## Supplementary material for "A loss of function variant in *SLC30A8/ZnT8* drives proteomic changes associated with lowered apoptosis in human stem cell-derived islets": Table S8 (part 1 of 3)

### Sheet: Supplementary Table 8
ENSEMBL ID	Gene symbol	baseMean	log2FC	lfcSE	stat	pvalue	padj
ENSG00000225217	HSPA7	30.5211	-2.3492	0.478122	-4.91339	8.95145e-07	0.0257056
ENSG00000283782	NA	250.13	-0.761512	0.157613	-4.83152	1.35492e-06	0.0257056
ENSG00000244383	FAM3D-AS1	6.68165	-2.04374	0.445577	-4.58673	4.50247e-06	0.0569473
ENSG00000100593	ISM2	57.683	-0.938511	0.235106	-3.99187	6.55556e-05	0.223507
ENSG00000105376	ICAM5	126.269	-0.97192	0.233134	-4.16893	3.0604e-05	0.223507
ENSG00000157036	EXOG	522.363	0.268147	0.0673076	3.98391	6.7792e-05	0.223507
ENSG00000163520	FBLN2	41.8285	-0.647099	0.158855	-4.07352	4.63088e-05	0.223507
ENSG00000166278	C2	186.742	-0.452695	0.113476	-3.98933	6.62613e-05	0.223507
ENSG00000205358	MT1H	93.351	-1.24666	0.301585	-4.1337	3.56967e-05	0.223507
ENSG00000254087	LYN	173.854	-0.419164	0.103069	-4.06681	4.76601e-05	0.223507
ENSG00000256612	NA	24.9136	7.72423	1.94371	3.97397	7.06854e-05	0.223507
ENSG00000261664	TTC39A-AS1	92.5042	0.42089	0.105053	4.00646	6.16354e-05	0.223507
ENSG00000232456	FAM131C2P	101.873	-0.541139	0.140394	-3.85443	0.000115999	0.338575
ENSG00000170379	TCAF2	79.9025	-0.610153	0.161187	-3.78536	0.000153483	0.388252
ENSG00000271380	NA	132.068	0.326568	0.086056	3.79483	0.000147742	0.388252
ENSG00000116273	PHF13	1683.28	-0.197606	0.0531685	-3.71661	0.000201916	0.39135
ENSG00000167074	TEF	943.186	-0.264376	0.0714756	-3.69883	0.000216591	0.39135
ENSG00000279059	NA	233.578	0.254678	0.0683412	3.72656	0.000194109	0.39135
ENSG00000286185	NA	146.981	10.0853	2.71896	3.70923	0.000207888	0.39135
ENSG00000289316	NA	174.411	-0.9697	0.259039	-3.74345	0.00018151	0.39135
ENSG00000290318	NA	912.207	-0.305374	0.0824348	-3.70443	0.000211865	0.39135
ENSG00000262560	NA	5.94875	1.85913	0.504429	3.68561	0.000228156	0.393507
ENSG00000197461	PDGFA	2458.03	-0.344638	0.0941388	-3.66096	0.000251272	0.414533
ENSG00000244411	KRTAP5-7	6.80327	-2.22517	0.610898	-3.64246	0.000270049	0.426947
ENSG00000269891	ARHGAP19-SLIT1	24.552	1.35733	0.376436	3.60574	0.000311264	0.438519
ENSG00000285330	NA	9.93721	-3.74497	1.03658	-3.61282	0.000302886	0.438519
ENSG00000289515	NA	88.0682	-0.447691	0.124183	-3.60509	0.000312039	0.438519
ENSG00000109107	ALDOC	2489.8	-0.412578	0.115063	-3.58569	0.000336191	0.455586
ENSG00000130300	PLVAP	4.67845	-1.62967	0.456245	-3.57193	0.000354367	0.463658
ENSG00000173039	RELA	2791.75	-0.324391	0.0923966	-3.51086	0.000446663	0.529631
ENSG00000204388	HSPA1B	10734	-0.770848	0.219145	-3.51752	0.000435602	0.529631
ENSG00000248098	BCKDHA	3209.4	-0.21543	0.061339	-3.51212	0.000444547	0.529631
ENSG00000011028	MRC2	46.6385	-0.629925	0.18091	-3.48197	0.00049773	0.537833
ENSG00000189410	SH2D5	19.9276	-0.868684	0.249959	-3.4753	0.000510278	0.537833
ENSG00000256671	LIMS4	32.9142	-0.563738	0.161598	-3.48852	0.000485702	0.537833
ENSG00000277027	RMRP	21.2404	-0.687055	0.197034	-3.48699	0.000488492	0.537833
ENSG00000275400	NA	164.098	-0.370196	0.106836	-3.46509	0.000530062	0.543585
ENSG00000231770	NA	137.832	0.303846	0.0884168	3.43652	0.000589238	0.58837
ENSG00000285292	ABCF2-H2BK1	763.22	0.169519	0.0494421	3.42864	0.000606616	0.590191
ENSG00000109846	CRYAB	55.5676	-1.86828	0.55013	-3.39607	0.000683604	0.603072
ENSG00000116001	TIA1	2989.09	0.148773	0.0435765	3.41407	0.000640004	0.603072
ENSG00000182459	TEX19	4.4247	-1.89458	0.558518	-3.39217	0.000693425	0.603072
ENSG00000211459	NA	29481.6	-0.344559	0.101645	-3.38984	0.000699325	0.603072
ENSG00000283293	RN7SK	291.824	-0.957658	0.28239	-3.39126	0.000695725	0.603072
ENSG00000150977	RILPL2	203.807	-0.28906	0.0857782	-3.36986	0.000752071	0.623225
ENSG00000197355	UAP1L1	1477.37	-0.592542	0.176426	-3.35859	0.000783406	0.623225
ENSG00000269693	NA	24.1286	-6.43764	1.92104	-3.35113	0.000804818	0.623225
ENSG00000272973	NA	59.4001	-0.522609	0.155433	-3.36228	0.000773006	0.623225
ENSG00000273167	NA	126.162	-0.586042	0.17487	-3.35129	0.000804346	0.623225
ENSG00000170684	ZNF296	238.129	-0.401798	0.120663	-3.32993	0.000868691	0.659233
ENSG00000128165	ADM2	269.364	-0.513166	0.157014	-3.26829	0.00108201	0.662188
ENSG00000132570	PCBD2	510.486	0.248124	0.0751806	3.30038	0.000965546	0.662188
ENSG00000132952	USPL1	722.11	-0.260476	0.0786489	-3.31188	0.000926697	0.662188
ENSG00000146054	TRIM7	17.2087	-1.00951	0.306991	-3.28841	0.00100756	0.662188
ENSG00000161940	BCL6B	17.8347	-0.926344	0.28267	-3.27713	0.0010487	0.662188
ENSG00000174576	NPAS4	148.995	-1.30704	0.393707	-3.31984	0.000900694	0.662188
ENSG00000177519	RPRM	314.579	-0.341385	0.104126	-3.27856	0.00104338	0.662188
ENSG00000179820	MYADM	5613.76	-0.216682	0.0658515	-3.29047	0.00100022	0.662188
ENSG00000258818	RNASE4	2272.22	-0.223398	0.0681448	-3.27829	0.00104438	0.662188
ENSG00000261241	LINC02128	13.5099	-0.925798	0.282041	-3.2825	0.00102892	0.662188
ENSG00000271270	TMCC1-DT	81.1174	0.386603	0.117191	3.29891	0.000970608	0.662188
ENSG00000271858	LOC101928965	75.9739	-0.469427	0.143509	-3.27107	0.00107141	0.662188
ENSG00000132471	WBP2	4978.48	-0.179475	0.055401	-3.23957	0.00119712	0.676868
ENSG00000164086	DUSP7	399.243	-0.254747	0.0784728	-3.24631	0.00116913	0.676868
ENSG00000187953	PMS2CL	210.035	-0.473835	0.146442	-3.23565	0.00121366	0.676868
ENSG00000261226	NA	19.0496	-0.876845	0.271332	-3.23163	0.00123086	0.676868
ENSG00000268362	NA	455.615	0.184702	0.0570342	3.23843	0.00120188	0.676868
ENSG00000289354	NA	1.10001	-3.18834	0.980603	-3.25141	0.00114836	0.676868
ENSG00000290792	NA	655.875	0.228004	0.0702048	3.24771	0.0011634	0.676868
ENSG00000112599	GUCA1B	38.0702	-0.697631	0.216209	-3.22665	0.00125249	0.67892
ENSG00000173113	TRMT112	2692.98	-0.191671	0.0594815	-3.22237	0.00127137	0.679447
ENSG00000089558	KCNH4	73.2294	-0.44989	0.140638	-3.19892	0.00137943	0.679752
ENSG00000168209	DDIT4	1588.38	-0.735757	0.22888	-3.21459	0.00130629	0.679752
ENSG00000173110	HSPA6	876.223	-1.62134	0.505161	-3.20955	0.00132941	0.679752
ENSG00000204389	HSPA1A	7030.38	-0.88761	0.276292	-3.21258	0.00131549	0.679752
ENSG00000260565	NA	949.292	0.261439	0.0816567	3.20169	0.00136625	0.679752
ENSG00000261584	NA	70.5685	0.42446	0.13263	3.20032	0.00137275	0.679752
ENSG00000007944	MYLIP	973.6	-0.223507	0.0734578	-3.04266	0.00234495	0.681061
ENSG00000015676	NUDCD3	2806.11	-0.114404	0.0417027	-2.74333	0.00608193	0.681061
ENSG00000024862	CCDC28A	317.892	-0.267071	0.0872387	-3.06139	0.00220315	0.681061
ENSG00000025039	RRAGD	2089	-0.187556	0.0687881	-2.72658	0.00639939	0.681061
ENSG00000025423	HSD17B6	31.2072	-0.520422	0.181889	-2.8612	0.00422039	0.681061
ENSG00000048545	GUCA1A	85.3808	-0.464976	0.154912	-3.00156	0.002686	0.681061
ENSG00000054179	ENTPD2	335.164	-0.620374	0.21917	-2.83056	0.00464659	0.681061
ENSG00000055483	USP36	2306.09	-0.143879	0.0513919	-2.79965	0.00511575	0.681061
ENSG00000056487	PHF21B	610.549	-0.514238	0.177895	-2.89068	0.00384412	0.681061
ENSG00000059804	SLC2A3	8246.42	-0.681983	0.252435	-2.70162	0.00690024	0.681061
ENSG00000063046	EIF4B	18492.2	-0.216735	0.0747648	-2.89889	0.00374481	0.681061
ENSG00000068024	HDAC4	1777.48	0.150031	0.0537461	2.79147	0.00524691	0.681061
ENSG00000070495	JMJD6	1748.32	-0.368973	0.115728	-3.18827	0.00143126	0.681061
ENSG00000071082	RPL31	11822.7	-0.17432	0.0622825	-2.79886	0.0051284	0.681061
ENSG00000074317	SNCB	260.454	-0.724122	0.261578	-2.76828	0.00563532	0.681061
ENSG00000074800	ENO1	37047.9	-0.390931	0.135736	-2.88008	0.00397569	0.681061
ENSG00000079739	PGM1	2700.11	-0.225404	0.0797184	-2.8275	0.00469127	0.681061
ENSG00000081019	RSBN1	1032.05	-0.251937	0.0850386	-2.96263	0.00305027	0.681061
ENSG00000082641	NFE2L1	15413.1	-0.193498	0.0702113	-2.75594	0.00585235	0.681061
ENSG00000083896	YTHDC1	4030.3	-0.103786	0.0383968	-2.703	0.00687176	0.681061
ENSG00000087074	PPP1R15A	2813.22	-0.418325	0.154294	-2.71122	0.00670356	0.681061
ENSG00000089289	IGBP1	1625.09	-0.191316	0.0662125	-2.88943	0.00385941	0.681061
ENSG00000089327	FXYD5	211.123	-0.596467	0.208681	-2.85827	0.00425962	0.681061
ENSG00000089737	DDX24	10454.4	-0.130024	0.0473672	-2.74502	0.00605064	0.681061
ENSG00000090861	AARS1	9201.45	-0.135643	0.0497662	-2.72562	0.00641817	0.681061
ENSG00000091428	RAPGEF4	1526.02	0.198302	0.0736289	2.69327	0.00707557	0.681061
ENSG00000091542	ALKBH5	8974.52	-0.265281	0.0892408	-2.97264	0.00295246	0.681061
ENSG00000092199	HNRNPC	21258.4	-0.164043	0.058808	-2.78946	0.00527959	0.681061
ENSG00000095059	DHPS	2653.62	-0.190148	0.0643886	-2.95314	0.00314562	0.681061
ENSG00000096384	HSP90AB1	55614.4	-0.174105	0.0621568	-2.80106	0.00509345	0.681061
ENSG00000099194	SCD	27626.6	-0.440901	0.138129	-3.19196	0.00141311	0.681061
ENSG00000099860	GADD45B	570.982	-0.814938	0.270324	-3.01468	0.00257255	0.681061
ENSG00000099942	CRKL	6581.83	-0.18869	0.0684151	-2.75802	0.00581524	0.681061
ENSG00000099958	DERL3	120.187	-0.384739	0.142643	-2.69721	0.00699225	0.681061
ENSG00000100099	HPS4	2374.42	-0.136496	0.0510618	-2.67315	0.00751422	0.681061
ENSG00000100292	HMOX1	605.592	-0.897409	0.285994	-3.13786	0.00170186	0.681061
ENSG00000100625	SIX4	158.995	-0.266593	0.0954954	-2.79169	0.00524341	0.681061
ENSG00000101347	SAMHD1	1577.44	0.248573	0.0903015	2.7527	0.00591057	0.681061
ENSG00000102007	PLP2	2889.02	-0.129504	0.0478361	-2.70725	0.00678423	0.681061
ENSG00000102100	SLC35A2	1335.67	-0.14517	0.0540466	-2.68601	0.00723104	0.681061
ENSG00000102144	PGK1	15879.6	-0.357619	0.12675	-2.82146	0.0047806	0.681061
ENSG00000102309	PIN4	804.96	0.157458	0.054524	2.88786	0.00387868	0.681061
ENSG00000102763	VWA8	1112.77	0.223693	0.0834057	2.68198	0.00731872	0.681061
ENSG00000103145	HCFC1R1	1376.29	-0.240899	0.0811766	-2.96759	0.00300146	0.681061
ENSG00000103429	BFAR	2337.57	-0.076842	0.0278031	-2.7638	0.00571332	0.681061
ENSG00000104221	BRF2	657.378	-0.163367	0.0551079	-2.96448	0.00303193	0.681061
ENSG00000104312	RIPK2	382.039	-0.261078	0.0964298	-2.70744	0.0067804	0.681061
ENSG00000104901	DKKL1	5.32275	-1.90666	0.601256	-3.17113	0.00151849	0.681061
ENSG00000105048	TNNT1	392.009	-0.597308	0.188171	-3.17428	0.00150209	0.681061
ENSG00000105193	RPS16	9490.92	-0.181706	0.0635994	-2.85703	0.00427619	0.681061
ENSG00000105202	FBL	2382.66	-0.199115	0.0684473	-2.90903	0.00362553	0.681061
ENSG00000105220	GPI	19041	-0.459526	0.167008	-2.75151	0.00593211	0.681061
ENSG00000105516	DBP	891.787	-0.466014	0.174393	-2.67221	0.00753525	0.681061
ENSG00000105642	KCNN1	419.101	-0.554482	0.198702	-2.79052	0.00526229	0.681061
ENSG00000105675	ATP4A	8.18468	-1.08213	0.370745	-2.91879	0.00351389	0.681061
ENSG00000105711	SCN1B	396.776	-0.528769	0.194152	-2.72348	0.00645977	0.681061
ENSG00000105732	ZNF574	1081.08	-0.139753	0.0502087	-2.78345	0.00537843	0.681061
ENSG00000105856	HBP1	1929.34	-0.244215	0.0894929	-2.72887	0.00635518	0.681061
ENSG00000106211	HSPB1	2206.55	-0.688932	0.226795	-3.03769	0.00238401	0.681061
ENSG00000106245	BUD31	2483.89	-0.114067	0.0398287	-2.86394	0.00418412	0.681061
ENSG00000106366	SERPINE1	311.219	-0.834011	0.262307	-3.17952	0.00147519	0.681061
ENSG00000106868	SUSD1	2119.84	0.189851	0.0645446	2.94138	0.0032675	0.681061
ENSG00000106991	ENG	12.9406	-0.788158	0.290224	-2.71569	0.00661369	0.681061
ENSG00000108551	RASD1	1625.47	-0.41028	0.139597	-2.93903	0.00329238	0.681061
ENSG00000108840	HDAC5	4160.97	-0.285966	0.100785	-2.83738	0.00454848	0.681061
ENSG00000110075	PPP6R3	4847.42	0.10086	0.0359682	2.80415	0.0050449	0.681061
ENSG00000111144	LTA4H	2998.27	-0.13499	0.0438861	-3.07593	0.00209849	0.681061
ENSG00000112511	PHF1	3654.26	-0.310163	0.109668	-2.82821	0.00468091	0.681061
ENSG00000112561	TFEB	576.952	-0.275774	0.0930991	-2.96215	0.00305496	0.681061
ENSG00000113522	RAD50	2092.6	0.201629	0.0644464	3.12863	0.00175625	0.681061
ENSG00000114023	FAM162A	3301.56	-0.325316	0.110121	-2.95416	0.00313522	0.681061
ENSG00000114315	HES1	1509.1	-0.285332	0.0980458	-2.9102	0.00361203	0.681061
ENSG00000114416	FXR1	4771.93	-0.19025	0.06915	-2.75126	0.00593665	0.681061
ENSG00000114737	CISH	118.712	-0.366328	0.123257	-2.97207	0.00295798	0.681061
ENSG00000114796	KLHL24	1853.89	-0.357812	0.128743	-2.77929	0.00544782	0.681061
ENSG00000114904	NEK4	1234.58	0.11796	0.0438131	2.69235	0.00709501	0.681061
ENSG00000114956	DGUOK	1664.19	-0.0854527	0.0298462	-2.8631	0.00419521	0.681061
ENSG00000115257	PCSK4	393.754	-0.295265	0.10214	-2.8908	0.00384265	0.681061
ENSG00000115289	PCGF1	523.218	-0.217634	0.0742567	-2.93084	0.0033805	0.681061
ENSG00000115657	ABCB6	2301.7	-0.259861	0.0891402	-2.9152	0.00355463	0.681061
ENSG00000116455	WDR77	1217.9	0.237811	0.0847383	2.80642	0.00500959	0.681061
ENSG00000116560	SFPQ	7815.77	0.16712	0.0569654	2.9337	0.00334948	0.681061
ENSG00000116604	MEF2D	3749.5	-0.215181	0.0801052	-2.68623	0.00722625	0.681061
ENSG00000117242	PINK1-AS	464.609	0.182912	0.0600474	3.04613	0.00231808	0.681061
ENSG00000117461	PIK3R3	1032.1	0.223555	0.0830968	2.6903	0.0071388	0.681061
ENSG00000117505	DR1	1665.02	-0.157272	0.0519665	-3.02642	0.00247469	0.681061
ENSG00000118513	MYB	25.7367	0.616421	0.195433	3.15414	0.00160974	0.681061
ENSG00000118762	PKD2	2897.81	0.253038	0.0891628	2.83793	0.00454073	0.681061
ENSG00000119720	NRDE2	1102.93	0.163066	0.0606363	2.68925	0.00716132	0.681061
ENSG00000120709	FAM53C	3756.06	-0.151402	0.056337	-2.68744	0.00720022	0.681061
ENSG00000120937	NPPB	571.512	-0.927684	0.343822	-2.69815	0.00697259	0.681061
ENSG00000121769	FABP3	194.307	-0.513245	0.169027	-3.03647	0.00239368	0.681061
ENSG00000122733	PHF24	115.226	-0.437951	0.143045	-3.06163	0.00220135	0.681061
ENSG00000122884	P4HA1	6977.31	-0.484698	0.171085	-2.83308	0.00461016	0.681061
ENSG00000123095	BHLHE41	249.292	-0.549532	0.203953	-2.69441	0.00705144	0.681061
ENSG00000123243	ITIH5	86.7002	-0.536973	0.192773	-2.78551	0.0053443	0.681061
ENSG00000124440	HIF3A	401.15	-0.309173	0.112275	-2.75372	0.00589228	0.681061
ENSG00000124702	KLHDC3	4227.19	-0.108371	0.0374527	-2.89356	0.00380905	0.681061
ENSG00000125144	MT1G	346.654	-1.12031	0.406471	-2.75618	0.00584813	0.681061
ENSG00000125148	MT2A	507.549	-1.16338	0.38714	-3.00507	0.00265523	0.681061
ENSG00000125657	TNFSF9	106.516	-0.745471	0.25593	-2.91279	0.00358213	0.681061
ENSG00000126458	RRAS	503.788	-0.304953	0.107407	-2.83923	0.00452225	0.681061
ENSG00000127452	FBXL12	1105.8	-0.139447	0.0515872	-2.70314	0.00686878	0.681061
ENSG00000129151	BBOX1	19.9197	0.800161	0.299454	2.67206	0.00753863	0.681061
ENSG00000129460	NGDN	1109.25	-0.162524	0.0554462	-2.9312	0.00337657	0.681061
ENSG00000130222	GADD45G	631.029	-0.323461	0.112955	-2.86362	0.00418831	0.681061
ENSG00000130529	TRPM4	508.83	-0.187299	0.0648509	-2.88815	0.00387518	0.681061
ENSG00000130803	ZNF317	2031.48	-0.103257	0.0356372	-2.89744	0.00376219	0.681061
ENSG00000130844	ZNF331	1202.8	-0.178974	0.0655224	-2.73149	0.00630483	0.681061
ENSG00000131467	PSME3	3678.59	0.182683	0.066875	2.7317	0.00630081	0.681061
ENSG00000132002	DNAJB1	5419.13	-0.501481	0.164693	-3.04495	0.00232721	0.681061
ENSG00000132823	OSER1	1398.11	-0.299159	0.0997969	-2.99768	0.00272045	0.681061
ENSG00000133606	MKRN1	4479.73	-0.115006	0.0422696	-2.72078	0.00651277	0.681061
ENSG00000134248	LAMTOR5	1884.57	-0.133985	0.048078	-2.78682	0.00532279	0.681061
ENSG00000134595	SOX3	4.58695	-1.62012	0.552622	-2.9317	0.00337113	0.681061
ENSG00000135346	CGA	380.769	-0.779529	0.281226	-2.7719	0.00557309	0.681061
ENSG00000135829	DHX9	7570.96	0.173847	0.0611415	2.84335	0.0044642	0.681061
ENSG00000136099	PCDH8	61.0488	-1.08634	0.381756	-2.84563	0.00443234	0.681061
ENSG00000136710	VMA22	1592.23	-0.150563	0.0555728	-2.70929	0.00674283	0.681061
ENSG00000137171	KLC4	2283.74	-0.136285	0.0476585	-2.85962	0.00424151	0.681061
ENSG00000137776	SLTM	3883.41	0.0939478	0.0348826	2.69326	0.00707578	0.681061
ENSG00000138433	CIR1	1449.07	-0.180249	0.0587286	-3.06918	0.00214647	0.681061
ENSG00000139269	INHBE	121.573	-0.419827	0.156994	-2.67417	0.00749146	0.681061
ENSG00000140265	ZSCAN29	1426.96	0.114972	0.0424507	2.70836	0.00676163	0.681061
ENSG00000140543	DET1	237.509	0.272352	0.100296	2.71547	0.00661817	0.681061
ENSG00000141101	NOB1	1018.24	-0.142005	0.0488729	-2.9056	0.00366551	0.681061
ENSG00000141580	WDR45B	10633.4	-0.357627	0.129182	-2.76838	0.0056335	0.681061
ENSG00000141738	GRB7	791.15	-0.422474	0.152802	-2.76484	0.00569502	0.681061
ENSG00000142178	SIK1	1022.25	-0.393709	0.142459	-2.76368	0.00571544	0.681061
ENSG00000143178	TBX19	103.353	-0.292153	0.10547	-2.77002	0.00560525	0.681061
ENSG00000143199	ADCY10	15.9788	-0.781314	0.272821	-2.86383	0.00418547	0.681061
ENSG00000143320	CRABP2	267.024	-0.743025	0.257373	-2.88695	0.0038899	0.681061
ENSG00000143457	GOLPH3L	992.05	-0.19267	0.0691777	-2.78514	0.00535047	0.681061
ENSG00000143643	TTC13	961.947	0.172396	0.0644246	2.67594	0.007452	0.681061
ENSG00000143919	CAMKMT	179.17	0.210712	0.0715337	2.94563	0.00322298	0.681061
ENSG00000145246	ATP10D	1307.56	0.185241	0.0672623	2.75401	0.00588697	0.681061
ENSG00000145741	BTF3	8689.95	-0.157767	0.0557278	-2.83104	0.00463971	0.681061
ENSG00000148606	POLR3A	2906.45	0.0919831	0.0342551	2.68524	0.00724776	0.681061
ENSG00000148843	PDCD11	2237.39	0.115251	0.0411235	2.80257	0.00506979	0.681061
ENSG00000149925	ALDOA	30938.5	-0.505162	0.164857	-3.06424	0.00218224	0.681061
ENSG00000150753	CCT5	7316.77	0.168536	0.0616099	2.73553	0.00622791	0.681061
ENSG00000150756	ATPSCKMT	271.132	0.2874	0.10155	2.83014	0.00465274	0.681061
ENSG00000151466	SCLT1	320.03	0.196109	0.0725629	2.70261	0.00687974	0.681061
ENSG00000151694	ADAM17	1408.84	-0.141279	0.0467233	-3.02374	0.00249668	0.681061
ENSG00000151748	SAV1	895.09	-0.242396	0.0904936	-2.6786	0.00739304	0.681061
ENSG00000151929	BAG3	1200.66	-0.358572	0.133277	-2.69042	0.00713616	0.681061
ENSG00000152454	ZNF256	245.085	-0.253703	0.0936119	-2.71015	0.00672524	0.681061
ENSG00000152684	PELO	1318.91	-0.213268	0.0769169	-2.77271	0.00555924	0.681061
ENSG00000153048	CARHSP1	4010.05	-0.110915	0.0406322	-2.72974	0.0063385	0.681061
ENSG00000153234	NR4A2	483.579	-0.688484	0.224796	-3.06271	0.00219345	0.681061
ENSG00000153904	DDAH1	1279.26	0.192576	0.0668998	2.87857	0.00399478	0.681061
ENSG00000155367	PPM1J	29.9288	-0.762473	0.243613	-3.12986	0.00174891	0.681061
ENSG00000155393	HEATR3	990.905	0.223288	0.0819524	2.7246	0.00643794	0.681061
ENSG00000155542	SETD9	143.518	0.315041	0.105308	2.99163	0.00277492	0.681061
ENSG00000157895	C12orf43	752.1	0.177565	0.0594915	2.98471	0.00283844	0.681061
ENSG00000158195	WASF2	6523.38	-0.232846	0.0870356	-2.67529	0.00746644	0.681061
ENSG00000158528	PPP1R9A	1404.54	0.220916	0.0776871	2.84366	0.0044598	0.681061
ENSG00000159267	HLCS	1538.19	0.121493	0.0423029	2.87199	0.00407899	0.681061
ENSG00000159445	THEM4	727.796	0.197892	0.0725927	2.72607	0.00640943	0.681061
ENSG00000160588	MPZL3	1824.53	-0.243531	0.0908319	-2.68112	0.00733767	0.681061
ENSG00000161381	PLXDC1	17.3282	-0.786612	0.264895	-2.96953	0.00298258	0.681061
ENSG00000161970	RPL26	12005.3	-0.167226	0.0615345	-2.7176	0.00657572	0.681061
ENSG00000164506	STXBP5	1562.65	0.218816	0.070754	3.09263	0.00198394	0.681061
ENSG00000164609	SLU7	2504.84	-0.116075	0.0432982	-2.68082	0.00734423	0.681061
ENSG00000165030	NFIL3	703.577	-0.4784	0.155063	-3.08519	0.0020342	0.681061
ENSG00000165060	FXN	366.944	0.172231	0.0585679	2.94071	0.00327459	0.681061
ENSG00000165637	VDAC2	4131.36	-0.202719	0.0650959	-3.11416	0.0018447	0.681061
ENSG00000166046	TCP11L2	574.024	-0.334023	0.123057	-2.71437	0.00664025	0.681061
ENSG00000166165	CKB	19865.4	-0.508806	0.163712	-3.10794	0.00188395	0.681061
ENSG00000166398	GARRE1	1979.27	-0.136938	0.0496872	-2.756	0.00585126	0.681061
ENSG00000166819	PLIN1	37.5849	-0.534334	0.183165	-2.91722	0.00353167	0.681061
ENSG00000166887	VPS39	3965.85	0.139071	0.0475605	2.92408	0.00345475	0.681061
ENSG00000167105	TMEM92	242.902	-0.628618	0.206994	-3.0369	0.00239027	0.681061
ENSG00000167397	VKORC1	3837.02	-0.225096	0.08206	-2.74306	0.00608693	0.681061
ENSG00000167487	KLHL26	673.569	-0.142853	0.052922	-2.69931	0.00694834	0.681061
ENSG00000167523	SPATA33	741.977	0.140042	0.0475626	2.94437	0.00323617	0.681061
ENSG00000167528	ZNF641	1180.79	0.167078	0.0623383	2.68019	0.00735811	0.681061
ENSG00000167695	TLCD3A	1989.48	-0.179625	0.063166	-2.84369	0.0044594	0.681061
ENSG00000167996	FTH1	35581.1	-0.136923	0.046423	-2.94947	0.00318316	0.681061
ENSG00000168032	ENTPD3	371.198	0.34236	0.119617	2.86213	0.00420801	0.681061
ENSG00000168743	NPNT	2841.03	-0.289716	0.0974268	-2.97367	0.00294257	0.681061
ENSG00000168795	ZBTB5	1346.63	-0.172146	0.0589126	-2.92206	0.00347728	0.681061
ENSG00000168894	RNF181	922.835	-0.172127	0.0592263	-2.90626	0.0036578	0.681061
ENSG00000169241	SLC50A1	1791.51	-0.119589	0.0411199	-2.9083	0.00363405	0.681061
ENSG00000169242	EFNA1	1131.92	-0.503711	0.17407	-2.89372	0.00380704	0.681061
ENSG00000169427	KCNK9	136.591	-0.56847	0.212574	-2.67422	0.00749034	0.681061
ENSG00000169715	MT1E	293.507	-1.17867	0.418193	-2.81849	0.004825	0.681061
ENSG00000170681	CAVIN4	121.92	0.252566	0.0891406	2.83334	0.00460644	0.681061
ENSG00000170801	HTRA3	55.6338	-0.527944	0.18735	-2.81795	0.00483311	0.681061
ENSG00000170919	NA	1095.48	-0.13291	0.0433136	-3.06855	0.002151	0.681061
ENSG00000171119	NRTN	302.031	-0.55783	0.206795	-2.69749	0.00698634	0.681061
ENSG00000171124	FUT3	51.9164	-0.820592	0.29955	-2.73941	0.00615486	0.681061
ENSG00000171314	PGAM1	13873.1	-0.246335	0.0885861	-2.78074	0.00542351	0.681061
ENSG00000171425	ZNF581	686.779	-0.298469	0.11034	-2.705	0.00683052	0.681061
ENSG00000172007	RAB33B	790.376	-0.202565	0.0743889	-2.72305	0.00646825	0.681061
ENSG00000172086	KRCC1	686.677	0.159659	0.0556917	2.86684	0.00414589	0.681061
ENSG00000172216	CEBPB	963.234	-0.265305	0.0968845	-2.73836	0.00617463	0.681061
ENSG00000172893	DHCR7	3508.34	-0.291655	0.101785	-2.86541	0.00416468	0.681061
ENSG00000173262	SLC2A14	89.7343	-0.499542	0.171923	-2.90562	0.00366524	0.681061
ENSG00000173653	RCE1	927.967	-0.137892	0.0500686	-2.75406	0.00588601	0.681061
ENSG00000173812	EIF1	18460.5	-0.234913	0.0867674	-2.70739	0.00678154	0.681061
ENSG00000175084	DES	8.17929	-1.19555	0.398238	-3.0021	0.00268125	0.681061
ENSG00000175183	CSRP2	304.114	-0.352581	0.131186	-2.68764	0.00719583	0.681061
ENSG00000175202	HIGD2B	1.61206	-2.67795	0.968225	-2.76584	0.00567763	0.681061
ENSG00000175215	CTDSP2	6924.71	-0.138484	0.0501636	-2.76065	0.00576871	0.681061
ENSG00000176171	BNIP3	9471.67	-0.363711	0.129405	-2.81063	0.0049444	0.681061
ENSG00000176624	MEX3C	1595.91	-0.126802	0.046035	-2.75447	0.00587877	0.681061
ENSG00000177150	FAM210A	698.033	-0.339657	0.123622	-2.74755	0.00600432	0.681061
ENSG00000177600	RPLP2	8653.72	-0.192151	0.0714664	-2.68868	0.00717344	0.681061
ENSG00000177669	MBOAT4	73.6948	0.329288	0.120426	2.73435	0.00625037	0.681061
ENSG00000177688	SUMO4	2.75708	-1.65527	0.596451	-2.7752	0.00551685	0.681061
ENSG00000177842	ZNF620	572.778	0.191132	0.0664662	2.87563	0.00403222	0.681061
ENSG00000178425	NT5DC1	1462.58	0.156217	0.0564047	2.76957	0.00561297	0.681061
ENSG00000178921	PFAS	908.297	0.189051	0.0623244	3.03334	0.00241861	0.681061
ENSG00000179066	LOC124904701	5.129	-1.17756	0.407027	-2.89306	0.00381503	0.681061
ENSG00000179094	PER1	4632.19	-0.419313	0.146974	-2.85297	0.00433129	0.681061
ENSG00000179532	DNHD1	477.863	-0.380038	0.131808	-2.88326	0.00393581	0.681061
ENSG00000180667	YOD1	530.906	-0.296384	0.102017	-2.90524	0.00366974	0.681061
ENSG00000180758	GPR157	1042.18	-0.495368	0.177865	-2.78508	0.00535147	0.681061
ENSG00000181035	SLC25A42	1098.96	-0.165647	0.0576484	-2.8734	0.00406081	0.681061
ENSG00000181218	H2AC25	1045.27	-0.192432	0.0677126	-2.84189	0.00448475	0.681061
ENSG00000181773	GPR3	136.654	-0.664047	0.229675	-2.89125	0.00383712	0.681061
ENSG00000181904	C5orf24	3392.12	0.131512	0.0461199	2.85152	0.00435111	0.681061
ENSG00000181991	MRPS11	1425.64	0.193292	0.0708438	2.72842	0.0063638	0.681061
ENSG00000182149	IST1	8377.87	-0.147019	0.0475576	-3.09139	0.00199222	0.681061
ENSG00000183421	RIPK4	2820.09	-0.172662	0.0631257	-2.73521	0.006234	0.681061
ENSG00000183615	FAM167B	35.8968	-0.529839	0.167902	-3.15565	0.00160142	0.681061
ENSG00000184163	C1QTNF12	62.5322	-0.758846	0.260179	-2.91663	0.00353834	0.681061
ENSG00000184178	SCFD2	438.532	0.19023	0.0667821	2.84852	0.00439232	0.681061
ENSG00000184277	TM2D3	1374.41	-0.133732	0.0495041	-2.70144	0.00690407	0.681061
ENSG00000184557	SOCS3	287.538	-0.559557	0.200213	-2.79481	0.00519302	0.681061
ENSG00000184702	SEPTIN5	2379.6	-0.215655	0.0722322	-2.98558	0.00283038	0.681061
ENSG00000184719	RNLS	206.717	0.273029	0.0959313	2.84609	0.00442594	0.681061
ENSG00000184731	FAM110C	231.541	-0.423372	0.157606	-2.68627	0.00722538	0.681061
ENSG00000185158	LRRC37B	528.37	-0.169694	0.0559975	-3.03039	0.00244239	0.681061
ENSG00000185641	NA	357.428	-0.212296	0.0740882	-2.86545	0.0041642	0.681061
ENSG00000186352	ANKRD37	584.866	-0.775706	0.270934	-2.86308	0.00419544	0.681061
ENSG00000186480	INSIG1	2394.98	-0.375998	0.133199	-2.82283	0.00476015	0.681061
ENSG00000186866	POFUT2	3260.31	-0.22731	0.0788503	-2.8828	0.00394157	0.681061
ENSG00000188483	IER5L	981.253	-0.704437	0.23739	-2.96742	0.0030031	0.681061
ENSG00000188536	HBA2	6.22288	-1.3681	0.509271	-2.68638	0.00722304	0.681061
ENSG00000188706	ZDHHC9	3872.63	-0.187935	0.0685914	-2.73992	0.00614549	0.681061
ENSG00000188859	FAM78B	424.235	0.284765	0.096005	2.96615	0.00301554	0.681061
ENSG00000188986	NELFB	1415.64	-0.116314	0.0429768	-2.70645	0.00680067	0.681061
ENSG00000189060	H1-0	19830.6	-0.21065	0.0731179	-2.88097	0.00396455	0.681061
ENSG00000196335	STK31	42.7775	0.441648	0.157085	2.81153	0.0049307	0.681061
ENSG00000196418	ZNF124	303.031	0.193134	0.0622253	3.10379	0.0019106	0.681061
ENSG00000196531	NACA	9807.18	-0.199613	0.0674576	-2.95909	0.00308554	0.681061
ENSG00000197111	PCBP2	25297.8	-0.137248	0.0501281	-2.73794	0.00618259	0.681061
ENSG00000197562	RAB40C	1518.22	-0.137579	0.0498281	-2.76106	0.00576133	0.681061
ENSG00000198176	TFDP1	2712.92	0.185366	0.0584555	3.17107	0.00151878	0.681061
ENSG00000198355	PIM3	1342.53	-0.495257	0.160668	-3.08249	0.00205278	0.681061
ENSG00000198576	ARC	141.001	-1.2904	0.462106	-2.79242	0.00523153	0.681061
ENSG00000198695	MT-ND6	1150.38	0.340677	0.126599	2.691	0.00712392	0.681061
ENSG00000198881	ASB12	9.74919	-0.790391	0.290041	-2.7251	0.00642825	0.681061
ENSG00000198899	MT-ATP6	112374	0.291774	0.107509	2.71396	0.00664838	0.681061
ENSG00000198938	MT-CO3	135448	0.28524	0.0955776	2.98438	0.00284158	0.681061
ENSG00000198963	RORB	36.3599	0.672666	0.224642	2.99439	0.00274993	0.681061
ENSG00000203865	ATP1A1-AS1	185.398	0.214372	0.0752742	2.84789	0.00440105	0.681061
ENSG00000203987	CACNA1B-AS2	1.91704	2.22424	0.79899	2.78382	0.00537229	0.681061
ENSG00000204271	SPIN3	1315.55	0.178889	0.0667648	2.67939	0.00737565	0.681061
ENSG00000204685	NA	176.882	0.304155	0.112311	2.70815	0.00676588	0.681061
ENSG00000205085	GARIN1A	69.5769	0.470233	0.161521	2.91129	0.00359944	0.681061
ENSG00000205413	SAMD9	329.347	0.33222	0.122911	2.70292	0.00687328	0.681061
ENSG00000205707	ETFRF1	262.007	0.287549	0.107444	2.67627	0.00744465	0.681061
ENSG00000206172	HBA1	7.88554	-1.2795	0.472517	-2.70783	0.00677241	0.681061
ENSG00000206892	RNU6-42P	1.24422	-2.94211	1.05454	-2.78995	0.0052716	0.681061
ENSG00000210082	NA	198951	-0.276516	0.0922653	-2.99696	0.00272684	0.681061
ENSG00000211640	IGLV6-57	2.9713	2.28659	0.745941	3.06538	0.00217395	0.681061
ENSG00000213672	NCKIPSD	2975.35	-0.245873	0.091845	-2.67704	0.00742763	0.681061
ENSG00000214544	GTF2IRD2P1	36.2627	0.49412	0.175207	2.82021	0.00479925	0.681061
ENSG00000214967	NPIPA7	134.432	0.275948	0.0877911	3.14323	0.00167094	0.681061
ENSG00000215695	RSC1A1	104.281	-0.461976	0.151602	-3.04729	0.00230916	0.681061
ENSG00000217128	FNIP1	1340.19	-0.162189	0.0598657	-2.70922	0.00674411	0.681061
ENSG00000223960	CHROMR	608.2	0.245824	0.0889469	2.76371	0.00571477	0.681061
ENSG00000224152	BAZ2B-AS1	238.384	0.243065	0.0824908	2.94657	0.00321315	0.681061
ENSG00000225171	DUTP6	2.43042	-2.03573	0.732289	-2.77995	0.00543671	0.681061
ENSG00000225391	NHEG1	0.948084	-3.20527	1.06046	-3.02252	0.00250683	0.681061
ENSG00000226084	RPL17P6	423.537	-0.243526	0.0904895	-2.69121	0.00711936	0.681061
ENSG00000226174	TEX22	29.9922	0.531199	0.186821	2.84337	0.00446397	0.681061
ENSG00000227008	NA	236.176	-0.247071	0.0842542	-2.93245	0.00336297	0.681061
ENSG00000228232	NA	14.6051	-0.774637	0.271655	-2.85155	0.00435069	0.681061
ENSG00000228253	MT-ATP8	18754.7	0.339575	0.10802	3.14363	0.00166866	0.681061
ENSG00000228903	NA	353.079	-0.247291	0.0827928	-2.98687	0.00281854	0.681061
ENSG00000230979	RPL18AP6	56.9802	-0.447885	0.150447	-2.97703	0.00291055	0.681061
ENSG00000232024	NA	492.269	-0.140748	0.0470045	-2.99435	0.00275026	0.681061
ENSG00000233016	SNHG7	2204.22	-0.300155	0.098124	-3.05893	0.00222128	0.681061
ENSG00000233056	ERVH48-1	63.9932	-0.857165	0.317823	-2.69698	0.00699705	0.681061
ENSG00000233822	H2BC15	91.8191	-0.33893	0.108571	-3.12173	0.00179791	0.681061
ENSG00000234961	NA	6.13182	-1.59359	0.595515	-2.67599	0.00745081	0.681061
ENSG00000239282	CASTOR1	133.224	-0.385438	0.144182	-2.67328	0.00751132	0.681061
ENSG00000242114	MTFP1	844.338	-0.377388	0.132254	-2.85351	0.00432393	0.681061
ENSG00000242474	LINC03015	248.84	0.205128	0.0697187	2.94222	0.00325866	0.681061
ENSG00000242866	STRC	188.181	-0.364361	0.128095	-2.84446	0.00444874	0.681061
ENSG00000242960	NA	59.5987	-0.422208	0.143385	-2.94459	0.00323387	0.681061
ENSG00000243083	LINC00870	64.4411	0.5537	0.177836	3.11355	0.00184853	0.681061
ENSG00000244274	DBNDD2	1062.26	-0.191277	0.0677916	-2.82155	0.0047792	0.681061
ENSG00000244716	RPL17P7	496.317	-0.24039	0.0782979	-3.0702	0.00213917	0.681061
ENSG00000246350	ZBED9-AS1	32.5739	0.530535	0.180114	2.94556	0.00322375	0.681061
ENSG00000248144	ADH1C	9.31904	1.06417	0.345748	3.07788	0.00208481	0.681061
ENSG00000249790	NA	207.279	-0.385234	0.124884	-3.08474	0.00203731	0.681061
ENSG00000251201	TMED7-TICAM2	510.339	-0.391081	0.126849	-3.08304	0.00204896	0.681061
ENSG00000254692	NA	7.56445	-4.1842	1.36072	-3.07499	0.00210506	0.681061
ENSG00000254876	SUGT1P4-STRA6LP	52.7542	0.381594	0.139219	2.74097	0.00612587	0.681061
ENSG00000255439	NA	87.6381	-1.45175	0.469803	-3.09014	0.00200065	0.681061
ENSG00000257607	NA	6.33839	-1.18245	0.393496	-3.00499	0.00265586	0.681061
ENSG00000257704	INAFM1	198.464	-0.294165	0.10772	-2.73084	0.00631727	0.681061
ENSG00000259024	TVP23C-CDRT4	580.397	-0.146821	0.0491618	-2.98648	0.00282206	0.681061
ENSG00000259286	NA	1.65967	2.62161	0.957868	2.73692	0.00620178	0.681061
ENSG00000259495	ARNT2-DT	528.407	0.221896	0.0740198	2.99779	0.00271945	0.681061
ENSG00000260708	TBC1D22A-DT	215.677	-0.502292	0.167998	-2.98986	0.00279103	0.681061
ENSG00000263753	LINC00667	4325.18	0.132758	0.0447252	2.9683	0.0029945	0.681061
ENSG00000265728	NA	2.40307	2.78963	1.04245	2.67603	0.00745001	0.681061
ENSG00000271676	LOC339966	3.18939	-1.49318	0.543969	-2.74498	0.00605145	0.681061
ENSG00000272501	NA	57.7718	-0.537915	0.188315	-2.85647	0.00428385	0.681061
ENSG00000273437	NA	8.93009	-0.85423	0.302983	-2.8194	0.00481131	0.681061
ENSG00000273513	TBC1D3K	14.4497	1.24007	0.452491	2.74054	0.00613375	0.681061
ENSG00000274712	NA	14.2753	7.11774	2.55778	2.78278	0.00538945	0.681061
ENSG00000275198	NA	29.9025	0.516333	0.180962	2.85327	0.00432717	0.681061
ENSG00000275340	NA	1.83041	-2.5287	0.858935	-2.944	0.00324002	0.681061
ENSG00000278133	NA	177.359	0.239308	0.0861611	2.77745	0.00547881	0.681061
ENSG00000278987	NA	14.3474	-0.787792	0.278438	-2.82933	0.0046646	0.681061
ENSG00000279529	LOC105372295	66.3058	-0.336183	0.116558	-2.88425	0.00392349	0.681061
ENSG00000279691	NA	2.04837	-2.28627	0.811169	-2.81849	0.00482497	0.681061
ENSG00000280002	NA	29.7729	0.675245	0.240076	2.81263	0.00491377	0.681061
ENSG00000285314	NA	38.3672	0.996791	0.328207	3.03708	0.00238884	0.681061
ENSG00000286177	LOC105372401	78.9396	-0.468554	0.16516	-2.83697	0.00455441	0.681061
ENSG00000286945	NA	7.09668	2.49022	0.907802	2.74313	0.00608565	0.681061
ENSG00000287083	NA	8.4488	0.831032	0.296981	2.79826	0.00513781	0.681061
ENSG00000288825	H2AC18	729.891	-0.548435	0.199668	-2.74674	0.00601912	0.681061
ENSG00000289604	CTAGE8	6.13063	-3.12485	1.04638	-2.98636	0.00282323	0.681061
ENSG00000290382	ZNF876P	3.99979	1.87726	0.670599	2.79938	0.00512007	0.681061
ENSG00000290386	NA	340.168	-0.316007	0.114694	-2.75521	0.0058654	0.681061
ENSG00000290574	HLA-J	37.5838	-1.24155	0.400941	-3.09659	0.00195757	0.681061
ENSG00000290613	LPAL2	13.1873	0.934011	0.307603	3.03641	0.00239411	0.681061
ENSG00000290845	NA	1.01115	-2.6089	0.969517	-2.69093	0.00712528	0.681061
ENSG00000291082	HERC2P9	1610.71	0.156213	0.0583093	2.67904	0.00738329	0.681061
ENSG00000291156	LOC100288175	45.6899	-0.853047	0.314715	-2.71054	0.00671739	0.681061
ENSG00000293107	NA	735.099	0.269454	0.0914234	2.94732	0.00320546	0.681061
ENSG00000293314	SDAD1P1	117.616	-0.432943	0.149764	-2.89082	0.00384233	0.681061
ENSG00000293423	ABCA17P	13.0607	-0.721815	0.261795	-2.75717	0.00583033	0.681061
ENSG00000293475	SLC22A20P	23.0705	-0.66642	0.237044	-2.81138	0.00493292	0.681061
ENSG00000293543	DUSP13A	27.8403	-1.01794	0.341874	-2.97752	0.00290587	0.681061
ENSG00000092036	HAUS4	552.885	-0.197035	0.073805	-2.66966	0.00759274	0.684321
ENSG00000080031	PTPRH	956.755	-0.314219	0.118267	-2.65685	0.00788749	0.690002
ENSG00000100982	PCIF1	2415.25	-0.0870509	0.0328149	-2.65278	0.0079831	0.690002
ENSG00000101216	GMEB2	1444.55	-0.135589	0.0510602	-2.65548	0.00791951	0.690002
ENSG00000105321	CCDC9	771.6	-0.338361	0.12733	-2.65735	0.0078758	0.690002
ENSG00000105329	TGFB1	4124.81	-0.369941	0.139123	-2.65909	0.00783514	0.690002
ENSG00000106554	CHCHD3	1300.67	0.106607	0.0400819	2.65972	0.00782053	0.690002
ENSG00000127526	SLC35E1	3788.71	-0.206476	0.0776205	-2.66007	0.00781254	0.690002
ENSG00000144567	RETREG2	6297.18	-0.132812	0.0500625	-2.65292	0.00797984	0.690002
ENSG00000149806	FAU	7183.26	-0.172033	0.0648434	-2.65305	0.00797688	0.690002
ENSG00000156413	FUT6	3.7951	-1.82197	0.685499	-2.65788	0.00786348	0.690002
ENSG00000162910	MRPL55	943.046	-0.199829	0.0750613	-2.66222	0.00776275	0.690002
ENSG00000166263	STXBP4	1085.38	0.18185	0.0685057	2.65453	0.00794184	0.690002
ENSG00000172817	CYP7B1	249.901	0.431131	0.1624	2.65476	0.00793653	0.690002
ENSG00000196914	ARHGEF12	5590.68	0.122989	0.0463287	2.6547	0.0079378	0.690002
ENSG00000226742	HSBP1L1	164.574	-0.270729	0.101815	-2.65904	0.00783645	0.690002
ENSG00000233426	EIF3FP3	714.3	-0.163783	0.0616363	-2.65724	0.00787823	0.690002
ENSG00000263072	ZNF213-AS1	784.858	0.147521	0.0555943	2.65353	0.00796546	0.690002
ENSG00000289317	NA	2.37637	-1.95562	0.734563	-2.66228	0.00776122	0.690002
ENSG00000130119	GNL3L	1545.42	0.126258	0.0477248	2.64555	0.00815582	0.697659
ENSG00000135245	HILPDA	4498.86	-0.807545	0.305372	-2.64447	0.00818202	0.697659
ENSG00000135924	DNAJB2	5396.92	-0.181846	0.0686886	-2.6474	0.00811125	0.697659
ENSG00000143748	NVL	849.646	0.129143	0.0488001	2.64636	0.00813625	0.697659
ENSG00000157514	TSC22D3	4623.89	-0.261215	0.098777	-2.64449	0.00818132	0.697659
ENSG00000198763	MT-ND2	137373	0.186721	0.0705649	2.64609	0.00814284	0.697659
ENSG00000114125	RNF7	2469.93	-0.129857	0.0491715	-2.6409	0.00826855	0.699389
ENSG00000120800	UTP20	575.633	0.2611	0.0989466	2.6388	0.00832001	0.699389
ENSG00000132003	ZSWIM4	1163.17	-0.202198	0.076523	-2.64232	0.00823405	0.699389
ENSG00000136937	NCBP1	1786.48	0.19552	0.0740775	2.6394	0.00830527	0.699389
ENSG00000160570	DEDD2	1964.88	-0.184565	0.0698973	-2.64051	0.00827805	0.699389
ENSG00000177410	ZFAS1	4608.91	-0.252093	0.0955594	-2.63807	0.00833789	0.699389
ENSG00000215498	FAM230B	5.00304	1.34073	0.508364	2.63733	0.00835603	0.699389
ENSG00000224086	NA	233.541	0.263414	0.0997386	2.64104	0.00826519	0.699389
ENSG00000249721	NA	21.8291	0.599937	0.227521	2.63684	0.00836819	0.699389
ENSG00000119950	MXI1	1653.11	-0.531637	0.201759	-2.63501	0.00841338	0.700557
ENSG00000164849	GPR146	289.065	-0.354727	0.134632	-2.63478	0.00841909	0.700557
ENSG00000110880	CORO1C	2598.74	-0.146101	0.0555308	-2.63099	0.00851374	0.705681
ENSG00000163516	ANKZF1	3865.61	-0.332876	0.126546	-2.63047	0.00852661	0.705681
ENSG00000289238	NA	64.0212	-0.426844	0.162293	-2.63008	0.00853647	0.705681
ENSG00000055332	EIF2AK2	4678.96	0.240428	0.0914465	2.62916	0.00855959	0.706055
ENSG00000102119	EMD	1758.16	-0.155203	0.059063	-2.62776	0.008595	0.707438
ENSG00000104356	POP1	270.974	0.292001	0.111177	2.62645	0.00862818	0.708632
ENSG00000100129	EIF3L	11123.5	-0.112209	0.0427725	-2.62339	0.00870594	0.70888
ENSG00000136161	RCBTB2	428.914	0.345256	0.131509	2.62534	0.00865628	0.70888
ENSG00000138411	HECW2	2571.64	0.250696	0.0955306	2.62424	0.00868419	0.70888
ENSG00000263266	RPS7P1	587.207	-0.150008	0.0571786	-2.62349	0.00870339	0.70888
ENSG00000198793	MTOR	3483.81	0.159499	0.0608213	2.62242	0.00873072	0.709375
ENSG00000289415	NA	87.3065	-0.505879	0.193004	-2.62108	0.00876526	0.71066
ENSG00000071462	BUD23	1916.48	0.161279	0.0615647	2.61967	0.00880156	0.711898
ENSG00000164463	CREBRF	741.369	-0.328675	0.12553	-2.6183	0.00883681	0.711898
ENSG00000198832	SELENOM	661.635	-0.305918	0.116825	-2.61861	0.0088289	0.711898
ENSG00000179335	CLK3	3159.36	-0.284726	0.108845	-2.61589	0.00889959	0.712593
ENSG00000260001	TGFBR3L	268.691	-0.302406	0.115607	-2.6158	0.00890178	0.712593
ENSG00000273329	NA	204	0.222655	0.0850821	2.61695	0.00887204	0.712593
ENSG00000141543	EIF4A3	3407.55	-0.127223	0.0486559	-2.61476	0.00892909	0.713275
ENSG00000115415	STAT1	11848.2	0.284256	0.108952	2.60901	0.00908044	0.714286
ENSG00000135390	ATP5MC2	6087.1	-0.103417	0.0396531	-2.60805	0.00910608	0.714286
ENSG00000140280	LYSMD2	868.191	0.274398	0.105128	2.61012	0.00905093	0.714286
ENSG00000141858	SAMD1	2700.62	-0.144288	0.0552398	-2.61202	0.00900086	0.714286
ENSG00000145911	N4BP3	196.38	-0.431246	0.165071	-2.61249	0.00898862	0.714286
ENSG00000161016	RPL8	23516.6	-0.168902	0.0646389	-2.613	0.008975	0.714286
ENSG00000179361	ARID3B	5255.44	-0.178585	0.0684406	-2.60934	0.0090717	0.714286
ENSG00000271551	LOC115308161	29.7386	0.497437	0.190566	2.61032	0.00904583	0.714286
ENSG00000284691	LOC728743	548.559	-0.183654	0.0704232	-2.60785	0.00911118	0.714286
ENSG00000143850	PLEKHA6	7427.92	0.18565	0.0712109	2.60704	0.00913276	0.714502
ENSG00000086589	RBM22	2625.94	-0.0905445	0.0348969	-2.59463	0.00946925	0.715889
ENSG00000114391	RPL24	10364	-0.164925	0.0635044	-2.59707	0.00940229	0.715889
ENSG00000116138	DNAJC16	975.11	0.125026	0.0480892	2.59987	0.00932582	0.715889
ENSG00000120008	WDR11	2975.01	0.0963821	0.0371367	2.59533	0.00944991	0.715889
ENSG00000130544	ZNF557	287.853	0.172297	0.0663194	2.59799	0.00937709	0.715889
ENSG00000132313	MRPL35	1584.82	0.145581	0.0559327	2.60278	0.00924701	0.715889
ENSG00000148459	PDSS1	175.161	0.305285	0.117595	2.59607	0.00942979	0.715889
ENSG00000173281	PPP1R3B	2173.51	-0.18395	0.070817	-2.59754	0.0093893	0.715889
ENSG00000173482	PTPRM	4260.58	-0.215514	0.0828805	-2.6003	0.00931424	0.715889
ENSG00000175155	YPEL2	3487.41	-0.215881	0.0831048	-2.5977	0.00938506	0.715889
ENSG00000176422	SPRYD4	819.308	0.222004	0.0853975	2.59965	0.00933188	0.715889
ENSG00000178917	ZNF852	437.5	0.147775	0.0567822	2.60249	0.00925486	0.715889
ENSG00000183199	HSP90AB3P	34.2055	-0.450089	0.172954	-2.60236	0.0092584	0.715889
ENSG00000196597	ZNF782	203.387	0.248324	0.0954758	2.60091	0.0092976	0.715889
ENSG00000235333	NA	225.103	0.541994	0.208064	2.60493	0.0091892	0.715889
ENSG00000235605	RPS15P2	5.06009	-1.08594	0.418459	-2.5951	0.00945636	0.715889
ENSG00000278175	GLIDR	179.826	0.253392	0.0976887	2.59387	0.0094901	0.715889
ENSG00000279069	NA	104.736	0.289906	0.111758	2.59406	0.009485	0.715889
ENSG00000197037	ZSCAN25	678.935	0.221968	0.0856007	2.59306	0.0095125	0.716156
ENSG00000135631	RAB11FIP5	1658.03	-0.280935	0.1084	-2.59165	0.00955172	0.716452
ENSG00000231500	RPS18	14078.1	-0.173729	0.0670364	-2.59156	0.0095542	0.716452
ENSG00000060339	CCAR1	3117.34	0.100525	0.0389007	2.58413	0.00976237	0.716886
ENSG00000101115	SALL4	1044.04	-0.250166	0.0967438	-2.58587	0.00971347	0.716886
ENSG00000118894	EEF2KMT	332.449	0.207591	0.0802877	2.58559	0.00972115	0.716886
ENSG00000143761	ARF1	18633.6	-0.117028	0.0452986	-2.58347	0.0097812	0.716886
ENSG00000146469	VIP	0.860088	-2.71418	1.04904	-2.5873	0.00967318	0.716886
ENSG00000151952	TMEM132D	1891.74	0.238467	0.0922778	2.58423	0.00975969	0.716886
ENSG00000153487	ING1	670.007	-0.230449	0.0890437	-2.58804	0.00965242	0.716886
ENSG00000158615	PPP1R15B	5673.12	-0.135438	0.0524477	-2.58235	0.00981303	0.716886
ENSG00000169598	DFFB	292.889	0.150196	0.058042	2.58771	0.00966168	0.716886
ENSG00000181381	DDX60L	342.258	0.267494	0.103281	2.58997	0.00959834	0.716886
ENSG00000255036	SUGT1P4-STRA6LP-CCDC180	327.619	0.186106	0.0720655	2.58246	0.00980997	0.716886
ENSG00000261236	BOP1	965.611	0.201179	0.0778326	2.58476	0.00974467	0.716886
ENSG00000271816	BMS1P4	54.3596	0.395178	0.153054	2.58195	0.00982449	0.716886
ENSG00000274180	NATD1	1132.19	-0.119712	0.0462419	-2.58882	0.00963056	0.716886
ENSG00000169032	MAP2K1	3214.56	-0.168416	0.0652523	-2.581	0.00985138	0.717176
ENSG00000198417	MT1F	244.887	-0.506359	0.196226	-2.58048	0.00986628	0.717176
ENSG00000006194	ZNF263	2059.9	-0.129912	0.0513445	-2.53019	0.0114	0.719538
ENSG00000011007	ELOA	4046.86	-0.0871251	0.0341162	-2.55378	0.0106562	0.719538
ENSG00000044459	CNTLN	98.9215	0.327683	0.129695	2.52657	0.0115183	0.719538
ENSG00000048991	R3HDM1	2669.87	0.185052	0.0728618	2.53977	0.0110924	0.719538
ENSG00000051128	HOMER3	307.497	-0.239045	0.0935268	-2.5559	0.0105913	0.719538
ENSG00000054967	RELT	352.462	-0.43627	0.171322	-2.54649	0.0108813	0.719538
ENSG00000066135	KDM4A	2909.31	0.145491	0.0564795	2.57599	0.0099953	0.719538
ENSG00000076924	XAB2	2672.53	-0.145612	0.0572741	-2.54238	0.0110101	0.719538
ENSG00000100028	SNRPD3	3634.31	0.117548	0.0463535	2.5359	0.0112157	0.719538
ENSG00000100346	CACNA1I	270.595	-0.592986	0.23363	-2.53814	0.0111442	0.719538
ENSG00000100811	YY1	5214.44	-0.12181	0.0478859	-2.54377	0.0109664	0.719538
ENSG00000101654	RNMT	2963.25	-0.307025	0.120237	-2.55349	0.0106648	0.719538
ENSG00000105438	KDELR1	10575	-0.156503	0.061871	-2.5295	0.0114224	0.719538
ENSG00000106682	EIF4H	11796.1	-0.136692	0.0537041	-2.54529	0.0109188	0.719538
ENSG00000115268	RPS15	9637.78	-0.139091	0.0544228	-2.55574	0.0105962	0.719538
ENSG00000117614	SYF2	1301.49	-0.190135	0.0737638	-2.57762	0.00994821	0.719538
ENSG00000119938	PPP1R3C	2591.18	-0.280975	0.110431	-2.54434	0.0109483	0.719538
ENSG00000120129	DUSP1	3151.97	-0.410164	0.162285	-2.52743	0.01149	0.719538
ENSG00000122035	RASL11A	306.996	-0.195891	0.0765407	-2.55931	0.0104881	0.719538
ENSG00000124571	XPO5	2876.33	0.115432	0.0451836	2.55473	0.0106269	0.719538
ENSG00000125534	PPDPF	9796.26	-0.198709	0.0772773	-2.57138	0.0101295	0.719538
ENSG00000125630	POLR1B	1183.16	0.179406	0.0709741	2.52777	0.0114791	0.719538
ENSG00000125898	FAM110A	573.921	-0.264688	0.104071	-2.54334	0.0109799	0.719538
ENSG00000126368	NR1D1	784.322	-0.57774	0.225986	-2.55653	0.0105721	0.719538
ENSG00000130255	RPL36	9911.94	-0.171583	0.067184	-2.55393	0.0106516	0.719538
ENSG00000130522	JUND	12190.8	-0.308511	0.121559	-2.53795	0.0111506	0.719538
ENSG00000132518	GUCY2D	23.8373	-0.856588	0.336834	-2.54306	0.0109887	0.719538
ENSG00000134215	VAV3	572.34	0.243904	0.0965273	2.52678	0.0115112	0.719538
ENSG00000134326	CMPK2	843.881	0.291375	0.113844	2.55944	0.0104842	0.719538
ENSG00000136144	RCBTB1	3172.9	0.145756	0.0566585	2.57253	0.010096	0.719538
ENSG00000136938	ANP32B	4695.83	-0.151711	0.0594799	-2.55063	0.0107528	0.719538
ENSG00000138380	CARF	598.438	0.157228	0.0619466	2.53812	0.0111449	0.719538
ENSG00000139531	SUOX	2083.18	0.174484	0.0686846	2.54036	0.0110739	0.719538
ENSG00000144029	MRPS5	2411.33	-0.119978	0.0471506	-2.54457	0.0109413	0.719538
ENSG00000145901	TNIP1	3763	-0.187341	0.0733267	-2.55489	0.0106222	0.719538
ENSG00000152952	PLOD2	6273.19	-0.486113	0.192052	-2.53116	0.0113687	0.719538
ENSG00000154710	RABGEF1	970.887	-0.109801	0.0434454	-2.52732	0.0114935	0.719538
ENSG00000155636	RBM45	313.867	0.235877	0.0926259	2.54655	0.0108793	0.719538
ENSG00000156030	MIDEAS	1563.22	-0.159093	0.0623315	-2.55237	0.0106993	0.719538
ENSG00000163517	HDAC11	1115.99	-0.192885	0.0750054	-2.57161	0.0101226	0.719538
ENSG00000164366	CCDC127	979.378	-0.112393	0.0441042	-2.54836	0.010823	0.719538
ENSG00000166592	RRAD	53.6378	-0.789024	0.312333	-2.52622	0.0115296	0.719538
ENSG00000166949	SMAD3	2086.86	-0.280755	0.109518	-2.56355	0.0103606	0.719538
ENSG00000168014	C2CD3	1244.73	0.0986106	0.0384838	2.56239	0.0103954	0.719538
ENSG00000169499	PLEKHA2	390.162	-0.659252	0.259376	-2.54168	0.011032	0.719538
ENSG00000169895	SYAP1	3200.63	-0.118333	0.045973	-2.57397	0.010054	0.719538
ENSG00000173692	PSMD1	5433.44	0.156324	0.0614389	2.54439	0.0109469	0.719538
ENSG00000178409	BEND3	402.431	0.132436	0.0516662	2.5633	0.0103684	0.719538
ENSG00000179111	HES7	12.6341	-0.913292	0.361014	-2.5298	0.0114128	0.719538
ENSG00000182674	KCNB2	1337.35	0.157404	0.0620683	2.53598	0.0112133	0.719538
ENSG00000183255	PTTG1IP	12144	-0.117656	0.0459169	-2.56237	0.0103962	0.719538
ENSG00000185031	NA	1.55609	3.25203	1.27844	2.54375	0.0109671	0.719538
ENSG00000185745	IFIT1	1763.95	0.30415	0.119591	2.54324	0.0109828	0.719538
ENSG00000187372	PCDHB13	98.5865	0.335984	0.132769	2.53059	0.0113869	0.719538
ENSG00000188846	RPL14	13004.8	-0.154496	0.0604535	-2.55561	0.0106001	0.719538
ENSG00000196632	WNK3	663.721	0.192542	0.0757215	2.54277	0.0109978	0.719538
ENSG00000197343	ZNF655	2717.84	0.150092	0.0589533	2.54594	0.0108984	0.719538
ENSG00000198727	MT-CYB	178532	0.234714	0.0927081	2.53175	0.0113495	0.719538
ENSG00000198840	MT-ND3	22430.2	0.261215	0.102388	2.55123	0.0107345	0.719538
ENSG00000198925	ATG9A	6107.64	-0.152572	0.0595661	-2.56139	0.0104253	0.719538
ENSG00000203875	SNHG5	1318.77	-0.208007	0.0811908	-2.56196	0.0104085	0.719538
ENSG00000204392	LSM2	827.561	-0.146455	0.0576023	-2.54252	0.0110055	0.719538
ENSG00000205060	SLC35B4	789.49	0.182987	0.0724086	2.52714	0.0114995	0.719538
ENSG00000205307	SAP25	52.7956	-0.5929	0.231969	-2.55594	0.0105902	0.719538
ENSG00000221983	UBA52	9251.71	-0.117144	0.0459664	-2.54846	0.0108198	0.719538
ENSG00000223496	EXOSC6	2060.24	0.120208	0.0470028	2.55746	0.0105439	0.719538
ENSG00000234705	NA	1.39921	2.52875	0.997448	2.53522	0.0112378	0.719538
ENSG00000243646	IL10RB	835.678	-0.111657	0.0434728	-2.56844	0.0102158	0.719538
ENSG00000244219	TMEM225B	141.335	-0.324716	0.127824	-2.54032	0.011075	0.719538
ENSG00000249673	NA	618.089	0.181486	0.0705283	2.57324	0.0100752	0.719538
ENSG00000250033	SLC7A11-AS1	4.48702	1.6572	0.651548	2.54349	0.0109752	0.719538
ENSG00000251369	ZNF550	594.757	-0.165911	0.0651087	-2.54821	0.0108277	0.719538
ENSG00000254634	SMG1P6	19.9008	-0.539916	0.211115	-2.55745	0.0105442	0.719538
ENSG00000257489	NA	5.47723	1.33552	0.51886	2.57394	0.0100546	0.719538
ENSG00000259900	NA	14.3438	0.699807	0.27169	2.57576	0.0100021	0.719538
ENSG00000260170	NA	12.2109	-2.50444	0.972594	-2.57501	0.0100236	0.719538
ENSG00000261173	DNAJA2-DT	5.8723	0.969589	0.383421	2.52879	0.0114458	0.719538
ENSG00000261691	NA	5.87528	0.996778	0.392125	2.54199	0.0110222	0.719538
ENSG00000268869	NA	3.2539	-1.37926	0.543349	-2.53844	0.0111348	0.719538
ENSG00000270276	H4C15	454.085	0.544845	0.215058	2.53348	0.0112935	0.719538
ENSG00000276417	NA	4.45065	1.17095	0.460834	2.54093	0.0110557	0.719538
ENSG00000278053	DDX52	1519.71	0.171366	0.0676417	2.53344	0.011295	0.719538
ENSG00000284964	NA	2.24108	2.74231	1.08105	2.5367	0.0111901	0.719538
ENSG00000286192	NA	11.0467	1.79859	0.701635	2.56343	0.0103643	0.719538
ENSG00000286705	NA	19.3319	-0.679916	0.266844	-2.54799	0.0108345	0.719538
ENSG00000289522	LOC124903448	332.459	0.391551	0.154119	2.54057	0.0110671	0.719538
ENSG00000153495	TEX29	8.30428	-0.833852	0.330191	-2.52536	0.011558	0.720124
ENSG00000039523	RIPOR1	3365.45	-0.187946	0.0752332	-2.49818	0.0124834	0.723977
ENSG00000043514	TRIT1	1007.67	-0.193574	0.0775795	-2.49517	0.0125896	0.723977
ENSG00000063177	RPL18	15877.4	-0.173167	0.069265	-2.50007	0.0124169	0.723977
ENSG00000075568	TMEM131	3694.45	0.117572	0.0472484	2.48838	0.0128325	0.723977
ENSG00000090006	LTBP4	1641.25	-0.226627	0.0901687	-2.51337	0.0119584	0.723977
ENSG00000091947	TMEM101	1445.11	-0.136996	0.0544615	-2.51546	0.0118876	0.723977
ENSG00000100100	PIK3IP1	839.706	-0.194608	0.0779102	-2.49785	0.012495	0.723977
ENSG00000100814	CCNB1IP1	2556.14	-0.208296	0.0838565	-2.48396	0.012993	0.723977
ENSG00000102978	POLR2C	3972.86	-0.11201	0.0448964	-2.49485	0.0126011	0.723977
ENSG00000103037	SETD6	887.05	0.147755	0.0589198	2.50773	0.0121509	0.723977
ENSG00000105676	ARMC6	1125.54	0.16576	0.0657405	2.52142	0.0116882	0.723977
ENSG00000106692	FKTN	856.567	0.23595	0.0944119	2.49915	0.012449	0.723977
ENSG00000112941	TENT4A	1866.2	-0.163915	0.0659815	-2.48425	0.0129824	0.723977
ENSG00000118971	CCND2	2995.44	-0.445305	0.179311	-2.48342	0.0130127	0.723977
ENSG00000124226	RNF114	4009.61	-0.128841	0.0512146	-2.5157	0.0118796	0.723977
ENSG00000124466	LYPD3	132.562	-0.292433	0.117305	-2.49292	0.0126697	0.723977
ENSG00000129194	SOX15	130.327	-0.462907	0.184766	-2.50537	0.0122322	0.723977
ENSG00000129757	CDKN1C	7490.41	-0.376624	0.15113	-2.49206	0.0127006	0.723977
ENSG00000130821	SLC6A8	2012.85	-0.397789	0.15879	-2.50513	0.0122408	0.723977
ENSG00000131435	PDLIM4	1602.88	-0.398533	0.160386	-2.48483	0.0129613	0.723977
ENSG00000134444	RELCH	1205.51	0.138004	0.0548911	2.51415	0.0119321	0.723977
ENSG00000138640	FAM13A	1831.92	-0.43824	0.175924	-2.49108	0.0127355	0.723977
ENSG00000141562	NARF	5323.2	-0.201693	0.0803192	-2.51115	0.012034	0.723977
ENSG00000143590	EFNA3	1000.7	-0.470194	0.187545	-2.5071	0.0121727	0.723977
ENSG00000145592	RPL37	12925.1	-0.190763	0.0757721	-2.51759	0.011816	0.723977
ENSG00000148926	ADM	2420.19	-0.574265	0.228365	-2.51468	0.0119139	0.723977
ENSG00000149212	SESN3	5625.58	0.280753	0.111695	2.51357	0.0119517	0.723977
ENSG00000153391	INO80C	478.726	0.124227	0.0499908	2.485	0.0129551	0.723977
ENSG00000153902	LGI4	444.913	-0.654602	0.26068	-2.51113	0.0120344	0.723977
ENSG00000156482	RPL30	11281.2	-0.139632	0.0558032	-2.50223	0.0123415	0.723977
ENSG00000157045	NTAN1	593.712	-0.17244	0.0686099	-2.51334	0.0119595	0.723977
ENSG00000157657	ZNF618	3761.88	0.123455	0.0494193	2.49812	0.0124855	0.723977
ENSG00000158092	NCK1	817.009	-0.187241	0.0752123	-2.48949	0.0127925	0.723977
ENSG00000159208	CIART	228.171	-0.46443	0.185636	-2.50183	0.0123552	0.723977
ENSG00000161509	GRIN2C	59.3114	-0.527982	0.211419	-2.49732	0.0125136	0.723977
ENSG00000166167	BTRC	2483.32	0.187515	0.0748656	2.50469	0.0122558	0.723977
ENSG00000166224	SGPL1	11820.2	0.132927	0.0534373	2.48754	0.012863	0.723977
ENSG00000166441	RPL27A	16619	-0.168862	0.0670687	-2.51775	0.0118108	0.723977
ENSG00000166478	ZNF143	895.925	-0.169777	0.0676813	-2.50847	0.0121255	0.723977
ENSG00000166847	DCTN5	4169.47	0.122027	0.0487083	2.50526	0.0122363	0.723977
ENSG00000170949	ZNF160	2035.41	-0.201038	0.0802785	-2.50425	0.012271	0.723977
ENSG00000172575	RASGRP1	843.791	0.238345	0.095683	2.49099	0.0127389	0.723977
ENSG00000175197	DDIT3	964.307	-0.340694	0.137183	-2.4835	0.0130099	0.723977
ENSG00000177954	RPS27	15083.9	-0.175334	0.0705019	-2.48694	0.0128846	0.723977
ENSG00000178035	IMPDH2	5571.17	-0.184962	0.0741648	-2.49394	0.0126335	0.723977
ENSG00000181472	ZBTB2	633.853	-0.225007	0.0904154	-2.48859	0.0128249	0.723977
ENSG00000181788	SIAH2	1404.24	-0.211187	0.0845399	-2.49808	0.0124869	0.723977
ENSG00000182899	RPL35A	8556.56	-0.157199	0.0628251	-2.50217	0.0123436	0.723977
ENSG00000196378	ZNF34	444.609	0.14882	0.0596935	2.49307	0.0126645	0.723977
ENSG00000196935	SRGAP1	319.966	0.202888	0.0809583	2.50608	0.0122077	0.723977
ENSG00000197766	CFD	118.478	-0.26561	0.106758	-2.48797	0.0128473	0.723977
ENSG00000198825	INPP5F	4539.66	-0.169047	0.0671465	-2.51759	0.0118161	0.723977
ENSG00000198912	C1orf174	744.889	-0.186034	0.074865	-2.48493	0.0129579	0.723977
ENSG00000213585	VDAC1	5574.92	-0.12476	0.050196	-2.48546	0.0129385	0.723977
ENSG00000213830	NA	1.41463	-2.31172	0.922354	-2.50632	0.0121993	0.723977
ENSG00000224046	DMTF1-AS1	27.4294	-0.473488	0.190537	-2.48501	0.0129547	0.723977
ENSG00000228502	NA	75.2642	-0.270811	0.108267	-2.50131	0.0123733	0.723977
ENSG00000235381	NA	51.155	0.461439	0.185417	2.48866	0.0128227	0.723977
ENSG00000236060	NA	13.6828	-0.741626	0.298365	-2.48563	0.0129322	0.723977
ENSG00000257621	PSMA3-AS1	1451.64	0.26694	0.10723	2.48942	0.0127951	0.723977
ENSG00000258743	NA	82.6564	-0.373182	0.148612	-2.51112	0.012035	0.723977
ENSG00000259431	THTPA	779.524	0.205902	0.081686	2.52065	0.0117138	0.723977
ENSG00000261377	NA	24.4267	-0.576023	0.228748	-2.51816	0.0117971	0.723977
ENSG00000262652	NA	2.88572	-1.7938	0.717659	-2.49952	0.0124362	0.723977
ENSG00000262880	NA	236.771	-0.549103	0.220575	-2.48942	0.0127953	0.723977
ENSG00000264522	OTUD7B	1450.18	-0.0908329	0.0364077	-2.49488	0.0126	0.723977
ENSG00000265681	RPL17	13748.8	-0.181655	0.0723844	-2.50959	0.012087	0.723977
ENSG00000279348	NA	160.353	0.401493	0.160474	2.50192	0.0123523	0.723977
ENSG00000279912	NA	2.20339	2.80219	1.12107	2.49957	0.0124343	0.723977
ENSG00000287759	NA	3.2866	-1.36273	0.541677	-2.51576	0.0118777	0.723977
ENSG00000288640	NA	140.479	-0.491079	0.197619	-2.48497	0.0129561	0.723977
ENSG00000288993	NA	7.57321	-0.894237	0.358026	-2.49769	0.0125006	0.723977
ENSG00000293320	RPL9P8	8653.07	-0.189441	0.0760414	-2.49129	0.0127279	0.723977
ENSG00000075213	SEMA3A	1975.83	0.224939	0.0906284	2.48199	0.0130651	0.724768
ENSG00000215421	ZNF407	620.916	0.170075	0.0685191	2.48216	0.013059	0.724768
ENSG00000065675	PRKCQ	457.186	0.145745	0.0587422	2.4811	0.0130979	0.724893
ENSG00000169435	RASSF6	3108.16	0.165437	0.0666986	2.48037	0.0131246	0.724893
ENSG00000254682	DHCR7-DT	223.234	-0.319231	0.128698	-2.48047	0.013121	0.724893
ENSG00000136100	VPS36	2060.36	0.185311	0.0747395	2.47943	0.0131592	0.7253
ENSG00000167601	AXL	176.954	-0.479443	0.193391	-2.47913	0.0131702	0.7253
ENSG00000236708	SDK1-AS1	4.38058	1.33427	0.538454	2.47797	0.0132133	0.726618
ENSG00000142534	RPS11	23667.6	-0.157751	0.063697	-2.47658	0.0132648	0.728395
ENSG00000272752	STAG3L5P	3569.48	0.26761	0.108092	2.47577	0.0132948	0.728987
ENSG00000259642	NA	392.422	0.233496	0.0944294	2.4727	0.0134095	0.734214
ENSG00000013441	CLK1	2387.27	-0.208953	0.0846989	-2.46701	0.0136247	0.736311
ENSG00000108828	VAT1	14875.6	-0.163189	0.0661697	-2.46622	0.0136547	0.736311
ENSG00000122591	HYCC1	2099.7	0.176176	0.071365	2.46866	0.0135618	0.736311
ENSG00000135002	RFK	1969.43	0.113229	0.045838	2.4702	0.0135039	0.736311
ENSG00000141026	MED9	635.036	-0.118935	0.0482135	-2.46683	0.0136314	0.736311
ENSG00000141564	RPTOR	2361.44	0.131829	0.0534368	2.46701	0.0136248	0.736311
ENSG00000155749	FLACC1	5.38103	-1.04797	0.42446	-2.46894	0.0135515	0.736311
ENSG00000159882	ZNF230	184.563	-0.226027	0.0915114	-2.46993	0.0135139	0.736311
ENSG00000162086	ZNF75A	448.5	0.194992	0.0790706	2.46605	0.0136613	0.736311
ENSG00000172809	RPL38	6162.75	-0.159907	0.0648157	-2.46709	0.0136214	0.736311
ENSG00000286024	LOC105372432	91.6946	0.317397	0.1285	2.47003	0.0135103	0.736311
ENSG00000137168	PPIL1	1031.32	0.188196	0.0763703	2.46426	0.0137296	0.737898
ENSG00000164587	RPS14	11565	-0.157153	0.0637612	-2.46472	0.0137121	0.737898
ENSG00000145757	SPATA9	1.23464	2.24009	0.909887	2.46195	0.0138185	0.739531
ENSG00000166275	BORCS7	972.432	0.246566	0.100145	2.4621	0.0138127	0.739531
ENSG00000196663	TECPR2	2507.26	0.131076	0.0532275	2.46256	0.0137951	0.739531
ENSG00000185942	NKAIN3	51.5432	0.423456	0.172074	2.46089	0.0138593	0.740562
ENSG00000225630	MTND2P28	7498.56	0.193419	0.0786115	2.46044	0.0138768	0.740562
ENSG00000198915	RASGEF1A	211.036	-0.394006	0.160265	-2.45846	0.0139533	0.743601
ENSG00000198911	SREBF2	15533.2	-0.103632	0.0421794	-2.45692	0.0140133	0.745749
ENSG00000161544	CYGB	174.379	-0.450739	0.183548	-2.4557	0.014061	0.747239
ENSG00000000457	SCYL3	627.12	0.166332	0.0680013	2.44601	0.0144449	0.747588
ENSG00000004139	SARM1	6103.76	0.162179	0.0668841	2.42478	0.0153176	0.747588
ENSG00000005238	ATOSB	1020.21	-0.169497	0.0694103	-2.44196	0.0146077	0.747588
ENSG00000010072	SPRTN	688.289	0.18	0.0738828	2.43629	0.0148389	0.747588
ENSG00000037637	FBXO42	2193.57	-0.107826	0.0442434	-2.43712	0.0148049	0.747588
ENSG00000063978	RNF4	2742.96	-0.125464	0.051748	-2.42452	0.0153285	0.747588
ENSG00000100065	CARD10	4662.76	-0.215417	0.087968	-2.44881	0.014333	0.747588
ENSG00000100353	EIF3D	4405.49	-0.148677	0.0606509	-2.45135	0.014232	0.747588
ENSG00000108797	CNTNAP1	924.776	-0.293861	0.121001	-2.42859	0.0151578	0.747588
ENSG00000109519	GRPEL1	908.844	-0.122146	0.0501796	-2.43417	0.014926	0.747588
ENSG00000112167	SAYSD1	1394.89	0.120857	0.0493985	2.44657	0.0144221	0.747588
ENSG00000112232	KHDRBS2	373.5	0.190955	0.0778902	2.45159	0.0142228	0.747588
ENSG00000112305	SMAP1	1871.47	-0.110233	0.0452346	-2.43692	0.014813	0.747588
ENSG00000112378	PERP	6887.98	-0.147933	0.0606244	-2.44015	0.0146812	0.747588
ENSG00000113719	ERGIC1	4951.98	-0.144304	0.0588111	-2.45369	0.0141398	0.747588
ENSG00000114166	KAT2B	1698.72	0.205288	0.0846612	2.42482	0.0153161	0.747588
ENSG00000115548	KDM3A	5063.59	-0.268461	0.110168	-2.43683	0.0148167	0.747588
ENSG00000121005	CRISPLD1	2617.59	0.228221	0.0938079	2.43286	0.0149802	0.747588
ENSG00000123349	PFDN5	7241.01	-0.125598	0.0513098	-2.44783	0.014372	0.747588
ENSG00000128016	ZFP36	1573.94	-0.337777	0.138416	-2.4403	0.0146751	0.747588
ENSG00000130703	OSBPL2	3553.48	-0.109236	0.0446858	-2.44454	0.0145038	0.747588
ENSG00000133460	SLC2A11	1051.54	0.157666	0.0649013	2.42933	0.015127	0.747588
ENSG00000134825	TMEM258	1666.49	-0.117369	0.0483265	-2.42867	0.0151542	0.747588
ENSG00000134882	UBAC2	2767.48	-0.0875311	0.0359802	-2.43276	0.0149844	0.747588
ENSG00000135766	EGLN1	3502.69	-0.178166	0.0733096	-2.43032	0.0150854	0.747588
ENSG00000143315	PIGM	1294.31	0.174886	0.0715862	2.44301	0.0145653	0.747588
ENSG00000144655	CSRNP1	1716.61	-0.323008	0.133153	-2.42583	0.0152732	0.747588
ENSG00000146083	RNF44	4616.72	-0.144357	0.0595316	-2.42488	0.0153135	0.747588
ENSG00000148057	IDNK	289.773	0.164812	0.0677918	2.43114	0.0150513	0.747588
ENSG00000150991	UBC	47608.1	-0.184413	0.0755004	-2.44254	0.0145842	0.747588
ENSG00000163435	ELF3	3693.36	-0.399082	0.163204	-2.4453	0.0144733	0.747588
ENSG00000163939	PBRM1	3145.92	0.148782	0.0609305	2.44183	0.0146131	0.747588
ENSG00000164898	FMC1	424.242	0.212598	0.0876786	2.42474	0.0153192	0.747588
ENSG00000165525	NEMF	2044.38	0.118694	0.0487573	2.43439	0.0149171	0.747588
ENSG00000168137	SETD5	9104.65	-0.177246	0.0722321	-2.45384	0.0141339	0.747588
ENSG00000171858	RPS21	4349.18	-0.183944	0.075752	-2.42824	0.0151723	0.747588
ENSG00000172379	ARNT2	9771.54	0.177218	0.0724671	2.44549	0.0144655	0.747588
ENSG00000172901	LVRN	7.33798	-1.20878	0.495686	-2.4386	0.0147441	0.747588
ENSG00000173511	VEGFB	4679.41	-0.155955	0.063633	-2.45086	0.0142517	0.747588
ENSG00000173530	TNFRSF10D	780.6	-0.435971	0.178225	-2.44618	0.0144378	0.747588
ENSG00000174749	FAM241A	134.793	0.330722	0.135316	2.44408	0.0145223	0.747588
ENSG00000176542	USF3	838.835	0.188934	0.0778953	2.42548	0.0152881	0.747588
ENSG00000182473	EXOC7	13221.9	0.155911	0.0637168	2.44694	0.0144075	0.747588
ENSG00000182580	EPHB3	142.286	-0.41765	0.172173	-2.42576	0.0152766	0.747588
ENSG00000183323	CCDC125	16.6477	-0.632613	0.257751	-2.45436	0.0141137	0.747588
ENSG00000184908	CLCNKB	35.6888	-0.498533	0.204271	-2.44054	0.0146652	0.747588
ENSG00000197930	ERO1A	7143.67	-0.339501	0.139897	-2.42679	0.0152331	0.747588
ENSG00000204588	LINC01123	55.3159	-0.395205	0.161841	-2.44193	0.0146089	0.747588
ENSG00000204778	ZNG1DP	20.8075	-0.566387	0.23241	-2.43702	0.0148088	0.747588
ENSG00000207005	RNU1-2	3.24191	4.08217	1.68211	2.42682	0.0152318	0.747588
ENSG00000213390	ARHGAP19	508.625	-0.192239	0.0786218	-2.44511	0.0144807	0.747588
ENSG00000215644	GCGR	623.282	-0.326075	0.134223	-2.42935	0.0151257	0.747588
ENSG00000228791	NA	7.23212	-1.41772	0.58387	-2.42815	0.0151761	0.747588
ENSG00000229117	RPL41	30578.6	-0.162968	0.0667123	-2.44285	0.0145716	0.747588
ENSG00000231439	WASIR2	15.9886	-0.690464	0.284443	-2.42743	0.0152063	0.747588
ENSG00000244270	RPL32P29	149.304	-0.342311	0.140767	-2.43175	0.015026	0.747588
ENSG00000253948	VPS13B-DT	72.8928	-0.264955	0.108236	-2.44793	0.014368	0.747588
ENSG00000256192	OOEPP2	1.25466	2.80811	1.14973	2.44241	0.0145895	0.747588
ENSG00000266079	NA	4.9535	-1.11075	0.455357	-2.43929	0.0147162	0.747588
ENSG00000277440	NA	2.12239	1.62583	0.670077	2.42634	0.0152521	0.747588
ENSG00000281649	EBLN3P	3120.27	-0.129552	0.0532729	-2.43186	0.0150215	0.747588
ENSG00000283141	NA	2.11293	1.77236	0.724993	2.44466	0.014499	0.747588
ENSG00000290865	RRN3P3	136.123	0.272493	0.1118	2.43732	0.0147966	0.747588
ENSG00000291113	LOC728554	666.229	-0.134093	0.055167	-2.43068	0.0150705	0.747588
ENSG00000006530	AGK	748.694	0.101544	0.0424104	2.39431	0.0166517	0.747688
ENSG00000007047	MARK4	4330.1	-0.152084	0.0637627	-2.38516	0.0170716	0.747688
ENSG00000027847	B4GALT7	837.115	0.135329	0.0559401	2.41917	0.0155558	0.747688
ENSG00000060718	COL11A1	57.9465	-0.593136	0.24806	-2.39109	0.0167982	0.747688
ENSG00000062370	ZNF112	336.032	0.172611	0.0719768	2.39815	0.0164783	0.747688
ENSG00000064300	NGFR	27.559	-0.94106	0.395561	-2.37905	0.0173573	0.747688
ENSG00000068028	RASSF1	802.059	-0.240813	0.100102	-2.40568	0.0161425	0.747688
ENSG00000068354	TBC1D25	1151.15	-0.102969	0.0429186	-2.39918	0.016432	0.747688
ENSG00000070404	FSTL3	883.301	-0.261977	0.110635	-2.36793	0.0178878	0.747688
ENSG00000072121	ZFYVE26	2141.12	0.148374	0.0626158	2.3696	0.0178073	0.747688
ENSG00000084623	EIF3I	4639.11	-0.0963991	0.0400773	-2.40533	0.0161579	0.747688
ENSG00000089127	OAS1	1886.53	0.294676	0.124784	2.36149	0.0182017	0.747688
ENSG00000095319	NUP188	2932.2	0.167449	0.0692816	2.41694	0.0156517	0.747688
ENSG00000100084	HIRA	3718.5	0.160378	0.0666364	2.40677	0.0160945	0.747688
ENSG00000100503	NIN	973.786	0.114671	0.0479748	2.39024	0.0168372	0.747688
ENSG00000101546	RBFA	512.078	0.136449	0.057249	2.38342	0.0171524	0.747688
ENSG00000102172	SMS	2747.49	-0.103126	0.0437535	-2.35698	0.0184242	0.747688
ENSG00000102904	TSNAXIP1	250.116	0.291252	0.121097	2.4051	0.0161679	0.747688
ENSG00000103510	KAT8	1805.04	-0.113752	0.0470748	-2.41642	0.0156741	0.747688
ENSG00000104892	KLC3	167.786	-0.295491	0.122361	-2.41491	0.0157392	0.747688
ENSG00000105281	SLC1A5	781.248	-0.418399	0.17558	-2.38296	0.017174	0.747688
ENSG00000105371	ICAM4	5.53675	-1.04642	0.439081	-2.3832	0.0171631	0.747688
ENSG00000105639	JAK3	374.335	-0.400969	0.167583	-2.39266	0.0167269	0.747688
ENSG00000105656	ELL	1254.9	-0.110059	0.0457348	-2.40647	0.0161077	0.747688
ENSG00000106018	VIPR2	50.6409	-0.522649	0.216063	-2.41896	0.0155648	0.747688
ENSG00000106327	TFR2	126.536	-0.41696	0.176453	-2.36301	0.0181271	0.747688
ENSG00000107372	ZFAND5	6508.07	-0.143098	0.0602841	-2.37373	0.0176094	0.747688
ENSG00000107890	ANKRD26	685.221	0.212193	0.089447	2.37228	0.0176789	0.747688
ENSG00000109320	NFKB1	1827.08	0.190185	0.0786007	2.41963	0.0155361	0.747688
ENSG00000109576	AADAT	412.417	0.195268	0.080713	2.41929	0.0155508	0.747688
ENSG00000114268	PFKFB4	5692.89	-0.454619	0.19171	-2.37138	0.0177216	0.747688
ENSG00000115226	FNDC4	522.672	-0.224573	0.0949282	-2.36572	0.0179953	0.747688
ENSG00000116032	GRIN3B	81.236	-0.51593	0.213587	-2.41555	0.0157114	0.747688
ENSG00000117143	UAP1	2297.34	-0.0972473	0.0409686	-2.37371	0.0176106	0.747688
ENSG00000119508	NR4A3	258.275	-0.490224	0.203024	-2.41462	0.0157518	0.747688
ENSG00000120332	TNN	161.778	0.309828	0.131398	2.35793	0.018377	0.747688
ENSG00000120451	SNX19	5298.55	0.129405	0.0541994	2.38757	0.0169601	0.747688
ENSG00000123427	EEF1AKMT3	272.33	-0.282475	0.119812	-2.35764	0.0183914	0.747688
ENSG00000124541	RRP36	1748.12	0.122678	0.0513587	2.38865	0.0169105	0.747688
ENSG00000126756	UXT	1065.38	-0.130624	0.0547965	-2.3838	0.017135	0.747688
ENSG00000127328	RAB3IP	2391.2	0.141976	0.0592834	2.39486	0.0166266	0.747688
ENSG00000128655	PDE11A	176.836	0.309114	0.128592	2.40384	0.016224	0.747688
ENSG00000131771	PPP1R1B	84.5354	-0.549785	0.233244	-2.35713	0.0184169	0.747688
ENSG00000133243	BTBD2	5118.59	-0.123902	0.0523073	-2.36873	0.0178495	0.747688
ENSG00000134242	PTPN22	1.27013	-2.49962	1.03737	-2.40958	0.0159711	0.747688
ENSG00000134321	RSAD2	568.891	0.312866	0.132087	2.36863	0.0178539	0.747688
ENSG00000138642	HERC6	1402.32	0.25461	0.107952	2.35856	0.018346	0.747688
ENSG00000139112	GABARAPL1	5652.85	-0.212871	0.0889579	-2.39294	0.016714	0.747688
ENSG00000139239	RPL14P1	604.155	-0.190141	0.0796183	-2.38815	0.0169334	0.747688
ENSG00000141526	SLC16A3	4847.15	-0.684652	0.287397	-2.38225	0.017207	0.747688
ENSG00000141854	MISP3	554.844	-0.26928	0.112222	-2.39953	0.0164163	0.747688
ENSG00000142227	EMP3	256.342	-0.375763	0.156818	-2.39616	0.0165676	0.747688
ENSG00000142676	RPL11	17439.6	-0.137563	0.0571984	-2.40502	0.0161716	0.747688
ENSG00000143493	INTS7	973.804	0.198896	0.083535	2.38099	0.0172663	0.747688
ENSG00000143614	GATAD2B	2653.49	-0.176576	0.0741718	-2.38063	0.0172828	0.747688
ENSG00000144045	DQX1	86.3865	-0.362223	0.152925	-2.36864	0.0178536	0.747688
ENSG00000144713	RPL32	11668	-0.172347	0.0722341	-2.38595	0.0170352	0.747688
ENSG00000145358	DDIT4L	315.055	-0.511721	0.212386	-2.40939	0.0159792	0.747688
ENSG00000145780	FEM1C	1015.79	-0.238594	0.0991708	-2.40589	0.0161332	0.747688
ENSG00000146278	PNRC1	2613.28	-0.229012	0.0957392	-2.39204	0.016755	0.747688
ENSG00000147130	ZMYM3	6093.33	-0.151291	0.0637673	-2.37255	0.017666	0.747688
ENSG00000147140	NONO	21446.7	-0.0945582	0.039653	-2.38464	0.0170957	0.747688
ENSG00000147586	MRPS28	657.41	0.119027	0.0501697	2.37249	0.0176686	0.747688
ENSG00000152270	PDE3B	4297.97	0.19871	0.0820599	2.42153	0.0154554	0.747688
ENSG00000153896	ZNF599	225.816	0.228998	0.0954227	2.39983	0.0164029	0.747688
ENSG00000154080	CHST9	3560.03	0.234602	0.0980653	2.3923	0.0167429	0.747688
ENSG00000155666	KDM8	298.083	0.281276	0.118018	2.38332	0.0171572	0.747688
ENSG00000156508	EEF1A1	208192	-0.135215	0.0570798	-2.36887	0.0178423	0.747688
ENSG00000157557	ETS2	3755.53	-0.148636	0.0628033	-2.36669	0.017948	0.747688
ENSG00000161057	PSMC2	3069.73	0.094565	0.0398435	2.37341	0.0176246	0.747688
ENSG00000162222	TTC9C	695.466	-0.101555	0.0426911	-2.37882	0.017368	0.747688
ENSG00000162772	ATF3	1093.31	-0.535546	0.225006	-2.38014	0.0173061	0.747688
ENSG00000162783	IER5	360.313	-0.516077	0.217411	-2.37374	0.0176088	0.747688
ENSG00000163673	DCLK3	101.626	-0.226761	0.0955646	-2.37285	0.0176513	0.747688
ENSG00000164142	FHIP1A	745.947	-0.412505	0.174889	-2.35867	0.0183406	0.747688
ENSG00000164385	LINC01600	7.70979	-0.921058	0.389252	-2.36623	0.0179705	0.747688
ENSG00000164961	WASHC5	1588.34	0.178303	0.0755538	2.35995	0.0182773	0.747688
ENSG00000165215	CLDN3	4024.87	-0.170107	0.0719262	-2.36501	0.0180294	0.747688
ENSG00000165312	OTUD1	439.22	-0.307961	0.130544	-2.35906	0.0183215	0.747688
ENSG00000165730	STOX1	297.513	0.21221	0.0883837	2.401	0.0163502	0.747688
ENSG00000166889	PATL1	2231.71	-0.13673	0.0580007	-2.35738	0.0184043	0.747688
ENSG00000167658	EEF2	98797.8	-0.142731	0.0591715	-2.41215	0.0158586	0.747688
ENSG00000168214	RBPJ	2664.71	-0.274201	0.114775	-2.38903	0.016893	0.747688
ENSG00000168350	DEGS2	869.151	-0.181079	0.0766742	-2.36167	0.0181927	0.747688
ENSG00000168374	ARF4	4511.95	-0.190489	0.078817	-2.41686	0.0156552	0.747688
ENSG00000169507	SLC38A11	823.951	0.262774	0.110677	2.37425	0.0175848	0.747688
ENSG00000170456	DENND5B	2680.04	0.159214	0.0661055	2.40848	0.0160189	0.747688
ENSG00000171223	JUNB	4286.83	-0.459918	0.190523	-2.41398	0.0157795	0.747688
ENSG00000174437	ATP2A2	17370.3	0.106529	0.0451693	2.35845	0.0183516	0.747688
ENSG00000174529	TMEM81	53.8252	-0.384996	0.16183	-2.37902	0.0173589	0.747688
ENSG00000175104	TRAF6	968.556	-0.104877	0.0436083	-2.40497	0.016174	0.747688
ENSG00000175390	EIF3F	6663.18	-0.101158	0.0428955	-2.35824	0.018362	0.747688
ENSG00000176261	ZBTB8OS	799.197	0.10904	0.0462273	2.35878	0.0183349	0.747688
ENSG00000176884	GRIN1	142.712	-0.366166	0.152734	-2.39741	0.0165113	0.747688
ENSG00000179520	SLC17A8	233.022	0.336201	0.142126	2.36552	0.018005	0.747688
ENSG00000180884	ZNF792	472.344	-0.133484	0.0562368	-2.3736	0.0176155	0.747688
ENSG00000182472	CAPN12	400.69	-0.402709	0.168975	-2.38324	0.0171608	0.747688
ENSG00000184489	PTP4A3	2523.48	-0.274741	0.114972	-2.38962	0.0168657	0.747688
ENSG00000185022	MAFF	1022.36	-0.553415	0.230807	-2.39774	0.0164966	0.747688
ENSG00000185515	BRCC3	1210.74	0.165478	0.0686591	2.41014	0.0159464	0.747688
ENSG00000186184	POLR1D	3882.94	-0.112641	0.0477671	-2.35812	0.0183676	0.747688
ENSG00000187514	PTMA	15402.6	-0.115879	0.0491327	-2.3585	0.0183491	0.747688
ENSG00000188315	C3orf62	355.459	0.166387	0.0695538	2.39221	0.0167472	0.747688
ENSG00000196428	TSC22D2	1408.5	-0.18048	0.0764634	-2.36035	0.0182577	0.747688
ENSG00000196517	SLC6A9	358.73	0.184629	0.0780709	2.36489	0.0180353	0.747688
ENSG00000196968	FUT11	2721.02	-0.327353	0.13773	-2.37678	0.0174645	0.747688
ENSG00000197258	NA	396.529	-0.21705	0.0907708	-2.39119	0.0167938	0.747688
ENSG00000198162	MAN1A2	2701.75	0.160102	0.0660905	2.42247	0.0154153	0.747688
ENSG00000198700	IPO9	5256.06	0.12007	0.0501225	2.39554	0.0165961	0.747688
ENSG00000198712	MT-CO2	227653	0.230286	0.095248	2.41775	0.0156166	0.747688
ENSG00000198744	MTCO3P12	263.84	0.354373	0.147471	2.40301	0.0162608	0.747688
ENSG00000198874	TYW1	949.073	0.10883	0.0460238	2.36465	0.0180473	0.747688
ENSG00000204622	NA	16.2027	-0.814643	0.340776	-2.39055	0.0168231	0.747688
ENSG00000204682	MIR1915HG	512.915	0.265049	0.112304	2.36012	0.0182692	0.747688
ENSG00000205309	NT5M	185.892	-0.210162	0.0868702	-2.41926	0.015552	0.747688
ENSG00000205571	SMN1	1616.67	-0.143134	0.0596183	-2.40084	0.0163574	0.747688
ENSG00000212802	RPL15P3	830.16	-0.135712	0.0562733	-2.41166	0.0158803	0.747688
ENSG00000213145	CRIP1	206.157	-0.366866	0.153061	-2.39685	0.0165366	0.747688
ENSG00000213963	LOC100130691	291.596	0.224875	0.0932957	2.41034	0.0159376	0.747688
ENSG00000214425	NA	138.13	0.375524	0.158241	2.37311	0.017639	0.747688
ENSG00000215029	TCP11X2	79.5373	0.354614	0.149574	2.37082	0.0177487	0.747688
ENSG00000219133	RPL21P19	49.0248	-0.399752	0.166985	-2.39395	0.0166682	0.747688
ENSG00000224078	NA	7652.68	0.15841	0.0666464	2.37687	0.0174604	0.747688
ENSG00000224126	NA	24.7616	-0.535584	0.225866	-2.37124	0.0177285	0.747688
ENSG00000226221	RPL26P19	177.951	-0.224653	0.0938518	-2.3937	0.0166796	0.747688
ENSG00000230311	NA	9.58622	-0.709852	0.299696	-2.36857	0.0178569	0.747688
ENSG00000232956	SNHG15	723.989	-0.261526	0.110752	-2.36138	0.0182073	0.747688
ENSG00000233381	NA	42.3674	-0.537409	0.222831	-2.41173	0.015877	0.747688
ENSG00000234371	RPSAP31	2.38551	3.30201	1.39667	2.3642	0.0180689	0.747688
ENSG00000234558	NA	31.0078	0.420313	0.176074	2.38714	0.0169802	0.747688
ENSG00000235770	LINC00607	15.8468	0.754041	0.319767	2.3581	0.018369	0.747688
ENSG00000238132	NA	1.23605	-2.32541	0.974769	-2.38561	0.017051	0.747688
ENSG00000241852	C8orf58	540.97	-0.367186	0.154584	-2.37532	0.017534	0.747688
ENSG00000243056	EIF4EBP3	45.2621	-0.659279	0.279235	-2.36102	0.0182247	0.747688
ENSG00000245937	SLC12A2-DT	238.083	0.265179	0.109852	2.41397	0.0157797	0.747688
ENSG00000247934	NA	150.655	0.28428	0.117992	2.40933	0.015982	0.747688
ENSG00000249592	PCGF3-AS1	559.744	0.134024	0.0556325	2.40909	0.0159923	0.747688
ENSG00000251459	NA	19.3853	0.722474	0.302984	2.38453	0.0171009	0.747688
ENSG00000253507	NA	1.29599	2.27294	0.957312	2.37429	0.0175828	0.747688
ENSG00000254207	NA	1.90923	3.07397	1.30348	2.35828	0.0183601	0.747688
ENSG00000255737	AGAP2-AS1	166.126	-0.318516	0.133313	-2.38924	0.0168835	0.747688
ENSG00000259005	NA	7.09815	-0.89456	0.377711	-2.36837	0.0178666	0.747688
ENSG00000261526	NA	175.436	-0.214192	0.0902692	-2.37281	0.0176532	0.747688
ENSG00000261609	GAN	707.05	-0.233753	0.0975089	-2.39725	0.0165185	0.747688
ENSG00000263756	NA	4.9357	1.04387	0.435647	2.39613	0.0165692	0.747688
ENSG00000266934	NA	1.41484	2.08414	0.87115	2.3924	0.0167387	0.747688
ENSG00000269068	NA	30.2714	-0.496567	0.206455	-2.40521	0.0161633	0.747688
ENSG00000269743	SLC25A53	2509.74	0.252354	0.104287	2.4198	0.0155292	0.747688
ENSG00000269906	NA	11.4237	-0.743406	0.308366	-2.41079	0.0159178	0.747688
ENSG00000273108	NA	325.279	0.168031	0.0697508	2.40902	0.0159954	0.747688
ENSG00000275234	NA	699.346	-0.110488	0.0468329	-2.3592	0.0183143	0.747688
ENSG00000276644	DACH1	1789.18	0.171153	0.0715548	2.39191	0.0167609	0.747688
ENSG00000283041	LOC729998	8916.9	-0.141272	0.0593923	-2.37862	0.0173776	0.747688
ENSG00000285567	NA	4.61012	1.25553	0.529175	2.37261	0.0176627	0.747688
ENSG00000286358	NA	190.951	0.361	0.149428	2.41588	0.0156971	0.747688
ENSG00000287594	NA	99.5177	0.310682	0.131354	2.36523	0.0180188	0.747688
ENSG00000288025	NA	2.9551	-1.7374	0.727365	-2.38862	0.0169119	0.747688
ENSG00000114757	PEX5L	1027.16	0.233314	0.0990316	2.35595	0.0184753	0.74896
ENSG00000122026	RPL21	9608.41	-0.154352	0.0655279	-2.35551	0.0184973	0.749051
ENSG00000118965	WDR35	728.5	0.275282	0.11701	2.35264	0.0186407	0.750156
ENSG00000146592	CREB5	122.563	-0.344669	0.146408	-2.35416	0.0185644	0.750156
ENSG00000162040	HS3ST6	22.0828	-0.694044	0.29502	-2.35253	0.0186461	0.750156
ENSG00000163162	RNF149	1120.08	-0.12637	0.0537272	-2.35208	0.018669	0.750156
ENSG00000163755	HPS3	1169.51	-0.209199	0.088877	-2.3538	0.0185824	0.750156
ENSG00000184481	FOXO4	1382.47	-0.209606	0.0890571	-2.35362	0.0185917	0.750156
ENSG00000240032	LNCSRLR	18.2182	-0.599902	0.255082	-2.3518	0.0186827	0.750156
ENSG00000255717	SNHG1	1940.95	-0.259693	0.110357	-2.35321	0.0186123	0.750156
ENSG00000249700	SRD5A3-AS1	4.41336	1.21165	0.515443	2.35069	0.0187384	0.751597
ENSG00000096060	FKBP5	389.004	0.251021	0.106863	2.349	0.0188239	0.753431
ENSG00000254528	FXYD6-AS1	84.2381	0.379469	0.161519	2.34937	0.0188051	0.753431
ENSG00000107816	LZTS2	2254.42	-0.241326	0.102786	-2.34785	0.0188821	0.753662
ENSG00000110711	AIP	2179.12	-0.105141	0.0447888	-2.34748	0.0189007	0.753662
ENSG00000140988	RPS2	36685.5	-0.148541	0.0632581	-2.34817	0.0188661	0.753662
ENSG00000185043	CIB1	1597.73	-0.265026	0.112923	-2.34695	0.0189277	0.753662
ENSG00000187534	NA	116.57	-0.306089	0.130421	-2.34693	0.018929	0.753662
ENSG00000132434	LANCL2	1194.95	0.242108	0.103183	2.34638	0.0189568	0.75398
ENSG00000167470	MIDN	6095.24	-0.191348	0.0815725	-2.34574	0.0189895	0.75449
ENSG00000182827	ACBD3	2979.16	-0.120364	0.0513564	-2.3437	0.0190934	0.757823
ENSG00000007402	CACNA2D2	5045.74	0.147675	0.0637772	2.31549	0.0205864	0.758319
ENSG00000029153	BMAL2	989.651	0.141912	0.0614427	2.30967	0.0209066	0.758319
ENSG00000059728	MXD1	1544.37	-0.25857	0.111448	-2.32009	0.0203361	0.758319
ENSG00000065989	PDE4A	337.079	-0.309342	0.134023	-2.30813	0.020992	0.758319
ENSG00000068654	POLR1A	2739.19	0.21868	0.0936146	2.33596	0.0194933	0.758319
ENSG00000075618	FSCN1	2542.73	-0.462708	0.198211	-2.33443	0.0195734	0.758319
ENSG00000084073	ZMPSTE24	1820.71	0.200947	0.0864975	2.32316	0.0201706	0.758319
ENSG00000090612	ZNF268	1044.17	0.173721	0.0751734	2.31093	0.0208366	0.758319
ENSG00000099617	EFNA2	291.785	-0.215967	0.0932824	-2.3152	0.0206022	0.758319
ENSG00000104897	SF3A2	3793.65	-0.165864	0.0708726	-2.34031	0.0192675	0.758319
ENSG00000104969	SGTA	4112.71	-0.108959	0.0469547	-2.32052	0.0203129	0.758319
ENSG00000108349	CASC3	5853.12	-0.109154	0.0468057	-2.33207	0.019697	0.758319
ENSG00000111879	FAM184A	1135.98	0.145735	0.0626683	2.32549	0.0200457	0.758319
ENSG00000112062	MAPK14	3113.06	-0.0773149	0.033495	-2.30825	0.020985	0.758319
ENSG00000116793	PHTF1	1716.34	0.103696	0.0446046	2.32479	0.0200833	0.758319
ENSG00000119535	CSF3R	32.3282	-0.897114	0.387983	-2.31225	0.020764	0.758319
ENSG00000123358	NR4A1	3393.54	-0.567571	0.245524	-2.31168	0.0207956	0.758319
ENSG00000127184	COX7C	5711.29	-0.0920147	0.0392958	-2.34159	0.0192015	0.758319
ENSG00000130304	SLC27A1	507.586	-0.203664	0.0874611	-2.32862	0.0198791	0.758319
ENSG00000132698	RAB25	3181.64	-0.13569	0.0579212	-2.34266	0.0191467	0.758319
ENSG00000133247	KMT5C	1986.6	-0.215653	0.0928212	-2.32331	0.0201624	0.758319
ENSG00000134107	BHLHE40	6084.57	-0.707729	0.304314	-2.32565	0.0200373	0.758319
ENSG00000134897	BIVM	1986.92	0.210505	0.090253	2.33238	0.0196805	0.758319
ENSG00000135823	STX6	899.078	-0.107078	0.0458842	-2.33365	0.0196138	0.758319
ENSG00000135916	ITM2C	10571.3	-0.146781	0.0634303	-2.31404	0.0206653	0.758319
ENSG00000137764	MAP2K5	600.525	-0.107453	0.0462088	-2.32539	0.0200511	0.758319
ENSG00000138190	EXOC6	774.921	0.260948	0.112995	2.30937	0.0209228	0.758319
ENSG00000138442	WDR12	1239.94	0.115667	0.049428	2.3401	0.0192785	0.758319
ENSG00000138641	HERC3	777.104	-0.200283	0.0864405	-2.317	0.0205036	0.758319
ENSG00000140395	SKIC8	1392.67	0.134196	0.0580582	2.3114	0.0208107	0.758319
ENSG00000140632	GLYR1	6372.92	0.136457	0.0590723	2.31	0.0208883	0.758319
ENSG00000143110	C1orf162	26.2744	-0.456758	0.196999	-2.31858	0.020418	0.758319
ENSG00000145087	STXBP5L	1777.41	0.295935	0.127948	2.31293	0.0207266	0.758319
ENSG00000146112	PPP1R18	956.517	-0.280516	0.120035	-2.33696	0.019441	0.758319
ENSG00000146373	RNF217	552.116	-0.145971	0.0631688	-2.31081	0.0208433	0.758319
ENSG00000146463	ZMYM4	3119.13	0.136316	0.0583061	2.33794	0.0193906	0.758319
ENSG00000149300	C11orf52	245.607	0.17378	0.0751734	2.31172	0.0207933	0.758319
ENSG00000156639	ZFAND3	6758.06	-0.0928564	0.0402171	-2.30888	0.0209504	0.758319
ENSG00000160908	ZNF394	769.88	-0.103758	0.0445452	-2.32927	0.0198449	0.758319
ENSG00000162244	RPL29	11556	-0.157144	0.0674558	-2.32958	0.0198282	0.758319
ENSG00000162300	ZFPL1	1250.23	-0.162967	0.0705318	-2.31055	0.0208578	0.758319
ENSG00000164484	TMEM200A	4682.1	0.117811	0.0504252	2.33636	0.0194724	0.758319
ENSG00000165006	UBAP1	2328.04	-0.154414	0.0668739	-2.30903	0.020942	0.758319
ENSG00000165775	FUNDC2	1775.9	-0.18547	0.0794193	-2.33532	0.0195265	0.758319
ENSG00000167526	RPL13	26280.4	-0.14264	0.0612527	-2.32872	0.019874	0.758319
ENSG00000167774	NA	47.5881	-0.766484	0.329757	-2.32439	0.0201045	0.758319
ENSG00000169203	NPIPB12	451.205	-0.183266	0.0787232	-2.32798	0.0199133	0.758319
ENSG00000171103	TRMT61B	333.755	0.177285	0.0763688	2.32144	0.0202633	0.758319
ENSG00000171606	ZNF274	1463.61	-0.151351	0.0652431	-2.3198	0.0203517	0.758319
ENSG00000174791	RIN1	188.526	-0.234014	0.100236	-2.33463	0.0195625	0.758319
ENSG00000175054	ATR	804.908	0.198672	0.085905	2.31269	0.0207397	0.758319
ENSG00000175573	C11orf68	849.611	-0.111741	0.0481543	-2.32048	0.0203149	0.758319
ENSG00000175826	CTDNEP1	6017.36	-0.131588	0.0566498	-2.32283	0.0201884	0.758319
ENSG00000179833	SERTAD2	2161.88	-0.156152	0.0668354	-2.33636	0.0194725	0.758319
ENSG00000182378	PLCXD1	7122.28	-0.539761	0.230739	-2.33927	0.0193213	0.758319
ENSG00000185291	IL3RA	0.900508	2.43426	1.04629	2.32658	0.0199877	0.758319
ENSG00000188493	ACTMAP	776.423	-0.162063	0.0695539	-2.33003	0.0198046	0.758319
ENSG00000204498	NFKBIL1	1210.84	-0.169447	0.0730317	-2.32018	0.0203309	0.758319
ENSG00000204628	RACK1	27071.3	-0.129097	0.0552135	-2.33815	0.0193793	0.758319
ENSG00000205744	DENND1C	308.254	-0.51704	0.222645	-2.32227	0.0202186	0.758319
ENSG00000214960	CRPPA	89.5402	0.272544	0.117833	2.31296	0.0207249	0.758319
ENSG00000218426	RPL27AP6	1331.64	-0.158875	0.0687271	-2.31168	0.0207956	0.758319
ENSG00000224328	MDC1-AS1	2.24791	1.44971	0.626147	2.31529	0.020597	0.758319
ENSG00000225470	JPX	1267.36	0.175941	0.0754335	2.33239	0.01968	0.758319
ENSG00000226510	NA	138.428	-0.639451	0.276437	-2.31319	0.0207121	0.758319
ENSG00000227615	NA	89.9107	-0.262684	0.112861	-2.32751	0.0199383	0.758319
ENSG00000229638	RPL4P4	640.646	-0.153773	0.0658182	-2.33633	0.0194738	0.758319
ENSG00000230015	LOC100506929	1.20754	-2.12672	0.916974	-2.31928	0.0203797	0.758319
ENSG00000232160	RAP2C-AS1	95.4819	0.322111	0.139133	2.31513	0.0206057	0.758319
ENSG00000233762	RPS15P4	409.853	-0.141835	0.0607951	-2.333	0.0196479	0.758319
ENSG00000234882	EIF3EP1	17.273	0.565695	0.243773	2.32058	0.0203095	0.758319
ENSG00000236761	CTAGE9	5.78479	1.14936	0.497181	2.31176	0.0207911	0.758319
ENSG00000237541	HLA-DQA1	21.7501	0.490276	0.211093	2.32256	0.020203	0.758319
ENSG00000240801	NA	6668.8	-0.419664	0.180202	-2.32885	0.019867	0.758319
ENSG00000244588	RAD21L1	1.5481	-1.97597	0.851457	-2.3207	0.0203032	0.758319
ENSG00000250696	LOC105377267	2.67627	1.33464	0.570613	2.33896	0.0193373	0.758319
ENSG00000250746	LOC100288073	104.903	-0.227133	0.0976045	-2.32707	0.0199614	0.758319
ENSG00000253452	LOC124902062	3.64783	1.62923	0.703614	2.31552	0.0205843	0.758319
ENSG00000256206	NA	9.73155	1.32555	0.573522	2.31125	0.0208191	0.758319
ENSG00000257529	RPL36A-HNRNPH2	1338.65	-0.168727	0.0726057	-2.32387	0.0201323	0.758319
ENSG00000259169	GNRHR2P1	5.29556	1.86602	0.801987	2.32674	0.0199789	0.758319
ENSG00000259305	ZHX1-C8orf76	65.6978	-0.378486	0.163472	-2.31529	0.0205971	0.758319
ENSG00000259315	NA	1.59282	-4.06838	1.74553	-2.33075	0.0197668	0.758319
ENSG00000261441	POLG-DT	13.2561	-0.817046	0.351925	-2.32165	0.0202518	0.758319
ENSG00000268975	NA	9.03012	-1.00532	0.433193	-2.32072	0.0203021	0.758319
ENSG00000269054	NA	99.3785	0.252035	0.108268	2.32789	0.019918	0.758319
ENSG00000273001	PFKP-DT	21.2965	-0.648582	0.277917	-2.33373	0.01961	0.758319
ENSG00000276234	TADA2A	672.088	0.127428	0.0549442	2.31922	0.0203832	0.758319
ENSG00000279407	NA	140.006	-0.230556	0.0995213	-2.31665	0.0205229	0.758319
ENSG00000279766	NA	4.76765	-1.21636	0.525537	-2.31451	0.02064	0.758319
ENSG00000286933	NA	9.04705	0.814344	0.351144	2.31912	0.0203886	0.758319
ENSG00000288920	RPSA2	1384	-0.109509	0.0472204	-2.31909	0.0203899	0.758319
ENSG00000289606	NA	21.4278	0.613995	0.26604	2.3079	0.0210045	0.758319
ENSG00000290846	LOC107985911	39.6274	-0.484841	0.20735	-2.33827	0.0193733	0.758319
ENSG00000291149	LOC154761	106.614	-0.352746	0.150805	-2.33908	0.0193311	0.758319
ENSG00000092847	AGO1	3840.57	0.0908552	0.0393772	2.30731	0.0210378	0.7588
ENSG00000102178	UBL4A	1428.53	-0.120011	0.0520682	-2.30487	0.0211736	0.761188
ENSG00000103591	AAGAB	2514.27	0.13745	0.0596229	2.30532	0.0211487	0.761188
ENSG00000197362	ZNF786	561.77	0.150551	0.065334	2.30433	0.0212043	0.761188
ENSG00000243232	PCDHAC2	527.577	0.165381	0.0717332	2.3055	0.0211388	0.761188
ENSG00000293143	NA	136.214	-0.332019	0.14407	-2.30457	0.0211909	0.761188
ENSG00000121966	CXCR4	2266.73	-0.791025	0.343336	-2.30394	0.021226	0.761248
ENSG00000159111	MRPL10	1578.49	-0.122675	0.0532589	-2.30336	0.0212583	0.761686
ENSG00000062582	MRPS24	1301.01	-0.103111	0.0447859	-2.3023	0.0213183	0.763004
ENSG00000267414	SETBP1-DT	86.4927	0.380555	0.165315	2.302	0.0213353	0.763004
ENSG00000139132	FGD4	2605.58	0.211376	0.0918372	2.30164	0.0213554	0.763004
ENSG00000129991	TNNI3	158.467	-0.384139	0.16696	-2.30078	0.021404	0.763142
ENSG00000131791	PRKAB2	3776.54	-0.252183	0.109621	-2.3005	0.0214196	0.763142
ENSG00000178700	DHFR2	520.697	0.189645	0.0824228	2.30088	0.0213983	0.763142
ENSG00000261335	LOC105274304	27.7411	0.538971	0.234322	2.30013	0.0214411	0.763192
ENSG00000262979	NA	1.26118	-2.1697	0.943743	-2.29904	0.0215027	0.764666
ENSG00000107929	LARP4B	4792.31	-0.127009	0.0552752	-2.29775	0.0215758	0.765924
ENSG00000172738	TMEM217	51.2495	0.383352	0.166896	2.29694	0.021622	0.765924
ENSG00000180448	ARHGAP45	439.347	-0.552035	0.240307	-2.29721	0.0216066	0.765924
ENSG00000196683	TOMM7	3209.5	-0.132901	0.0578626	-2.29684	0.021628	0.765924
ENSG00000248569	NA	99.8033	0.21054	0.091673	2.29665	0.021639	0.765924
ENSG00000109445	ZNF330	2312.16	-0.120546	0.0524991	-2.29615	0.0216673	0.76621
ENSG00000228696	ARL17A	324.257	0.184949	0.0805745	2.29538	0.0217111	0.767046
ENSG00000075292	ZNF638	5435.73	0.135679	0.0591399	2.29421	0.0217785	0.767995
ENSG00000278948	NA	151.008	-0.206335	0.0899294	-2.29441	0.021767	0.767995
ENSG00000100883	SRP54	2768.57	-0.150139	0.0654855	-2.29271	0.0218648	0.770323
ENSG00000143401	ANP32E	958.609	-0.195201	0.0851819	-2.29158	0.0219302	0.771909
ENSG00000073150	PANX2	497.605	-0.405121	0.176827	-2.29106	0.0219601	0.772246
ENSG00000160818	GPATCH4	678.487	0.22669	0.0989629	2.29066	0.0219833	0.772347
ENSG00000135698	MPHOSPH6	456.002	0.185524	0.0810067	2.29023	0.0220083	0.772356
ENSG00000273813	NA	1.23889	3.33718	1.45732	2.28995	0.0220243	0.772356
ENSG00000007202	BLTP2	10176.2	0.0881817	0.0387628	2.27491	0.0229115	0.77364
ENSG00000064652	SNX24	673.934	0.161549	0.0711457	2.27067	0.0231667	0.77364
ENSG00000067248	DHX29	1724.77	0.167586	0.0738031	2.27071	0.0231643	0.77364
ENSG00000069998	HDHD5	1939.32	-0.164275	0.0723002	-2.27212	0.0230794	0.77364
ENSG00000083845	RPS5	9890.93	-0.152485	0.0669313	-2.27823	0.0227131	0.77364
ENSG00000103126	AXIN1	1972.27	-0.161974	0.0708871	-2.28496	0.0223151	0.77364
ENSG00000104731	KLHDC4	1097.91	0.11594	0.0508942	2.27805	0.0227233	0.77364
ENSG00000106333	PCOLCE	497.954	-0.264369	0.116217	-2.27479	0.0229184	0.77364
ENSG00000110031	LPXN	123.149	-0.236	0.10349	-2.28041	0.0225832	0.77364
ENSG00000116731	PRDM2	2285.71	0.0819124	0.0361176	2.26794	0.0233332	0.77364
ENSG00000121410	A1BG	507.07	-0.179317	0.0784239	-2.28651	0.0222247	0.77364
ENSG00000122203	KIAA1191	5989.27	-0.127677	0.0562398	-2.27023	0.0231937	0.77364
ENSG00000122566	HNRNPA2B1	20370.4	0.158336	0.0692131	2.28766	0.0221573	0.77364
ENSG00000125629	INSIG2	1411.68	-0.381089	0.167468	-2.27559	0.0228707	0.77364
ENSG00000125652	ALKBH7	1184.01	-0.157628	0.0689537	-2.28599	0.0222547	0.77364
ENSG00000129007	CALML4	1404.93	0.15635	0.0685045	2.28233	0.0224698	0.77364
ENSG00000130037	KCNA5	529.861	0.342747	0.150545	2.27671	0.0228035	0.77364
ENSG00000132819	RBM38	675.514	-0.170279	0.0744359	-2.2876	0.0221608	0.77364
ENSG00000136040	PLXNC1	6349.77	0.224393	0.0988922	2.26906	0.0232644	0.77364
ENSG00000137193	PIM1	844.342	-0.480805	0.2108	-2.28085	0.0225571	0.77364
ENSG00000140274	DUOXA2	874.853	-0.589902	0.258594	-2.28119	0.0225374	0.77364
ENSG00000141582	CBX4	1411.65	-0.218102	0.0960395	-2.27096	0.0231497	0.77364
ENSG00000145996	CDKAL1	1548.26	0.151274	0.0666632	2.26923	0.0232542	0.77364
ENSG00000148399	DPH7	585.539	-0.129098	0.0568507	-2.27082	0.0231579	0.77364
ENSG00000150990	DHX37	916.905	0.115117	0.0505712	2.27633	0.0228263	0.77364
ENSG00000153827	TRIP12	6427.62	0.0958126	0.0419037	2.28649	0.0222255	0.77364
ENSG00000156804	FBXO32	580.015	-0.259592	0.114311	-2.27092	0.0231515	0.77364
ENSG00000160606	TLCD1	445.572	0.154812	0.0679738	2.27753	0.0227548	0.77364
ENSG00000163682	RPL9	10400.8	-0.185191	0.0811624	-2.28174	0.022505	0.77364
ENSG00000163882	POLR2H	2060.35	-0.103805	0.0454871	-2.28208	0.0224848	0.77364
ENSG00000165521	EML5	1241.52	0.244088	0.106718	2.28722	0.0221829	0.77364
ENSG00000166840	GLYATL1	362.793	0.294209	0.129611	2.26993	0.0232117	0.77364
ENSG00000170525	PFKFB3	4192.03	-0.56204	0.246773	-2.27756	0.0227527	0.77364
ENSG00000173928	SWSAP1	221.35	0.276481	0.121245	2.28035	0.0225872	0.77364
ENSG00000174109	UQCC4	287.955	-0.133933	0.0586368	-2.28411	0.022365	0.77364
ENSG00000181467	RAP2B	1138.78	-0.15119	0.0665686	-2.27119	0.0231357	0.77364
ENSG00000187325	TAF9B	833.215	0.237361	0.103879	2.28497	0.0223145	0.77364
ENSG00000196839	ADA	142.364	-0.361781	0.159166	-2.27298	0.0230275	0.77364
ENSG00000197299	BLM	119.273	0.447227	0.196205	2.27939	0.0226439	0.77364
ENSG00000198892	SHISA4	154.382	-0.285356	0.125244	-2.2784	0.0227027	0.77364
ENSG00000204071	TCEAL6	11.9369	-0.713202	0.313579	-2.27439	0.0229423	0.77364
ENSG00000214110	NA	440.84	-0.487086	0.213497	-2.28146	0.0225212	0.77364
ENSG00000215769	ARHGAP27P1-BPTFP1-KPNA2P3	219.25	0.299093	0.131391	2.27636	0.0228247	0.77364
ENSG00000227388	NA	61.6279	0.27861	0.122299	2.2781	0.0227207	0.77364
ENSG00000233476	NA	5626.83	-0.13368	0.05841	-2.28865	0.0221	0.77364
ENSG00000236417	NA	3.00641	2.90008	1.27903	2.2674	0.0233658	0.77364
ENSG00000236735	RPL31P63	22.6327	-0.442015	0.194532	-2.2722	0.0230743	0.77364
ENSG00000237517	NA	1.00465	-3.3866	1.48284	-2.28385	0.0223801	0.77364
ENSG00000241839	PLEKHO2	167.601	-0.308923	0.135596	-2.27825	0.0227114	0.77364
ENSG00000244313	NA	1356.56	-0.129046	0.0567986	-2.272	0.0230865	0.77364
ENSG00000248527	MTATP6P1	17626.7	0.238689	0.104752	2.27861	0.0226904	0.77364
ENSG00000255769	NA	140.459	-0.378682	0.167006	-2.26747	0.0233613	0.77364
ENSG00000259291	ZNF710-AS1	328.497	-0.310932	0.1362	-2.28292	0.0224353	0.77364
ENSG00000260747	NA	82.9042	0.240602	0.105956	2.27077	0.0231608	0.77364
ENSG00000268912	NA	3.69723	1.2129	0.532694	2.27692	0.0227912	0.77364
ENSG00000272829	NA	33.2493	-0.396255	0.174381	-2.27235	0.0230655	0.77364
ENSG00000274698	NA	39.256	-0.326067	0.143777	-2.26787	0.0233371	0.77364
ENSG00000276508	NA	1.75424	2.88726	1.27253	2.26892	0.023273	0.77364
ENSG00000284954	LOC100507547	66.2148	-0.293419	0.128836	-2.27746	0.0227587	0.77364
ENSG00000286847	LOC105375216	2.58041	-1.64914	0.722046	-2.28399	0.0223722	0.77364
ENSG00000287110	ACAD9-DT	116.137	0.244682	0.10746	2.27695	0.022789	0.77364
ENSG00000287898	NA	11.737	-0.78705	0.346728	-2.26994	0.0232113	0.77364
ENSG00000290692	LOC613038	35.4945	-0.531956	0.23455	-2.26798	0.0233303	0.77364
ENSG00000293311	SMPD4BP	1188.94	-0.229176	0.100569	-2.27879	0.0226794	0.77364
ENSG00000188215	DCUN1D3	1398	-0.222591	0.098185	-2.26706	0.0233864	0.773649
ENSG00000067048	DDX3Y	5744.21	-0.150309	0.0664358	-2.26246	0.0236688	0.774162
ENSG00000067365	METTL22	824.47	-0.17138	0.0757162	-2.26345	0.0236081	0.774162
ENSG00000104419	NDRG1	29111.1	-0.511118	0.225976	-2.26183	0.023708	0.774162
ENSG00000105085	MED26	664.993	-0.1714	0.0757079	-2.26397	0.0235762	0.774162
ENSG00000113811	SELENOK	1877.81	-0.124672	0.0550897	-2.26308	0.0236306	0.774162
ENSG00000125740	FOSB	183.793	-0.722306	0.319115	-2.26346	0.0236071	0.774162
ENSG00000126010	GRPR	163.462	-0.490797	0.216663	-2.26526	0.0234969	0.774162
ENSG00000126602	TRAP1	6147.84	-0.0964116	0.042606	-2.26286	0.0236441	0.774162
ENSG00000137337	MDC1	2726.47	0.0918035	0.0405522	2.26383	0.0235843	0.774162
ENSG00000143333	RGS16	453.394	-0.518106	0.229035	-2.26213	0.0236896	0.774162
ENSG00000204590	GNL1	4892.78	-0.086696	0.0382895	-2.26423	0.0235602	0.774162
ENSG00000240972	MIF	17440.7	-0.222539	0.0983274	-2.26325	0.0236205	0.774162
ENSG00000264982	NA	4.11338	1.20617	0.532672	2.26437	0.0235514	0.774162
ENSG00000268089	GABRQ	32.6064	-0.536291	0.23687	-2.26408	0.0235693	0.774162
ENSG00000269821	KCNQ1OT1	202.693	-0.325669	0.143973	-2.26201	0.0236968	0.774162
ENSG00000018510	AGPS	1711.83	0.141161	0.0633032	2.22991	0.0257534	0.774249
ENSG00000020577	SAMD4A	1628.92	-0.260589	0.116812	-2.23085	0.0256913	0.774249
ENSG00000041988	THAP3	797.685	-0.154881	0.069951	-2.21414	0.0268193	0.774249
ENSG00000047188	YTHDC2	1016.11	0.1681	0.0757134	2.22022	0.026404	0.774249
ENSG00000050426	LETMD1	1711.34	-0.116891	0.0523127	-2.23447	0.0254519	0.774249
ENSG00000063601	MTMR1	1741.14	0.112836	0.0499864	2.25735	0.0239865	0.774249
ENSG00000066084	DIP2B	3020.2	0.135063	0.060925	2.21687	0.0266321	0.774249
ENSG00000068831	RASGRP2	22.069	-0.749475	0.333124	-2.24983	0.0244595	0.774249
ENSG00000071073	MGAT4A	8894.74	0.144949	0.0649826	2.23058	0.0257087	0.774249
ENSG00000072133	RPS6KA6	1923.1	0.156683	0.0706857	2.21662	0.0266494	0.774249
ENSG00000087095	NLK	1635.78	0.128887	0.0576358	2.23622	0.0253372	0.774249
ENSG00000089060	SLC8B1	235.33	-0.216041	0.0963666	-2.24187	0.0249699	0.774249
ENSG00000089486	CDIP1	3819.53	-0.0804555	0.0361802	-2.22375	0.0261655	0.774249
ENSG00000090238	YPEL3	2490	-0.206379	0.0930863	-2.21707	0.026618	0.774249
ENSG00000095574	IKZF5	593.21	-0.172068	0.0769437	-2.23628	0.0253334	0.774249
ENSG00000100092	SH3BP1	999.544	-0.28403	0.125928	-2.2555	0.0241018	0.774249
ENSG00000100225	FBXO7	6293.64	-0.0854083	0.0384101	-2.22359	0.0261762	0.774249
ENSG00000100351	GRAP2	62.9952	0.410826	0.183715	2.23621	0.0253381	0.774249
ENSG00000100580	TMED8	7023.87	0.11889	0.053637	2.21656	0.026653	0.774249
ENSG00000104765	BNIP3L	5444.61	-0.33795	0.152071	-2.22232	0.0262614	0.774249
ENSG00000105372	RPS19	12153.4	-0.178689	0.0806223	-2.21637	0.0266661	0.774249
ENSG00000107295	SH3GL2	487.126	0.237364	0.107051	2.2173	0.0266025	0.774249
ENSG00000108107	RPL28	12188.2	-0.148663	0.0663313	-2.24122	0.0250118	0.774249
ENSG00000108559	NUP88	1589.4	0.128106	0.0576642	2.22158	0.0263118	0.774249
ENSG00000108588	CCDC47	5091.17	-0.0626379	0.0282765	-2.21519	0.0267469	0.774249
ENSG00000109475	RPL34	5432.71	-0.159716	0.0718741	-2.22216	0.0262726	0.774249
ENSG00000111087	GLI1	9.49935	-0.853758	0.379693	-2.24855	0.0245413	0.774249
ENSG00000111674	ENO2	13401.8	-0.464257	0.207981	-2.23221	0.0256009	0.774249
ENSG00000112651	MRPL2	974.675	-0.132328	0.0587357	-2.25294	0.0242626	0.774249
ENSG00000115993	TRAK2	1767.63	0.147722	0.0666808	2.21536	0.0267356	0.774249
ENSG00000117054	ACADM	1763.8	0.135003	0.0603826	2.23579	0.0253655	0.774249
ENSG00000118816	CCNI	12597.9	-0.147346	0.0664732	-2.21662	0.026649	0.774249
ENSG00000119203	CPSF3	1366.49	0.159485	0.0716102	2.22713	0.0259385	0.774249
ENSG00000120742	SERP1	2926.49	-0.164686	0.0731122	-2.25251	0.0242904	0.774249
ENSG00000121753	ADGRB2	1058.52	-0.330401	0.14897	-2.2179	0.0265615	0.774249
ENSG00000123505	AMD1	894.813	-0.151523	0.0678118	-2.23446	0.0254525	0.774249
ENSG00000123562	MORF4L2	10033.7	-0.0998106	0.0447749	-2.22916	0.025803	0.774249
ENSG00000128805	ARHGAP22	41.4879	-0.544344	0.243658	-2.23405	0.0254795	0.774249
ENSG00000129226	CD68	3269.8	-0.144793	0.065397	-2.21407	0.0268242	0.774249
ENSG00000130948	HSD17B3	11.9275	0.930742	0.417594	2.22882	0.0258257	0.774249
ENSG00000134905	CARS2	1669.38	0.133267	0.0599392	2.22337	0.0261908	0.774249
ENSG00000135720	DYNC1LI2	7370.31	0.0807805	0.0357349	2.26055	0.0237872	0.774249
ENSG00000135763	URB2	462.89	0.195081	0.0868254	2.24682	0.0246514	0.774249
ENSG00000136478	TEX2	4308.13	0.0998718	0.0448977	2.22443	0.0261196	0.774249
ENSG00000138092	CENPO	630.108	0.216738	0.0977704	2.21681	0.0266361	0.774249
ENSG00000138231	DBR1	632.953	0.120317	0.0533063	2.2571	0.024002	0.774249
ENSG00000138764	CCNG2	1503.64	-0.178773	0.0802592	-2.22744	0.0259179	0.774249
ENSG00000139370	SLC15A4	821.289	-0.153743	0.0684085	-2.24743	0.0246128	0.774249
ENSG00000143622	RIT1	2154.76	-0.181747	0.0818601	-2.22022	0.0264039	0.774249
ENSG00000143774	GUK1	5013.1	-0.172079	0.0767829	-2.24111	0.0250193	0.774249
ENSG00000143947	RPS27A	13754.2	-0.119636	0.05383	-2.22247	0.0262513	0.774249
ENSG00000147403	RPL10	18541.2	-0.17163	0.0775119	-2.21424	0.0268121	0.774249
ENSG00000147789	ZNF7	844.644	-0.107351	0.0484389	-2.21622	0.0266765	0.774249
ENSG00000147905	ZCCHC7	612.595	-0.134085	0.0598306	-2.24108	0.025021	0.774249
ENSG00000149273	RPS3	30572.7	-0.123221	0.0546069	-2.25651	0.0240386	0.774249
ENSG00000149573	MPZL2	490.601	-0.429909	0.192533	-2.23291	0.025555	0.774249
ENSG00000150281	CTF1	144.504	-0.286143	0.127208	-2.24941	0.0244862	0.774249
ENSG00000152642	GPD1L	834.382	0.145548	0.0650604	2.23712	0.0252783	0.774249
ENSG00000153317	ASAP1	3627.29	0.0958509	0.0428988	2.23435	0.0254602	0.774249
ENSG00000153914	SREK1	2599.16	0.0968585	0.0433713	2.23324	0.0255331	0.774249
ENSG00000153956	CACNA2D1	6256.45	0.229048	0.103231	2.21879	0.0265012	0.774249
ENSG00000156398	SFXN2	287.269	0.26951	0.121329	2.22131	0.0263297	0.774249
ENSG00000156709	AIFM1	2064.17	0.189941	0.0854092	2.22389	0.0261556	0.774249
ENSG00000158825	CDA	11.5898	-0.768229	0.343275	-2.23794	0.0252247	0.774249
ENSG00000163444	TMEM183A	2772.49	-0.0972812	0.0438885	-2.21656	0.0266535	0.774249
ENSG00000163611	SPICE1	717.871	-0.177616	0.078958	-2.2495	0.0244808	0.774249
ENSG00000163931	TKT	5437.7	-0.151385	0.0672304	-2.25174	0.024339	0.774249
ENSG00000164077	MON1A	592.614	0.186864	0.0828654	2.25502	0.0241318	0.774249
ENSG00000164588	HCN1	301.94	0.20247	0.090264	2.24309	0.0248911	0.774249
ENSG00000164631	ZNF12	1998.35	-0.0866593	0.0387399	-2.23695	0.0252897	0.774249
ENSG00000168495	POLR3D	1915.51	-0.147954	0.0660969	-2.23844	0.0251922	0.774249
ENSG00000169155	ZBTB43	997.31	-0.163404	0.0726248	-2.24998	0.0244505	0.774249
ENSG00000169519	METTL15	638.286	0.128167	0.0570704	2.24578	0.0247184	0.774249
ENSG00000174238	PITPNA	4776.82	0.11093	0.0491962	2.25484	0.0241434	0.774249
ENSG00000174599	TRAM1L1	280.997	0.32492	0.14558	2.2319	0.0256213	0.774249
ENSG00000176788	BASP1	5058.14	-0.121844	0.054795	-2.22363	0.0261733	0.774249
ENSG00000176953	NFATC2IP	2905.75	0.158147	0.0710622	2.22547	0.0260497	0.774249
ENSG00000179598	PLD6	125.045	-0.297878	0.133608	-2.2295	0.0257809	0.774249
ENSG00000180245	RRH	4.05673	-1.02027	0.458388	-2.22577	0.0260296	0.774249
ENSG00000181652	ATG9B	164.641	-0.397108	0.177404	-2.23843	0.0251928	0.774249
ENSG00000182631	RXFP3	48.5464	-0.367045	0.16436	-2.23318	0.0255368	0.774249
ENSG00000182934	SRPRA	8784.03	-0.124925	0.055639	-2.24527	0.0247506	0.774249
ENSG00000184619	KRBA2	1118.75	0.149198	0.0664302	2.24593	0.0247082	0.774249
ENSG00000185049	NELFA	1947.14	-0.133711	0.0600606	-2.22628	0.0259957	0.774249
ENSG00000185261	KIAA0825	28.0541	0.431928	0.1938	2.22873	0.0258318	0.774249
ENSG00000185379	RAD51D	583.584	0.153565	0.0686038	2.23844	0.0251925	0.774249
ENSG00000186001	LRCH3	2424.04	0.121855	0.0549084	2.21924	0.0264705	0.774249
ENSG00000187676	B3GLCT	559.793	0.147399	0.065193	2.26097	0.0237612	0.774249
ENSG00000187790	FANCM	128.913	0.22774	0.102866	2.21394	0.0268326	0.774249
ENSG00000188672	RHCE	83.9989	-0.524325	0.234372	-2.23715	0.0252763	0.774249
ENSG00000188827	SLX4	496.031	0.155745	0.069482	2.24151	0.024993	0.774249
ENSG00000188895	MSL1	7961.26	-0.0945108	0.0426144	-2.21781	0.0265676	0.774249
ENSG00000196296	ATP2A1	58.3313	-0.37562	0.166645	-2.25401	0.0241956	0.774249
ENSG00000198034	RPS4X	17664.7	-0.117844	0.0529519	-2.22549	0.0260485	0.774249
ENSG00000198060	MARCHF5	1562.2	-0.10279	0.0460989	-2.22978	0.0257623	0.774249
ENSG00000198668	CALM1	20232.5	0.152331	0.0682352	2.23244	0.0255856	0.774249
ENSG00000198860	TSEN15	535.431	0.210161	0.0940426	2.23474	0.0254345	0.774249
ENSG00000198888	MT-ND1	90613.9	0.184691	0.0817233	2.25995	0.0238242	0.774249
ENSG00000198918	RPL39	7037.88	-0.154599	0.0688447	-2.24562	0.0247286	0.774249
ENSG00000204044	SLC12A5-AS1	104.317	0.274399	0.123846	2.21565	0.0267152	0.774249
ENSG00000204387	SNHG32	6220.42	-0.12682	0.0566894	-2.23709	0.0252802	0.774249
ENSG00000213380	COG8	2453	0.0946498	0.0427167	2.21575	0.0267083	0.774249
ENSG00000213638	ADAT3	259.527	0.147854	0.0658716	2.24457	0.0247955	0.774249
ENSG00000224020	MIR181A2HG	6.73119	-1.26711	0.564134	-2.24612	0.0246964	0.774249
ENSG00000228201	NA	8.39048	0.684182	0.308502	2.21776	0.0265714	0.774249
ENSG00000229503	RPL21P37	48.6085	-0.321883	0.143242	-2.24712	0.0246324	0.774249
ENSG00000230445	LRRC37A6P	42.9874	0.525054	0.233624	2.24744	0.0246121	0.774249
ENSG00000231365	WARS2-AS1	287.439	0.196825	0.088522	2.22346	0.0261851	0.774249
ENSG00000233247	NA	2.01773	1.61702	0.728746	2.21891	0.0264929	0.774249
ENSG00000233723	LINC01122	27.2492	0.579892	0.259001	2.23896	0.0251587	0.774249
ENSG00000235961	PNMA6A	351.309	-0.251165	0.112371	-2.23513	0.0254087	0.774249
ENSG00000236047	RPL13AP12	3.82896	-1.25019	0.56251	-2.22252	0.0262481	0.774249
ENSG00000236255	NA	109.272	-0.257816	0.116145	-2.21979	0.0264334	0.774249
ENSG00000236546	MYCL-AS1	1.35007	2.1502	0.962146	2.2348	0.0254307	0.774249
ENSG00000241741	RPL7AP30	253.479	-0.207452	0.0934023	-2.22106	0.0263469	0.774249
ENSG00000243902	ELFN2	13.9175	-0.846041	0.374591	-2.25857	0.0239101	0.774249
ENSG00000244251	RPL9P27	1.19231	2.12581	0.958635	2.21754	0.026586	0.774249
ENSG00000250448	NA	8.81583	0.768337	0.340326	2.25765	0.0239674	0.774249
ENSG00000250634	LINC01085	6.74486	0.931531	0.420703	2.21423	0.0268132	0.774249
ENSG00000253851	NA	1.67927	1.8562	0.833352	2.2274	0.0259209	0.774249
ENSG00000254996	ANKHD1-EIF4EBP3	1126.29	0.390938	0.176047	2.22065	0.0263746	0.774249
ENSG00000258056	CD63-AS1	323.746	0.186179	0.0833247	2.23437	0.0254585	0.774249
ENSG00000259070	LINC00639	11.8018	0.70252	0.314358	2.23478	0.025432	0.774249
ENSG00000262633	NA	1.58581	-2.72371	1.20519	-2.25999	0.023822	0.774249
ENSG00000264044	NA	3.30278	1.24744	0.561113	2.22316	0.0262052	0.774249
ENSG00000265972	TXNIP	8448.38	-0.34939	0.156869	-2.22728	0.0259285	0.774249
ENSG00000266086	NA	684.897	-0.402979	0.178929	-2.25217	0.0243113	0.774249
ENSG00000269939	NA	15.821	0.561537	0.249532	2.25036	0.0244261	0.774249
ENSG00000270959	LPP-AS2	73.4388	0.347235	0.154875	2.24203	0.0249592	0.774249
ENSG00000272870	SAP30-DT	102.4	-0.449455	0.201719	-2.22813	0.025872	0.774249
ENSG00000273559	CWC25	1026.15	-0.144446	0.0639635	-2.25826	0.0239292	0.774249
ENSG00000273611	ZNHIT3	963.025	-0.123916	0.0554387	-2.23518	0.0254054	0.774249
ENSG00000277209	RPPH1	19.5145	-0.695668	0.311257	-2.23503	0.0254154	0.774249
ENSG00000277701	LOC100506076	649.995	0.294913	0.132591	2.22423	0.026133	0.774249
ENSG00000277867	NA	3.89829	1.15545	0.519367	2.22473	0.026099	0.774249
ENSG00000278505	C17orf78	4.58066	-1.15594	0.512848	-2.25395	0.024199	0.774249
ENSG00000279080	NA	2.52992	1.47794	0.66506	2.22227	0.0262649	0.774249
ENSG00000279489	NA	5.95193	-0.978451	0.439773	-2.2249	0.0260877	0.774249
ENSG00000280047	NA	46.2002	-0.329645	0.146633	-2.24809	0.0245703	0.774249
ENSG00000282977	PCBP2-OT1	31.8257	-0.636673	0.285385	-2.23093	0.025686	0.774249
ENSG00000283674	LOC729732	53.8011	0.317257	0.14234	2.22886	0.0258229	0.774249
ENSG00000286237	ARMCX5-GPRASP2	170.599	0.231153	0.102372	2.25798	0.0239471	0.774249
ENSG00000286785	LINC01622	2.58743	2.5417	1.1315	2.24631	0.0246839	0.774249
ENSG00000287219	NA	1.31759	-2.19692	0.985668	-2.22886	0.0258229	0.774249
ENSG00000287912	NA	2.09406	1.94765	0.869622	2.23965	0.0251134	0.774249
ENSG00000289119	NA	4.85039	-0.927892	0.4126	-2.24889	0.0245196	0.774249
ENSG00000289306	NA	4.31813	-1.03368	0.465087	-2.22255	0.0262459	0.774249
ENSG00000289750	NA	13.2313	-1.17252	0.519765	-2.25587	0.0240789	0.774249
ENSG00000289766	NA	26.5543	6.59462	2.96443	2.22458	0.0261092	0.774249
ENSG00000290374	FAM86EP	111.771	0.226919	0.100738	2.25257	0.0242865	0.774249
ENSG00000291040	CD99P1	326.351	-0.238874	0.105889	-2.2559	0.0240767	0.774249
ENSG00000293186	NA	13.716	-0.667095	0.299018	-2.23096	0.0256841	0.774249
ENSG00000293498	NA	4.39671	-1.25164	0.560752	-2.23206	0.0256108	0.774249
ENSG00000255693	LINC02389	2.62529	2.83025	1.27855	2.21363	0.0268539	0.774275
ENSG00000277161	PIGW	324.4	0.200094	0.0904078	2.21324	0.0268809	0.774464
ENSG00000175893	ZDHHC21	654.393	0.212886	0.0962044	2.21285	0.0269082	0.774662
ENSG00000067646	ZFY	627.523	0.156055	0.0705446	2.21215	0.0269565	0.775465
ENSG00000125787	GNRH2	120.738	-0.630829	0.285222	-2.21171	0.0269866	0.775742
ENSG00000101844	ATG4A	521.583	0.144334	0.0652803	2.21098	0.0270369	0.776013
ENSG00000113621	TXNDC15	2153.22	0.0995019	0.045002	2.21106	0.027032	0.776013
ENSG00000006744	ELAC2	2826.52	0.116712	0.0528829	2.20699	0.0273147	0.776208
ENSG00000015171	ZMYND11	3921.64	0.10873	0.0493543	2.20304	0.0275918	0.776208
ENSG00000072501	SMC1A	4939.25	0.130444	0.0590548	2.20885	0.0271847	0.776208
ENSG00000089157	RPLP0	37161.5	-0.1253	0.0570075	-2.19797	0.0279516	0.776208
ENSG00000089351	GRAMD1A	4963.25	-0.23236	0.105525	-2.20194	0.0276693	0.776208
ENSG00000104081	BMF	2969.91	-0.243291	0.110085	-2.21002	0.0271039	0.776208
ENSG00000118181	RPS25	10470.5	-0.152548	0.0693667	-2.19916	0.0278668	0.776208
ENSG00000123143	PKN1	5644.63	-0.13535	0.0613445	-2.2064	0.0273561	0.776208
ENSG00000125686	MED1	2846.03	0.090748	0.04126	2.19942	0.0278483	0.776208
ENSG00000127561	SYNGR3	1259.02	-0.309274	0.140204	-2.20589	0.027392	0.776208
ENSG00000129993	CBFA2T3	1719.87	-0.132218	0.0598762	-2.20819	0.0272307	0.776208
ENSG00000136682	ZNG1B	1141.11	0.105948	0.0480111	2.20675	0.0273319	0.776208
ENSG00000136942	RPL35	7905.22	-0.131603	0.0595601	-2.20959	0.0271336	0.776208
ENSG00000137818	RPLP1	10145	-0.107877	0.0490904	-2.19753	0.0279829	0.776208
ENSG00000138496	PARP9	3620	0.231856	0.105134	2.20533	0.027431	0.776208
ENSG00000144744	UBA3	1287.97	0.119604	0.0544007	2.19857	0.0279087	0.776208
ENSG00000145198	VWA5B2	19847.7	0.23102	0.105006	2.20005	0.0278033	0.776208
ENSG00000150867	PIP4K2A	639.42	0.151407	0.0686843	2.20438	0.0274973	0.776208
ENSG00000158427	TMSB15B	432.052	0.208165	0.0946307	2.19976	0.0278242	0.776208
ENSG00000164615	CAMLG	1574.33	-0.169039	0.0766631	-2.20496	0.0274568	0.776208
ENSG00000171735	CAMTA1	1559.19	-0.094206	0.0428475	-2.19864	0.0279038	0.776208
ENSG00000175764	TTLL11	506.253	0.232659	0.105652	2.20212	0.0276567	0.776208
ENSG00000177694	NAALADL2	30.9496	0.429883	0.195325	2.20086	0.0277462	0.776208
ENSG00000178665	ZNF713	312.368	0.18306	0.0830117	2.20523	0.0274377	0.776208
ENSG00000182199	SHMT2	2097.62	-0.114059	0.0518893	-2.19812	0.0279404	0.776208
ENSG00000189050	RNFT1	307.844	0.172847	0.0785422	2.20069	0.0277581	0.776208
ENSG00000196458	ZNF605	646.396	0.157868	0.0716589	2.20305	0.027591	0.776208
ENSG00000196793	ZNF239	75.1735	0.385456	0.174926	2.20354	0.0275566	0.776208
ENSG00000197779	ZNF81	573.34	0.186121	0.0844719	2.20335	0.02757	0.776208
ENSG00000197937	ZNF347	415.596	0.213414	0.0967495	2.20584	0.027395	0.776208
ENSG00000198954	KIFBP	2640.54	0.127103	0.0578085	2.19869	0.0278999	0.776208
ENSG00000204427	ABHD16A	4398.38	0.0888593	0.0404082	2.19904	0.0278751	0.776208
ENSG00000213222	TOMM40P4	7.33221	0.759379	0.343994	2.20754	0.0272765	0.776208
ENSG00000213741	RPS29	5724.11	-0.128345	0.0580662	-2.21033	0.0270826	0.776208
ENSG00000224858	NA	107.459	-0.311791	0.141401	-2.20501	0.0274531	0.776208
ENSG00000233830	NA	255.103	-0.18602	0.0845733	-2.19951	0.0278414	0.776208
ENSG00000244480	NA	42.1172	0.380813	0.17291	2.20238	0.0276386	0.776208
ENSG00000250155	SLC1A3-AS1	6.58724	1.93615	0.880329	2.19935	0.0278534	0.776208
ENSG00000253591	KCNIP1-AS1	1.47072	2.11107	0.959435	2.20033	0.0277838	0.776208
ENSG00000254659	LINC02715	3.79874	1.34216	0.610766	2.1975	0.0279847	0.776208
ENSG00000254772	EEF1G	31794.6	-0.135042	0.0611138	-2.20968	0.0271271	0.776208
ENSG00000255378	PRR23D1	6.54622	-1.10811	0.503695	-2.19995	0.0278102	0.776208
ENSG00000271736	LINC02772	3.24807	1.39296	0.632548	2.20214	0.0276553	0.776208
ENSG00000276445	NA	19.2825	-0.50968	0.230904	-2.20732	0.0272918	0.776208
ENSG00000279117	NA	86.0935	-0.96744	0.439628	-2.20059	0.0277653	0.776208
ENSG00000285940	LOC124904288	26.612	-0.438486	0.198637	-2.20747	0.0272812	0.776208
ENSG00000122085	MTERF4	2128.98	0.11742	0.0535168	2.19407	0.0282301	0.776595
ENSG00000131650	KREMEN2	143.346	-0.362266	0.164925	-2.19655	0.0280523	0.776595
ENSG00000134419	RPS15A	11093	-0.134797	0.0613901	-2.19574	0.0281104	0.776595
ENSG00000157827	FMNL2	5070.03	0.136312	0.0620719	2.19604	0.0280894	0.776595
ENSG00000167588	GPD1	3556.97	0.278756	0.127059	2.19391	0.028242	0.776595
ENSG00000168028	RPSA	20377.2	-0.108332	0.0493294	-2.1961	0.0280844	0.776595
ENSG00000175283	DOLK	1177.79	0.23117	0.105301	2.19533	0.0281403	0.776595
ENSG00000186318	BACE1	14934.8	0.0983819	0.0448185	2.19512	0.0281553	0.776595
ENSG00000198589	LRBA	4293.73	0.160268	0.0729931	2.19567	0.0281159	0.776595
ENSG00000214413	BBIP1	514.797	0.110257	0.050263	2.19359	0.0282647	0.776595
ENSG00000278899	LOC645967	7.11258	0.798311	0.363833	2.19417	0.0282232	0.776595
ENSG00000291069	BMS1P1	109.641	0.221721	0.101012	2.195	0.0281635	0.776595
ENSG00000293313	ZNF37BP	837.949	0.264212	0.120445	2.19363	0.028262	0.776595
ENSG00000080822	CLDND1	2653.66	-0.12527	0.0572366	-2.18864	0.0286227	0.776771
ENSG00000081189	MEF2C	356.189	0.326058	0.148858	2.1904	0.028495	0.776771
ENSG00000106477	CEP41	729.457	0.173237	0.0790642	2.1911	0.0284447	0.776771
ENSG00000110693	SOX6	504.614	0.19285	0.0879707	2.19221	0.0283643	0.776771
ENSG00000115355	CCDC88A	1694.12	0.214178	0.0978053	2.18984	0.0285356	0.776771
ENSG00000116350	SRSF4	2357.84	-0.147357	0.0673421	-2.18818	0.0286565	0.776771
ENSG00000138071	ACTR2	8838.09	0.0918933	0.0419291	2.19164	0.0284057	0.776771
ENSG00000138623	SEMA7A	148.121	-0.333826	0.152423	-2.19012	0.0285152	0.776771
ENSG00000148824	MTG1	1919.22	0.205614	0.0939453	2.18865	0.028622	0.776771
ENSG00000159423	ALDH4A1	613.213	0.179431	0.0819615	2.18921	0.0285816	0.776771
ENSG00000164687	FABP5	806.364	0.147143	0.0672413	2.18828	0.0286492	0.776771
ENSG00000165175	MID1IP1	3251.63	-0.129022	0.0588438	-2.19262	0.028335	0.776771
ENSG00000165182	CXorf58	2.43409	1.43351	0.655213	2.18785	0.0286806	0.776771
ENSG00000172828	CES3	36.4232	-0.487046	0.222103	-2.19289	0.0283155	0.776771
ENSG00000176681	LRRC37A	77.7877	-0.281883	0.12864	-2.19125	0.0284334	0.776771
ENSG00000179954	SSC5D	52.9803	-0.34737	0.158608	-2.19011	0.0285163	0.776771
ENSG00000198408	OGA	2873.41	-0.170941	0.0780044	-2.19143	0.0284208	0.776771
ENSG00000204706	MAMDC2-AS1	89.4244	0.261729	0.119465	2.19085	0.0284629	0.776771
ENSG00000241935	HOGA1	42.4992	0.595456	0.271977	2.18936	0.0285709	0.776771
ENSG00000279118	NA	32.7865	0.483493	0.220973	2.18802	0.0286684	0.776771
ENSG00000171017	LRRC8E	100.196	-0.326423	0.149232	-2.18735	0.0287171	0.777205
ENSG00000090061	CCNK	2933.24	-0.0859211	0.0392984	-2.18638	0.0287879	0.778566
ENSG00000005108	THSD7A	471.207	0.234623	0.107499	2.18255	0.0290687	0.779196
ENSG00000084733	RAB10	4117.7	0.09794	0.0448952	2.18153	0.0291446	0.779196
ENSG00000104881	PPP1R13L	1055.62	-0.399589	0.183047	-2.18299	0.0290365	0.779196
ENSG00000105700	KXD1	2401.25	-0.153919	0.0705714	-2.18105	0.02918	0.779196
ENSG00000113761	ZNF346	1132.04	0.105206	0.0482491	2.18048	0.0292219	0.779196
ENSG00000132694	ARHGEF11	3916.17	0.109975	0.0503963	2.1822	0.0290947	0.779196
ENSG00000154328	NEIL2	546.275	-0.180906	0.0827921	-2.18507	0.028884	0.779196
ENSG00000157600	TMEM164	6629.34	0.116049	0.0531564	2.18316	0.0290244	0.779196
ENSG00000158062	UBXN11	1280.67	0.149431	0.0685253	2.18067	0.0292079	0.779196
ENSG00000165861	ZFYVE1	1613.77	-0.0787708	0.0360628	-2.18427	0.0289427	0.779196
ENSG00000167535	CACNB3	1439.64	-0.212789	0.0975016	-2.18241	0.029079	0.779196
ENSG00000174840	PDE12	1763.51	0.0781305	0.0358177	2.18134	0.0291583	0.779196
ENSG00000179630	LACC1	482.436	0.156614	0.0717282	2.18343	0.0290039	0.779196
ENSG00000181163	NPM1	13044.4	-0.132483	0.0606318	-2.18505	0.0288855	0.779196
ENSG00000196305	IARS1	5049.58	0.0928247	0.0424721	2.18555	0.0288488	0.779196
ENSG00000203546	NA	25.3808	0.510513	0.234026	2.18144	0.029151	0.779196
ENSG00000225830	ERCC6	1034.82	0.111203	0.0509515	2.18253	0.0290704	0.779196
ENSG00000256235	SMIM3	129.298	-0.235894	0.108175	-2.18067	0.0292075	0.779196
ENSG00000262772	NA	87.2882	0.27666	0.126762	2.18251	0.0290719	0.779196
ENSG00000290033	NA	63.8854	0.341047	0.156265	2.18249	0.0290731	0.779196
ENSG00000112983	BRD8	3475.21	0.115024	0.0527585	2.1802	0.0292427	0.779202
ENSG00000157954	WIPI2	3757.01	-0.0713813	0.0327562	-2.17917	0.029319	0.780688
ENSG00000291146	RP9P	381.421	-0.133827	0.0614263	-2.17866	0.0293567	0.781143
ENSG00000077348	EXOSC5	213.277	-0.170807	0.0784381	-2.17761	0.0294353	0.781762
ENSG00000116661	FBXO2	1595.91	-0.193044	0.0886531	-2.17752	0.0294417	0.781762
ENSG00000134910	STT3A	5777.2	-0.135357	0.0621601	-2.17755	0.0294393	0.781762
ENSG00000105926	PALS2	1024.85	0.196814	0.0905835	2.17273	0.0298006	0.783613
ENSG00000114026	OGG1	966.883	0.15771	0.072524	2.1746	0.0296605	0.783613
ENSG00000133872	SARAF	14970.3	-0.0882596	0.0405694	-2.17552	0.0295912	0.783613
ENSG00000166123	GPT2	1865.21	-0.1572	0.0723493	-2.1728	0.0297957	0.783613
ENSG00000170892	TSEN34	1803.56	-0.137696	0.063327	-2.17437	0.0296777	0.783613
ENSG00000176022	B3GALT6	1669.38	0.148051	0.0680914	2.1743	0.0296825	0.783613
ENSG00000185304	RGPD2	48.268	0.390419	0.17959	2.17395	0.0297088	0.783613
ENSG00000225224	RPS27AP12	2.08288	-1.49453	0.687565	-2.17366	0.0297308	0.783613
ENSG00000234287	NA	420.484	-0.201143	0.0925575	-2.17316	0.0297679	0.783613
ENSG00000244617	ASPRV1	8.44801	-2.66952	1.22828	-2.17338	0.0297521	0.783613
ENSG00000259974	LINC00261	13740.4	0.239524	0.110174	2.17405	0.029701	0.783613
ENSG00000266980	NA	1.01209	-2.25363	1.0372	-2.17279	0.029796	0.783613
ENSG00000278861	NA	2.29621	1.68709	0.775616	2.17517	0.0296176	0.783613
ENSG00000285730	NA	3.20942	1.275	0.586795	2.17283	0.0297933	0.783613
ENSG00000128272	ATF4	11917.9	-0.169342	0.0779534	-2.17236	0.0298289	0.783814
ENSG00000267795	SMIM22	40.4294	-0.428881	0.197515	-2.17138	0.0299021	0.785195
ENSG00000111880	RNGTT	812.336	0.125562	0.0578395	2.17086	0.0299415	0.785684
ENSG00000228223	HCG11	690.719	0.134096	0.0617828	2.17044	0.0299738	0.78599
ENSG00000234215	CT66	11.333	-0.590165	0.271952	-2.17011	0.0299986	0.786097
ENSG00000111644	ACRBP	158.424	-0.307185	0.141573	-2.1698	0.0300216	0.786157
ENSG00000274895	NA	36.5541	0.407844	0.188008	2.16929	0.0300605	0.786631
ENSG00000149452	SLC22A8	10.6035	0.775716	0.357699	2.16863	0.0301111	0.78687
ENSG00000246130	TNFRSF10B-AS1	1.58516	-1.66255	0.766572	-2.16881	0.0300974	0.78687
ENSG00000001084	GCLC	5039.43	-0.192319	0.0889346	-2.16247	0.0305819	0.787548
ENSG00000052344	PRSS8	2485.18	-0.349537	0.161366	-2.16611	0.0303031	0.787548
ENSG00000063761	ADCK1	643.891	0.166504	0.0768914	2.16545	0.0303536	0.787548
ENSG00000079785	DDX1	4700.08	0.134364	0.0621715	2.16118	0.0306813	0.787548
ENSG00000105289	TJP3	624.17	-0.24539	0.113555	-2.16097	0.0306976	0.787548
ENSG00000108599	AKAP10	1242.78	-0.08627	0.0399054	-2.16186	0.0306288	0.787548
ENSG00000108666	C17orf75	1000.05	0.143415	0.0661616	2.16764	0.030186	0.787548
ENSG00000108878	CACNG1	9.68136	-0.630029	0.291345	-2.16249	0.0305807	0.787548
ENSG00000111328	CDK2AP1	1667.67	0.108623	0.0502027	2.1637	0.0304875	0.787548
ENSG00000120333	MRPS14	1550.81	0.173652	0.0804052	2.15971	0.0307955	0.787548
ENSG00000125375	DMAC2L	425.582	0.173441	0.0802867	2.16026	0.0307522	0.787548
ENSG00000127528	KLF2	147.337	-0.313599	0.145057	-2.1619	0.0306259	0.787548
ENSG00000128274	A4GALT	211.495	-0.258483	0.1196	-2.16123	0.0306775	0.787548
ENSG00000129911	KLF16	3089.74	-0.154636	0.0714916	-2.163	0.0305413	0.787548
ENSG00000130822	PNCK	183.474	-0.546865	0.25267	-2.16435	0.0304377	0.787548
ENSG00000138326	RPS24	17818.6	-0.118179	0.0547099	-2.16011	0.0307645	0.787548
ENSG00000138459	SLC35A5	884.144	0.150166	0.0693185	2.16631	0.0302872	0.787548
ENSG00000146535	GNA12	4757.11	0.135489	0.0626894	2.16127	0.0306747	0.787548
ENSG00000165194	PCDH19	118.964	0.422273	0.195028	2.16519	0.030373	0.787548
ENSG00000166289	PLEKHF1	146.516	-0.207156	0.0957029	-2.16457	0.0304203	0.787548
ENSG00000167393	PPP2R3B	4250.8	-0.29321	0.135718	-2.16044	0.0307389	0.787548
ENSG00000171503	ETFDH	3888.91	0.120342	0.0557232	2.15963	0.0308012	0.787548
ENSG00000178662	CSRNP3	1334.99	0.282556	0.130546	2.16442	0.0304319	0.787548
ENSG00000214078	CPNE1	8396.78	-0.12583	0.0582004	-2.16201	0.0306174	0.787548
ENSG00000231074	HCG18	1475.49	0.191089	0.0881977	2.1666	0.0302656	0.787548
ENSG00000235026	DPP10-AS1	349.444	0.228015	0.105571	2.15983	0.0307857	0.787548
ENSG00000245317	MRNIP-DT	74.4245	-0.289729	0.13385	-2.16457	0.0304203	0.787548
ENSG00000249825	THBS4-AS1	3.74126	-1.30729	0.604852	-2.16133	0.0306696	0.787548
ENSG00000273419	NA	74.9348	0.240903	0.111541	2.15977	0.0307908	0.787548
ENSG00000277299	NA	1.34804	2.70365	1.24954	2.16371	0.0304866	0.787548
ENSG00000281501	NA	41.5175	0.318051	0.146804	2.1665	0.0302729	0.787548
ENSG00000291029	FKBP9P1	65.4085	-0.367378	0.169781	-2.16384	0.0304766	0.787548
ENSG00000159128	IFNGR2	2130.02	-0.138947	0.0643473	-2.15933	0.0308244	0.787609
ENSG00000085185	BCORL1	1271.79	-0.111718	0.0517501	-2.15879	0.0308664	0.787733
ENSG00000144560	VGLL4	2151.37	-0.152887	0.0708312	-2.15847	0.0308915	0.787733
ENSG00000213904	LIPE-AS1	165.804	-0.243975	0.113024	-2.15861	0.0308801	0.787733
ENSG00000165934	CPSF2	2734.18	0.139716	0.0647429	2.15801	0.0309271	0.787922
ENSG00000255517	NA	62.5124	0.311656	0.14443	2.15784	0.0309404	0.787922
ENSG00000165178	NA	4.49031	-1.11381	0.516313	-2.15725	0.0309866	0.788567
ENSG00000061656	SPAG4	969.484	-0.375082	0.173898	-2.15691	0.0310128	0.788707
ENSG00000125864	BFSP1	75.8899	0.308252	0.142942	2.15649	0.0310457	0.789015
ENSG00000006695	COX10	1773.42	-0.107398	0.0499682	-2.14933	0.0316079	0.789032
ENSG00000043591	ADRB1	33.8764	-0.444072	0.206533	-2.15013	0.031545	0.789032
ENSG00000059145	UNKL	557.189	-0.216164	0.100328	-2.15456	0.031196	0.789032
ENSG00000072506	HSD17B10	2129.18	0.212586	0.0987804	2.15211	0.0313887	0.789032
ENSG00000100583	SAMD15	229.753	0.227702	0.105754	2.15313	0.0313083	0.789032
ENSG00000105707	HPN	5998.89	-0.208441	0.0968426	-2.15237	0.0313684	0.789032
ENSG00000106853	PTGR1	1574.79	-0.199156	0.0923785	-2.15587	0.0310937	0.789032
ENSG00000115526	CHST10	1047.15	0.173464	0.0806691	2.15031	0.0315305	0.789032
ENSG00000127914	AKAP9	4132.85	0.156869	0.0729135	2.15144	0.0314415	0.789032
ENSG00000130348	QRSL1	980.427	0.134818	0.0626522	2.15184	0.0314096	0.789032
ENSG00000144036	EXOC6B	1622.05	0.131339	0.0610373	2.15178	0.0314148	0.789032
ENSG00000144596	GRIP2	1015.62	-0.196938	0.0914916	-2.15253	0.0313557	0.789032
ENSG00000148090	AUH	688.99	-0.0933393	0.0434143	-2.14997	0.0315578	0.789032
ENSG00000161939	RNASEK-C17orf49	59.0847	-0.419005	0.194383	-2.15556	0.0311177	0.789032
ENSG00000162775	RBM15	590.429	-0.205472	0.095562	-2.15015	0.0315434	0.789032
ENSG00000163659	TIPARP	2781.11	-0.203177	0.0945179	-2.14961	0.0315858	0.789032
ENSG00000168135	KCNJ4	214.022	-0.349238	0.162177	-2.15344	0.0312842	0.789032
ENSG00000184271	POU6F1	437.806	-0.117221	0.054383	-2.15546	0.0311256	0.789032
ENSG00000184388	PABPC1L2B	38.756	0.349049	0.162347	2.15002	0.0315533	0.789032
ENSG00000196704	AMZ2	2038.69	-0.089841	0.0416976	-2.15459	0.0311943	0.789032
ENSG00000213578	CPLX3	31.1528	-0.771028	0.358191	-2.15256	0.0313534	0.789032
ENSG00000229089	ANKRD20A8P	1.34176	-2.00075	0.928961	-2.15375	0.03126	0.789032
ENSG00000233064	NA	1.03648	-2.26833	1.0543	-2.15151	0.0314356	0.789032
ENSG00000248690	HAS2-AS1	7.5305	-1.06103	0.49363	-2.14945	0.0315987	0.789032
ENSG00000280128	NA	524.117	0.277312	0.128982	2.15	0.0315552	0.789032
ENSG00000283541	LOC101930090	2.64812	1.89624	0.880664	2.15319	0.0313034	0.789032
ENSG00000287406	NA	9.004	0.77042	0.357609	2.15436	0.0312116	0.789032
ENSG00000115468	EFHD1	16.5453	-0.647062	0.301091	-2.14906	0.03163	0.789066
ENSG00000070269	TMEM260	925.696	0.123617	0.0575412	2.14832	0.0316882	0.789322
ENSG00000184014	DENND5A	3500.07	-0.145918	0.0679274	-2.14814	0.0317027	0.789322
ENSG00000260838	NA	196.208	0.295454	0.137524	2.14837	0.031684	0.789322
ENSG00000047849	MAP4	8552.82	-0.0911907	0.0424732	-2.14702	0.031792	0.790508
ENSG00000184916	JAG2	1162.24	-0.236627	0.110207	-2.14711	0.0317848	0.790508
ENSG00000052749	RRP12	1389.18	-0.156872	0.0730857	-2.14641	0.0318404	0.791194
ENSG00000005436	GCFC2	471.104	0.140272	0.065368	2.14589	0.0318818	0.791703
ENSG00000107897	ACBD5	2076.92	-0.100367	0.0468225	-2.14357	0.0320672	0.79327
ENSG00000109920	FNBP4	3089.21	-0.184222	0.0860039	-2.14201	0.0321924	0.79327
ENSG00000113360	DROSHA	2022.49	0.125078	0.0583197	2.14469	0.0319776	0.79327
ENSG00000127831	VIL1	16242.8	0.161106	0.075174	2.14311	0.0321046	0.79327
ENSG00000133114	GPALPP1	979.895	0.11607	0.0541885	2.14197	0.0321958	0.79327
ENSG00000144792	ZNF660	337.647	0.23382	0.109146	2.14227	0.0321721	0.79327
ENSG00000163273	NPPC	23.0148	-0.865085	0.403586	-2.1435	0.0320731	0.79327
ENSG00000172974	NA	955.325	-0.188038	0.0877176	-2.14367	0.0320595	0.79327
ENSG00000183798	EMILIN3	236.786	-0.381133	0.177821	-2.14335	0.032085	0.79327
ENSG00000184900	SUMO3	2640.72	-0.0795831	0.0371394	-2.14282	0.0321276	0.79327
ENSG00000234797	RPS3AP6	1859.35	-0.177466	0.0828472	-2.14209	0.0321859	0.79327
ENSG00000286369	LOC105369363	22.4141	-0.448457	0.209196	-2.14371	0.0320559	0.79327
ENSG00000066248	NGEF	25.3647	-0.590787	0.27588	-2.14146	0.0322367	0.793764
ENSG00000005448	WDR54	1503.27	-0.285899	0.135157	-2.1153	0.034404	0.795212
ENSG00000009307	CSDE1	23233.9	-0.139485	0.0657401	-2.12176	0.0338575	0.795212
ENSG00000031823	RANBP3	4417.65	-0.0938968	0.044233	-2.12278	0.0337724	0.795212
ENSG00000050628	PTGER3	641.325	0.365404	0.172506	2.11821	0.0341576	0.795212
ENSG00000068438	FTSJ1	1126.88	0.0816499	0.0381822	2.13843	0.0324817	0.795212
ENSG00000083544	TDRD3	682.404	-0.110727	0.0522957	-2.11732	0.0342331	0.795212
ENSG00000085741	WNT11	99.2454	-0.787451	0.369363	-2.13192	0.0330138	0.795212
ENSG00000086061	DNAJA1	11636.2	0.10651	0.0501635	2.12325	0.033733	0.795212
ENSG00000090013	BLVRB	521.196	-0.227099	0.107113	-2.12017	0.0339913	0.795212
ENSG00000100722	ZC3H14	3414.66	0.103964	0.0490326	2.12031	0.0339798	0.795212
ENSG00000101255	TRIB3	835.476	-0.3086	0.145327	-2.12349	0.0337132	0.795212
ENSG00000101846	STS	394.24	0.198098	0.0935984	2.11647	0.0343047	0.795212
ENSG00000104133	SPG11	2272.64	0.132774	0.0625102	2.12404	0.033667	0.795212
ENSG00000105229	PIAS4	1979.87	-0.088353	0.0417378	-2.11686	0.034272	0.795212
ENSG00000105640	RPL18A	13323.9	-0.16753	0.0786118	-2.1311	0.0330807	0.795212
ENSG00000107341	UBE2R2	6198.81	-0.10141	0.0478776	-2.1181	0.0341663	0.795212
ENSG00000108298	RPL19	21276.1	-0.111965	0.0528681	-2.11782	0.0341904	0.795212
ENSG00000108946	PRKAR1A	19302.3	0.0993455	0.0466071	2.13155	0.0330436	0.795212
ENSG00000109625	CPZ	24.7624	-0.734386	0.346144	-2.12162	0.0338699	0.795212
ENSG00000111300	NAA25	1552.57	-0.144503	0.067532	-2.13977	0.0323733	0.795212
ENSG00000112578	BYSL	487.012	0.118191	0.0559099	2.11396	0.0345188	0.795212
ENSG00000113448	PDE4D	1028.26	0.119094	0.0561452	2.12118	0.033907	0.795212
ENSG00000113763	UNC5A	1375.57	-0.220653	0.103684	-2.12814	0.0333255	0.795212
ENSG00000115561	CHMP3	5122.95	0.122048	0.0576166	2.11828	0.0341518	0.795212
ENSG00000116726	PRAMEF12	2.11613	1.65486	0.780213	2.12103	0.0339191	0.795212
ENSG00000117036	ETV3	1416.94	-0.160444	0.0757298	-2.11863	0.0341215	0.795212
ENSG00000117362	APH1A	5391.47	-0.109005	0.0510365	-2.13582	0.0326945	0.795212
ENSG00000117395	EBNA1BP2	1307.71	0.108737	0.0508406	2.13878	0.0324533	0.795212
ENSG00000117984	CTSD	17418.5	-0.114306	0.0539502	-2.11873	0.0341131	0.795212
ENSG00000119729	RHOQ	1033.81	-0.282394	0.13274	-2.12741	0.0333859	0.795212
ENSG00000120458	MSANTD2	365.289	0.143021	0.0668572	2.1392	0.0324193	0.795212
ENSG00000124120	TTPAL	1086.12	0.19934	0.0941219	2.11789	0.0341846	0.795212
ENSG00000124160	NCOA5	2241.36	0.194479	0.0914885	2.12573	0.033526	0.795212
ENSG00000124614	RPS10	9503.56	-0.119732	0.0559762	-2.13898	0.0324374	0.795212
ENSG00000130733	YIPF2	3566.17	-0.132638	0.0626986	-2.11548	0.0343888	0.795212
ENSG00000133398	MED10	1006.8	-0.148025	0.0696922	-2.12398	0.0336717	0.795212
ENSG00000133874	RNF122	210.805	-0.30296	0.141875	-2.1354	0.0327279	0.795212
ENSG00000134575	ACP2	4735.39	0.163179	0.0767452	2.12625	0.0334827	0.795212
ENSG00000135999	EPC2	1538.46	0.145553	0.0683492	2.12954	0.0332093	0.795212
ENSG00000139597	N4BP2L1	495.003	-0.263963	0.124193	-2.12542	0.0335517	0.795212
ENSG00000139719	VPS33A	2747.4	0.126724	0.0599453	2.114	0.0345151	0.795212
ENSG00000141965	FEM1A	2487.01	0.10647	0.0503676	2.11387	0.0345268	0.795212
ENSG00000142937	RPS8	21471	-0.150044	0.0701989	-2.13741	0.0325649	0.795212
ENSG00000143570	SLC39A1	5170.31	-0.18312	0.0858995	-2.1318	0.0330233	0.795212
ENSG00000143878	RHOB	7725.89	-0.233693	0.109974	-2.12499	0.0335878	0.795212
ENSG00000145425	RPS3A	22121.5	-0.169362	0.0796111	-2.12736	0.0333898	0.795212
ENSG00000148426	PROSER2	348.511	-0.285365	0.134339	-2.12421	0.0336523	0.795212
ENSG00000152779	SLC16A12	1995.58	0.182088	0.0860415	2.11629	0.0343205	0.795212
ENSG00000156504	PABIR2	1168.68	0.114921	0.0541354	2.12285	0.0337664	0.795212
ENSG00000158748	HTR6	16.3501	-0.675519	0.315873	-2.13858	0.03247	0.795212
ENSG00000159399	HK2	2864.35	-0.70354	0.329186	-2.13721	0.0325808	0.795212
ENSG00000160336	ZNF761	1153.4	-0.130452	0.0612989	-2.12814	0.0333259	0.795212
ENSG00000160584	SIK3	4173.06	0.116504	0.0548704	2.12326	0.0337321	0.795212
ENSG00000163874	ZC3H12A	203.384	-0.409037	0.193537	-2.11349	0.0345589	0.795212
ENSG00000163961	RNF168	753.29	-0.185843	0.0875154	-2.12355	0.033708	0.795212
ENSG00000164897	TMUB1	2024.4	-0.153183	0.072439	-2.11465	0.0344596	0.795212
ENSG00000168827	GFM1	2370.23	0.140717	0.0664855	2.11651	0.0343012	0.795212
ENSG00000169019	COMMD8	325.333	0.195433	0.0924269	2.11446	0.0344759	0.795212
ENSG00000169714	CNBP	7730.29	-0.139127	0.0652887	-2.13095	0.033093	0.795212
ENSG00000171863	RPS7	11653.1	-0.111531	0.052281	-2.1333	0.0329	0.795212
ENSG00000172969	FRG2C	1.14995	-2.4497	1.15657	-2.11808	0.0341686	0.795212
ENSG00000173141	MRPL57	1875.98	0.126663	0.0592812	2.13665	0.0326264	0.795212
ENSG00000173272	MZT2A	1493.2	-0.14604	0.0689087	-2.11933	0.0340629	0.795212
ENSG00000174282	ZBTB4	4958.78	-0.134273	0.0628291	-2.13711	0.032589	0.795212
ENSG00000175376	EIF1AD	1439.77	-0.113972	0.0533089	-2.13795	0.0325208	0.795212
ENSG00000175854	SWI5	660.745	-0.166116	0.0780912	-2.12721	0.0334025	0.795212
ENSG00000176946	THAP4	2111.99	-0.111026	0.0522008	-2.1269	0.0334282	0.795212
ENSG00000179593	ALOX15B	20.5177	-0.800846	0.377872	-2.11936	0.0340602	0.795212
ENSG00000180535	BHLHA15	298.636	-0.217271	0.101551	-2.13952	0.0323937	0.795212
ENSG00000181852	RNF41	3240.9	-0.094286	0.0443531	-2.1258	0.0335195	0.795212
ENSG00000183258	DDX41	3751.44	-0.142885	0.0672675	-2.12413	0.0336596	0.795212
ENSG00000184863	RBM33	5131.78	-0.212713	0.0995558	-2.13662	0.0326288	0.795212
ENSG00000185437	SH3BGR	66.4074	-0.345543	0.162253	-2.12966	0.0331997	0.795212
ENSG00000187714	SLC18A3	33.8406	-0.386166	0.182157	-2.11996	0.0340094	0.795212
ENSG00000196510	ANAPC7	1697.09	0.155872	0.0734164	2.12313	0.0337431	0.795212
ENSG00000196810	CTBP1-DT	896.732	0.147892	0.0694089	2.13073	0.0331114	0.795212
ENSG00000197620	EOLA1	923.754	-0.271715	0.127875	-2.12486	0.0335986	0.795212
ENSG00000204581	ACOXL-AS1	10.575	0.703405	0.331023	2.12494	0.0335914	0.795212
ENSG00000214870	LINC02981	142.046	0.18239	0.0855106	2.13295	0.0329288	0.795212
ENSG00000223814	NA	5.77029	-0.93087	0.436166	-2.13421	0.0328254	0.795212
ENSG00000224417	NA	1476.85	0.176132	0.0832582	2.11549	0.0343881	0.795212
ENSG00000224505	NA	51.5198	0.304247	0.143412	2.12149	0.033881	0.795212
ENSG00000225765	LINC01831	3.84293	1.34703	0.635746	2.11882	0.0341056	0.795212
ENSG00000229473	NA	2.53605	-1.56381	0.737998	-2.11899	0.0340914	0.795212
ENSG00000229619	MBNL1-AS1	42.5084	0.375205	0.176822	2.12193	0.0338433	0.795212
ENSG00000230185	NA	12.4735	0.515933	0.242922	2.12386	0.0336816	0.795212
ENSG00000241468	ATP5MF	3133.78	0.105632	0.0498344	2.11966	0.0340348	0.795212
ENSG00000242252	BGLAP	17.7615	-0.730817	0.343601	-2.12693	0.0334256	0.795212
ENSG00000244398	RPL36AP37	1869.51	-0.199911	0.0942584	-2.12088	0.0339321	0.795212
ENSG00000244879	NA	955.853	0.142922	0.0674358	2.11938	0.0340587	0.795212
ENSG00000247796	MOCS2-DT	54.6172	0.304348	0.142585	2.13451	0.0328013	0.795212
ENSG00000258890	CEP95	978.128	-0.151732	0.0717874	-2.11362	0.0345473	0.795212
ENSG00000259494	MRPL46	747.889	0.0871977	0.041079	2.12268	0.0337806	0.795212
ENSG00000260423	LINC02367	1.01286	3.00497	1.42051	2.11541	0.0343948	0.795212
ENSG00000260633	NA	3.43037	-1.47222	0.689972	-2.13373	0.0328645	0.795212
ENSG00000264808	NA	8.09538	-0.654758	0.309705	-2.11414	0.0345035	0.795212
ENSG00000267072	NA	1.66581	2.1203	0.999506	2.12135	0.0338926	0.795212
ENSG00000267284	LOC105372126	77.272	0.270489	0.126777	2.13359	0.0328766	0.795212
ENSG00000268903	NA	430.82	-0.163117	0.0764778	-2.13287	0.0329357	0.795212
ENSG00000272812	NA	16.871	-0.507167	0.238699	-2.12471	0.0336105	0.795212
ENSG00000272909	NA	27.5275	-0.489027	0.22899	-2.13558	0.0327134	0.795212
ENSG00000273604	EPOP	171.808	-0.365866	0.171493	-2.13341	0.032891	0.795212
ENSG00000278959	NA	5.2654	-1.03385	0.483224	-2.13948	0.0323968	0.795212
ENSG00000284395	PERCC1	452.127	0.240515	0.112959	2.12922	0.0332359	0.795212
ENSG00000285331	TCF12-DT	272.519	0.244488	0.11561	2.11477	0.0344499	0.795212
ENSG00000289373	NA	24.5167	-0.575921	0.27072	-2.12737	0.0333893	0.795212
ENSG00000293025	NA	80.9824	-0.217929	0.102907	-2.11773	0.0341983	0.795212
ENSG00000293352	RPLP0P2	112.321	-0.244798	0.115379	-2.12169	0.0338634	0.795212
ENSG00000137947	GTF2B	1313.08	0.0932475	0.0441402	2.11253	0.0346412	0.795658
ENSG00000254221	PCDHGB1	8.65586	2.13305	1.0095	2.11298	0.0346021	0.795658
ENSG00000267952	NA	11.2291	-1.23887	0.586428	-2.11256	0.0346381	0.795658
ENSG00000130775	THEMIS2	32.3118	-0.348083	0.164806	-2.11207	0.0346802	0.795872
ENSG00000168228	ZCCHC4	321.214	0.173184	0.082003	2.11193	0.0346925	0.795872
ENSG00000168566	SNRNP48	1027.8	-0.14725	0.069741	-2.11138	0.0347397	0.795993
ENSG00000232882	NA	111.54	0.230792	0.109307	2.11141	0.034737	0.795993
ENSG00000100603	SNW1	3822.26	-0.051266	0.0242849	-2.11102	0.0347703	0.796213
ENSG00000237481	NA	2.17628	2.5725	1.21886	2.11058	0.034808	0.796221
ENSG00000287512	NA	1.81165	-1.61576	0.765573	-2.11053	0.0348126	0.796221
ENSG00000272077	NA	130.671	0.214463	0.10163	2.11022	0.0348395	0.796355
ENSG00000204632	HLA-G	154.8	-0.465007	0.220391	-2.10992	0.0348652	0.796463
ENSG00000125352	RNF113A	932.63	-0.12443	0.0589961	-2.10912	0.0349341	0.796597
ENSG00000155858	LSM11	385.762	-0.224246	0.106314	-2.10928	0.0349207	0.796597
ENSG00000244198	NA	712.539	0.14651	0.0694507	2.10956	0.0348966	0.796597
ENSG00000100280	AP1B1	6445.47	0.153794	0.0729747	2.1075	0.0350743	0.796921
ENSG00000132510	KDM6B	9431.66	-0.199099	0.094436	-2.10829	0.0350055	0.796921
ENSG00000132938	MTUS2	1380.29	0.169339	0.0803485	2.10755	0.03507	0.796921
ENSG00000142168	SOD1	3692.52	-0.0818238	0.0388224	-2.10764	0.0350621	0.796921
ENSG00000182774	RPS17	11101.5	-0.15073	0.0715198	-2.10753	0.0350717	0.796921
ENSG00000204256	BRD2	15833.6	-0.0855786	0.0406039	-2.10764	0.0350619	0.796921
ENSG00000152102	FAM168B	5601.4	-0.102532	0.0486707	-2.10665	0.035148	0.797492
ENSG00000240303	ACAD11	1123.74	-0.163327	0.0775287	-2.10666	0.0351469	0.797492
ENSG00000272223	NA	41.2964	0.344043	0.163326	2.10648	0.0351624	0.797492
ENSG00000126767	ELK1	1372.21	-0.0758355	0.0360271	-2.10495	0.0352953	0.797644
ENSG00000134333	LDHA	23004.2	-0.442393	0.210131	-2.10532	0.0352638	0.797644
ENSG00000168389	MFSD2A	82.0168	-0.498549	0.236766	-2.10566	0.0352339	0.797644
ENSG00000279738	NA	151.492	-0.244696	0.116199	-2.10583	0.0352192	0.797644
ENSG00000286743	LOC124903940	11.7285	-1.04621	0.496855	-2.10566	0.0352336	0.797644
ENSG00000291003	HERC2P2	7224.66	0.164627	0.0782039	2.10509	0.0352832	0.797644
ENSG00000169957	ZNF768	4481.81	-0.100215	0.0476192	-2.1045	0.0353348	0.798062
ENSG00000225031	NA	255.702	-0.183988	0.0874545	-2.10382	0.0353945	0.798935
ENSG00000186577	SMIM29	769.221	-0.0975683	0.0463899	-2.10322	0.0354463	0.799193
ENSG00000287778	NA	20.3323	0.430766	0.204814	2.1032	0.0354481	0.799193
ENSG00000167508	MVD	2023.32	-0.149509	0.0711164	-2.10232	0.0355253	0.799999
ENSG00000231006	RPL7P32	59.7603	-0.241807	0.11502	-2.10231	0.035526	0.799999
ENSG00000198225	FKBP1C	94.5029	0.206453	0.0982695	2.10089	0.0356506	0.801371
ENSG00000213152	RPL7AP60	3.08008	1.07722	0.5128	2.10065	0.0356714	0.801371
ENSG00000234741	GAS5	3063.98	-0.191862	0.0913308	-2.10074	0.0356641	0.801371
ENSG00000253553	NA	19.2435	0.494095	0.235158	2.10112	0.0356303	0.801371
ENSG00000185122	HSF1	4159.47	-0.144309	0.0687211	-2.09992	0.0357361	0.801876
ENSG00000273155	NA	2.49654	-3.10945	1.48068	-2.10001	0.0357276	0.801876
ENSG00000004776	HSPB6	34.2397	-0.382016	0.182058	-2.09832	0.0358768	0.802845
ENSG00000090266	NDUFB2	2340.34	0.123969	0.0590857	2.09812	0.0358941	0.802845
ENSG00000164683	HEY1	357.579	-0.231222	0.110197	-2.09827	0.0358815	0.802845
ENSG00000185722	ANKFY1	3483.87	0.125377	0.0597476	2.09845	0.0358658	0.802845
ENSG00000235034	C19orf81	107.027	-0.258652	0.123286	-2.09799	0.0359063	0.802845
ENSG00000239900	ADSL	2255.12	0.131131	0.0624965	2.09822	0.0358861	0.802845
ENSG00000162688	AGL	1160.38	0.202627	0.0966054	2.09747	0.0359519	0.803392
ENSG00000162062	TEDC2	266.087	0.216524	0.103249	2.09711	0.0359838	0.803523
ENSG00000215424	MCM3AP-AS1	279.417	0.231812	0.110556	2.09679	0.0360125	0.803523
ENSG00000225972	MTND1P23	322.804	0.171534	0.081812	2.09669	0.0360213	0.803523
ENSG00000213178	NA	2177.4	-0.152488	0.0727388	-2.09638	0.0360484	0.803654
ENSG00000014164	ZC3H3	1342.15	-0.11496	0.0549135	-2.09347	0.0363072	0.804986
ENSG00000058056	USP13	1055.24	0.218378	0.104321	2.09332	0.0363204	0.804986
ENSG00000108312	UBTF	4747.02	0.119326	0.0569662	2.09468	0.0361997	0.804986
ENSG00000144891	AGTR1	348.746	-0.387256	0.184876	-2.09468	0.0361994	0.804986
ENSG00000152061	RABGAP1L	1434.66	0.104035	0.0496888	2.09373	0.0362842	0.804986
ENSG00000198890	PRMT6	1806.93	0.226975	0.108431	2.09327	0.0363254	0.804986
ENSG00000235688	SNTG2-AS1	112.376	-0.426369	0.203683	-2.09329	0.0363229	0.804986
ENSG00000237943	PRKCQ-AS1	294.383	0.135308	0.064645	2.09309	0.0363415	0.804986
ENSG00000247400	DNAJC3-DT	268.618	0.171698	0.0819953	2.094	0.0362603	0.804986
ENSG00000269473	NA	41.4824	0.346964	0.165693	2.09402	0.0362581	0.804986
ENSG00000287191	NA	1.55727	2.29141	1.09452	2.09354	0.0363011	0.804986
ENSG00000121390	PSPC1	3066.6	0.127608	0.0609757	2.09276	0.0363706	0.805161
ENSG00000178715	RPS16P1	18.136	-0.453917	0.216931	-2.09245	0.036398	0.805297
ENSG00000145348	TBCK	1575.63	0.186043	0.0889413	2.09175	0.036461	0.805751
ENSG00000169330	MINAR1	349.804	0.190691	0.0911553	2.09193	0.0364445	0.805751
ENSG00000009790	TRAF3IP3	1.23949	-2.40037	1.14783	-2.09122	0.0365083	0.806328
ENSG00000110675	ELMOD1	86.5196	0.249102	0.119296	2.08809	0.0367896	0.806816
ENSG00000113070	HBEGF	126.79	-0.403124	0.192875	-2.09008	0.0366104	0.806816
ENSG00000117479	SLC19A2	781.017	-0.16415	0.0785936	-2.08859	0.0367443	0.806816
ENSG00000123989	CHPF	9513.75	-0.123643	0.0592018	-2.0885	0.036753	0.806816
ENSG00000131797	NA	2.34833	2.71189	1.29945	2.08696	0.0368919	0.806816
ENSG00000166938	DIS3L	871.076	0.145873	0.0698551	2.08823	0.0367772	0.806816
ENSG00000169122	FAM110B	1354.31	-0.217841	0.104332	-2.08796	0.0368016	0.806816
ENSG00000170365	SMAD1	745.872	0.12346	0.0590584	2.09048	0.0365748	0.806816
ENSG00000172348	RCAN2	1917.42	0.258568	0.123889	2.08708	0.0368805	0.806816
ENSG00000176428	VPS37D	808.835	-0.209015	0.100143	-2.08716	0.0368739	0.806816
ENSG00000177301	KCNA2	67.4068	0.590895	0.282921	2.08855	0.0367483	0.806816
ENSG00000184979	USP18	1142.09	0.253202	0.121164	2.08974	0.0366411	0.806816
ENSG00000187479	C11orf96	18.1381	-0.686946	0.329112	-2.08727	0.0368635	0.806816
ENSG00000189077	TMEM120A	839.316	-0.118289	0.0566272	-2.0889	0.0367168	0.806816
ENSG00000206228	NA	27.8064	0.417529	0.199876	2.08894	0.0367129	0.806816
ENSG00000260233	NA	90.8849	-0.23359	0.111888	-2.08771	0.0368238	0.806816
ENSG00000271303	SRXN1	1104.56	-0.199761	0.0955797	-2.08999	0.0366186	0.806816
ENSG00000136828	RALGPS1	3348.71	0.114421	0.0548576	2.08578	0.0369982	0.80728
ENSG00000151651	ADAM8	505.093	-0.228057	0.109327	-2.086	0.0369783	0.80728
ENSG00000162144	CYB561A3	1097.3	0.205977	0.0987476	2.0859	0.036988	0.80728
ENSG00000204394	VARS1	5554.2	0.105998	0.0508074	2.08627	0.0369544	0.80728
ENSG00000099783	HNRNPM	5444.5	0.127521	0.0611846	2.0842	0.0371421	0.809134
ENSG00000177042	TMEM80	1213.92	0.123488	0.0592512	2.08414	0.0371472	0.809134
ENSG00000244242	IFITM10	95.5602	-0.619123	0.297026	-2.0844	0.0371234	0.809134
ENSG00000100284	TOM1	3069.14	-0.0917733	0.0441048	-2.0808	0.0374522	0.80968
ENSG00000106331	PAX4	3740.46	0.233178	0.112015	2.08167	0.0373729	0.80968
ENSG00000106415	GLCCI1	778.972	0.134635	0.0646338	2.08305	0.0372466	0.80968
ENSG00000114200	BCHE	233.679	0.208866	0.100379	2.08078	0.0374537	0.80968
ENSG00000132773	TOE1	457.011	0.155487	0.0746935	2.08166	0.0373733	0.80968
ENSG00000163389	POGLUT1	854.725	0.183266	0.0881031	2.08013	0.0375136	0.80968
ENSG00000163577	EIF5A2	75.1766	0.232331	0.111673	2.08046	0.0374837	0.80968
ENSG00000163840	DTX3L	2982.59	0.215304	0.10349	2.08044	0.0374849	0.80968
ENSG00000168038	ULK4	410.468	0.172938	0.0830753	2.0817	0.0373696	0.80968
ENSG00000182902	SLC25A18	22.6042	0.655506	0.314931	2.08143	0.0373948	0.80968
ENSG00000186787	SPIN2B	238.942	0.199474	0.0958081	2.08201	0.0373414	0.80968
ENSG00000188175	HEPACAM2	10453.2	0.207292	0.0996308	2.0806	0.0374708	0.80968
ENSG00000204219	TCEA3	647.254	-0.26789	0.128704	-2.08144	0.0373938	0.80968
ENSG00000227725	NA	11.9181	-0.608894	0.292717	-2.08015	0.0375122	0.80968
ENSG00000287037	NA	1.38639	2.19091	1.05189	2.08284	0.0372659	0.80968
ENSG00000293283	NA	26.8585	-0.419707	0.201487	-2.08305	0.0372469	0.80968
ENSG00000163374	YY1AP1	3906.27	-0.0664834	0.0319703	-2.07954	0.0375677	0.809926
ENSG00000264575	NA	629.27	0.22903	0.110135	2.07955	0.037567	0.809926
ENSG00000178977	LINC00324	63.2354	-0.30235	0.145425	-2.07908	0.0376104	0.810386
ENSG00000099290	WASHC2A	2481.66	0.116688	0.0561779	2.07712	0.0377908	0.810533
ENSG00000115841	RMDN2	115.585	0.218879	0.105358	2.07747	0.0377579	0.810533
ENSG00000136273	HUS1	561.802	0.138795	0.066835	2.07668	0.0378309	0.810533
ENSG00000152932	RAB3C	8841.04	0.244969	0.117942	2.07703	0.0377989	0.810533
ENSG00000173163	COMMD1	498.295	0.14075	0.0677388	2.07784	0.0377245	0.810533
ENSG00000173614	NMNAT1	553.92	0.117572	0.056581	2.07795	0.0377143	0.810533
ENSG00000175061	SNHG29	13447.7	-0.138464	0.0666718	-2.0768	0.0378197	0.810533
ENSG00000196365	LONP1	5627.42	-0.147094	0.0708274	-2.07679	0.0378207	0.810533
ENSG00000215717	TMEM167B	1856.64	-0.177608	0.08546	-2.07826	0.0376855	0.810533
ENSG00000248161	NA	9.77262	-0.666718	0.320799	-2.0783	0.0376814	0.810533
ENSG00000152056	AP1S3	427.746	0.203125	0.0978487	2.07591	0.0379022	0.811061
ENSG00000237666	NA	1.89608	1.51007	0.727489	2.07572	0.0379196	0.811061
ENSG00000263001	GTF2I	16339.9	0.0922789	0.0444561	2.07573	0.0379188	0.811061
ENSG00000101210	EEF1A2	8759.38	-0.388743	0.187323	-2.07525	0.0379635	0.811085
ENSG00000105287	PRKD2	2852.03	-0.156887	0.0755982	-2.07527	0.0379611	0.811085
ENSG00000112559	MDFI	123.807	-0.52015	0.250845	-2.07359	0.0381171	0.811365
ENSG00000114770	ABCC5	4724.73	0.113131	0.0545541	2.07375	0.0381025	0.811365
ENSG00000131844	MCCC2	2312.91	0.143529	0.0691921	2.07435	0.0380466	0.811365
ENSG00000156239	HEMK2	510.742	0.191407	0.0923112	2.07349	0.0381263	0.811365
ENSG00000197601	FAR1	2036.74	0.124064	0.0598291	2.07364	0.0381129	0.811365
ENSG00000255104	NA	65.1058	-0.467484	0.22537	-2.07429	0.0380521	0.811365
ENSG00000260293	NA	249.815	0.272946	0.131607	2.07394	0.038085	0.811365
ENSG00000004766	VPS50	979.769	0.206975	0.0998498	2.07286	0.0381853	0.81171
ENSG00000125510	OPRL1	189.384	-0.271074	0.130767	-2.07296	0.0381762	0.81171
ENSG00000157884	CIB4	4.52994	-1.20089	0.579467	-2.0724	0.0382286	0.811722
ENSG00000292993	LOC100129534	97.9488	0.233894	0.11285	2.07262	0.038208	0.811722
ENSG00000182185	RAD51B	82.26	-0.274055	0.13227	-2.07193	0.0382716	0.812179
ENSG00000119682	AREL1	3668.62	0.0897426	0.0433239	2.07143	0.0383185	0.812378
ENSG00000158517	NCF1	7.87809	-0.706997	0.341318	-2.07138	0.0383237	0.812378
ENSG00000180509	KCNE1	16.4074	0.598471	0.288988	2.07092	0.0383665	0.81283
ENSG00000088247	KHSRP	11767.8	-0.083746	0.0404615	-2.06977	0.0384741	0.813521
ENSG00000091157	WDR7	1422.21	0.16166	0.0781154	2.0695	0.0384993	0.813521
ENSG00000222046	DCDC2B	2.61715	1.25372	0.605635	2.0701	0.0384433	0.813521
ENSG00000232940	HCG25	12.2185	0.674839	0.3261	2.06942	0.0385063	0.813521
ENSG00000287913	NA	5.6213	-0.833879	0.402921	-2.06958	0.0384913	0.813521
ENSG00000086475	SEPHS1	2880.57	0.120467	0.058227	2.06892	0.0385539	0.813619
ENSG00000116251	RPL22	6025.73	-0.121486	0.0587177	-2.06899	0.0385469	0.813619
ENSG00000131015	ULBP2	18.7014	-0.699547	0.338216	-2.06834	0.038608	0.813998
ENSG00000140740	UQCRC2	5062.01	-0.0734856	0.03553	-2.06827	0.0386147	0.813998
ENSG00000088280	ASAP3	681.96	-0.22521	0.108985	-2.06642	0.0387885	0.814182
ENSG00000102524	TNFSF13B	44.5176	-0.352764	0.170718	-2.06635	0.0387951	0.814182
ENSG00000125691	RPL23	10912.2	-0.133605	0.0646332	-2.06712	0.0387227	0.814182
ENSG00000151690	MFSD6	4089.54	0.112725	0.0545466	2.06659	0.0387731	0.814182
ENSG00000167377	ZNF23	651.176	-0.194024	0.0938251	-2.06793	0.0386464	0.814182
ENSG00000170162	VGLL2	14.4139	-0.640893	0.310071	-2.06693	0.0387411	0.814182
ENSG00000187187	ZNF546	136.687	0.220111	0.106478	2.06719	0.0387159	0.814182
ENSG00000273284	NA	13.9063	-0.614295	0.297106	-2.0676	0.0386781	0.814182
ENSG00000136718	IMP4	1872.11	-0.0777105	0.0376182	-2.06577	0.0388501	0.814261
ENSG00000245556	SCAMP1-AS1	467.454	0.184294	0.0892173	2.06568	0.0388588	0.814261
ENSG00000272950	NA	4.73678	-1.09749	0.531308	-2.06563	0.0388632	0.814261
ENSG00000004864	SLC25A13	2592.77	0.185586	0.0899388	2.06347	0.0390677	0.815308
ENSG00000072682	P4HA2	5490.48	-0.236339	0.114604	-2.06223	0.0391858	0.815308
ENSG00000088340	FER1L4	30.279	6.08849	2.95255	2.06211	0.0391972	0.815308
ENSG00000100298	APOBEC3H	3.27421	-1.72407	0.834982	-2.0648	0.0389417	0.815308
ENSG00000106384	MOGAT3	42.5753	-0.45011	0.218027	-2.06447	0.038973	0.815308
ENSG00000118194	TNNT2	18.685	-0.772792	0.374891	-2.06138	0.0392671	0.815308
ENSG00000132300	PTCD3	2453.92	0.107881	0.0522762	2.06368	0.0390483	0.815308
ENSG00000133112	TPT1	49023.3	-0.127446	0.0617671	-2.06334	0.0390807	0.815308
ENSG00000138018	SELENOI	3660.47	0.143616	0.0696228	2.06277	0.0391348	0.815308
ENSG00000159592	GPBP1L1	4772.99	-0.0789686	0.0383109	-2.06126	0.0392785	0.815308
ENSG00000167100	SAMD14	823.494	-0.333111	0.161526	-2.06228	0.0391814	0.815308
ENSG00000177565	TBL1XR1	2587.72	-0.16141	0.0782378	-2.06307	0.0391063	0.815308
ENSG00000185650	ZFP36L1	1874.79	-0.392307	0.190183	-2.06278	0.0391332	0.815308
ENSG00000214654	B3GALT9	108.576	0.20738	0.100458	2.06434	0.0389856	0.815308
ENSG00000230590	FTX	1031.35	0.173237	0.0839751	2.06296	0.0391168	0.815308
ENSG00000246695	RASSF8-AS1	293.408	0.200215	0.0971317	2.06128	0.0392765	0.815308
ENSG00000260179	NA	8.06043	-0.734143	0.356065	-2.06182	0.0392245	0.815308
ENSG00000183283	DAZAP2	4957.73	-0.137816	0.0668677	-2.06102	0.0393011	0.815331
ENSG00000137727	ARHGAP20	301.327	0.354229	0.171998	2.0595	0.0394466	0.815438
ENSG00000143367	TUFT1	1139.5	-0.0944145	0.0458508	-2.05917	0.0394782	0.815438
ENSG00000167565	SERTAD3	1093.06	-0.134494	0.0653093	-2.05934	0.0394619	0.815438
ENSG00000181754	AMIGO1	1232.21	0.175959	0.0854064	2.06026	0.039374	0.815438
ENSG00000198547	C20orf203	9.51917	-0.708564	0.343965	-2.05999	0.0393998	0.815438
ENSG00000261087	ZNNT1	120.669	-0.42383	0.205783	-2.05959	0.0394373	0.815438
ENSG00000278419	NA	2.60038	2.60117	1.26259	2.06019	0.0393804	0.815438
ENSG00000289929	NA	17.8799	0.589393	0.286049	2.06046	0.0393546	0.815438
ENSG00000118156	ZNF541	2.88017	-1.33037	0.646334	-2.05833	0.0395583	0.815914
ENSG00000133710	SPINK5	248.472	0.194733	0.0946108	2.05825	0.0395657	0.815914
ENSG00000182952	HMGN4	810.295	-0.0923348	0.0448604	-2.05827	0.0395641	0.815914
ENSG00000285736	NA	2.88826	1.27115	0.617724	2.05779	0.0396102	0.816388
ENSG00000173846	PLK3	464.507	-0.262254	0.127508	-2.05677	0.0397083	0.817965
ENSG00000117643	MAN1C1	694.48	0.123077	0.0598725	2.05565	0.0398159	0.819737
ENSG00000047621	FERRY3	618.544	0.196257	0.0955018	2.05501	0.0398778	0.820121
ENSG00000122484	RPAP2	743.207	0.176191	0.0857368	2.05503	0.0398764	0.820121
ENSG00000142541	RPL13A	38595	-0.126363	0.0615329	-2.05358	0.0400165	0.820307
ENSG00000167703	SLC43A2	4074.43	0.170348	0.082948	2.05368	0.0400069	0.820307
ENSG00000214026	MRPL23	1112.78	0.130889	0.063703	2.05467	0.0399105	0.820307
ENSG00000230069	LRRC37A15P	1.89243	-4.36437	2.12458	-2.05423	0.0399532	0.820307
ENSG00000270419	NA	25.9121	-0.419722	0.204345	-2.05399	0.0399765	0.820307
ENSG00000293315	NA	60.5428	-0.285338	0.138916	-2.05403	0.0399727	0.820307
ENSG00000163597	SNHG16	2645.1	-0.14836	0.0722934	-2.0522	0.0401507	0.822168
ENSG00000188032	C19orf67	12.03	-0.778079	0.379141	-2.05222	0.0401488	0.822168
ENSG00000097021	ACOT7	1279.33	0.168984	0.0823831	2.0512	0.0402477	0.822536
ENSG00000196118	CFAP119	364.059	0.159397	0.0776949	2.05158	0.0402105	0.822536
ENSG00000244468	TM4SF18-AS1	1.5605	-2.22392	1.08415	-2.05129	0.0402383	0.822536
ENSG00000248323	LUCAT1	1.66848	-1.73837	0.847522	-2.05112	0.0402553	0.822536
ENSG00000112936	C7	544.75	0.288685	0.140781	2.0506	0.0403063	0.822676
ENSG00000167085	PHB1	3227.52	0.104416	0.0509197	2.0506	0.0403062	0.822676
ENSG00000176871	WSB2	5421.31	-0.10939	0.053351	-2.05038	0.0403273	0.822676
ENSG00000113083	LOX	1133.32	-0.526074	0.256804	-2.04854	0.0405067	0.824218
ENSG00000168306	ACOX2	351.198	0.244388	0.11932	2.04818	0.0405424	0.824218
ENSG00000170854	RIOX2	467.641	0.240625	0.117439	2.04892	0.0404695	0.824218
ENSG00000196205	NA	10809.8	-0.130388	0.0636713	-2.04783	0.0405766	0.824218
ENSG00000225693	NA	5.54577	-0.788921	0.385092	-2.04865	0.0404959	0.824218
ENSG00000257859	CASC18	11.8861	-0.577347	0.281796	-2.04881	0.0404806	0.824218
ENSG00000274658	TBC1D3JP	1.50549	1.91812	0.936576	2.04802	0.0405583	0.824218
ENSG00000279762	NA	1.23012	2.44384	1.19314	2.04824	0.0405366	0.824218
ENSG00000237188	NA	167.93	0.446132	0.217904	2.04738	0.0406206	0.82467
ENSG00000291080	ZNF252P	1284.84	0.148411	0.0725223	2.04641	0.0407157	0.82616
ENSG00000119318	RAD23B	9245.12	-0.0809376	0.039557	-2.0461	0.0407464	0.826339
ENSG00000142409	ZNF787	1139.46	-0.12202	0.0596612	-2.04521	0.0408339	0.82756
ENSG00000223768	LINC00205	2669.11	0.145875	0.0713308	2.04505	0.0408502	0.82756
ENSG00000204120	GIGYF2	4724.66	0.0615803	0.0301181	2.04463	0.0408917	0.827958
ENSG00000215837	NA	24.2783	-1.39028	0.680449	-2.04318	0.0410348	0.830412
ENSG00000031698	SARS1	7432.68	-0.0709692	0.0347687	-2.04118	0.0412329	0.831572
ENSG00000112992	NNT	3570.76	0.113096	0.0554142	2.04092	0.0412588	0.831572
ENSG00000117360	PRPF3	1557.98	-0.168242	0.0824	-2.04177	0.0411745	0.831572
ENSG00000132432	SEC61G	960.269	-0.22646	0.110915	-2.04175	0.0411763	0.831572
ENSG00000160193	WDR4	185.521	0.186267	0.0912802	2.04061	0.0412893	0.831572
ENSG00000167363	FN3K	1421.93	-0.0988658	0.0484296	-2.04143	0.0412077	0.831572
ENSG00000172765	TMCC1	1778.34	-0.200732	0.0983144	-2.04174	0.0411778	0.831572
ENSG00000220842	RPL21P16	1582.08	-0.156323	0.0766046	-2.04065	0.0412852	0.831572
ENSG00000268964	ERVV-2	65.3154	-0.306485	0.15016	-2.04105	0.0412455	0.831572
ENSG00000134283	PPHLN1	1353.51	0.0807477	0.0395763	2.0403	0.0413203	0.831755
ENSG00000117586	TNFSF4	156.166	0.195123	0.0956605	2.03975	0.0413753	0.831803
ENSG00000251022	THAP9-AS1	779.515	-0.190872	0.0935682	-2.03992	0.0413584	0.831803
ENSG00000285612	NA	6.12048	0.788262	0.386476	2.03962	0.0413885	0.831803
ENSG00000082196	C1QTNF3	146.149	0.18528	0.0908749	2.03885	0.0414648	0.832456
ENSG00000141384	TAF4B	53.5753	-0.299869	0.147069	-2.03897	0.0414531	0.832456
ENSG00000087085	ACHE	1008.84	-0.266883	0.130928	-2.03839	0.0415109	0.83294
ENSG00000110583	NAA40	2882.45	0.116231	0.0570705	2.03662	0.041688	0.834065
ENSG00000116014	KISS1R	890.633	-0.444937	0.218592	-2.03547	0.0418033	0.834065
ENSG00000139537	CCDC65	106.787	0.28851	0.141673	2.03645	0.0417055	0.834065
ENSG00000166012	TAF1D	1584.53	-0.211094	0.103605	-2.03748	0.0416016	0.834065
ENSG00000169193	CCDC126	919.185	0.161223	0.0791737	2.03632	0.0417183	0.834065
ENSG00000181027	FKRP	2034.73	0.184981	0.0908039	2.03715	0.0416353	0.834065
ENSG00000183665	TRMT12	688.067	0.143534	0.0705165	2.03546	0.0418043	0.834065
ENSG00000214842	RAD51AP2	3.63419	-1.21482	0.596582	-2.03629	0.0417209	0.834065
ENSG00000224109	CENPVL3	131.958	0.246316	0.121015	2.03542	0.0418087	0.834065
ENSG00000240668	KRT8P36	6.30769	-0.850467	0.417809	-2.03554	0.0417965	0.834065
ENSG00000271533	NA	59.0564	0.289745	0.142275	2.03651	0.0416994	0.834065
ENSG00000072786	STK10	1629.28	0.134304	0.0660435	2.03357	0.0419953	0.836108
ENSG00000127022	CANX	22689.8	-0.0950269	0.0467443	-2.03291	0.0420618	0.836108
ENSG00000139725	RHOF	761.058	-0.251656	0.123776	-2.03315	0.0420375	0.836108
ENSG00000143799	PARP1	9992.52	0.100019	0.0491993	2.03293	0.0420599	0.836108
ENSG00000170632	ARMC10	613.013	-0.139999	0.0688843	-2.03238	0.0421147	0.836108
ENSG00000185798	WDR53	260.347	-0.135516	0.066667	-2.03273	0.0420796	0.836108
ENSG00000198301	SDAD1	1594.51	0.141536	0.0696509	2.03208	0.0421455	0.836108
ENSG00000249353	NA	931.621	-0.143464	0.070585	-2.03251	0.0421024	0.836108
ENSG00000251152	NA	2.22699	2.66861	1.31301	2.03243	0.0421103	0.836108
ENSG00000278876	NA	4.87759	-0.839422	0.412828	-2.03334	0.0420178	0.836108
ENSG00000290126	NA	16.3382	-0.499487	0.24581	-2.032	0.0421535	0.836108
ENSG00000182180	MRPS16	2499.78	0.0903882	0.0444884	2.03173	0.0421814	0.836223
ENSG00000291068	NA	402.329	0.121324	0.0597338	2.03109	0.0422463	0.837072
ENSG00000131469	RPL27	7040.98	-0.12576	0.0619251	-2.03084	0.042271	0.837124
ENSG00000059573	ALDH18A1	5347.92	-0.157751	0.0778552	-2.02622	0.0427427	0.838138
ENSG00000067082	KLF6	3072.5	-0.30294	0.150436	-2.01375	0.0440359	0.838138
ENSG00000068097	HEATR6	1095.21	0.0679233	0.0337131	2.01475	0.0439312	0.838138
ENSG00000074356	NCBP3	2287.43	0.0608203	0.0301744	2.01563	0.0438387	0.838138
ENSG00000074695	LMAN1	7138.66	-0.127245	0.0629874	-2.02016	0.0433668	0.838138
ENSG00000077585	GPR137B	1141.9	-0.0968546	0.0477278	-2.02931	0.0424264	0.838138
ENSG00000082074	FYB1	1.74587	1.66112	0.823831	2.01633	0.043765	0.838138
ENSG00000083099	LYRM2	2382.2	0.166546	0.0825204	2.01824	0.0435658	0.838138
ENSG00000087365	SF3B2	14743.3	-0.12146	0.0599318	-2.02663	0.0426999	0.838138
ENSG00000087470	DNM1L	2952.06	0.111599	0.0553544	2.01608	0.0437919	0.838138
ENSG00000090776	EFNB1	1222.81	-0.350694	0.173637	-2.01969	0.0434151	0.838138
ENSG00000099949	LZTR1	4413.78	0.142212	0.0705772	2.01499	0.0439062	0.838138
ENSG00000101336	HCK	12.4543	-0.574789	0.285124	-2.01593	0.0438077	0.838138
ENSG00000101544	ADNP2	743.731	-0.132397	0.0652765	-2.02826	0.0425342	0.838138
ENSG00000104904	OAZ1	15043.7	-0.0758359	0.0376659	-2.01338	0.0440743	0.838138
ENSG00000105135	ILVBL	2800.42	-0.104171	0.0516528	-2.01676	0.0437203	0.838138
ENSG00000105612	DNASE2	2099.08	-0.14657	0.0724888	-2.02197	0.0431799	0.838138
ENSG00000105701	FKBP8	11948.1	-0.116578	0.0578486	-2.01522	0.0438814	0.838138
ENSG00000111669	TPI1	32057	-0.312632	0.154388	-2.02497	0.0428701	0.838138
ENSG00000113369	ARRDC3	1306.42	-0.247598	0.122527	-2.02075	0.0433054	0.838138
ENSG00000115539	PDCL3	595.303	0.167513	0.083159	2.01437	0.0439709	0.838138
ENSG00000115687	PASK	731.728	0.154781	0.076537	2.0223	0.0431449	0.838138
ENSG00000118855	MFSD1	988.125	0.262264	0.13036	2.01185	0.0442362	0.838138
ENSG00000125656	CLPP	2038.69	-0.115096	0.0571139	-2.0152	0.0438835	0.838138
ENSG00000128000	ZNF780B	576.918	0.322437	0.159738	2.01853	0.0435357	0.838138
ENSG00000128590	DNAJB9	2049.49	-0.17294	0.0858453	-2.01456	0.0439511	0.838138
ENSG00000129255	MPDU1	1248.25	0.138476	0.0682402	2.02924	0.0424333	0.838138
ENSG00000130816	DNMT1	3138.13	0.128388	0.0637556	2.01375	0.0440362	0.838138
ENSG00000131873	CHSY1	650.801	-0.15906	0.0788825	-2.01642	0.043756	0.838138
ENSG00000133065	SLC41A1	1764.22	-0.156747	0.0774838	-2.02296	0.0430771	0.838138
ENSG00000135775	COG2	1479.98	0.116524	0.0574117	2.02962	0.0423951	0.838138
ENSG00000135966	TGFBRAP1	1619.86	0.0999221	0.0494787	2.0195	0.0434357	0.838138
ENSG00000137288	UQCC2	1658.21	0.129655	0.0643527	2.01476	0.0439296	0.838138
ENSG00000140396	NCOA2	1957.74	0.12118	0.0597581	2.02784	0.0425764	0.838138
ENSG00000142867	BCL10	625.562	-0.175116	0.0870098	-2.0126	0.0441567	0.838138
ENSG00000144535	DIS3L2	1035.96	0.132695	0.0659323	2.0126	0.0441567	0.838138
ENSG00000144741	SLC25A26	517.483	-0.152489	0.0755342	-2.01881	0.0435073	0.838138
ENSG00000145354	CISD2	1408.12	0.0947971	0.0470976	2.01278	0.0441377	0.838138
ENSG00000147604	RPL7	13603	-0.112399	0.0556098	-2.0212	0.0432587	0.838138
ENSG00000149016	TUT1	1246.22	-0.120487	0.059767	-2.01594	0.0438066	0.838138
ENSG00000151366	NDUFC2	3430.48	0.126542	0.062726	2.01738	0.0436559	0.838138
ENSG00000151532	VTI1A	838.688	0.113749	0.0563107	2.02003	0.0433807	0.838138
ENSG00000161048	NAPEPLD	478.096	0.19975	0.098516	2.02759	0.0426021	0.838138
ENSG00000168282	MGAT2	1687.68	0.126179	0.0626592	2.01374	0.0440367	0.838138
ENSG00000168591	TMUB2	1671.83	-0.091881	0.0455407	-2.01756	0.0436374	0.838138
ENSG00000169251	NMD3	2678.61	-0.102598	0.0508048	-2.01945	0.0434408	0.838138
ENSG00000169914	OTUD3	1531.39	-0.276086	0.137016	-2.01499	0.0439061	0.838138
ENSG00000171817	ZNF540	151.124	0.246215	0.122387	2.01177	0.0442439	0.838138
ENSG00000172113	NME6	1168.72	0.0903315	0.0446635	2.02249	0.0431255	0.838138
ENSG00000174748	RPL15	25567	-0.105339	0.0521432	-2.02018	0.0433648	0.838138
ENSG00000176396	EID2	1199.66	0.148791	0.0739167	2.01296	0.0441192	0.838138
ENSG00000188938	FAM120AOS	2941.59	0.104963	0.0519182	2.0217	0.043207	0.838138
ENSG00000198242	RPL23A	11511.6	-0.118291	0.0584806	-2.02273	0.0431007	0.838138
ENSG00000212916	MAP10	337.672	0.222526	0.110038	2.02227	0.0431486	0.838138
ENSG00000225361	PPP1R26-AS1	243.083	0.212328	0.104687	2.02821	0.0425389	0.838138
ENSG00000227057	WDR46	2028.54	0.115949	0.0574303	2.01896	0.0434913	0.838138
ENSG00000227097	NA	1084.89	-0.175977	0.0867374	-2.02885	0.0424737	0.838138
ENSG00000233297	NA	129.701	-0.193589	0.0959409	-2.0178	0.0436122	0.838138
ENSG00000234608	MAPKAPK5-AS1	727.87	-0.128857	0.063596	-2.02618	0.0427465	0.838138
ENSG00000237296	SMG1P1	14.6745	5.94559	2.94023	2.02216	0.0431603	0.838138
ENSG00000243667	DNAAF10	368.119	0.152843	0.0759352	2.0128	0.0441354	0.838138
ENSG00000244045	VMA12	1343.68	0.116993	0.0578173	2.02349	0.0430226	0.838138
ENSG00000244115	DNAJC25-GNG10	423.193	0.158529	0.0787933	2.01196	0.0442245	0.838138
ENSG00000249898	NA	148.848	-0.240084	0.118515	-2.02576	0.0427892	0.838138
ENSG00000253729	PRKDC	3860.52	0.192911	0.0952491	2.02533	0.042833	0.838138
ENSG00000254901	BORCS8	535.861	0.182463	0.0905126	2.01589	0.0438116	0.838138
ENSG00000255302	EID1	8795.01	0.140844	0.0696694	2.02161	0.0432166	0.838138
ENSG00000256628	ZBTB11-AS1	219.757	0.239837	0.118791	2.01899	0.0434885	0.838138
ENSG00000258611	NA	1.80963	-2.5147	1.24538	-2.01922	0.0434639	0.838138
ENSG00000259065	MIDEAS-AS1	18.332	-0.485062	0.239984	-2.02123	0.0432563	0.838138
ENSG00000261114	NA	35.2061	-0.320981	0.159247	-2.01561	0.0438406	0.838138
ENSG00000266709	MGC12916	91.5325	-0.398302	0.196556	-2.02641	0.0427227	0.838138
ENSG00000267296	CEBPA-DT	103.207	0.306673	0.152403	2.01226	0.0441929	0.838138
ENSG00000271643	PDCD6IP-DT	207.93	0.203239	0.100943	2.0134	0.0440722	0.838138
ENSG00000272274	ARGLU1-DT	19.8757	0.480087	0.23832	2.01446	0.043961	0.838138
ENSG00000272970	LOC107986163	54.1647	-0.308281	0.153118	-2.01335	0.0440774	0.838138
ENSG00000277687	NA	19.4307	-0.546995	0.271345	-2.01586	0.0438141	0.838138
ENSG00000285043	LOC112694756	537.665	-0.210218	0.103943	-2.02244	0.0431306	0.838138
ENSG00000286100	NA	1.43174	1.98782	0.983149	2.02189	0.0431873	0.838138
ENSG00000287217	LOC105378920	2.63863	1.55064	0.764658	2.02789	0.0425713	0.838138
ENSG00000287281	LOC107985177	229.026	0.294132	0.144996	2.02855	0.0425038	0.838138
ENSG00000287415	NA	0.990492	2.4759	1.22627	2.01904	0.0434827	0.838138
ENSG00000289517	NA	20.7096	-1.65842	0.820444	-2.02137	0.0432415	0.838138
ENSG00000290791	NA	590.846	0.145198	0.0717358	2.02406	0.0429636	0.838138
ENSG00000290971	ANKRD20A3P	26.4318	-0.83599	0.414559	-2.01658	0.0437396	0.838138
ENSG00000291092	PMS2P3	228.021	-0.169773	0.0839177	-2.02309	0.043064	0.838138
ENSG00000293016	NA	159.64	-0.206112	0.101996	-2.02079	0.0433015	0.838138
ENSG00000269343	ZNF587B	607.679	0.154307	0.0767174	2.01137	0.0442864	0.838525
ENSG00000275719	NA	12.6481	-0.529219	0.263165	-2.01098	0.044328	0.838893
ENSG00000123329	ARHGAP9	15.7374	0.57235	0.284758	2.00995	0.044436	0.8389
ENSG00000213066	CEP43	880.884	0.102853	0.0511748	2.00983	0.0444494	0.8389
ENSG00000229278	NA	0.609382	-2.71921	1.35255	-2.01043	0.0443857	0.8389
ENSG00000267125	NA	1.5664	1.8865	0.938502	2.01011	0.044419	0.8389
ENSG00000268001	CARD8-AS1	97.6475	0.273326	0.135941	2.01062	0.0443654	0.8389
ENSG00000284130	TUBA3FP	515.326	0.158479	0.0788561	2.00972	0.044461	0.8389
ENSG00000096746	HNRNPH3	6301.56	-0.109505	0.0545191	-2.00856	0.0445842	0.840327
ENSG00000119227	PIGZ	527.824	-0.321074	0.159867	-2.00838	0.0446031	0.840327
ENSG00000155115	GTF3C6	1685.66	0.156136	0.077736	2.00855	0.0445852	0.840327
ENSG00000267519	NA	179.335	-0.337601	0.168127	-2.00801	0.044642	0.840643
ENSG00000117632	STMN1	7613.76	0.160818	0.0801762	2.0058	0.0448771	0.841338
ENSG00000141337	ARSG	500.219	0.118966	0.0593086	2.00589	0.0448682	0.841338
ENSG00000142156	COL6A1	5985.3	-0.184606	0.0920447	-2.00561	0.044898	0.841338
ENSG00000169635	HIC2	3074.18	-0.140777	0.0701905	-2.00564	0.0448949	0.841338
ENSG00000180592	SKIDA1	240.955	0.182398	0.0908908	2.00678	0.0447734	0.841338
ENSG00000204072	NA	19.1709	-0.911519	0.454122	-2.00721	0.0447273	0.841338
ENSG00000218336	TENM3	3719.68	0.1415	0.070564	2.00527	0.0449341	0.841338
ENSG00000224032	NA	1491.81	-0.18777	0.0936337	-2.00537	0.0449236	0.841338
ENSG00000225386	NA	0.82741	2.70241	1.34631	2.00728	0.0447203	0.841338
ENSG00000253686	LINC01484	279.063	0.216785	0.10809	2.0056	0.0448989	0.841338
ENSG00000274750	H3C6	445.434	0.20218	0.100758	2.00659	0.0447934	0.841338
ENSG00000290888	NA	29.0963	-0.415047	0.206989	-2.00517	0.044945	0.841338
ENSG00000182150	ERCC6L2	951.179	0.165005	0.0823063	2.00476	0.0449883	0.841733
ENSG00000080819	CPOX	1058.34	-0.130693	0.0652437	-2.00316	0.0451606	0.842349
ENSG00000083097	DOP1A	1840.99	0.184591	0.0921454	2.00326	0.0451497	0.842349
ENSG00000159346	ADIPOR1	6699.94	-0.0761151	0.0380007	-2.00299	0.045178	0.842349
ENSG00000160741	CRTC2	2309.2	-0.192242	0.0959545	-2.00347	0.0451273	0.842349
ENSG00000182759	MAFA	65.0528	-0.413584	0.206515	-2.00268	0.0452116	0.842349
ENSG00000197063	MAFG	3464.09	-0.171135	0.0853933	-2.00408	0.0450611	0.842349
ENSG00000197150	ABCB8	1143.21	0.155894	0.0777907	2.00402	0.0450684	0.842349
ENSG00000218891	ZNF579	1973.77	-0.134251	0.0670388	-2.00259	0.045221	0.842349
ENSG00000270141	NA	3.17737	-1.91	0.953536	-2.00307	0.0451698	0.842349
ENSG00000124216	SNAI1	135.132	-0.720585	0.359877	-2.00231	0.0452513	0.842501
ENSG00000239419	RN7SL535P	3.31579	-0.994847	0.497017	-2.00163	0.0453241	0.843441
ENSG00000289007	LINC03112	163.969	-0.224862	0.112435	-1.99994	0.0455072	0.846435
ENSG00000107159	CA9	27.4424	-0.654608	0.327364	-1.99964	0.0455396	0.846622
ENSG00000084710	EFR3B	1137.03	0.185696	0.0929501	1.9978	0.0457385	0.846999
ENSG00000137628	DDX60	554.861	0.253129	0.126682	1.99814	0.0457012	0.846999
ENSG00000144043	TEX261	2359.27	0.139671	0.069897	1.99824	0.0456902	0.846999
ENSG00000160439	RDH13	693.41	-0.204513	0.10236	-1.99799	0.0457181	0.846999
ENSG00000165195	PIGA	405.233	-0.19631	0.0982594	-1.99788	0.04573	0.846999
ENSG00000182810	DDX28	526.647	0.141786	0.0709285	1.999	0.0456084	0.846999
ENSG00000187984	NA	7.0412	3.77547	1.88946	1.99818	0.0456977	0.846999
ENSG00000224790	HLCS-AS1	113.66	0.232821	0.116496	1.99853	0.0456589	0.846999
ENSG00000105464	GRIN2D	271.924	-0.493887	0.247403	-1.99629	0.0459025	0.847012
ENSG00000109436	TBC1D9	4833.86	0.0889793	0.0445771	1.99608	0.0459257	0.847012
ENSG00000112531	QKI	908.637	-0.158351	0.0793581	-1.9954	0.0459988	0.847012
ENSG00000125733	TRIP10	1590.95	-0.267291	0.133927	-1.9958	0.0459559	0.847012
ENSG00000138814	PPP3CA	1384.62	0.166336	0.0832889	1.99709	0.0458152	0.847012
ENSG00000151135	TMEM263	2654.5	-0.0997458	0.0499722	-1.99603	0.0459311	0.847012
ENSG00000156675	RAB11FIP1	8500.77	-0.214261	0.107347	-1.99597	0.0459369	0.847012
ENSG00000165533	TTC8	1925.48	0.116969	0.0586215	1.99533	0.0460071	0.847012
ENSG00000176769	TCERG1L	151.036	-0.375953	0.188395	-1.99556	0.0459823	0.847012
ENSG00000182168	UNC5C	504.824	0.21183	0.106113	1.99627	0.0459041	0.847012
ENSG00000254004	ZNF260	1215.28	0.126767	0.0635003	1.99633	0.0458984	0.847012
ENSG00000261220	NA	12.9437	-0.550913	0.275967	-1.9963	0.045901	0.847012
ENSG00000110321	EIF4G2	38577	0.0964137	0.0483534	1.99394	0.0461587	0.847359
ENSG00000140526	ABHD2	7778.45	0.142686	0.0715479	1.99427	0.0461226	0.847359
ENSG00000143443	C1orf56	400.69	0.151434	0.0759161	1.99476	0.0460695	0.847359
ENSG00000162545	CAMK2N1	13386.3	-0.0840337	0.042131	-1.99458	0.0460888	0.847359
ENSG00000167460	TPM4	6805.26	-0.106013	0.0531679	-1.99393	0.0461599	0.847359
ENSG00000257949	TEN1	340.736	0.124241	0.062293	1.99445	0.0461024	0.847359
ENSG00000140105	WARS1	1961.29	0.102259	0.0512909	1.9937	0.046185	0.847409
ENSG00000113812	ACTR8	1106.54	0.0990673	0.0497216	1.99244	0.0463227	0.847502
ENSG00000135776	ABCB10	2796.4	0.183457	0.0920537	1.99293	0.0462691	0.847502
ENSG00000144747	TMF1	2900.81	-0.141231	0.0708951	-1.99211	0.0463585	0.847502
ENSG00000162825	NBPF20	462.557	0.142076	0.0713095	1.99238	0.0463295	0.847502
ENSG00000168490	PHYHIP	41.1156	-0.743553	0.373209	-1.99232	0.0463355	0.847502
ENSG00000176840	MIR7-3HG	6085.62	-0.259982	0.130467	-1.9927	0.0462938	0.847502
ENSG00000236373	LINC02653	12.4866	0.846254	0.424821	1.99202	0.0463687	0.847502
ENSG00000285839	NA	4.85131	-2.99308	1.50205	-1.99266	0.0462985	0.847502
ENSG00000028528	SNX1	4493.86	0.0759114	0.0383799	1.9779	0.0479404	0.848159
ENSG00000054282	SDCCAG8	1219.39	0.133132	0.0672464	1.97977	0.0477299	0.848159
ENSG00000058866	DGKG	259.626	0.348729	0.176288	1.97817	0.0479094	0.848159
ENSG00000065534	MYLK	84.0583	0.255368	0.129107	1.97796	0.0479331	0.848159
ENSG00000078967	UBE2D4	706.187	0.118144	0.0594292	1.98798	0.0468142	0.848159
ENSG00000099337	KCNK6	446.583	-0.276816	0.139776	-1.98042	0.0476563	0.848159
ENSG00000100968	NFATC4	2132.07	-0.244337	0.123525	-1.97804	0.0479241	0.848159
ENSG00000101782	RIOK3	3015.01	-0.142089	0.0717804	-1.97949	0.0477609	0.848159
ENSG00000103544	VPS35L	2684.17	0.122955	0.0621476	1.97843	0.0478797	0.848159
ENSG00000104808	DHDH	142.605	-0.190708	0.0961175	-1.98412	0.0472429	0.848159
ENSG00000105649	RAB3A	1481.17	-0.297037	0.150139	-1.97841	0.0478828	0.848159
ENSG00000107789	MINPP1	1387.5	0.122258	0.061516	1.98742	0.0468755	0.848159
ENSG00000110429	FBXO3	1798.51	0.11404	0.0575473	1.98167	0.0475158	0.848159
ENSG00000110700	RPS13	7648.37	-0.139485	0.0703107	-1.98384	0.0472738	0.848159
ENSG00000111886	GABRR2	36.548	-0.388788	0.196327	-1.98031	0.047669	0.848159
ENSG00000117174	ZNHIT6	633.787	0.147843	0.0746665	1.98004	0.0476986	0.848159
ENSG00000120725	SIL1	2250.59	-0.121413	0.0611698	-1.98485	0.0471607	0.848159
ENSG00000122912	SLC25A16	517.75	0.126475	0.0638435	1.98102	0.0475895	0.848159
ENSG00000123415	SMUG1	897.551	0.0754185	0.0378847	1.99074	0.0465098	0.848159
ENSG00000124225	PMEPA1	400.974	-0.278821	0.140966	-1.97793	0.0479366	0.848159
ENSG00000125843	AP5S1	497.787	0.165104	0.0832012	1.9844	0.0472116	0.848159
ENSG00000127463	EMC1	3169.26	0.0844392	0.0424264	1.99025	0.0465635	0.848159
ENSG00000130956	HABP4	1456.61	-0.193398	0.0974255	-1.98509	0.0471344	0.848159
ENSG00000132561	MATN2	2537.72	0.243045	0.122887	1.97779	0.0479521	0.848159
ENSG00000132879	FBXO44	1991.91	-0.135212	0.0680828	-1.986	0.0470337	0.848159
ENSG00000134571	MYBPC3	4.60735	1.07722	0.542518	1.98559	0.0470784	0.848159
ENSG00000135624	CCT7	8100.39	0.0819769	0.0412279	1.98839	0.0467691	0.848159
ENSG00000136783	NIPSNAP3A	958.569	0.201881	0.101628	1.98648	0.0469798	0.848159
ENSG00000136813	ECPAS	5024.38	0.0770177	0.0388497	1.98245	0.0474288	0.848159
ENSG00000140743	CDR2	1279.19	-0.201608	0.101262	-1.99094	0.0464873	0.848159
ENSG00000143776	CDC42BPA	3814.53	0.128425	0.0646685	1.9859	0.0470445	0.848159
ENSG00000152348	ATG10	383.227	0.153131	0.0772789	1.98154	0.0475304	0.848159
ENSG00000156931	VPS8	1703.76	0.101802	0.0514868	1.97724	0.0480141	0.848159
ENSG00000157315	TMED6	258.928	0.27283	0.137043	1.99083	0.0464997	0.848159
ENSG00000159256	MORC3	934.186	-0.15108	0.0763973	-1.97756	0.0479782	0.848159
ENSG00000159884	CCDC107	937.416	-0.148443	0.0745473	-1.99126	0.0464521	0.848159
ENSG00000160593	JAML	276.789	-0.297595	0.14983	-1.98622	0.0470091	0.848159
ENSG00000163104	SMARCAD1	1695.3	0.209363	0.105664	1.9814	0.0475465	0.848159
ENSG00000164096	ARLN	3714.49	-0.250316	0.125775	-1.99018	0.0465709	0.848159
ENSG00000168488	ATXN2L	12222.3	-0.114584	0.057867	-1.98014	0.0476883	0.848159
ENSG00000170468	RIOX1	609.458	0.150275	0.0757958	1.98262	0.0474094	0.848159
ENSG00000171456	ASXL1	5427.23	-0.122607	0.0618619	-1.98194	0.0474857	0.848159
ENSG00000172602	RND1	278.42	-0.521552	0.263598	-1.97859	0.0478623	0.848159
ENSG00000172782	FADS6	71.5017	-0.563398	0.284254	-1.98202	0.0474769	0.848159
ENSG00000173436	MICOS10	1881.27	0.112807	0.0567655	1.98724	0.0468955	0.848159
ENSG00000178385	PLEKHM3	1032.38	0.100638	0.0507381	1.98347	0.0473146	0.848159
ENSG00000182134	TDRKH	1183.32	0.171854	0.0865982	1.9845	0.0472004	0.848159
ENSG00000183715	OPCML	1778.23	0.185023	0.093495	1.97896	0.0478205	0.848159
ENSG00000185624	P4HB	44547.4	-0.146792	0.0740599	-1.98207	0.0474714	0.848159
ENSG00000185823	NPAP1	8.3321	0.74421	0.37531	1.98292	0.0473762	0.848159
ENSG00000186417	GLDN	23.2784	0.42125	0.212971	1.97797	0.0479319	0.848159
ENSG00000186510	CLCNKA	19.9451	-0.444349	0.22438	-1.98034	0.0476654	0.848159
ENSG00000188290	HES4	992.854	-0.269952	0.136432	-1.97865	0.0478552	0.848159
ENSG00000196152	ZNF79	330.49	0.137411	0.0693391	1.98172	0.04751	0.848159
ENSG00000204054	LOC124900275	1753.3	-0.151262	0.0761416	-1.98658	0.0469685	0.848159
ENSG00000222041	CYTOR	54.7144	-0.435671	0.220139	-1.97907	0.0478083	0.848159
ENSG00000223597	LINC02142	8.4628	-0.76679	0.386625	-1.98329	0.0473353	0.848159
ENSG00000225828	FAM229A	389.337	-0.214397	0.108058	-1.98409	0.0472459	0.848159
ENSG00000236751	NA	1.65653	1.94597	0.979459	1.98678	0.0469466	0.848159
ENSG00000237082	NA	1.11101	-1.90353	0.957789	-1.98742	0.0468759	0.848159
ENSG00000240342	RPS2P5	6916.05	-0.126473	0.0637998	-1.98235	0.0474402	0.848159
ENSG00000255410	NA	11.7169	0.512318	0.258384	1.98278	0.0473922	0.848159
ENSG00000257803	NA	4.34535	0.953201	0.480862	1.98228	0.0474481	0.848159
ENSG00000259692	NA	104.292	0.266463	0.134044	1.98788	0.0468244	0.848159
ENSG00000263528	IKBKE	564.949	0.240587	0.121255	1.98414	0.0472406	0.848159
ENSG00000264247	ZNF407-AS1	495.154	0.167497	0.0844897	1.98245	0.0474284	0.848159
ENSG00000267731	NA	15.7534	-0.505765	0.255558	-1.97906	0.0478096	0.848159
ENSG00000277978	NA	2.6605	-1.24247	0.625786	-1.98545	0.0470947	0.848159
ENSG00000280378	NA	20.4066	-0.411374	0.208052	-1.97726	0.0480119	0.848159
ENSG00000282907	NA	16.8504	0.67882	0.342909	1.97959	0.0477496	0.848159
ENSG00000285796	NA	301.213	0.210063	0.105681	1.98772	0.0468426	0.848159
ENSG00000287965	NA	1.04882	1.90194	0.956259	1.98894	0.0467081	0.848159
ENSG00000133169	BEX1	10140.5	0.131545	0.0665514	1.9766	0.0480869	0.848261
ENSG00000161960	EIF4A1	17421.2	-0.104882	0.0530538	-1.9769	0.0480524	0.848261
ENSG00000205323	SARNP	1464.37	-0.082576	0.0417734	-1.97676	0.0480687	0.848261
ENSG00000163629	PTPN13	1489.81	0.135289	0.0684523	1.9764	0.0481098	0.84827
ENSG00000180712	LINC02363	16.8793	-0.459975	0.232759	-1.97618	0.0481339	0.848301
ENSG00000288018	LOC101929174	5.10319	-0.88607	0.44847	-1.97576	0.0481814	0.848745
ENSG00000068784	SRBD1	613.027	0.129523	0.0655964	1.97455	0.0483189	0.850145
ENSG00000172922	RNASEH2C	1822.4	0.119883	0.0607164	1.97447	0.0483282	0.850145
ENSG00000197714	ZNF460	122.218	-0.426829	0.216165	-1.97455	0.048319	0.850145
ENSG00000143344	RGL1	2273.11	0.141717	0.0717978	1.97384	0.0484001	0.851017
ENSG00000171150	SOCS5	786.833	-0.142094	0.0719961	-1.97363	0.0484239	0.85104
ENSG00000133107	TRPC4	359.915	0.211255	0.107094	1.97262	0.0485383	0.85247
ENSG00000175792	RUVBL1	1172.17	0.162746	0.0825313	1.97193	0.0486176	0.85247
ENSG00000179772	FOXS1	3.38143	-1.14229	0.579261	-1.97198	0.0486123	0.85247
ENSG00000212907	MT-ND4L	38252.2	0.174776	0.0886307	1.97196	0.0486141	0.85247
ENSG00000267106	ZNF561-AS1	414.98	0.131277	0.0665649	1.97217	0.0485901	0.85247
ENSG00000102053	ZC3H12B	303.39	0.17084	0.0867024	1.97042	0.0487901	0.852737
ENSG00000107186	MPDZ	1403.53	0.116553	0.0591487	1.97051	0.0487797	0.852737
ENSG00000116863	ADPRS	1222.66	-0.125798	0.0638125	-1.97137	0.0486818	0.852737
ENSG00000117280	RAB29	2343.67	0.130254	0.0660674	1.97154	0.0486621	0.852737
ENSG00000132763	MMACHC	306.38	0.148294	0.0752303	1.9712	0.0487009	0.852737
ENSG00000149182	ARFGAP2	4347.11	0.111196	0.0564233	1.97074	0.0487532	0.852737
ENSG00000167642	SPINT2	27662.6	-0.123023	0.0624188	-1.97092	0.0487328	0.852737
ENSG00000101442	ACTR5	288.946	-0.141447	0.0718606	-1.96836	0.049027	0.855224
ENSG00000101901	ALG13	1130.11	0.0984105	0.0500003	1.9682	0.0490451	0.855224
ENSG00000106012	IQCE	2480.03	0.150546	0.0764703	1.96869	0.0489885	0.855224
ENSG00000134109	EDEM1	2765.73	-0.0825398	0.041934	-1.96833	0.0490303	0.855224
ENSG00000168813	ZNF507	1299.86	0.104861	0.0532671	1.96858	0.0490013	0.855224
ENSG00000112406	HECA	443.71	-0.283342	0.143987	-1.96782	0.0490884	0.855585
ENSG00000275066	SYNRG	3287.51	0.105483	0.0536188	1.96727	0.0491522	0.856304
ENSG00000067141	NEO1	7749.89	0.0954812	0.0485622	1.96616	0.0492798	0.856863
ENSG00000228506	NA	223.603	0.174521	0.0887491	1.96645	0.0492468	0.856863
ENSG00000260963	LINC03064	14.5015	0.516504	0.26268	1.96629	0.0492656	0.856863
ENSG00000267100	ILF3-DT	615.42	-0.156737	0.0797232	-1.96602	0.0492966	0.856863
ENSG00000285304	NA	109.902	-0.457485	0.232697	-1.96601	0.0492972	0.856863
ENSG00000070961	ATP2B1	7731.01	0.123651	0.0629645	1.96383	0.0495504	0.857949
ENSG00000096654	ZNF184	396.113	-0.146511	0.0746163	-1.96352	0.0495857	0.857949
ENSG00000100281	HMGXB4	1352.77	-0.113735	0.0579012	-1.9643	0.0494957	0.857949
ENSG00000111802	TDP2	4272.26	-0.137306	0.0699221	-1.9637	0.0495647	0.857949
ENSG00000162753	SLC9C2	2.78881	2.20247	1.12136	1.9641	0.0495184	0.857949
ENSG00000177098	SCN4B	113.016	-0.418011	0.212852	-1.96386	0.0495463	0.857949
ENSG00000180044	C3orf80	798.635	0.250272	0.127349	1.96525	0.0493848	0.857949
ENSG00000230596	GPAA1P2	9.15589	3.92812	1.99966	1.9644	0.0494839	0.857949
ENSG00000277215	SPANXA2-OT1	7.37242	0.643187	0.327437	1.96431	0.0494942	0.857949
ENSG00000289037	LINC01530	48.8965	0.263001	0.133898	1.96419	0.0495084	0.857949
ENSG00000254285	KRT8P3	82.5752	-0.306841	0.156296	-1.9632	0.0496226	0.858195
ENSG00000116711	PLA2G4A	17.0941	0.480153	0.244609	1.96294	0.049653	0.858329
ENSG00000288864	ARHGAP11A-SCG5	21.1702	-1.59124	0.810724	-1.96274	0.0496766	0.858347
ENSG00000186615	KTN1-AS1	70.8051	-0.247052	0.125897	-1.96233	0.0497244	0.858781
ENSG00000178464	RPL10P16	306.532	-0.198173	0.101013	-1.96187	0.0497782	0.859319
ENSG00000113272	THG1L	365.985	0.124306	0.0633856	1.9611	0.0498668	0.859676
ENSG00000118707	TGIF2	1943.35	-0.122114	0.0622665	-1.96115	0.0498611	0.859676
ENSG00000285513	NA	22.6392	-0.86743	0.442237	-1.96146	0.0498253	0.859676
ENSG00000040275	SPDL1	488.658	0.178314	0.090965	1.96025	0.049967	0.859759
ENSG00000065427	KARS1	4447.52	-0.081377	0.0415163	-1.96012	0.0499819	0.859759
ENSG00000100413	POLR3H	2074.35	0.165823	0.0846208	1.9596	0.0500431	0.859759
ENSG00000115457	IGFBP2	17235.4	-0.386588	0.197288	-1.95951	0.0500529	0.859759
ENSG00000145919	BOD1	2352.94	-0.0988619	0.0504381	-1.96006	0.0499883	0.859759
ENSG00000162408	NOL9	766.336	0.107669	0.0549151	1.96064	0.0499216	0.859759
ENSG00000178828	RNF186	198.389	-0.601112	0.306734	-1.95972	0.0500287	0.859759
ENSG00000249087	ZNF436-AS1	219.209	-0.21297	0.108673	-1.95973	0.0500279	0.859759
ENSG00000142197	DOP1B	3981.94	0.125275	0.0639915	1.95768	0.0502677	0.863057
ENSG00000057019	DCBLD2	1296.11	0.138911	0.0709771	1.95712	0.0503336	0.863407
ENSG00000241343	RPL36A	2622.75	-0.174327	0.0890649	-1.95731	0.0503112	0.863407
ENSG00000137872	SEMA6D	583.997	0.213526	0.109142	1.9564	0.0504179	0.864392
ENSG00000206140	TMEM191C	174.055	-0.191494	0.0978887	-1.95624	0.0504365	0.864392
ENSG00000279549	NA	2.07438	-1.2785	0.653779	-1.95555	0.0505182	0.865401
ENSG00000011052	NME1-NME2	148.819	-0.286023	0.146404	-1.95366	0.0507412	0.866189
ENSG00000099917	MED15	3091.86	-0.155486	0.079548	-1.95461	0.0506286	0.866189
ENSG00000104689	TNFRSF10A	80.6092	-0.439076	0.22478	-1.95336	0.0507771	0.866189
ENSG00000105219	CCNP	48.944	-0.422727	0.216425	-1.95323	0.0507925	0.866189
ENSG00000110975	SYT10	84.3916	0.290316	0.148617	1.95345	0.0507662	0.866189
ENSG00000122034	GTF3A	1826.87	0.099871	0.0511187	1.95371	0.0507361	0.866189
ENSG00000130032	PRRG3	38.8855	-0.395257	0.202353	-1.9533	0.0507839	0.866189
ENSG00000140682	TGFB1I1	334.413	-0.288486	0.147681	-1.95345	0.0507665	0.866189
ENSG00000177951	BET1L	3133.24	-0.114424	0.0585592	-1.95399	0.0507023	0.866189
ENSG00000285791	NA	20.2728	0.635585	0.325181	1.95456	0.0506356	0.866189
ENSG00000134369	NAV1	6697.92	0.217178	0.111223	1.95264	0.0508619	0.866814
ENSG00000163507	CIP2A	164.882	0.360466	0.184614	1.95253	0.0508748	0.866814
ENSG00000063245	EPN1	7323.74	-0.118916	0.0609443	-1.95122	0.0510311	0.867177
ENSG00000142149	HUNK	891.946	0.153335	0.0786006	1.95082	0.051079	0.867177
ENSG00000149257	SERPINH1	4043.77	-0.323947	0.16601	-1.95137	0.0510131	0.867177
ENSG00000169021	UQCRFS1	3677.8	-0.080506	0.0412618	-1.9511	0.0510448	0.867177
ENSG00000169564	PCBP1	12565.9	-0.122004	0.0625393	-1.95083	0.0510772	0.867177
ENSG00000227678	NA	22.5063	0.663121	0.339818	1.9514	0.0510098	0.867177
ENSG00000233760	LINC03095	8.92611	-0.71678	0.367265	-1.95167	0.0509776	0.867177
ENSG00000259516	ANP32AP1	9.98084	-0.645797	0.330988	-1.95112	0.0510426	0.867177
ENSG00000131459	GFPT2	35.6275	-0.43624	0.223709	-1.95003	0.0511726	0.867215
ENSG00000137936	BCAR3	2460.28	0.121582	0.0623422	1.95023	0.0511489	0.867215
ENSG00000211648	IGLV1-47	1.10249	2.97374	1.52496	1.95005	0.0511706	0.867215
ENSG00000287193	NA	2.84194	-1.15106	0.59018	-1.95035	0.0511341	0.867215
ENSG00000109689	STIM2	2237.63	0.145114	0.0744299	1.94967	0.0512159	0.867561
ENSG00000249026	NA	1.38189	-1.78678	0.91686	-1.94881	0.0513182	0.868906
ENSG00000180389	NA	1.39522	2.33682	1.19939	1.94834	0.0513742	0.869466
ENSG00000044115	CTNNA1	11179.5	-0.0869394	0.0446648	-1.94649	0.0515962	0.87027
ENSG00000048162	NOP16	469.122	0.126375	0.0649516	1.94569	0.0516922	0.87027
ENSG00000075415	SLC25A3	12796.8	-0.085142	0.0437571	-1.94579	0.0516805	0.87027
ENSG00000080293	SCTR	159.369	0.19391	0.0996267	1.94637	0.0516107	0.87027
ENSG00000109061	MYH1	1.30708	2.35079	1.20797	1.94607	0.0516462	0.87027
ENSG00000141540	TTYH2	593.521	-0.237055	0.121741	-1.9472	0.0515106	0.87027
ENSG00000141867	BRD4	5996.6	-0.105378	0.0541775	-1.94505	0.0517687	0.87027
ENSG00000156711	MAPK13	6622.69	-0.141572	0.0727918	-1.94489	0.0517887	0.87027
ENSG00000158042	MRPL17	2258.21	-0.0717857	0.0369069	-1.94505	0.0517693	0.87027
ENSG00000158169	FANCC	628.703	0.0992868	0.051034	1.9455	0.0517143	0.87027
ENSG00000182676	PPP1R27	6.86157	-0.707076	0.363045	-1.94763	0.0514595	0.87027
ENSG00000233304	NA	1.32293	1.86615	0.958347	1.94726	0.051504	0.87027
ENSG00000234353	NA	10.9217	-3.1169	1.60143	-1.94632	0.0516164	0.87027
ENSG00000241360	PDXP	4661.07	-0.132979	0.0683547	-1.94543	0.0517234	0.87027
ENSG00000247675	LRP4-AS1	10.5832	-0.574136	0.294918	-1.94676	0.0515629	0.87027
ENSG00000290585	NA	51.8693	-0.318688	0.163855	-1.94494	0.0517823	0.87027
ENSG00000081014	AP4E1	498.804	0.203122	0.104483	1.94406	0.051888	0.870713
ENSG00000124374	PAIP2B	1184.15	-0.201287	0.103541	-1.94404	0.051891	0.870713
ENSG00000163719	MTMR14	1054.28	-0.0779811	0.0401059	-1.94438	0.0518494	0.870713
ENSG00000291124	CCT6P1	275.928	-0.217905	0.112096	-1.94391	0.0519068	0.870713
ENSG00000087903	RFX2	1398.54	-0.178846	0.0920512	-1.9429	0.0520279	0.871572
ENSG00000175567	UCP2	4214.14	0.147546	0.0759426	1.94286	0.0520328	0.871572
ENSG00000197969	VPS13A	2256.45	0.195632	0.1007	1.94272	0.0520499	0.871572
ENSG00000229007	NA	2.81049	1.27231	0.654798	1.94306	0.0520087	0.871572
ENSG00000073969	NSF	4634.94	0.118524	0.0610308	1.94204	0.0521323	0.871936
ENSG00000122877	EGR2	23.2952	-0.490473	0.252524	-1.94229	0.0521024	0.871936
ENSG00000174796	THAP6	632.922	0.144354	0.0743337	1.94197	0.0521406	0.871936
ENSG00000147677	EIF3H	5226.46	-0.107213	0.0552313	-1.94116	0.0522389	0.873196
ENSG00000131876	SNRPA1	1078.87	-0.16501	0.085044	-1.94029	0.052344	0.873247
ENSG00000143437	ARNT	2798.81	-0.0688026	0.0354619	-1.94019	0.0523571	0.873247
ENSG00000165487	MICU2	1237.44	0.153255	0.0789728	1.94061	0.0523053	0.873247
ENSG00000206052	DOK6	1740.91	0.232545	0.119844	1.9404	0.0523313	0.873247
ENSG00000256084	NA	1.22348	-1.77603	0.915075	-1.94085	0.0522763	0.873247
ENSG00000089902	RCOR1	2162.38	-0.0778376	0.0401513	-1.9386	0.0525496	0.873735
ENSG00000102218	RP2	607.754	0.117058	0.0603993	1.93807	0.0526142	0.873735
ENSG00000103507	BCKDK	1667.95	-0.138687	0.0716091	-1.93672	0.0527792	0.873735
ENSG00000103942	HOMER2	588.266	0.134519	0.0694977	1.93559	0.0529179	0.873735
ENSG00000112367	FIG4	1515.08	0.12215	0.0631129	1.93542	0.052939	0.873735
ENSG00000124406	ATP8A1	2829.71	0.213572	0.110313	1.93605	0.052862	0.873735
ENSG00000135502	NA	6.75504	-3.39944	1.75531	-1.93667	0.0527862	0.873735
ENSG00000138246	DNAJC13	2727.26	0.13644	0.0704712	1.93611	0.0528546	0.873735
ENSG00000158813	EDA	595.76	-0.265043	0.136834	-1.93696	0.0527499	0.873735
ENSG00000160801	PTH1R	43.3865	-0.622875	0.321393	-1.93805	0.0526174	0.873735
ENSG00000166037	CEP57	2026.45	-0.110775	0.0571221	-1.93927	0.0524684	0.873735
ENSG00000166432	ZMAT1	265.164	0.22906	0.118335	1.93569	0.0529058	0.873735
ENSG00000172057	ORMDL3	7635.79	-0.080942	0.0417685	-1.93787	0.0526387	0.873735
ENSG00000175868	CALCB	2.14682	-1.70478	0.87986	-1.93756	0.0526775	0.873735
ENSG00000187024	PTRH1	315.863	0.169471	0.0875606	1.93547	0.0529328	0.873735
ENSG00000214803	LOC101927588	4.98898	0.973031	0.502396	1.93678	0.0527721	0.873735
ENSG00000224187	NA	2.96367	1.07871	0.556696	1.93769	0.0526607	0.873735
ENSG00000228031	NA	0.879757	-2.3847	1.23119	-1.93691	0.0527561	0.873735
ENSG00000237973	MTCO1P12	6060.5	0.187007	0.0965716	1.93646	0.0528111	0.873735
ENSG00000260742	NA	8.87346	0.70617	0.364775	1.9359	0.0528795	0.873735
ENSG00000264019	NA	1.05376	2.18366	1.12628	1.93883	0.0525222	0.873735
ENSG00000272148	NA	8.07683	0.631358	0.325745	1.9382	0.0525987	0.873735
ENSG00000276505	NA	20.1227	0.399188	0.205822	1.93948	0.0524435	0.873735
ENSG00000278540	ACACA	5057.58	0.139366	0.0718678	1.93921	0.0524763	0.873735
ENSG00000010017	RANBP9	2207.88	-0.0689833	0.0356513	-1.93494	0.0529975	0.873976
ENSG00000184831	APOO	400.383	0.157776	0.0815409	1.93492	0.0529996	0.873976
ENSG00000038532	CLEC16A	1409.07	0.10928	0.0565283	1.93319	0.0532131	0.87399
ENSG00000088832	FKBP1A	5254.87	0.118431	0.0612304	1.93418	0.0530907	0.87399
ENSG00000136631	VPS45	1395.92	0.161112	0.0833218	1.93361	0.0531607	0.87399
ENSG00000148541	FAM13C	115.265	0.266929	0.137988	1.93443	0.0530598	0.87399
ENSG00000164105	SAP30	495.276	-0.18626	0.0963373	-1.93341	0.0531852	0.87399
ENSG00000167720	SRR	476.675	0.153802	0.079569	1.93294	0.0532439	0.87399
ENSG00000171116	HSFX1	175.469	0.274727	0.142141	1.93278	0.0532635	0.87399
ENSG00000196110	ZNF699	309.766	-0.17321	0.089578	-1.93363	0.0531589	0.87399
ENSG00000226784	PGAM4	115.317	-0.220162	0.11384	-1.93396	0.0531182	0.87399
ENSG00000236459	NA	1.14237	-1.95265	1.01034	-1.93267	0.0532769	0.87399
ENSG00000238141	BRWD1-AS1	29.4185	0.313803	0.162327	1.93315	0.0532178	0.87399
ENSG00000278311	GGNBP2	3478.35	-0.0837131	0.0432822	-1.93412	0.0530979	0.87399
ENSG00000087448	KLHL42	3855.29	0.156694	0.0811009	1.93208	0.0533494	0.874423
ENSG00000286481	NA	7.11097	0.695443	0.359929	1.93216	0.0533392	0.874423
ENSG00000012822	CALCOCO1	5114.38	-0.135222	0.0701244	-1.92831	0.0538161	0.874805
ENSG00000058404	CAMK2B	3560.51	0.148016	0.0766458	1.93117	0.0534619	0.874805
ENSG00000060069	CTDP1	1625.11	-0.0798574	0.0414001	-1.92892	0.0537413	0.874805
ENSG00000066629	EML1	1332.59	0.150272	0.0778421	1.93048	0.0535477	0.874805
ENSG00000069399	BCL3	617.108	-0.309851	0.160499	-1.93055	0.0535391	0.874805
ENSG00000087206	UIMC1	923.558	-0.13035	0.0676938	-1.92558	0.0541565	0.874805
ENSG00000100711	ZFYVE21	1375.92	-0.0931288	0.0483456	-1.92631	0.0540653	0.874805
ENSG00000107819	SFXN3	1984.26	-0.192606	0.099885	-1.92828	0.0538205	0.874805
ENSG00000109046	WSB1	14288.9	-0.201226	0.104492	-1.92576	0.0541348	0.874805
ENSG00000109775	UFSP2	916.177	-0.0999584	0.0519007	-1.92595	0.0541102	0.874805
ENSG00000117298	ECE1	13521.3	-0.0848043	0.0439995	-1.92739	0.0539307	0.874805
ENSG00000118804	STBD1	1368.7	-0.229807	0.119184	-1.92817	0.0538341	0.874805
ENSG00000122641	INHBA	329.433	-0.355598	0.184383	-1.92858	0.0537826	0.874805
ENSG00000128928	IVD	2663.48	0.11664	0.0604763	1.92869	0.0537692	0.874805
ENSG00000144895	EIF2A	2301.79	-0.139224	0.072273	-1.92636	0.0540597	0.874805
ENSG00000148303	RPL7A	27222.2	-0.108341	0.056131	-1.93015	0.0535882	0.874805
ENSG00000152256	PDK1	1384.84	-0.391093	0.202788	-1.92858	0.0537836	0.874805
ENSG00000159063	ALG8	943.96	0.127819	0.0662023	1.93074	0.0535153	0.874805
ENSG00000160888	IER2	1764.53	-0.179145	0.0930116	-1.92605	0.0540984	0.874805
ENSG00000163214	DHX57	1282.26	0.141285	0.0733565	1.92601	0.0541035	0.874805
ENSG00000165959	CLMN	260.757	-0.223358	0.115945	-1.92641	0.0540529	0.874805
ENSG00000166913	YWHAB	7439.52	0.13981	0.0725165	1.92797	0.0538586	0.874805
ENSG00000167011	NAT16	36.2906	-0.574863	0.29825	-1.92745	0.0539234	0.874805
ENSG00000169490	TM2D2	1481.72	0.0940825	0.0488438	1.92619	0.0540803	0.874805
ENSG00000176407	KCMF1	2155.92	-0.124047	0.0642937	-1.92938	0.0536833	0.874805
ENSG00000196345	ZKSCAN7	521.882	0.151877	0.0786633	1.93073	0.053517	0.874805
ENSG00000223891	OSER1-DT	304.066	-0.184115	0.0954894	-1.92812	0.0538396	0.874805
ENSG00000250899	NA	17.0864	0.496537	0.257565	1.92781	0.0538787	0.874805
ENSG00000261447	NA	3.20705	-1.33411	0.691603	-1.92902	0.0537287	0.874805
ENSG00000264772	NA	466.988	-0.229337	0.119066	-1.92613	0.0540883	0.874805
ENSG00000272899	SPMIP1	129.211	0.211577	0.109755	1.92773	0.0538888	0.874805
ENSG00000288905	LSP1P5	67.7435	-0.425087	0.22072	-1.92591	0.0541153	0.874805
ENSG00000289318	NA	46.3699	-0.373832	0.193647	-1.93048	0.053547	0.874805
ENSG00000293339	HMGB1P5	984.608	0.126459	0.0655576	1.92898	0.0537328	0.874805
ENSG00000196872	CRACDL	849.75	0.277409	0.144082	1.92536	0.0541847	0.874888
ENSG00000157510	AFAP1L1	127.322	-0.457311	0.237544	-1.92516	0.0542091	0.874909
ENSG00000176454	LPCAT4	2446.42	-0.163396	0.0848842	-1.92492	0.0542388	0.874989
ENSG00000204934	ATP6V0E2-AS1	392.896	0.213815	0.111087	1.92475	0.0542602	0.874989
ENSG00000100014	SPECC1L	5281.23	0.0791523	0.0411466	1.92367	0.0543964	0.876069
ENSG00000165795	NDRG2	828.255	-0.130441	0.0678075	-1.92369	0.0543934	0.876069
ENSG00000220157	NA	4.39381	0.913261	0.474706	1.92384	0.0543741	0.876069
ENSG00000205853	RFPL3S	35.7477	-0.368017	0.191334	-1.92343	0.0544264	0.87618
ENSG00000007376	RPUSD1	973.035	0.108168	0.0562856	1.92178	0.0546337	0.87725
ENSG00000019485	PRDM11	1007.12	0.136672	0.0710872	1.92259	0.0545312	0.87725
ENSG00000089057	SLC23A2	1887.31	0.135946	0.070723	1.92223	0.0545771	0.87725
ENSG00000166173	LARP6	597.994	-0.122675	0.0638398	-1.92161	0.0546547	0.87725
ENSG00000185033	SEMA4B	2369.97	-0.197379	0.102677	-1.92233	0.0545641	0.87725
ENSG00000220305	HNRNPH1P1	3.77107	0.946268	0.492363	1.92189	0.0546198	0.87725
ENSG00000264324	NA	10.6227	-0.868883	0.452115	-1.92182	0.0546286	0.87725
ENSG00000184949	FAM227A	642.92	0.135955	0.0707592	1.92137	0.0546845	0.877357
ENSG00000136731	UGGT1	2758.6	0.138252	0.0719667	1.92105	0.0547251	0.877637
ENSG00000112902	SEMA5A	1355.68	0.262162	0.136509	1.92047	0.0547981	0.87774
ENSG00000206899	RNU6-36P	3.54288	-1.26803	0.660164	-1.92078	0.0547592	0.87774
ENSG00000261115	TMEM178B	1715.44	0.23933	0.124622	1.92045	0.0548009	0.87774
ENSG00000276900	NA	68.3551	-0.212217	0.110516	-1.92024	0.0548276	0.877798
ENSG00000267745	NA	1.13133	-2.39287	1.24661	-1.91951	0.05492	0.878905
ENSG00000054148	PHPT1	3982.85	-0.128833	0.0671527	-1.91851	0.0550464	0.879444
ENSG00000085872	CHERP	3746.14	-0.114258	0.0595458	-1.91882	0.0550074	0.879444
ENSG00000186076	NA	1050.33	-0.212544	0.110782	-1.91858	0.0550369	0.879444
ENSG00000272777	NA	7.76935	0.603683	0.314604	1.91887	0.0550009	0.879444
ENSG00000135697	BCO1	7.82782	0.724429	0.377649	1.91826	0.0550782	0.879583
ENSG00000145029	NICN1	1200.78	0.138618	0.0722899	1.91753	0.0551704	0.880684
ENSG00000166326	TRIM44	6833.79	0.108692	0.0566958	1.91711	0.0552234	0.880863
ENSG00000288538	NA	35.2501	0.315444	0.164544	1.91708	0.0552281	0.880863
ENSG00000105373	NOP53	7091.71	-0.11636	0.0607147	-1.91651	0.0553	0.88127
ENSG00000215156	LOC124906495	1.14031	-1.89502	0.988732	-1.91662	0.0552868	0.88127
ENSG00000115756	HPCAL1	350.558	-0.176453	0.0921001	-1.91589	0.0553797	0.882169
ENSG00000197594	ENPP1	1024.52	0.169269	0.0883621	1.91563	0.0554125	0.882321
ENSG00000243007	NA	1.9392	-1.34377	0.701549	-1.91543	0.0554378	0.882353
ENSG00000224773	HSPA8P7	1.32881	-1.59934	0.835194	-1.91493	0.0555013	0.882994
ENSG00000089280	FUS	10488.9	0.125303	0.0654753	1.91375	0.0556519	0.884004
ENSG00000182450	KCNK4	1.10777	2.04946	1.07094	1.9137	0.0556579	0.884004
ENSG00000273245	NA	2.27679	-1.4478	0.756471	-1.91388	0.055635	0.884004
ENSG00000280145	LOC102724701	237.245	0.152679	0.079773	1.91392	0.0556302	0.884004
ENSG00000006837	CDKL3	59.2396	-0.298107	0.156109	-1.90961	0.0561839	0.884107
ENSG00000063176	SPHK2	3429.2	0.221961	0.116287	1.90873	0.056297	0.884107
ENSG00000084774	CAD	3379.45	0.0943072	0.0492921	1.91323	0.0557187	0.884107
ENSG00000105327	BBC3	614.386	-0.330024	0.172845	-1.90937	0.0562144	0.884107
ENSG00000109919	MTCH2	4299.59	0.116094	0.060743	1.91124	0.0559741	0.884107
ENSG00000118946	PCDH17	1440.96	0.160376	0.0840596	1.90789	0.056406	0.884107
ENSG00000127483	HP1BP3	5311.38	0.0911946	0.0477245	1.91086	0.0560228	0.884107
ENSG00000127804	METTL16	1704.86	-0.0790194	0.0414085	-1.90829	0.0563542	0.884107
ENSG00000131018	SYNE1	2510.63	0.170446	0.0891705	1.91146	0.0559451	0.884107
ENSG00000132661	NXT1	315.57	-0.191301	0.100045	-1.91216	0.0558563	0.884107
ENSG00000142784	WDTC1	4461.55	-0.0788927	0.0413555	-1.90767	0.0564334	0.884107
ENSG00000147364	FBXO25	2056.79	0.124113	0.0650334	1.90845	0.0563327	0.884107
ENSG00000161270	NPHS1	1659.46	0.145626	0.0762514	1.90981	0.0561572	0.884107
ENSG00000167110	GOLGA2	5846.29	-0.12514	0.0654433	-1.91218	0.0558528	0.884107
ENSG00000173376	NDNF	952.6	-0.280048	0.146431	-1.91249	0.0558137	0.884107
ENSG00000180917	CMTR2	1212.28	0.164636	0.0861952	1.91003	0.0561288	0.884107
ENSG00000203497	NA	134.222	0.218753	0.114632	1.90831	0.0563516	0.884107
ENSG00000205572	SERF1A	1580.59	0.185756	0.0973646	1.90784	0.0564116	0.884107
ENSG00000225339	NA	136.705	0.208401	0.109041	1.91122	0.0559757	0.884107
ENSG00000233360	PDXP-DT	2.86357	-1.26312	0.661933	-1.90823	0.0563613	0.884107
ENSG00000239911	NA	103.301	-0.242456	0.12678	-1.91241	0.0558231	0.884107
ENSG00000249348	UGDH-AS1	237.34	0.13524	0.070891	1.90771	0.0564283	0.884107
ENSG00000256269	HMBS	558.476	0.121991	0.0639099	1.90879	0.0562886	0.884107
ENSG00000260288	LOC101929408	2.378	-1.20778	0.631614	-1.91221	0.0558492	0.884107
ENSG00000264558	NA	5.00082	0.863274	0.45238	1.90829	0.0563534	0.884107
ENSG00000266918	NA	5.55142	0.779204	0.407526	1.91203	0.0558719	0.884107
ENSG00000285407	NA	48.21	0.457454	0.23941	1.91075	0.0560363	0.884107
ENSG00000285793	ANAPC1P2	722.441	-0.165059	0.086405	-1.91029	0.0560953	0.884107
ENSG00000287011	NA	1.05479	1.9444	1.01903	1.90809	0.0563795	0.884107
ENSG00000287560	LOC124902532	11.7567	-0.847159	0.443609	-1.9097	0.056172	0.884107
ENSG00000289558	NA	41.4225	0.274828	0.143809	1.91106	0.0559971	0.884107
ENSG00000293235	BNIP3P1	84.8915	-0.2615	0.136759	-1.91213	0.0558594	0.884107
ENSG00000293296	PFN1P2	4.52472	0.843948	0.441506	1.91152	0.0559374	0.884107
ENSG00000064042	LIMCH1	1136.42	-0.221634	0.116214	-1.90711	0.0565061	0.88432
ENSG00000167971	CASKIN1	1998.22	-0.26191	0.137353	-1.90684	0.0565418	0.88432
ENSG00000175352	NRIP3	46.5955	-0.364012	0.190933	-1.90649	0.0565868	0.88432
ENSG00000213994	PFKFB3-AS1	0.99924	-2.09358	1.09809	-1.90657	0.0565763	0.88432
ENSG00000259751	TUBAP11	1.96638	1.37522	0.721293	1.9066	0.0565726	0.88432
ENSG00000278156	TSC22D1-AS1	40.7406	0.298869	0.156737	1.90683	0.0565432	0.88432
ENSG00000178307	TMEM11	1096.37	-0.0867332	0.0454997	-1.90624	0.0566194	0.884466
ENSG00000144824	PHLDB2	5389.63	0.095733	0.0502272	1.906	0.0566504	0.884586
ENSG00000064313	TAF2	1308	0.118346	0.0622288	1.90179	0.0571984	0.884866
ENSG00000066557	LRRC40	619.823	0.16333	0.0858619	1.90224	0.0571396	0.884866
ENSG00000095397	WHRN	1546.28	-0.170482	0.0897426	-1.89968	0.0574749	0.884866
ENSG00000104760	FGL1	28.6458	-0.79085	0.415479	-1.90347	0.0569797	0.884866
ENSG00000112715	VEGFA	27153.2	-0.217259	0.114155	-1.9032	0.0570146	0.884866
ENSG00000118557	PMFBP1	40.3928	0.351461	0.18493	1.90051	0.0573662	0.884866
ENSG00000119541	VPS4B	2013.68	0.0688262	0.0361554	1.90362	0.0569594	0.884866
ENSG00000119596	YLPM1	4764.41	0.102599	0.0539838	1.90054	0.0573621	0.884866
ENSG00000132958	TPTE2	0.906739	-2.01066	1.05876	-1.89908	0.0575546	0.884866
ENSG00000140488	CELF6	527.584	-0.190353	0.100122	-1.90122	0.0572734	0.884866
ENSG00000145833	DDX46	2811.86	0.090804	0.047765	1.90106	0.0572944	0.884866
ENSG00000149187	CELF1	5700.73	-0.119776	0.062944	-1.90289	0.0570549	0.884866
ENSG00000150760	DOCK1	2068.61	0.113937	0.0599163	1.90161	0.0572227	0.884866
ENSG00000154781	CCDC174	1143.58	-0.0747678	0.0392662	-1.90413	0.0568938	0.884866
ENSG00000160602	NEK8	481.891	0.179425	0.0944434	1.89981	0.0574579	0.884866
ENSG00000162729	IGSF8	2216.15	-0.115368	0.0606698	-1.90156	0.0572282	0.884866
ENSG00000165886	UBTD1	736.922	-0.133434	0.0701893	-1.90106	0.057294	0.884866
ENSG00000168291	PDHB	4436.14	0.10135	0.0532428	1.90353	0.0569709	0.884866
ENSG00000170425	ADORA2B	39.4868	-0.549406	0.289102	-1.90039	0.0573824	0.884866
ENSG00000171680	PLEKHG5	877.329	-0.172726	0.0908843	-1.90051	0.0573663	0.884866
ENSG00000172954	LCLAT1	1224.45	0.0997468	0.052366	1.9048	0.0568061	0.884866
ENSG00000185973	TMLHE	718.937	0.119168	0.0627474	1.89917	0.0575419	0.884866
ENSG00000197756	RPL37A	16618.5	-0.128938	0.0677552	-1.90301	0.0570399	0.884866
ENSG00000204060	FOXO6	340.56	-0.274869	0.144724	-1.89926	0.0575303	0.884866
ENSG00000214087	ARL16	1213.48	0.0961484	0.0505937	1.9004	0.0573805	0.884866
ENSG00000222328	NA	3.28401	-1.47858	0.77656	-1.90401	0.0569083	0.884866
ENSG00000230487	PSMG3-AS1	564.883	0.185209	0.0975116	1.89935	0.0575178	0.884866
ENSG00000248719	PRDM8-AS1	2.48338	-1.9801	1.04167	-1.9009	0.0573151	0.884866
ENSG00000249855	EEF1A1P19	1165.75	-0.149045	0.078467	-1.89946	0.057504	0.884866
ENSG00000251129	LINC02506	84.5145	-0.231599	0.121614	-1.90439	0.0568595	0.884866
ENSG00000255545	B3GAT1-DT	272.252	0.256003	0.13476	1.8997	0.057473	0.884866
ENSG00000258984	UBE2F-SCLY	12.2264	-1.33279	0.69938	-1.90568	0.0566918	0.884866
ENSG00000264343	NOTCH2NLA	140.112	-0.376678	0.198334	-1.89922	0.0575362	0.884866
ENSG00000267197	NA	4.66194	0.80285	0.421335	1.90549	0.0567163	0.884866
ENSG00000276070	CCL4L2	2.37267	1.32919	0.699327	1.90067	0.057345	0.884866
ENSG00000278012	NA	45.021	-0.442913	0.23322	-1.89913	0.057548	0.884866
ENSG00000280187	NA	342.891	0.212718	0.11186	1.90164	0.0572188	0.884866
ENSG00000287670	LOC105374852	33.7608	-0.370393	0.194923	-1.9002	0.0574064	0.884866
ENSG00000188186	LAMTOR4	1697.62	-0.0947553	0.0499166	-1.89827	0.0576603	0.885774
ENSG00000230074	NA	136.685	-0.309357	0.162964	-1.89832	0.0576539	0.885774
ENSG00000113734	BNIP1	387.177	-0.129799	0.0683849	-1.89807	0.0576875	0.885834
ENSG00000101266	CSNK2A1	4405.47	-0.118877	0.0626758	-1.8967	0.0578669	0.886812
ENSG00000160695	VPS11	2388.6	0.0679925	0.0358545	1.89634	0.0579148	0.886812
ENSG00000198546	ZNF511	880.99	-0.121932	0.0642981	-1.89636	0.0579125	0.886812
ENSG00000214688	C10orf105	1.71858	-1.81872	0.958791	-1.89688	0.0578432	0.886812
ENSG00000234800	NA	10.3313	0.59439	0.313273	1.89735	0.0577816	0.886812
ENSG00000246379	GNAO1-DT	92.0326	0.213228	0.112402	1.89701	0.057826	0.886812
ENSG00000259954	IL21R-AS1	58.0757	0.305713	0.161184	1.89666	0.0578723	0.886812
ENSG00000089775	ZBTB25	666.829	-0.21454	0.113148	-1.8961	0.0579466	0.886825
ENSG00000164244	PRRC1	3660.47	-0.0920084	0.0485281	-1.89598	0.0579624	0.886825
ENSG00000075790	BCAP29	641.697	0.13794	0.0728048	1.89465	0.0581387	0.88807
ENSG00000076067	RBMS2	1509.8	-0.123528	0.0653257	-1.89095	0.058631	0.88807
ENSG00000107731	UNC5B	542.203	-0.259222	0.136949	-1.89283	0.05838	0.88807
ENSG00000115998	C2orf42	325.997	0.11858	0.0626495	1.89275	0.0583911	0.88807
ENSG00000116857	TMEM9	4710.31	-0.11916	0.0629807	-1.89201	0.0584891	0.88807
ENSG00000117528	ABCD3	3033.07	0.152321	0.080482	1.89262	0.0584091	0.88807
ENSG00000119397	CNTRL	649.044	0.0958401	0.0507047	1.89016	0.0587363	0.88807
ENSG00000119929	CUTC	513.617	-0.142246	0.0752367	-1.89064	0.0586722	0.88807
ENSG00000126217	MCF2L	5524.4	0.12477	0.0658523	1.89469	0.0581339	0.88807
ENSG00000146963	LUC7L2	1329.56	-0.0941857	0.0497841	-1.89188	0.0585064	0.88807
ENSG00000153147	SMARCA5	6773.56	0.0920566	0.048643	1.8925	0.058425	0.88807
ENSG00000160058	BSDC1	6183.99	-0.110432	0.0583592	-1.89227	0.0584545	0.88807
ENSG00000160172	NA	2.74754	-1.05268	0.55609	-1.893	0.0583573	0.88807
ENSG00000165923	AGBL2	123.778	-0.17444	0.0920456	-1.89515	0.0580728	0.88807
ENSG00000169093	ASMTL	1446.46	-0.0940923	0.0497177	-1.89253	0.05842	0.88807
ENSG00000170837	GPR27	643.057	0.225031	0.118841	1.89354	0.0582855	0.88807
ENSG00000171109	MFN1	1132.73	0.113827	0.0602218	1.89012	0.0587415	0.88807
ENSG00000176155	CCDC57	2300.4	0.134672	0.0712286	1.8907	0.0586639	0.88807
ENSG00000184083	FAM120C	511.537	0.126715	0.0670419	1.89009	0.058746	0.88807
ENSG00000188996	HUS1B	5.95288	-0.961462	0.508094	-1.89229	0.058452	0.88807
ENSG00000189409	MMP23B	145.359	-0.206541	0.109016	-1.8946	0.058145	0.88807
ENSG00000196700	ZNF512B	7542.68	0.153545	0.0811965	1.89103	0.0586209	0.88807
ENSG00000204837	NA	7.81949	2.09513	1.10826	1.89047	0.0586957	0.88807
ENSG00000213339	QTRT1	1213.92	0.140926	0.0744268	1.89349	0.0582932	0.88807
ENSG00000242578	NA	1.48023	2.0809	1.1002	1.89138	0.0585735	0.88807
ENSG00000251191	LINC00589	116.328	-0.342173	0.180932	-1.89117	0.0586017	0.88807
ENSG00000260236	PTPN23-DT	82.2594	0.232183	0.12277	1.8912	0.0585983	0.88807
ENSG00000269893	SNHG8	1698.38	-0.121338	0.0640748	-1.89369	0.0582662	0.88807
ENSG00000286388	NA	473.047	0.136277	0.07207	1.89089	0.0586387	0.88807
ENSG00000290015	NA	34.885	-0.344568	0.182149	-1.89168	0.0585339	0.88807
ENSG00000163449	TMEM169	900.187	0.14456	0.0764914	1.88989	0.0587726	0.88812
ENSG00000049246	PER3	312.841	-0.28051	0.148574	-1.88802	0.0590232	0.889009
ENSG00000107960	STN1	1232.24	-0.0745541	0.0395018	-1.88736	0.0591118	0.889009
ENSG00000111011	RSRC2	3102.16	-0.0718461	0.0380454	-1.88843	0.0589682	0.889009
ENSG00000116132	PRRX1	2.71213	1.26973	0.672685	1.88755	0.059086	0.889009
ENSG00000127663	KDM4B	5372.31	-0.179761	0.0952537	-1.88718	0.0591361	0.889009
ENSG00000128254	YWHAH-AS1	60.504	0.304054	0.160944	1.88919	0.0588665	0.889009
ENSG00000167751	KLK2	1.91289	-1.47363	0.780466	-1.88814	0.0590068	0.889009
ENSG00000170037	CNTROB	1208.2	-0.170807	0.0905013	-1.88734	0.0591149	0.889009
ENSG00000172819	RARG	387.415	-0.194779	0.103144	-1.88842	0.0589699	0.889009
ENSG00000185834	NA	111.976	-0.264667	0.14016	-1.88832	0.058983	0.889009
ENSG00000254027	NA	3.03353	-1.32966	0.704025	-1.88865	0.0589387	0.889009
ENSG00000273897	NA	13.8851	-0.481415	0.255069	-1.88739	0.0591076	0.889009
ENSG00000287244	NA	1.22214	-1.86576	0.988339	-1.88777	0.0590567	0.889009
ENSG00000019995	ZRANB1	2672.93	-0.090121	0.0479797	-1.87832	0.060338	0.889473
ENSG00000023228	NDUFS1	4875.29	0.0695162	0.0368878	1.88453	0.0594933	0.889473
ENSG00000064651	SLC12A2	662.001	0.218707	0.116302	1.88052	0.0600377	0.889473
ENSG00000071054	MAP4K4	9059.25	0.08724	0.0464387	1.8786	0.0602985	0.889473
ENSG00000083812	ZNF324	900.379	0.11473	0.0609511	1.88233	0.0597916	0.889473
ENSG00000091127	PUS7	553.537	0.133558	0.0708132	1.88606	0.0592872	0.889473
ENSG00000095752	IL11	80.498	-0.294137	0.156387	-1.88082	0.0599959	0.889473
ENSG00000099330	OCEL1	864.481	-0.15314	0.0814216	-1.88083	0.0599953	0.889473
ENSG00000102466	FGF14	1502.6	0.196667	0.104705	1.87829	0.0603414	0.889473
ENSG00000111052	LIN7A	2261.97	0.148144	0.0785353	1.88634	0.0592492	0.889473
ENSG00000112658	SRF	1847.1	-0.0878052	0.0467523	-1.87809	0.0603687	0.889473
ENSG00000113273	ARSB	1223.68	0.164985	0.0876757	1.88177	0.0598677	0.889473
ENSG00000114861	FOXP1	3803.94	-0.0863969	0.0458592	-1.88396	0.0595701	0.889473
ENSG00000124493	GRM4	1642.7	-0.232161	0.123307	-1.88279	0.0597286	0.889473
ENSG00000126803	HSPA2	104.429	-0.313076	0.166614	-1.87905	0.0602375	0.889473
ENSG00000128050	PAICS	5196.82	-0.203707	0.108461	-1.87816	0.0603589	0.889473
ENSG00000128973	CLN6	920.252	0.183047	0.097186	1.88347	0.059637	0.889473
ENSG00000131779	PEX11B	1065.14	0.117619	0.062506	1.88172	0.0598738	0.889473
ENSG00000133056	PIK3C2B	1842.25	0.128224	0.0682318	1.87923	0.0602125	0.889473
ENSG00000135334	AKIRIN2	1786.08	-0.127539	0.0677293	-1.88307	0.0596913	0.889473
ENSG00000138735	PDE5A	1334.95	0.198731	0.105506	1.8836	0.0596193	0.889473
ENSG00000141452	RMC1	892.19	0.119215	0.0634075	1.88014	0.0600896	0.889473
ENSG00000143149	ALDH9A1	2832.02	0.0927337	0.049216	1.88422	0.0595353	0.889473
ENSG00000145506	NKD2	111.441	-0.261431	0.139143	-1.87886	0.0602631	0.889473
ENSG00000146828	SLC12A9	1395.52	0.123764	0.0656368	1.88559	0.0593497	0.889473
ENSG00000151834	GABRA2	725.035	-0.265007	0.140564	-1.88532	0.0593869	0.889473
ENSG00000164970	FAM219A	7042.71	-0.199243	0.105972	-1.88015	0.060088	0.889473
ENSG00000165502	RPL36AL	3614.36	-0.087642	0.0466693	-1.87794	0.0603896	0.889473
ENSG00000166477	LEO1	1838.26	0.0880917	0.0467013	1.88628	0.0592571	0.889473
ENSG00000168264	IRF2BP2	13472	-0.137356	0.0728121	-1.88644	0.0592361	0.889473
ENSG00000169660	HEXD	1826.86	0.158965	0.0845809	1.87945	0.0601836	0.889473
ENSG00000169891	REPS2	222.425	0.169906	0.0903751	1.88001	0.0601074	0.889473
ENSG00000172818	OVOL1	388.885	-0.33738	0.179418	-1.88041	0.060052	0.889473
ENSG00000177453	NIM1K	350.829	-0.299908	0.159726	-1.87764	0.06043	0.889473
ENSG00000184164	CRELD2	2322.91	0.10938	0.058007	1.88563	0.059345	0.889473
ENSG00000185105	MYADML2	4.81661	0.924845	0.490553	1.88531	0.0593877	0.889473
ENSG00000187193	MT1X	747.924	-0.750897	0.398487	-1.88437	0.0595149	0.889473
ENSG00000203435	NA	2.89439	-1.01706	0.541368	-1.87869	0.0602874	0.889473
ENSG00000203867	RBM20	35.5759	-0.345198	0.183351	-1.88272	0.0597388	0.889473
ENSG00000213445	SIPA1	730.143	-0.210185	0.111905	-1.87824	0.0603478	0.889473
ENSG00000214559	NA	1.72983	-1.53775	0.81829	-1.87923	0.0602135	0.889473
ENSG00000222038	POTEJ	5.5564	-1.15066	0.612127	-1.87977	0.0601393	0.889473
ENSG00000225968	ELFN1	560.423	-0.348512	0.185496	-1.87881	0.0602704	0.889473
ENSG00000228049	POLR2J2	112.242	0.300723	0.159659	1.88353	0.0596288	0.889473
ENSG00000233927	RPS28	5145.24	-0.127607	0.0679601	-1.87767	0.0604257	0.889473
ENSG00000235077	NA	2.17709	-1.42875	0.759211	-1.88188	0.0598519	0.889473
ENSG00000237682	NA	7.78616	-0.608929	0.323356	-1.88315	0.0596795	0.889473
ENSG00000244479	NA	169.6	-0.249962	0.133003	-1.87938	0.060193	0.889473
ENSG00000248329	APELA	10.2375	0.697939	0.371714	1.87762	0.0604328	0.889473
ENSG00000251611	FHIP1A-DT	17.799	-0.462912	0.246078	-1.88116	0.0599506	0.889473
ENSG00000258973	NA	7.68732	-0.702994	0.373918	-1.88008	0.0600978	0.889473
ENSG00000273058	NA	11.3793	0.518799	0.276076	1.87919	0.0602181	0.889473
ENSG00000273747	NA	1.27283	1.88821	1.00486	1.87908	0.0602334	0.889473
ENSG00000293414	TMEM277P	30.1453	-0.348339	0.184769	-1.88526	0.0593941	0.889473
ENSG00000139116	KIF21A	3977.38	0.130049	0.0692861	1.87698	0.0605202	0.889822
ENSG00000166762	CATSPER2	139.721	0.170634	0.0908998	1.87717	0.060495	0.889822
ENSG00000228570	NUTM2E	276.634	0.189765	0.101104	1.87694	0.0605269	0.889822
ENSG00000117400	MPL	50.6548	0.347251	0.185045	1.87658	0.0605763	0.890204
ENSG00000099804	CDC34	3839.2	-0.0954643	0.0509264	-1.87455	0.0608542	0.891634
ENSG00000114784	EIF1B	2984.49	-0.136788	0.0729755	-1.87444	0.0608702	0.891634
ENSG00000131050	BPIFA2	2.54352	-1.51741	0.809573	-1.87433	0.0608851	0.891634
ENSG00000158467	AHCYL2	2745.77	0.148545	0.0792144	1.87523	0.0607614	0.891634
ENSG00000170458	CD14	2.46039	-1.16092	0.619001	-1.87547	0.0607285	0.891634
ENSG00000173826	KCNH6	6409.46	0.126745	0.0676205	1.87436	0.0608812	0.891634
ENSG00000187778	MCRS1	1562.12	0.0988237	0.0527186	1.87455	0.0608549	0.891634
ENSG00000196569	LAMA2	88.4528	0.271721	0.144948	1.87461	0.0608461	0.891634
ENSG00000260804	LINC01963	323.99	0.338903	0.18069	1.8756	0.0607096	0.891634
ENSG00000032389	EIPR1	872.127	0.1173	0.062755	1.86918	0.0615982	0.892103
ENSG00000058673	ZC3H11A	6452.12	0.0513058	0.0274056	1.87209	0.0611942	0.892103
ENSG00000070061	ELP1	4149.7	0.0783797	0.0419556	1.86816	0.0617398	0.892103
ENSG00000085831	TTC39A	3538.93	0.0968584	0.0517442	1.87187	0.0612246	0.892103
ENSG00000104888	SLC17A7	38.3842	-0.538384	0.287932	-1.86983	0.0615072	0.892103
ENSG00000111481	COPZ1	6252.44	-0.051638	0.0276314	-1.86882	0.0616484	0.892103
ENSG00000113328	CCNG1	3180.99	-0.217643	0.116355	-1.87051	0.0614136	0.892103
ENSG00000115977	AAK1	2183.61	0.126536	0.0676898	1.86936	0.0615734	0.892103
ENSG00000120727	PAIP2	2676.02	-0.11273	0.0602273	-1.87173	0.0612433	0.892103
ENSG00000120925	RNF170	1783.41	0.0991964	0.0530395	1.87024	0.0614509	0.892103
ENSG00000123570	RAB9B	397.97	0.242677	0.12992	1.86789	0.0617773	0.892103
ENSG00000127922	SEM1	2319.57	-0.0859459	0.0459118	-1.87198	0.0612096	0.892103
ENSG00000134851	TMEM165	1539.94	0.105399	0.0563461	1.87057	0.0614046	0.892103
ENSG00000137955	RABGGTB	2755.43	-0.119893	0.0641052	-1.87026	0.061448	0.892103
ENSG00000140939	NOL3	1925.47	-0.349115	0.186697	-1.86996	0.06149	0.892103
ENSG00000141642	ELAC1	381.926	0.172853	0.0923672	1.87137	0.0612942	0.892103
ENSG00000151632	AKR1C2	352.996	-0.318834	0.170277	-1.87244	0.0611455	0.892103
ENSG00000154451	GBP5	3.42485	-1.12472	0.601254	-1.87062	0.0613984	0.892103
ENSG00000167113	COQ4	2071.88	0.0636174	0.0340085	1.87063	0.0613965	0.892103
ENSG00000171621	SPSB1	996.104	-0.152282	0.0813833	-1.87117	0.0613212	0.892103
ENSG00000172260	NEGR1	2681.73	0.186184	0.0996156	1.86903	0.0616188	0.892103
ENSG00000172717	GARIN2	2.71793	1.17819	0.63016	1.86967	0.0615297	0.892103
ENSG00000173349	SFT2D3	924.501	0.14164	0.0757014	1.87103	0.0613409	0.892103
ENSG00000173726	TOMM20	7599.85	-0.211565	0.113065	-1.87119	0.0613189	0.892103
ENSG00000180287	PLD5	578.867	0.26119	0.139832	1.86789	0.0617776	0.892103
ENSG00000188985	NA	159.572	0.289003	0.154387	1.87194	0.0612147	0.892103
ENSG00000205866	FAM99A	9.39116	-0.586393	0.312943	-1.8738	0.0609576	0.892103
ENSG00000223705	NSUN5P1	87.5359	0.30782	0.164778	1.8681	0.0617487	0.892103
ENSG00000234222	LIX1L-AS1	2.00366	1.58857	0.85022	1.86842	0.0617038	0.892103
ENSG00000244558	LINC01260	91.3971	-0.250965	0.134208	-1.86997	0.0614886	0.892103
ENSG00000261242	NA	4.63118	0.794784	0.424521	1.87219	0.0611803	0.892103
ENSG00000272679	NA	7.88503	-0.969158	0.518782	-1.86814	0.0617426	0.892103
ENSG00000273069	NA	1.436	1.80784	0.966137	1.87121	0.0613167	0.892103
ENSG00000278834	NA	347.142	0.189229	0.101219	1.8695	0.0615529	0.892103
ENSG00000279103	NA	0.944086	2.02333	1.08326	1.86782	0.061787	0.892103
ENSG00000285509	NA	20.1621	-0.57428	0.30727	-1.86897	0.0616266	0.892103
ENSG00000288744	NA	2.98587	-1.21148	0.648339	-1.86859	0.0616799	0.892103
ENSG00000175203	DCTN2	6358.92	-0.0600032	0.0321309	-1.86746	0.061837	0.892485
ENSG00000100307	CBX7	919.521	-0.134833	0.0722383	-1.8665	0.0619713	0.893111
ENSG00000146453	PNLDC1	3.52596	-1.21434	0.650542	-1.86666	0.0619486	0.893111
ENSG00000187821	HELT	3.22388	0.971619	0.520512	1.86666	0.0619492	0.893111
ENSG00000204435	CSNK2B	4172.43	-0.0753082	0.0403478	-1.86648	0.0619745	0.893111
ENSG00000227877	MRLN	87.5608	0.23808	0.127592	1.86595	0.0620481	0.893832
ENSG00000136999	CCN3	45.3493	-0.300712	0.161174	-1.86576	0.0620743	0.89387
ENSG00000043039	BARX2	128.973	-0.549509	0.294798	-1.86402	0.0623187	0.894262
ENSG00000065911	MTHFD2	1341.84	-0.151672	0.081323	-1.86505	0.0621741	0.894262
ENSG00000105643	ARRDC2	662.572	-0.286988	0.154222	-1.86087	0.0627621	0.894262
ENSG00000112029	FBXO5	392.617	0.224885	0.12083	1.86117	0.0627208	0.894262
ENSG00000114388	NPRL2	1104.73	-0.119001	0.0639672	-1.86035	0.0628358	0.894262
ENSG00000124145	SDC4	3169.15	-0.230947	0.123977	-1.86282	0.0624874	0.894262
ENSG00000125648	SLC25A23	3280	-0.0986635	0.0530201	-1.86087	0.0627626	0.894262
ENSG00000132026	RTBDN	367.942	-0.177172	0.095235	-1.86036	0.0628343	0.894262
ENSG00000134697	GNL2	1981.21	-0.0592563	0.0317897	-1.86401	0.06232	0.894262
ENSG00000137409	MTCH1	8817.11	-0.104349	0.0560912	-1.86034	0.0628371	0.894262
ENSG00000139826	ABHD13	1795.83	0.164592	0.0884803	1.86021	0.0628557	0.894262
ENSG00000158691	ZSCAN12	929.134	-0.0797983	0.0428461	-1.86244	0.062541	0.894262
ENSG00000164949	GEM	211.863	-0.483093	0.259104	-1.86447	0.0622553	0.894262
ENSG00000166260	COX11	1256.95	0.0995924	0.0535218	1.86078	0.0627748	0.894262
ENSG00000168917	SLC35G2	1417.39	0.109189	0.0586813	1.86072	0.0627838	0.894262
ENSG00000174485	DENND4A	1898.4	0.17304	0.0929124	1.8624	0.0625464	0.894262
ENSG00000174516	PELI3	4139.24	0.133577	0.0716955	1.86312	0.062445	0.894262
ENSG00000181090	EHMT1	1609.81	0.0731596	0.0392855	1.86225	0.0625673	0.894262
ENSG00000183092	BEGAIN	109.169	-0.274632	0.14751	-1.86179	0.062633	0.894262
ENSG00000199562	RNU6-37P	2.09262	-1.61847	0.868546	-1.86342	0.0624031	0.894262
ENSG00000203666	EFCAB2	912.332	0.116066	0.0622999	1.86301	0.0624604	0.894262
ENSG00000215018	COL28A1	58.6815	0.42817	0.230007	1.86155	0.0626663	0.894262
ENSG00000229348	HYI-AS1	1.16005	1.98168	1.06321	1.86386	0.0623411	0.894262
ENSG00000270207	NA	2.95784	1.14501	0.614312	1.8639	0.0623363	0.894262
ENSG00000270392	NA	0.801231	-2.53265	1.36114	-1.86068	0.0627888	0.894262
ENSG00000272588	NA	3.05113	1.29061	0.693326	1.86148	0.0626771	0.894262
ENSG00000272841	MAP3K4-AS1	201.665	0.237893	0.127556	1.86501	0.0621804	0.894262
ENSG00000277399	GPR179	149.746	0.301465	0.161961	1.86134	0.0626959	0.894262
ENSG00000277578	NA	7.50563	-0.754341	0.404419	-1.86525	0.062147	0.894262
ENSG00000284842	NA	1.58405	4.02636	2.16107	1.86313	0.0624436	0.894262
ENSG00000286804	NA	7.09926	0.705005	0.37895	1.86042	0.0628266	0.894262
ENSG00000287784	NA	29.5029	-0.417053	0.224052	-1.86142	0.0626854	0.894262
ENSG00000087269	NOP14	1617.48	0.0831188	0.0447079	1.85915	0.0630055	0.895722
ENSG00000260528	LINC02193	250.662	-0.154346	0.0830151	-1.85925	0.0629911	0.895722
ENSG00000180096	SEPTIN1	98.8257	-0.223919	0.120457	-1.85891	0.0630398	0.895874
ENSG00000168003	SLC3A2	10900.8	-0.0776455	0.0417739	-1.85871	0.0630687	0.895949
ENSG00000117697	NSL1	988.065	0.0928349	0.0499518	1.85849	0.0630996	0.896052
ENSG00000035862	TIMP2	5145.75	-0.148462	0.0799061	-1.85796	0.0631753	0.896121
ENSG00000099875	MKNK2	5141.1	-0.155486	0.0836811	-1.85807	0.0631585	0.896121
ENSG00000185883	ATP6V0C	10903.4	-0.0651464	0.0350629	-1.85799	0.0631705	0.896121
ENSG00000095787	WAC	6571.86	-0.0603354	0.0324817	-1.85752	0.063237	0.896614
ENSG00000214160	ALG3	1358.46	-0.119268	0.0642133	-1.85738	0.0632573	0.896614
ENSG00000084676	NCOA1	2516.77	0.111638	0.0601554	1.85584	0.0634771	0.89703
ENSG00000100029	PES1	2320.88	-0.0862516	0.0464751	-1.85587	0.0634724	0.89703
ENSG00000100478	AP4S1	338.351	0.243353	0.131137	1.85571	0.0634945	0.89703
ENSG00000132549	VPS13B	1595.34	0.170496	0.0918612	1.85601	0.0634516	0.89703
ENSG00000133627	ACTR3B	543.117	0.138994	0.0749153	1.85535	0.0635463	0.89703
ENSG00000138050	THUMPD2	282.021	-0.142507	0.0767693	-1.8563	0.0634109	0.89703
ENSG00000140941	MAP1LC3B	4901.14	-0.0746886	0.0402511	-1.85556	0.0635156	0.89703
ENSG00000183155	RABIF	858.301	0.131389	0.0708166	1.85535	0.0635467	0.89703
ENSG00000256293	NA	4.01945	-0.901365	0.48541	-1.85692	0.063323	0.89703
ENSG00000260274	NA	122.025	0.219238	0.11816	1.85543	0.0635342	0.89703
ENSG00000289112	NA	8.71943	-0.556864	0.29998	-1.85634	0.0634054	0.89703
ENSG00000003509	NDUFAF7	685.104	0.086112	0.046438	1.85434	0.0636902	0.898101
ENSG00000184985	SORCS2	626.19	0.268143	0.144618	1.85415	0.0637173	0.898101
ENSG00000228010	NA	4.2069	-0.86739	0.467769	-1.85431	0.0636946	0.898101
ENSG00000234354	NA	67.5239	0.218758	0.117962	1.85448	0.06367	0.898101
ENSG00000162714	ZNF496	1820.33	-0.0982469	0.0530122	-1.85329	0.0638411	0.89916
ENSG00000188459	NA	62.3186	-0.242291	0.130747	-1.85313	0.0638635	0.89916
ENSG00000267452	LINC02072	3.96755	0.867967	0.468304	1.85343	0.0638214	0.89916
ENSG00000128683	GAD1	194.333	-0.470045	0.25372	-1.85261	0.063938	0.899542
ENSG00000197603	CPLANE1	1159.78	0.161309	0.087069	1.85266	0.0639313	0.899542
ENSG00000072401	UBE2D1	521.695	0.127368	0.068767	1.85217	0.064002	0.89963
ENSG00000079459	FDFT1	5639.96	-0.129481	0.0699593	-1.85081	0.0641969	0.89963
ENSG00000109819	PPARGC1A	149.065	-0.414541	0.223925	-1.85125	0.0641341	0.89963
ENSG00000125863	MKKS	1708.98	0.115639	0.0625245	1.8495	0.0643851	0.89963
ENSG00000132842	AP3B1	1789.39	0.133094	0.0719381	1.85012	0.0642963	0.89963
ENSG00000136044	APPL2	2897.03	0.111854	0.0604669	1.84983	0.0643374	0.89963
ENSG00000138152	BTBD16	11.8338	-0.516947	0.279449	-1.84988	0.0643312	0.89963
ENSG00000140931	CMTM3	1480.26	-0.133343	0.0720374	-1.85103	0.0641657	0.89963
ENSG00000141447	OSBPL1A	439.023	-0.143238	0.0774387	-1.8497	0.0643566	0.89963
ENSG00000149609	C20orf144	5.44533	0.765937	0.413584	1.85195	0.0640329	0.89963
ENSG00000165617	DACT1	76.4374	-0.287405	0.155238	-1.85139	0.0641141	0.89963
ENSG00000167930	FAM234A	6085.81	-0.0988762	0.0534676	-1.84927	0.0644185	0.89963
ENSG00000170364	SETMAR	437.794	0.161938	0.0875033	1.85065	0.0642194	0.89963
ENSG00000175161	CADM2	982.076	0.227706	0.123092	1.84989	0.06433	0.89963
ENSG00000230725	LOC284798	6.70631	0.674425	0.364389	1.85084	0.0641929	0.89963
ENSG00000256060	TRAPPC2B	369.111	-0.12404	0.0669813	-1.85187	0.0640451	0.89963
ENSG00000273472	NA	21.1924	0.365161	0.197356	1.85027	0.0642745	0.89963
ENSG00000279565	NA	2.07914	3.22557	1.74281	1.85079	0.0642003	0.89963
ENSG00000282413	NA	6.86485	-3.94544	2.13339	-1.84937	0.0644041	0.89963
ENSG00000289811	FAM95A	2.29619	1.24379	0.671841	1.85131	0.0641249	0.89963
ENSG00000139722	VPS37B	1595.87	-0.0790756	0.0427695	-1.84888	0.0644753	0.900092
ENSG00000065457	ADAT1	1016.28	0.126727	0.0685525	1.84861	0.0645138	0.900298
ENSG00000185222	TCEAL9	2141.7	-0.130393	0.0705494	-1.84825	0.0645667	0.900482
ENSG00000239713	APOBEC3G	308.824	-0.208259	0.112683	-1.84819	0.0645744	0.900482
ENSG00000228716	DHFR	1101.62	0.218479	0.118236	1.84782	0.0646283	0.900902
ENSG00000261338	NA	95.2237	0.217382	0.117662	1.84752	0.0646721	0.901182
ENSG00000186638	KIF24	138.465	0.222336	0.120364	1.84719	0.0647193	0.901225
ENSG00000188033	ZNF490	414.388	0.0932221	0.050472	1.847	0.0647465	0.901225
ENSG00000204253	NA	412.206	-0.162635	0.0880468	-1.84714	0.0647268	0.901225
ENSG00000102910	LONP2	5521.08	0.0823917	0.0446413	1.84564	0.0649447	0.901859
ENSG00000139291	TMEM19	875.916	0.197164	0.106811	1.84591	0.0649047	0.901859
ENSG00000142173	COL6A2	2144.86	-0.311643	0.168907	-1.84505	0.0650297	0.901859
ENSG00000177427	MIEF2	753.982	-0.0981057	0.0531723	-1.84505	0.0650296	0.901859
ENSG00000255118	NA	1.06622	1.93746	1.04979	1.84558	0.0649535	0.901859
ENSG00000260088	DDX59-AS1	11.5747	-0.671043	0.363638	-1.84536	0.0649853	0.901859
ENSG00000263843	MIF4GD-DT	68.2083	0.319744	0.173266	1.84539	0.0649804	0.901859
ENSG00000274904	NA	5.74938	-0.806285	0.436992	-1.84508	0.065026	0.901859
ENSG00000283959	LOC101927245	55.3718	-0.269587	0.146029	-1.84612	0.0648751	0.901859
ENSG00000288994	NA	5.28529	-0.722027	0.391039	-1.84643	0.0648293	0.901859
ENSG00000088986	DYNLL1	6984.21	0.115619	0.0626843	1.84447	0.0651146	0.901904
ENSG00000095596	CYP26A1	65.1898	-0.572701	0.310536	-1.84423	0.0651489	0.901904
ENSG00000117595	IRF6	3880.27	-0.0954268	0.0517558	-1.84379	0.0652139	0.901904
ENSG00000130479	MAP1S	2585.22	-0.0935696	0.0507605	-1.84335	0.0652772	0.901904
ENSG00000134376	CRB1	8.58511	0.638303	0.34611	1.84422	0.0651511	0.901904
ENSG00000148154	UGCG	2279.33	-0.208685	0.113204	-1.84343	0.0652659	0.901904
ENSG00000165259	HDX	386.512	0.162934	0.0883444	1.8443	0.0651392	0.901904
ENSG00000165672	PRDX3	4510.36	0.0942852	0.0511519	1.84324	0.0652944	0.901904
ENSG00000187837	H1-2	2206.03	-0.224424	0.121731	-1.84361	0.0652397	0.901904
ENSG00000197217	ENTPD4	5320.78	0.0755103	0.0409581	1.8436	0.065242	0.901904
ENSG00000276517	NA	10.9053	-0.596925	0.32374	-1.84384	0.0652061	0.901904
ENSG00000047936	ROS1	355.718	0.369451	0.200488	1.84276	0.0653643	0.902541
ENSG00000174738	NR1D2	1235.58	-0.144974	0.0786815	-1.84254	0.0653956	0.902645
ENSG00000156795	NTAQ1	310.218	-0.131912	0.0716097	-1.8421	0.0654609	0.90289
ENSG00000178904	DPY19L3	1292.62	0.108432	0.0588629	1.84211	0.0654595	0.90289
ENSG00000228839	NA	2.21694	-1.12467	0.610654	-1.84174	0.0655133	0.903283
ENSG00000262664	OVCA2	1228.94	0.143659	0.0780123	1.8415	0.0655488	0.903445
ENSG00000131116	ZNF428	1821.02	0.133463	0.0724848	1.84126	0.0655837	0.90355
ENSG00000168924	LETM1	1873.6	0.1269	0.0689253	1.84112	0.065604	0.90355
ENSG00000174444	RPL4	35200.1	-0.116415	0.0632416	-1.84079	0.0656518	0.903612
ENSG00000224687	RASAL2-AS1	24.4908	0.354768	0.192729	1.84076	0.0656562	0.903612
ENSG00000070444	MNT	2797.92	-0.157438	0.0856045	-1.83913	0.0658966	0.903672
ENSG00000081148	IMPG2	42.7835	0.287537	0.156303	1.83961	0.0658259	0.903672
ENSG00000120910	PPP3CC	693.5	-0.131459	0.0714615	-1.83958	0.0658304	0.903672
ENSG00000140478	GOLGA6D	3.24942	-1.69149	0.919397	-1.83979	0.0657995	0.903672
ENSG00000162734	PEA15	2034.03	-0.124758	0.0678361	-1.83911	0.0658987	0.903672
ENSG00000169429	CXCL8	29.0098	-0.463065	0.251589	-1.84056	0.0656862	0.903672
ENSG00000173334	TRIB1	2583.27	-0.195699	0.106382	-1.83958	0.0658301	0.903672
ENSG00000178381	ZFAND2A	755.556	-0.200044	0.108755	-1.8394	0.0658569	0.903672
ENSG00000196352	CD55	1115.61	-0.197571	0.107394	-1.83969	0.0658133	0.903672
ENSG00000229132	EIF4A1P10	146.85	-0.161076	0.0875755	-1.83928	0.0658735	0.903672
ENSG00000268288	NA	13.8495	0.478989	0.260471	1.83893	0.0659252	0.903709
ENSG00000113163	CERT1	3749.47	0.0745117	0.0405228	1.83876	0.0659501	0.903723
ENSG00000118298	CA14	34.6348	-0.460284	0.250493	-1.83751	0.0661346	0.905924
ENSG00000152778	IFIT5	1370.11	0.106854	0.0581646	1.8371	0.0661951	0.906427
ENSG00000143862	ARL8A	2020.22	-0.12357	0.0672893	-1.8364	0.0662989	0.907118
ENSG00000258675	NA	1.12154	-2.10783	1.14776	-1.83648	0.0662874	0.907118
ENSG00000286482	NA	37.2248	0.325657	0.177347	1.83627	0.0663173	0.907118
ENSG00000052802	MSMO1	2234.49	-0.259394	0.141275	-1.83608	0.0663451	0.907134
ENSG00000116906	GNPAT	2856.25	0.0730692	0.0397993	1.83594	0.0663663	0.907134
ENSG00000059769	DNAJC25	567.203	-0.183627	0.100058	-1.83522	0.0664737	0.907791
ENSG00000159461	AMFR	3615.83	-0.113136	0.06165	-1.83513	0.0664862	0.907791
ENSG00000237338	FTCD-AS1	1.54994	-1.56659	0.853539	-1.83541	0.0664456	0.907791
ENSG00000262075	DKFZP434A062	16.7732	-0.414239	0.22575	-1.83494	0.0665145	0.907852
ENSG00000105323	HNRNPUL1	11985	-0.0618673	0.0337361	-1.83386	0.0666747	0.908017
ENSG00000130935	NOL11	1266.73	0.122241	0.0666803	1.83325	0.0667659	0.908017
ENSG00000176894	PXMP2	368.765	0.22897	0.124815	1.83448	0.0665834	0.908017
ENSG00000239306	RBM14	2315.06	-0.0845356	0.046102	-1.83366	0.0667039	0.908017
ENSG00000241684	ADAMTS9-AS2	44.8534	-0.475298	0.25911	-1.83435	0.0666022	0.908017
ENSG00000260259	LINC02166	18.6341	0.458602	0.250147	1.83333	0.0667539	0.908017
ENSG00000267682	NA	1.40361	1.71399	0.934867	1.83341	0.0667423	0.908017
ENSG00000274695	NA	4.20236	0.983774	0.536554	1.8335	0.0667277	0.908017
ENSG00000279685	MAPT-IT1	1.63726	-1.45389	0.792699	-1.8341	0.0666393	0.908017
ENSG00000289979	NA	8.6655	0.609528	0.33225	1.83454	0.0665732	0.908017
ENSG00000125409	TEKT3	14.8433	-0.42441	0.231604	-1.83248	0.0668798	0.908368
ENSG00000135632	SMYD5	756.848	-0.0938798	0.0512224	-1.83279	0.0668344	0.908368
ENSG00000198208	RPS6KL1	1096.86	0.206208	0.112523	1.83258	0.0668656	0.908368
ENSG00000260947	NA	190.324	0.319183	0.174186	1.83243	0.0668875	0.908368
ENSG00000187801	ZFP69B	122.23	0.234475	0.128002	1.8318	0.0669808	0.909309
ENSG00000104643	MTMR9	1478.88	0.128417	0.0701154	1.83152	0.0670237	0.909321
ENSG00000116095	PLEKHA3	627.999	-0.117764	0.0643235	-1.83081	0.0671294	0.909321
ENSG00000122406	RPL5	20293.2	-0.127159	0.0694685	-1.83046	0.0671818	0.909321
ENSG00000132964	CDK8	1532.04	-0.0725987	0.0396777	-1.82971	0.0672932	0.909321
ENSG00000161653	NAGS	520.971	-0.264916	0.144758	-1.83006	0.0672407	0.909321
ENSG00000164056	SPRY1	187.129	-0.257066	0.140443	-1.83039	0.0671913	0.909321
ENSG00000167912	TOX-DT	311.879	0.162493	0.0887415	1.83108	0.0670892	0.909321
ENSG00000180979	LRRC57	901.677	0.126199	0.0689557	1.83014	0.0672286	0.909321
ENSG00000196218	RYR1	3823.97	0.140307	0.0766772	1.82984	0.067274	0.909321
ENSG00000204304	PBX2	10538.9	-0.041818	0.0228533	-1.82985	0.0672727	0.909321
ENSG00000282375	LOC401442	1.99411	-1.57311	0.859556	-1.83014	0.0672289	0.909321
ENSG00000283515	NA	486.872	0.166653	0.091022	1.83091	0.067114	0.909321
ENSG00000293505	GNRHR2	129.571	-0.181394	0.0991278	-1.8299	0.0672644	0.909321
ENSG00000047346	ATOSA	2801.11	0.184342	0.101002	1.82513	0.0679815	0.909623
ENSG00000054793	ATP9A	16180.8	0.154279	0.0844877	1.82605	0.0678432	0.909623
ENSG00000068971	PPP2R5B	3445.18	-0.146968	0.0805262	-1.82509	0.0679868	0.909623
ENSG00000083123	BCKDHB	1401.13	0.177365	0.0970202	1.82812	0.0675312	0.909623
ENSG00000100403	ZC3H7B	8891.69	0.079586	0.0435814	1.82615	0.0678283	0.909623
ENSG00000100473	COCH	577.602	0.185201	0.101469	1.82519	0.0679719	0.909623
ENSG00000100523	DDHD1	940.115	0.0960794	0.0525437	1.82856	0.067465	0.909623
ENSG00000108179	PPIF	1818.72	-0.154891	0.0846934	-1.82884	0.0674232	0.909623
ENSG00000109762	SNX25	1361.74	-0.102724	0.0562482	-1.82626	0.0678107	0.909623
ENSG00000112146	FBXO9	3662.21	0.107908	0.0590966	1.82596	0.0678569	0.909623
ENSG00000116641	DOCK7	2253.28	0.158167	0.0866464	1.82543	0.0679356	0.909623
ENSG00000122557	HERPUD2	1802.78	-0.0751506	0.04108	-1.82937	0.0673438	0.909623
ENSG00000124659	TBCC	2405.39	0.136824	0.0748354	1.82833	0.0674999	0.909623
ENSG00000125731	SH2D3A	486.453	-0.249788	0.136703	-1.82723	0.0676652	0.909623
ENSG00000128591	FLNC	1477.14	-0.580044	0.317596	-1.82636	0.0677963	0.909623
ENSG00000131323	TRAF3	2997.29	0.0879816	0.0481462	1.82738	0.0676421	0.909623
ENSG00000132846	ZBED3	1451.37	0.131642	0.0720845	1.82622	0.0678176	0.909623
ENSG00000133704	IPO8	2012.71	0.116481	0.0637867	1.8261	0.0678354	0.909623
ENSG00000135637	CCDC142	621.102	0.145096	0.0793721	1.82805	0.0675427	0.909623
ENSG00000170445	HARS1	3226.03	0.107869	0.0590928	1.82542	0.0679372	0.909623
ENSG00000184795	NA	4.77619	-0.913146	0.499936	-1.82653	0.0677711	0.909623
ENSG00000196361	ELAVL3	2075.71	-0.394736	0.216019	-1.82732	0.0676519	0.909623
ENSG00000225555	LOC105372791	14.4748	-0.465071	0.254593	-1.82672	0.0677412	0.909623
ENSG00000241313	WWTR1-AS1	13.1815	-0.548329	0.300104	-1.82713	0.0676803	0.909623
ENSG00000255946	NA	6.19922	-0.791316	0.43318	-1.82676	0.0677359	0.909623
ENSG00000267130	NA	3.21608	-1.03254	0.565697	-1.82524	0.0679642	0.909623
ENSG00000280383	NA	17.6498	-0.668387	0.365906	-1.82666	0.0677503	0.909623
ENSG00000287527	NA	1.05751	-1.8237	0.998782	-1.82593	0.067861	0.909623
ENSG00000246308	LOC101928053	11.0612	0.530948	0.290959	1.82482	0.0680284	0.90986
ENSG00000145743	FBXL17	1138.4	0.155059	0.08502	1.8238	0.068183	0.911283
ENSG00000267534	S1PR2	537.367	-0.114183	0.0626022	-1.82394	0.0681609	0.911283
ENSG00000196214	ZNF766	771.583	-0.135174	0.0741711	-1.82246	0.0683856	0.912258
ENSG00000204860	NA	35.7555	0.325131	0.178356	1.82293	0.0683134	0.912258
ENSG00000206341	HLA-H	1042.94	-0.200622	0.110064	-1.82278	0.0683364	0.912258
ENSG00000233131	RPS15AP14	0.812098	2.66006	1.4598	1.8222	0.0684241	0.912258
ENSG00000271147	NA	332.038	0.165676	0.0909183	1.82225	0.0684176	0.912258
ENSG00000285000	NA	5.22265	2.45602	1.34757	1.82256	0.0683705	0.912258
ENSG00000286036	NA	3.0231	1.21106	0.66452	1.82245	0.068386	0.912258
ENSG00000005961	ITGA2B	76.5639	-0.393081	0.215848	-1.8211	0.0685916	0.913263
ENSG00000033011	ALG1	1366.21	0.153764	0.0845413	1.81881	0.0689405	0.913263
ENSG00000076554	TPD52	6097.76	-0.119703	0.0658397	-1.8181	0.0690494	0.913263
ENSG00000102445	RUBCNL	11.1926	0.621941	0.341843	1.81938	0.0688542	0.913263
ENSG00000105668	UPK1A	154.234	-0.495034	0.27227	-1.81817	0.0690379	0.913263
ENSG00000106636	YKT6	4722.93	-0.0844799	0.0464474	-1.81883	0.0689377	0.913263
ENSG00000113749	HRH2	79.9129	0.331673	0.182198	1.8204	0.0686987	0.913263
ENSG00000129562	DAD1	2869.73	-0.0939335	0.0516084	-1.82012	0.0687411	0.913263
ENSG00000133019	CHRM3	156.738	0.28049	0.154137	1.81975	0.0687978	0.913263
ENSG00000133657	ATP13A3	6849.25	-0.152544	0.083822	-1.81985	0.0687811	0.913263
ENSG00000136826	KLF4	296.898	-0.402769	0.221527	-1.81815	0.0690414	0.913263
ENSG00000137404	NRM	367.87	-0.158664	0.0872454	-1.8186	0.0689728	0.913263
ENSG00000151304	SRFBP1	320.623	0.1393	0.076585	1.81889	0.0689282	0.913263
ENSG00000153037	SRP19	1632.8	0.139518	0.0767263	1.81839	0.0690045	0.913263
ENSG00000164713	BRI3	2484.37	-0.146479	0.0804598	-1.82052	0.0686797	0.913263
ENSG00000166925	TSC22D4	2685.66	-0.136732	0.0751329	-1.81987	0.068779	0.913263
ENSG00000167550	RHEBL1	11.9894	-0.728301	0.399875	-1.82132	0.068558	0.913263
ENSG00000181045	SLC26A11	2652.91	-0.079876	0.0439343	-1.81808	0.0690524	0.913263
ENSG00000186153	WWOX	756.531	0.120619	0.0662258	1.82133	0.0685569	0.913263
ENSG00000197386	HTT	6311.93	0.119637	0.0657391	1.81988	0.068777	0.913263
ENSG00000235238	NA	259.265	-0.143609	0.0788761	-1.82069	0.0686538	0.913263
ENSG00000284876	NA	4.87267	-1.09024	0.599666	-1.81807	0.0690531	0.913263
ENSG00000291206	GTF2IRD1P1	10.8628	0.604259	0.332216	1.81887	0.068931	0.913263
ENSG00000066405	CLDN18	1697.61	-0.186649	0.102753	-1.81648	0.069297	0.9133
ENSG00000075426	FOSL2	1849.75	-0.288719	0.158861	-1.81743	0.0691513	0.9133
ENSG00000136197	C7orf25	102.359	0.33558	0.184741	1.81648	0.0692964	0.9133
ENSG00000151092	NGLY1	1694.34	-0.182036	0.100251	-1.8158	0.0694004	0.9133
ENSG00000168159	RNF187	5144.16	-0.0730837	0.0402097	-1.81757	0.0691306	0.9133
ENSG00000175455	CCDC14	1822.06	0.0967753	0.0532751	1.81652	0.0692905	0.9133
ENSG00000184792	OSBP2	2424.84	0.16511	0.0909134	1.81613	0.0693505	0.9133
ENSG00000186918	ZNF395	9851.44	-0.355768	0.195754	-1.81742	0.0691526	0.9133
ENSG00000198804	MT-CO1	496072	0.175402	0.0966013	1.81573	0.069412	0.9133
ENSG00000205978	NYNRIN	3835.59	-0.140487	0.0773638	-1.81592	0.0693822	0.9133
ENSG00000232573	RPL3P4	2881.58	-0.13018	0.0716967	-1.8157	0.069417	0.9133
ENSG00000234851	RPL23AP42	6802.67	-0.119441	0.0657496	-1.81661	0.069277	0.9133
ENSG00000266473	NA	98.0651	-0.337738	0.185839	-1.81737	0.069161	0.9133
ENSG00000289480	NA	8.41329	0.599033	0.329869	1.81597	0.0693749	0.9133
ENSG00000289609	LOC124901321	23.9691	-0.734629	0.404495	-1.81616	0.0693456	0.9133
ENSG00000105607	GCDH	476.118	0.168438	0.0927848	1.81536	0.0694685	0.913345
ENSG00000166446	CDYL2	632.944	0.127166	0.070046	1.81546	0.0694534	0.913345
ENSG00000184911	DMRTC1B	165.566	-0.210751	0.116111	-1.81508	0.0695115	0.913413
ENSG00000275092	NA	7.02477	-1.10776	0.610332	-1.81501	0.0695219	0.913413
ENSG00000213888	NA	244.232	0.212085	0.116899	1.81425	0.0696389	0.914049
ENSG00000279187	NA	1.79718	-1.56828	0.864436	-1.81423	0.0696425	0.914049
ENSG00000280202	NA	3.30164	-1.16121	0.639974	-1.81447	0.0696052	0.914049
ENSG00000169136	ATF5	1302.13	0.0917627	0.0505854	1.81402	0.0696749	0.914066
ENSG00000174839	DENND6A	1188.97	0.111116	0.0612579	1.81391	0.069692	0.914066
ENSG00000163382	NAXE	3279.23	0.0974746	0.0537496	1.81349	0.0697556	0.914584
ENSG00000272325	NUDT3	4248.16	0.155153	0.0855622	1.81334	0.0697798	0.914586
ENSG00000130164	LDLR	3025.1	-0.197433	0.108892	-1.81312	0.0698139	0.914716
ENSG00000177225	GATD1	2604.96	0.114748	0.0633042	1.81265	0.0698858	0.915342
ENSG00000105835	NAMPT	2378.6	-0.150957	0.083318	-1.81182	0.0700138	0.916702
ENSG00000141756	FKBP10	11075.1	-0.164184	0.0906314	-1.81156	0.0700544	0.916727
ENSG00000185963	BICD2	2442.02	-0.0778367	0.0429682	-1.8115	0.070064	0.916727
ENSG00000026025	VIM	18501.8	-0.437595	0.241832	-1.8095	0.0703731	0.916849
ENSG00000105278	ZFR2	313.434	-0.224759	0.124158	-1.81028	0.0702531	0.916849
ENSG00000105556	MIER2	1602.64	-0.111549	0.0616087	-1.8106	0.0702029	0.916849
ENSG00000106948	AKNA	338.885	-0.249273	0.137765	-1.80941	0.0703874	0.916849
ENSG00000131475	VPS25	3560.39	0.0861041	0.0475577	1.81052	0.0702156	0.916849
ENSG00000146574	CCZ1B	2445.62	0.103517	0.0571948	1.80991	0.0703098	0.916849
ENSG00000156467	UQCRB	6702.79	-0.0740407	0.0408965	-1.81044	0.0702277	0.916849
ENSG00000167244	IGF2	330978	-0.313877	0.173468	-1.80943	0.0703842	0.916849
ENSG00000169752	NRG4	72.8656	0.278333	0.153793	1.80979	0.0703287	0.916849
ENSG00000169905	TOR1AIP2	2399.12	-0.119144	0.0658201	-1.81015	0.0702726	0.916849
ENSG00000255992	NA	1.21791	1.63378	0.902547	1.81019	0.0702661	0.916849
ENSG00000277210	NA	4.39352	0.91526	0.50577	1.80964	0.0703522	0.916849
ENSG00000287078	NA	6.28286	0.662869	0.365972	1.81126	0.0701011	0.916849
ENSG00000131759	RARA	1624.82	-0.126607	0.0699935	-1.80884	0.0704755	0.917366
ENSG00000140455	USP3	1520.85	-0.128526	0.071054	-1.80885	0.0704738	0.917366
ENSG00000247095	MIR210HG	1145.97	-0.393155	0.217386	-1.80856	0.0705197	0.917627
ENSG00000154917	RAB6B	2979.14	-0.314461	0.173946	-1.80781	0.0706354	0.918818
ENSG00000088543	C3orf18	668.013	-0.128634	0.0712081	-1.80645	0.0708487	0.919032
ENSG00000109089	CDR2L	1283.56	-0.173832	0.0962248	-1.80652	0.0708379	0.919032
ENSG00000136279	DBNL	5046.12	0.123805	0.0685231	1.80676	0.0708001	0.919032
ENSG00000158373	H2BC5	1904.35	-0.130782	0.072364	-1.80728	0.0707192	0.919032
ENSG00000214756	CSKMT	123.729	-0.17438	0.0965064	-1.80693	0.0707738	0.919032
ENSG00000223697	NA	1.82998	2.45533	1.35907	1.80662	0.0708212	0.919032
ENSG00000230606	NA	558.451	0.27959	0.154695	1.80736	0.0707054	0.919032
ENSG00000258057	BCDIN3D-AS1	74.3131	0.273484	0.151405	1.80631	0.0708699	0.919032
ENSG00000270175	NA	108.118	0.219088	0.12127	1.80661	0.0708229	0.919032
ENSG00000264943	NA	6.40947	0.633874	0.351081	1.80549	0.0709979	0.920377
ENSG00000101443	WFDC2	1512.97	-0.229229	0.126987	-1.80514	0.071052	0.920764
ENSG00000007541	PIGQ	2792.88	0.124235	0.0689257	1.80245	0.0714749	0.920879
ENSG00000073464	CLCN4	2807.06	0.172134	0.0953807	1.8047	0.0711216	0.920879
ENSG00000083828	ZNF586	421.736	-0.105684	0.0586586	-1.80168	0.0715956	0.920879
ENSG00000104522	GFUS	1320.5	0.13303	0.0737351	1.80416	0.0712062	0.920879
ENSG00000124067	SLC12A4	2230.47	-0.220551	0.122433	-1.8014	0.0716403	0.920879
ENSG00000142408	CACNG8	186.638	-0.233869	0.129828	-1.80138	0.0716433	0.920879
ENSG00000145850	TIMD4	6.85036	-1.0152	0.562906	-1.80349	0.071311	0.920879
ENSG00000146414	SHPRH	1182.94	0.135174	0.0749479	1.80358	0.0712974	0.920879
ENSG00000155592	ZKSCAN2	1346.62	0.133142	0.073785	1.80446	0.0711596	0.920879
ENSG00000162852	CNST	1837.28	0.0639157	0.0354655	1.80219	0.0715152	0.920879
ENSG00000167748	KLK1	27.2315	-0.501971	0.278392	-1.8031	0.0713719	0.920879
ENSG00000170442	KRT86	0.788381	-2.26809	1.25813	-1.80275	0.0714278	0.920879
ENSG00000182541	LIMK2	1823.95	0.087916	0.0487472	1.80351	0.0713083	0.920879
ENSG00000196670	ZFP62	1285.67	0.0771593	0.0427847	1.80343	0.0713208	0.920879
ENSG00000198160	MIER1	1075.52	-0.111379	0.0617885	-1.80259	0.0714526	0.920879
ENSG00000227359	LINC02936	7.2127	0.645374	0.358193	1.80175	0.071585	0.920879
ENSG00000240859	LINC03014	12.5913	0.475413	0.263493	1.80427	0.0711887	0.920879
ENSG00000241754	NA	12.7857	0.497815	0.276326	1.80155	0.0716163	0.920879
ENSG00000243302	NA	162.543	-0.357055	0.198059	-1.80277	0.0714242	0.920879
ENSG00000250838	NA	5.22005	-0.763984	0.42388	-1.80236	0.0714891	0.920879
ENSG00000250979	NA	57.9393	0.354831	0.196786	1.80313	0.071368	0.920879
ENSG00000255320	LOC124902694	56.2593	0.263205	0.146012	1.80262	0.0714474	0.920879
ENSG00000273145	LOC124905134	101.492	-0.211156	0.117189	-1.80183	0.0715714	0.920879
ENSG00000290873	LINC03009	207.514	-0.192848	0.107012	-1.8021	0.071529	0.920879
ENSG00000100030	MAPK1	10220.1	0.0828475	0.046017	1.80037	0.0718028	0.921056
ENSG00000104365	IKBKB	1360.28	0.110743	0.0615106	1.80039	0.0717988	0.921056
ENSG00000172638	EFEMP2	2151.24	-0.123634	0.0686628	-1.8006	0.071766	0.921056
ENSG00000177238	TRIM72	6.32005	-0.754084	0.418745	-1.80082	0.0717313	0.921056
ENSG00000188026	RILPL1	491.111	-0.196982	0.10938	-1.8009	0.0717179	0.921056
ENSG00000248905	FMN1	112.652	-0.291223	0.161752	-1.80043	0.0717922	0.921056
ENSG00000057704	TMCC3	2781.48	0.144588	0.0803949	1.79848	0.0721014	0.921101
ENSG00000081842	PCDHA6	62.785	-0.324873	0.180586	-1.799	0.0720188	0.921101
ENSG00000102531	FNDC3A	7030.11	0.123249	0.068509	1.79901	0.0720168	0.921101
ENSG00000114686	MRPL3	2114.6	0.0990092	0.0550562	1.79833	0.072125	0.921101
ENSG00000124532	MRS2	1757.14	0.114864	0.0638352	1.79939	0.0719571	0.921101
ENSG00000157021	NA	16.1437	0.435056	0.242019	1.79761	0.0722389	0.921101
ENSG00000166455	C16orf46	35.4125	-0.468341	0.260357	-1.79884	0.0720437	0.921101
ENSG00000174808	BTC	24.4603	0.421446	0.234451	1.79759	0.0722422	0.921101
ENSG00000178301	AQP11	206.009	0.17612	0.0979024	1.79894	0.0720289	0.921101
ENSG00000179476	DORIP1	76.0456	-0.222655	0.123788	-1.79868	0.0720689	0.921101
ENSG00000248243	LINC02014	0.717396	-2.11384	1.1757	-1.79795	0.0721853	0.921101
ENSG00000255819	NA	1.69787	2.92221	1.62394	1.79946	0.0719466	0.921101
ENSG00000255883	NA	7.52697	-0.761297	0.423507	-1.7976	0.0722402	0.921101
ENSG00000259040	BLOC1S5-TXNDC5	8.43692	-5.30179	2.94662	-1.79928	0.0719746	0.921101
ENSG00000278619	MRM1	644.492	0.161115	0.0895848	1.79847	0.0721029	0.921101
ENSG00000288787	LOC124909451	2.2928	-1.26376	0.702924	-1.79787	0.0721981	0.921101
ENSG00000292246	NA	6.2875	-0.855725	0.476042	-1.79758	0.0722432	0.921101
ENSG00000293349	LOC344967	1.45534	-2.94654	1.63879	-1.798	0.0721765	0.921101
ENSG00000068137	PLEKHH3	1864.62	-0.136393	0.0759083	-1.79681	0.0723662	0.922139
ENSG00000087842	PIR	129.87	-0.245769	0.136794	-1.79663	0.0723938	0.922139
ENSG00000255245	FXYD6-FXYD2	2.78889	-1.55402	0.864972	-1.79661	0.0723976	0.922139
ENSG00000165716	DIPK1B	2324.52	-0.115515	0.0643068	-1.79631	0.0724447	0.922148
ENSG00000279140	NA	9.34692	-0.584015	0.325121	-1.7963	0.0724469	0.922148
ENSG00000121900	TMEM54	998.011	-0.121071	0.0674119	-1.79599	0.0724963	0.922214
ENSG00000235007	NA	35.3872	-0.344768	0.191968	-1.79596	0.0725006	0.922214
ENSG00000166575	TMEM135	1466.09	0.108104	0.0602012	1.79571	0.0725413	0.922423
ENSG00000005810	MYCBP2	2394.01	0.20136	0.112359	1.79211	0.0731152	0.922549
ENSG00000012963	UBR7	1338.24	0.114002	0.0635828	1.79297	0.072978	0.922549
ENSG00000064199	SPA17	436.611	0.164698	0.091847	1.79318	0.0729448	0.922549
ENSG00000066455	GOLGA5	3088.57	-0.0885529	0.0493263	-1.79525	0.0726144	0.922549
ENSG00000067057	PFKP	10407.2	-0.293605	0.163808	-1.79237	0.0730741	0.922549
ENSG00000087191	PSMC5	5335.35	0.102738	0.0572837	1.7935	0.0728927	0.922549
ENSG00000107201	RIGI	577.317	0.241619	0.134596	1.79514	0.0726316	0.922549
ENSG00000112419	PHACTR2	1167.57	0.118839	0.0662349	1.7942	0.0727807	0.922549
ENSG00000126705	AHDC1	5468.19	-0.155046	0.0864907	-1.79263	0.0730317	0.922549
ENSG00000136367	ZFHX2	1679.94	0.246889	0.137701	1.79293	0.0729838	0.922549
ENSG00000162032	SPSB3	1357.29	-0.113325	0.063227	-1.79235	0.0730766	0.922549
ENSG00000162951	LRRTM1	1247.15	-0.113117	0.0631205	-1.79208	0.07312	0.922549
ENSG00000167984	NLRC3	2.84179	-1.0879	0.606107	-1.7949	0.0726692	0.922549
ENSG00000185344	ATP6V0A2	829.804	0.15421	0.0860089	1.79296	0.0729801	0.922549
ENSG00000197774	EME2	3849.51	0.193664	0.10788	1.79519	0.072624	0.922549
ENSG00000204052	LRRC73	704.287	-0.103617	0.0577826	-1.79322	0.0729377	0.922549
ENSG00000215186	GOLGA6B	22.9776	-0.649501	0.362148	-1.79347	0.0728986	0.922549
ENSG00000226194	LINC02519	1.29802	1.84387	1.02895	1.79199	0.0731348	0.922549
ENSG00000229404	LINC00858	29.7696	0.527263	0.293946	1.79374	0.0728543	0.922549
ENSG00000230712	GGTLC4P	5.60673	1.09308	0.609465	1.79351	0.0728917	0.922549
ENSG00000245552	LOC100129203	53.2263	0.226296	0.126263	1.79227	0.0730904	0.922549
ENSG00000249635	LOC101929577	2.47051	1.16719	0.650378	1.79463	0.0727135	0.922549
ENSG00000266820	NA	56.0742	-0.312852	0.174302	-1.79488	0.0726732	0.922549
ENSG00000286327	NA	8.13201	-0.583846	0.32559	-1.79319	0.0729425	0.922549
ENSG00000214999	NA	26.5857	-0.419164	0.233936	-1.79179	0.0731669	0.922647
ENSG00000132950	ZMYM5	499.482	-0.13648	0.0761929	-1.79125	0.0732536	0.92282
ENSG00000182732	RGS6	606.038	0.242948	0.135626	1.79131	0.0732435	0.92282
ENSG00000276248	NA	101.395	-0.272233	0.151972	-1.79134	0.0732385	0.92282
ENSG00000248871	TNFSF12-TNFSF13	8.87751	-5.26675	2.94125	-1.79065	0.0733497	0.923724
ENSG00000118961	LDAH	1231.64	0.11436	0.0638843	1.79012	0.0734352	0.923987
ENSG00000143819	EPHX1	13141.7	0.174986	0.0977582	1.78999	0.0734552	0.923987
ENSG00000155304	HSPA13	2472.97	-0.147587	0.0824537	-1.78994	0.0734634	0.923987
ENSG00000223361	NA	93.6999	-0.180492	0.100839	-1.78991	0.073468	0.923987
ENSG00000144785	NA	1036.84	0.156116	0.0872345	1.78961	0.0735163	0.924289
ENSG00000289507	NA	10.5463	0.554519	0.309881	1.78945	0.0735417	0.924302
ENSG00000181215	C4orf50	305.499	0.256238	0.143256	1.78867	0.0736679	0.925582
ENSG00000184205	TSPYL2	2130.47	-0.167893	0.0938832	-1.78831	0.0737252	0.925727
ENSG00000270804	NA	38.6121	0.621651	0.347622	1.7883	0.0737283	0.925727
ENSG00000134243	SORT1	6782.8	0.0983663	0.0550293	1.78753	0.0738523	0.925776
ENSG00000162738	VANGL2	1777.94	-0.158466	0.0886326	-1.78789	0.0737934	0.925776
ENSG00000174469	CNTNAP2	1870.27	0.334631	0.18722	1.78736	0.0738786	0.925776
ENSG00000174562	KLK15	1.12064	-1.69536	0.948282	-1.78783	0.0738039	0.925776
ENSG00000240509	RPL34P18	5.53254	-0.663572	0.371198	-1.78765	0.0738322	0.925776
ENSG00000258559	NA	197.071	-0.173251	0.0969243	-1.78749	0.0738588	0.925776
ENSG00000002549	LAP3	1676.42	0.168213	0.0943126	1.78357	0.0744929	0.926068
ENSG00000033327	GAB2	3139.24	-0.124048	0.0698979	-1.77471	0.0759465	0.926068
ENSG00000055955	ITIH4	72.9265	0.342737	0.192181	1.78341	0.0745202	0.926068
ENSG00000060656	PTPRU	3508.65	-0.167413	0.0938158	-1.78449	0.0743446	0.926068
ENSG00000067836	ROGDI	2240.76	0.131554	0.074013	1.77744	0.0754951	0.926068
ENSG00000069956	MAPK6	5598.81	-0.118016	0.0663774	-1.77795	0.0754126	0.926068
ENSG00000074590	NUAK1	1296.95	-0.193928	0.109291	-1.77441	0.0759946	0.926068
ENSG00000082068	WDR70	815.439	0.0853204	0.048076	1.7747	0.0759476	0.926068
ENSG00000099994	SUSD2	348.181	-0.317156	0.178465	-1.77713	0.0755469	0.926068
ENSG00000100311	PDGFB	168.828	-0.363432	0.204867	-1.77399	0.0760648	0.926068
ENSG00000100557	CCDC198	202.378	0.272962	0.153783	1.77498	0.0759007	0.926068
ENSG00000100979	PLTP	1795.98	-0.184786	0.10396	-1.77746	0.0754918	0.926068
ENSG00000101665	SMAD7	953.265	-0.166037	0.0933529	-1.7786	0.0753057	0.926068
ENSG00000103034	NDRG4	5201.03	-0.188755	0.1063	-1.77568	0.0757853	0.926068
ENSG00000107404	DVL1	4043.78	-0.115276	0.064963	-1.77449	0.0759819	0.926068
ENSG00000110427	KIAA1549L	1397.05	0.236389	0.13317	1.77509	0.0758835	0.926068
ENSG00000110651	CD81	16323.5	-0.130088	0.0731956	-1.77726	0.0755254	0.926068
ENSG00000112514	CUTA	4657.36	-0.0753185	0.0423459	-1.77865	0.0752972	0.926068
ENSG00000112685	EXOC2	2195.59	0.102614	0.0575996	1.78151	0.0748292	0.926068
ENSG00000113594	LIFR	654.297	-0.134957	0.0759368	-1.77722	0.0755318	0.926068
ENSG00000116237	ICMT	4871.47	0.126004	0.0709521	1.7759	0.0757501	0.926068
ENSG00000117069	ST6GALNAC5	4569.93	0.0999161	0.0561965	1.77798	0.0754073	0.926068
ENSG00000120498	TEX11	1.33546	1.56216	0.87823	1.77876	0.0752795	0.926068
ENSG00000131115	ZNF227	1020.79	-0.0809663	0.0455244	-1.77853	0.0753173	0.926068
ENSG00000133740	E2F5	738.497	0.146083	0.0823475	1.77398	0.0760656	0.926068
ENSG00000134709	HOOK1	3235.65	0.107754	0.0605911	1.77838	0.0753418	0.926068
ENSG00000136169	SETDB2	586.907	0.161184	0.0906018	1.77904	0.075233	0.926068
ENSG00000136732	GYPC	59.7172	-0.388962	0.219235	-1.77418	0.076033	0.926068
ENSG00000139687	RB1	1728.27	0.117103	0.0659452	1.77577	0.0757713	0.926068
ENSG00000141699	RETREG3	3525.65	-0.0628464	0.035343	-1.77818	0.0753737	0.926068
ENSG00000142046	TMEM91	388.816	-0.16749	0.094386	-1.77452	0.0759765	0.926068
ENSG00000145016	RUBCN	2164.76	0.0857836	0.0480807	1.78416	0.0743976	0.926068
ENSG00000145476	CYP4V2	955.316	0.109932	0.0618491	1.77742	0.0754997	0.926068
ENSG00000147912	FBXO10	2079.08	0.180586	0.101708	1.77553	0.0758096	0.926068
ENSG00000151465	CDC123	1540.04	0.0966232	0.0543622	1.7774	0.0755031	0.926068
ENSG00000152558	TMEM123	4761.72	-0.158788	0.089136	-1.78141	0.0748456	0.926068
ENSG00000156860	FBRS	7400.28	-0.0871656	0.0490552	-1.77689	0.0755867	0.926068
ENSG00000157800	SLC37A3	1538.17	0.0835906	0.0469814	1.77923	0.0752026	0.926068
ENSG00000158458	NRG2	10.98	-0.513023	0.287803	-1.78255	0.0746594	0.926068
ENSG00000160218	TRAPPC10	2401.71	0.0785222	0.0442159	1.77588	0.0757521	0.926068
ENSG00000160685	ZBTB7B	2746.72	-0.152555	0.0854326	-1.78568	0.0741511	0.926068
ENSG00000162413	KLHL21	2160.52	-0.11793	0.0662325	-1.78054	0.0749868	0.926068
ENSG00000163156	SCNM1	798.111	-0.0850909	0.047755	-1.78182	0.0747785	0.926068
ENSG00000163376	KBTBD8	131.511	0.338231	0.189625	1.78368	0.074476	0.926068
ENSG00000165996	HACD1	360.775	0.128265	0.0719631	1.78237	0.0746885	0.926068
ENSG00000168398	BDKRB2	204.023	-0.424152	0.238779	-1.77633	0.0756778	0.926068
ENSG00000169184	MN1	197.517	-0.394215	0.221571	-1.77918	0.07521	0.926068
ENSG00000170275	CRTAP	1097.47	-0.162582	0.0912591	-1.78154	0.0748241	0.926068
ENSG00000173269	MMRN2	23.3183	-0.38014	0.21279	-1.78645	0.074026	0.926068
ENSG00000175311	ANKS4B	3745.58	0.184213	0.103857	1.77372	0.0761098	0.926068
ENSG00000175449	RFESD	44.8591	-0.259529	0.145438	-1.78447	0.074348	0.926068
ENSG00000177570	SAMD12	1377.69	0.145831	0.0822216	1.77364	0.0761229	0.926068
ENSG00000177706	FAM20C	2348.26	0.134018	0.0753828	1.77783	0.0754318	0.926068
ENSG00000181690	PLAG1	666.16	-0.177447	0.0998838	-1.77654	0.0756442	0.926068
ENSG00000182836	PLCXD3	2011.47	0.217025	0.12153	1.78578	0.0741355	0.926068
ENSG00000183914	DNAH2	54.1788	-0.333687	0.186742	-1.78689	0.0739555	0.926068
ENSG00000184261	KCNK12	79.2616	-0.286215	0.160495	-1.78333	0.0745329	0.926068
ENSG00000184545	DUSP8	5204.4	-0.189995	0.106454	-1.78476	0.0742996	0.926068
ENSG00000185829	ARL17A	737.675	0.0888039	0.0500229	1.77526	0.0758541	0.926068
ENSG00000187840	EIF4EBP1	931.499	-0.14101	0.0794462	-1.77491	0.0759122	0.926068
ENSG00000188522	FAM83G	1110.42	-0.230517	0.129612	-1.77851	0.0753196	0.926068
ENSG00000189007	ADAT2	173.094	0.135875	0.0764318	1.77772	0.0754492	0.926068
ENSG00000189114	BLOC1S3	562.335	-0.0798461	0.0449675	-1.77564	0.0757922	0.926068
ENSG00000196981	WDR5B	371.418	0.161604	0.0906027	1.78366	0.0744789	0.926068
ENSG00000197181	PIWIL2	36.6624	-0.541831	0.30542	-1.77405	0.0760542	0.926068
ENSG00000197535	MYO5A	2132.93	0.255628	0.143358	1.78315	0.074562	0.926068
ENSG00000197935	ZNF311	20.0713	-0.435516	0.244454	-1.78159	0.0748165	0.926068
ENSG00000198961	PJA2	9662.46	-0.11598	0.0651869	-1.7792	0.0752071	0.926068
ENSG00000204138	PHACTR4	2475.21	0.066699	0.0374027	1.78327	0.0745426	0.926068
ENSG00000204381	LAYN	45.6968	-0.375393	0.211395	-1.77579	0.0757676	0.926068
ENSG00000205758	CRYZL1	681.926	-0.0776443	0.0435626	-1.78236	0.0746901	0.926068
ENSG00000213185	FAM24B	36.1665	-0.425085	0.238495	-1.78236	0.0746901	0.926068
ENSG00000228474	OST4	2317.92	-0.0842838	0.0474345	-1.77685	0.0755934	0.926068
ENSG00000230207	RPL4P5	306.406	-0.200757	0.11263	-1.78244	0.0746773	0.926068
ENSG00000235385	LINC02154	6.00412	-1.34163	0.754568	-1.77801	0.0754021	0.926068
ENSG00000241127	YAE1	392.231	0.164462	0.0924212	1.77949	0.07516	0.926068
ENSG00000253341	NA	394.293	-0.196195	0.110128	-1.78151	0.0748284	0.926068
ENSG00000257497	NA	15.9505	-0.579344	0.325059	-1.78227	0.0747045	0.926068
ENSG00000259891	NA	128.013	0.161364	0.0907212	1.77868	0.0752918	0.926068
ENSG00000261373	VPS9D1-AS1	220.439	0.183359	0.102633	1.78656	0.0740084	0.926068
ENSG00000261659	NA	115.725	0.238753	0.133997	1.78178	0.0747855	0.926068
ENSG00000263786	NA	4.86975	-0.743882	0.417031	-1.78376	0.074463	0.926068
ENSG00000263934	NA	25.8818	-0.409079	0.229938	-1.77908	0.0752263	0.926068
ENSG00000267216	ZNF8-ERVK3-1	123.091	-0.41151	0.231743	-1.77572	0.0757798	0.926068
ENSG00000271971	NA	12.1338	-0.531238	0.299469	-1.77393	0.0760744	0.926068
ENSG00000273654	NA	13.7176	-1.81829	1.02494	-1.77404	0.0760569	0.926068
ENSG00000276509	LOC105371254	6.42304	-0.696639	0.390923	-1.78203	0.0747436	0.926068
ENSG00000281357	ARRDC3-AS1	49.8861	0.266692	0.149859	1.77962	0.0751387	0.926068
ENSG00000284634	LOC374443	56.5387	-0.247555	0.139178	-1.7787	0.0752896	0.926068
ENSG00000287497	NA	7.55505	-0.651212	0.36647	-1.77699	0.0755701	0.926068
ENSG00000287725	NA	83.998	-0.470514	0.265133	-1.77463	0.0759587	0.926068
ENSG00000276476	LINC00540	6.27358	0.797792	0.449924	1.77317	0.0762004	0.926714
ENSG00000257093	DENND11	3687.46	0.0729322	0.0411413	1.77272	0.0762744	0.927317
ENSG00000170345	FOS	2264.24	-0.423893	0.23915	-1.7725	0.0763116	0.927472
ENSG00000102893	PHKB	3340.94	0.174176	0.0983332	1.77128	0.0765134	0.928654
ENSG00000134900	TPP2	2111.83	0.156432	0.0883207	1.77118	0.0765313	0.928654
ENSG00000146232	NFKBIE	463.532	-0.154699	0.0873334	-1.77136	0.0765015	0.928654
ENSG00000165476	REEP3	3988.72	0.0749727	0.042321	1.77152	0.0764736	0.928654
ENSG00000212643	ZRSR2P1	5.97524	-5.26569	2.97228	-1.7716	0.0764616	0.928654
ENSG00000164466	SFXN1	3830.07	-0.0591123	0.0333784	-1.77098	0.0765644	0.92876
ENSG00000099864	PALM	2017.99	-0.217079	0.122691	-1.76932	0.07684	0.929554
ENSG00000115514	TXNDC9	591.564	0.125927	0.0711678	1.76944	0.0768199	0.929554
ENSG00000129493	HEATR5A	956.873	0.168773	0.0953877	1.76934	0.076837	0.929554
ENSG00000135773	CAPN9	18.5447	0.379497	0.214414	1.76993	0.0767385	0.929554
ENSG00000157335	CLEC18C	15.1283	0.913089	0.516049	1.76938	0.07683	0.929554
ENSG00000169733	RFNG	1956.65	-0.10952	0.0618807	-1.76985	0.0767515	0.929554
ENSG00000184260	H2AC20	12.4078	-0.486864	0.275059	-1.77004	0.0767213	0.929554
ENSG00000186193	SAPCD2	497.366	-0.268427	0.151648	-1.77007	0.0767154	0.929554
ENSG00000286532	PARTICL	151.396	-0.160576	0.0907586	-1.76926	0.0768504	0.929554
ENSG00000104976	SNAPC2	678.74	-0.0927475	0.0524312	-1.76894	0.0769047	0.929878
ENSG00000160360	GPSM1	3096.26	-0.13005	0.0735291	-1.76869	0.0769457	0.929878
ENSG00000197818	SLC9A8	1306.35	0.131594	0.0744031	1.76866	0.0769507	0.929878
ENSG00000149922	TBX6	195.915	-0.234074	0.132387	-1.76811	0.0770426	0.9301
ENSG00000242797	NA	9.41916	0.563924	0.318919	1.76824	0.0770216	0.9301
ENSG00000293188	NA	9.69842	0.592005	0.334788	1.7683	0.0770107	0.9301
ENSG00000100815	TRIP11	1803.77	0.115953	0.0655979	1.76763	0.0771233	0.93074
ENSG00000251247	ZNF345	298.569	0.120889	0.0683955	1.7675	0.0771447	0.93074
ENSG00000122741	DCAF10	2176.29	0.0917058	0.0518938	1.76718	0.0771979	0.930889
ENSG00000291214	NA	587.919	0.0993731	0.0562341	1.76713	0.0772061	0.930889
ENSG00000011132	APBA3	982.796	-0.13645	0.0772813	-1.76563	0.0774573	0.930906
ENSG00000081052	COL4A4	77.8198	0.270089	0.152948	1.76588	0.0774152	0.930906
ENSG00000103018	CYB5B	1791.51	0.090373	0.0511869	1.76555	0.0774714	0.930906
ENSG00000103274	NUBP1	650.054	0.0965654	0.0546964	1.76548	0.0774834	0.930906
ENSG00000111640	GAPDH	53328.3	-0.345638	0.195673	-1.76641	0.0773275	0.930906
ENSG00000119383	PTPA	5171.36	0.0998515	0.0565613	1.76537	0.0775019	0.930906
ENSG00000163946	TASOR	3153.07	0.153807	0.0870679	1.76652	0.077309	0.930906
ENSG00000165349	SLC7A3	20.6108	-0.336262	0.190384	-1.76623	0.0773577	0.930906
ENSG00000166483	WEE1	1832.87	-0.17775	0.10065	-1.76601	0.077394	0.930906
ENSG00000197958	RPL12	12958.5	-0.11113	0.0629164	-1.76632	0.0773424	0.930906
ENSG00000226055	NA	1.45811	-1.63863	0.927864	-1.76602	0.0773924	0.930906
ENSG00000293473	CENPBD1P	894.86	0.147689	0.0836213	1.76617	0.0773676	0.930906
ENSG00000077150	NFKB2	1625.49	-0.217318	0.123117	-1.76513	0.0775422	0.931011
ENSG00000270069	NA	86.0366	0.244687	0.138631	1.76502	0.0775597	0.931011
ENSG00000170175	CHRNB1	867.025	-0.0814386	0.0461598	-1.76428	0.0776855	0.931636
ENSG00000237190	CDKN2AIPNL	1021.87	0.0884882	0.0501479	1.76455	0.0776401	0.931636
ENSG00000289038	NA	16.38	-0.471219	0.267082	-1.76432	0.0776774	0.931636
ENSG00000074181	NOTCH3	1543.74	-0.251591	0.142617	-1.76411	0.077714	0.931683
ENSG00000093183	SEC22C	2176.61	0.0553787	0.0314489	1.76091	0.0782533	0.932624
ENSG00000100003	SEC14L2	467.717	-0.252672	0.143601	-1.75955	0.0784848	0.932624
ENSG00000100285	NEFH	485.813	-0.287175	0.162959	-1.76225	0.0780264	0.932624
ENSG00000101868	POLA1	608.795	0.238968	0.135799	1.75972	0.0784548	0.932624
ENSG00000105499	PLA2G4C	326.819	-0.155812	0.0885621	-1.75936	0.0785169	0.932624
ENSG00000108556	CHRNE	36.7821	-0.32728	0.185836	-1.76112	0.0782178	0.932624
ENSG00000124171	PARD6B	367.257	-0.210717	0.119848	-1.7582	0.0787126	0.932624
ENSG00000125798	FOXA2	8984.9	-0.120073	0.0681805	-1.7611	0.0782219	0.932624
ENSG00000127588	GNG13	20.8995	-0.363376	0.206587	-1.75895	0.0785862	0.932624
ENSG00000130383	FUT5	30.3454	-1.0994	0.625377	-1.75798	0.0787509	0.932624
ENSG00000139160	ETFBKMT	94.083	0.210812	0.119908	1.75811	0.0787283	0.932624
ENSG00000139974	SLC38A6	127.847	0.160567	0.0912882	1.7589	0.0785938	0.932624
ENSG00000147119	CHST7	249.902	0.148245	0.0841465	1.76175	0.0781113	0.932624
ENSG00000160710	ADAR	18848.7	0.0668652	0.0379941	1.75989	0.0784271	0.932624
ENSG00000164483	SAMD3	679.155	0.185107	0.105062	1.76188	0.0780895	0.932624
ENSG00000165092	ALDH1A1	46272.1	0.180931	0.102795	1.76011	0.0783899	0.932624
ENSG00000165782	PIP4P1	2021.15	-0.110591	0.0629012	-1.75818	0.0787177	0.932624
ENSG00000168421	RHOH	277.724	0.206792	0.117531	1.75947	0.0784976	0.932624
ENSG00000170476	MZB1	7.177	-0.695851	0.394903	-1.76208	0.0780555	0.932624
ENSG00000171794	UTF1	1.01961	-2.21786	1.26122	-1.7585	0.078662	0.932624
ENSG00000197062	ZSCAN26	837.411	0.0982732	0.0557878	1.76156	0.0781445	0.932624
ENSG00000197813	NA	12.4904	-0.633404	0.359232	-1.76322	0.0778636	0.932624
ENSG00000204619	PPP1R11	2085.19	-0.076677	0.0435512	-1.76062	0.0783028	0.932624
ENSG00000206625	RNU6-1	4.18333	-1.17737	0.668306	-1.76172	0.078117	0.932624
ENSG00000213385	RPL7AP39	23.9644	-0.346554	0.197018	-1.75899	0.078579	0.932624
ENSG00000214135	NA	7.71975	-3.97656	2.26018	-1.7594	0.0785096	0.932624
ENSG00000224470	ATXN1L	3172.9	-0.075698	0.0430246	-1.75941	0.0785077	0.932624
ENSG00000225159	NPM1P39	34.5577	-0.365608	0.207876	-1.75878	0.0786146	0.932624
ENSG00000225945	ZFAND3-DT	1.71167	2.29457	1.30179	1.76263	0.0779627	0.932624
ENSG00000233198	RNF224	12.8326	0.451355	0.256436	1.76011	0.078389	0.932624
ENSG00000237298	TTN-AS1	347.015	0.124053	0.0705065	1.75945	0.0785006	0.932624
ENSG00000243811	APOBEC3D	140.958	-0.196894	0.111912	-1.75936	0.0785164	0.932624
ENSG00000246763	RGMB-AS1	57.2159	0.279609	0.158621	1.76274	0.0779436	0.932624
ENSG00000257839	NA	1.57738	-1.73139	0.983799	-1.7599	0.0784242	0.932624
ENSG00000260166	NA	2.56382	1.12516	0.6387	1.76164	0.0781294	0.932624
ENSG00000260852	FBXL19-AS1	203.212	0.210088	0.11948	1.75835	0.0786876	0.932624
ENSG00000279879	NA	15.9236	0.55348	0.314501	1.75987	0.0784302	0.932624
ENSG00000285254	LOC124902392	57.5015	0.296926	0.168773	1.75933	0.0785223	0.932624
ENSG00000287765	NA	4.04159	0.85848	0.487167	1.76219	0.0780376	0.932624
ENSG00000116704	SLC35D1	1689.13	0.136567	0.077727	1.75701	0.0789156	0.93309
ENSG00000117724	CENPF	332.678	0.361152	0.205654	1.75611	0.0790693	0.93309
ENSG00000128268	MGAT3	2021.97	-0.186021	0.10593	-1.75607	0.0790769	0.93309
ENSG00000139505	MTMR6	1593.84	0.120223	0.0684511	1.75633	0.0790321	0.93309
ENSG00000146350	TBC1D32	237.45	0.209533	0.119257	1.75699	0.0789199	0.93309
ENSG00000161654	LSM12	1541.17	-0.0933816	0.0531342	-1.75747	0.0788384	0.93309
ENSG00000170291	ELP5	1743.59	-0.0596138	0.0339346	-1.75673	0.0789644	0.93309
ENSG00000182749	PAQR7	1025.68	-0.148568	0.0845993	-1.75614	0.0790643	0.93309
ENSG00000188313	PLSCR1	1727.57	0.145834	0.0830087	1.75685	0.0789439	0.93309
ENSG00000265168	NA	1.34916	-1.63822	0.932484	-1.75683	0.0789463	0.93309
ENSG00000278771	RN7SL3	3.0745	1.20023	0.683498	1.75602	0.0790854	0.93309
ENSG00000285593	LOC105371509	10.1678	-0.579591	0.329823	-1.75728	0.07887	0.93309
ENSG00000101193	GID8	4120.8	-0.0848188	0.0483132	-1.7556	0.0791562	0.933283
ENSG00000114948	ADAM23	270.724	0.173353	0.0987373	1.7557	0.0791405	0.933283
ENSG00000145979	TBC1D7	522.733	0.0719056	0.0409633	1.75537	0.0791966	0.933283
ENSG00000171490	RSL1D1	4186.53	-0.075988	0.0432895	-1.75535	0.0792002	0.933283
ENSG00000225991	RPL23AP34	0.933567	2.0543	1.17053	1.75501	0.0792576	0.933669
ENSG00000277013	NA	17.8818	-0.780337	0.444674	-1.75485	0.079285	0.933703
ENSG00000163050	COQ8A	1453.67	-0.0700203	0.0399063	-1.75462	0.0793244	0.933876
ENSG00000134982	APC	2947.84	0.153011	0.0872517	1.75368	0.079486	0.93433
ENSG00000154040	CABYR	94.1525	-0.195373	0.111391	-1.75395	0.0794392	0.93433
ENSG00000198814	GK	385.679	0.1732	0.0987613	1.75372	0.0794786	0.93433
ENSG00000214736	TOMM6	1881.85	-0.0898594	0.051238	-1.75376	0.0794708	0.93433
ENSG00000286403	NA	44.7692	-0.624848	0.356238	-1.75402	0.0794275	0.93433
ENSG00000112297	CRYBG1	780.492	0.182871	0.104292	1.75345	0.079525	0.934499
ENSG00000048471	SNX29	976.933	0.133378	0.0761357	1.75185	0.0797995	0.934679
ENSG00000092067	CEBPE	2.91806	1.18319	0.675423	1.75177	0.0798129	0.934679
ENSG00000104381	GDAP1	4312.23	0.169534	0.0967761	1.75182	0.0798054	0.934679
ENSG00000108654	DDX5	32068.3	0.089168	0.050908	1.75155	0.079851	0.934679
ENSG00000125551	PLGLB2	78.7194	0.237793	0.135765	1.7515	0.0798598	0.934679
ENSG00000162623	TYW3	877.809	0.105542	0.0602329	1.75223	0.0797341	0.934679
ENSG00000164032	H2AZ1	4102.39	-0.0783868	0.0447488	-1.75171	0.0798243	0.934679
ENSG00000164118	CEP44	611.884	-0.17036	0.0972122	-1.75246	0.0796951	0.934679
ENSG00000173890	GPR160	717.979	0.161298	0.0920022	1.7532	0.0795679	0.934679
ENSG00000175274	TP53I11	3922.06	-0.10859	0.0620058	-1.75129	0.0798954	0.934679
ENSG00000177302	TOP3A	1408.32	0.144315	0.0824087	1.75121	0.0799099	0.934679
ENSG00000182704	TSKU	3890.06	-0.333092	0.190084	-1.75234	0.0797153	0.934679
ENSG00000182866	LCK	2.50831	-1.25039	0.713553	-1.75234	0.0797152	0.934679
ENSG00000232040	SCAND3	358.224	0.1319	0.0753111	1.75141	0.0798758	0.934679
ENSG00000267586	LINC00907	393.052	0.231746	0.132265	1.75214	0.0797493	0.934679
ENSG00000161958	FGF11	4012.76	-0.354133	0.202257	-1.7509	0.079963	0.935013
ENSG00000289931	NA	6.42805	0.627214	0.358273	1.75066	0.080005	0.935215
ENSG00000216895	RBM33-DT	213.068	0.138314	0.0790297	1.75016	0.0800913	0.935936
ENSG00000074582	BCS1L	853.407	0.102734	0.0587182	1.74962	0.0801846	0.936738
ENSG00000125247	TMTC4	1736.84	0.132117	0.0755247	1.74932	0.0802358	0.936947
ENSG00000214193	SH3D21	2189.41	-0.282665	0.161594	-1.74923	0.0802519	0.936947
ENSG00000111331	OAS3	1075.93	0.283772	0.162242	1.74906	0.0802799	0.936985
ENSG00000154162	CDH12	608.17	0.183013	0.104651	1.74879	0.0803279	0.937258
ENSG00000103351	CLUAP1	1602.61	0.100418	0.0574282	1.74859	0.0803617	0.93731
ENSG00000198356	GET3	2207.92	0.0906767	0.0518647	1.74833	0.0804065	0.93731
ENSG00000277324	NA	23.2414	-0.361804	0.206935	-1.7484	0.0803956	0.93731
ENSG00000078177	N4BP2	2264.73	0.12937	0.0740311	1.74751	0.0805488	0.937529
ENSG00000113648	MACROH2A1	9789.65	0.0712479	0.0407676	1.74766	0.0805231	0.937529
ENSG00000224281	SLC25A5-AS1	66.0607	0.200895	0.114947	1.74771	0.0805143	0.937529
ENSG00000233913	RPL10P9	155.912	-0.214146	0.122523	-1.7478	0.0804981	0.937529
ENSG00000236044	NA	5.62936	0.642834	0.367842	1.74758	0.0805361	0.937529
ENSG00000079482	OPHN1	709.072	0.0977608	0.0559547	1.74714	0.0806123	0.937654
ENSG00000108344	PSMD3	5107.5	-0.0787682	0.0451017	-1.74646	0.0807317	0.937654
ENSG00000119953	SMNDC1	914.914	-0.131919	0.0755167	-1.74689	0.0806568	0.937654
ENSG00000160783	PMF1	1534.68	0.0876186	0.0501727	1.74634	0.0807518	0.937654
ENSG00000189431	RASSF10	932.082	0.172658	0.0988658	1.74639	0.0807433	0.937654
ENSG00000198796	ALPK2	35.3534	-0.633602	0.362823	-1.74631	0.0807573	0.937654
ENSG00000225882	LINC01456	33.4568	0.379447	0.217279	1.74636	0.080748	0.937654
ENSG00000258790	NA	407.592	0.175835	0.100674	1.74658	0.08071	0.937654
ENSG00000173120	KDM2A	5984.61	-0.0753054	0.0431394	-1.74563	0.0808756	0.938741
ENSG00000009413	REV3L	3889.49	0.198679	0.113851	1.74508	0.0809708	0.939559
ENSG00000284753	EEF1AKMT4	301.423	-0.122261	0.0700672	-1.74491	0.0810002	0.939613
ENSG00000006704	GTF2IRD1	1546.53	-0.199425	0.114343	-1.74409	0.0811428	0.940595
ENSG00000127241	MASP1	498.219	-0.306357	0.175668	-1.74396	0.0811666	0.940595
ENSG00000166503	HDGFL3	3086.69	0.0763831	0.0437918	1.74423	0.0811184	0.940595
ENSG00000204592	HLA-E	8178.73	-0.195094	0.111884	-1.74371	0.0812088	0.940595
ENSG00000260917	LOC103344931	402.973	0.153365	0.0879483	1.74381	0.0811928	0.940595
ENSG00000035115	SH3YL1	2683.82	-0.130157	0.0746975	-1.74245	0.0814299	0.940629
ENSG00000120708	TGFBI	681.062	-0.235183	0.135006	-1.74203	0.0815038	0.940629
ENSG00000123595	RAB9A	632.016	-0.111281	0.0638742	-1.7422	0.0814741	0.940629
ENSG00000132259	CNGA4	662.351	0.184528	0.105865	1.74305	0.0813253	0.940629
ENSG00000140992	PDPK1	4991.22	0.0565134	0.0324431	1.74193	0.0815214	0.940629
ENSG00000143942	CHAC2	50.0704	0.34432	0.197624	1.74229	0.0814569	0.940629
ENSG00000154114	TBCEL	1163	0.0803544	0.0460901	1.74342	0.0812602	0.940629
ENSG00000156515	HK1	1712.57	-0.163355	0.0937812	-1.74187	0.0815304	0.940629
ENSG00000163704	PRRT3	1506.22	0.167097	0.0959261	1.74194	0.0815195	0.940629
ENSG00000174950	CD164L2	43.4456	-0.475514	0.272851	-1.74276	0.0813749	0.940629
ENSG00000196693	ZNF33B	1462.3	0.121215	0.0695925	1.74179	0.0815459	0.940629
ENSG00000239620	PRR20G	1.82461	2.59352	1.48828	1.74262	0.0813996	0.940629
ENSG00000243725	TTC4	977.212	0.0651147	0.037351	1.74332	0.081278	0.940629
ENSG00000272910	NA	3.89673	-1.0063	0.577765	-1.74171	0.0815588	0.940629
ENSG00000087250	MT3	37.4504	-0.688845	0.395546	-1.7415	0.0815953	0.940763
ENSG00000290047	NA	5.48045	0.654765	0.376055	1.74114	0.0816586	0.941207
ENSG00000231728	NA	35.2013	0.291281	0.167362	1.74042	0.0817851	0.942379
ENSG00000101849	TBL1X	3520.88	-0.0948144	0.0545403	-1.73843	0.0821352	0.943308
ENSG00000129158	SERGEF	1526.37	-0.106293	0.061136	-1.73864	0.0820986	0.943308
ENSG00000143390	RFX5	1601.55	0.0966901	0.0556061	1.73884	0.0820629	0.943308
ENSG00000143669	LYST	1708.99	0.134323	0.0772725	1.73831	0.0821569	0.943308
ENSG00000151445	VIPAS39	1382.54	0.0588785	0.0338515	1.73932	0.0819785	0.943308
ENSG00000152154	TMEM178A	237.067	-0.251314	0.144577	-1.73827	0.0821641	0.943308
ENSG00000163660	CCNL1	3629.5	-0.151618	0.0871636	-1.73947	0.0819528	0.943308
ENSG00000202058	RN7SKP80	5.58546	-0.830227	0.477455	-1.73886	0.0820597	0.943308
ENSG00000206535	LNP1	308.212	0.160785	0.0924615	1.73894	0.082045	0.943308
ENSG00000213341	CHUK	1218.66	0.121506	0.0698544	1.73942	0.0819614	0.943308
ENSG00000247363	LOC100507250	49.158	-0.261119	0.150184	-1.73865	0.082096	0.943308
ENSG00000259352	NA	1.8029	3.02182	1.73716	1.73952	0.081943	0.943308
ENSG00000037749	MFAP3	1715.9	0.149856	0.0864184	1.73408	0.0829039	0.944208
ENSG00000106624	AEBP1	2317.56	-0.161599	0.0931978	-1.73393	0.0829297	0.944208
ENSG00000112294	ALDH5A1	1458.17	0.157377	0.090663	1.73584	0.0825915	0.944208
ENSG00000134438	RAX	11.8382	-0.879875	0.50692	-1.73573	0.0826121	0.944208
ENSG00000137133	HINT2	1010.75	0.0788818	0.0454564	1.73533	0.0826826	0.944208
ENSG00000143469	SYT14	665.276	0.164361	0.0947613	1.73447	0.0828342	0.944208
ENSG00000160161	CILP2	355.893	-0.292739	0.168591	-1.73639	0.0824946	0.944208
ENSG00000162433	AK4	3420.12	-0.366738	0.211307	-1.73557	0.0826401	0.944208
ENSG00000165209	STRBP	1589.51	0.0964766	0.0555786	1.73586	0.0825892	0.944208
ENSG00000168899	VAMP5	62.1981	-0.431221	0.248463	-1.73556	0.0826421	0.944208
ENSG00000171189	GRIK1	249.979	0.385108	0.222141	1.73362	0.0829852	0.944208
ENSG00000172031	EPHX4	16.0095	0.391857	0.225599	1.73696	0.0823937	0.944208
ENSG00000175582	RAB6A	5149.23	-0.0687758	0.0396268	-1.73559	0.0826365	0.944208
ENSG00000180176	TH	611.957	-0.40179	0.231735	-1.73384	0.0829471	0.944208
ENSG00000183032	SLC25A21	17.9159	0.40471	0.233166	1.73572	0.082614	0.944208
ENSG00000186416	NKRF	801.345	-0.100898	0.0581683	-1.73459	0.0828134	0.944208
ENSG00000188352	FOCAD	5105.81	0.18818	0.108525	1.73398	0.082922	0.944208
ENSG00000198730	CTR9	3276.44	0.0778758	0.0448345	1.73696	0.0823935	0.944208
ENSG00000205116	TMEM88B	11.4333	-0.517174	0.297769	-1.73683	0.0824178	0.944208
ENSG00000226889	ATF6-DT	31.1804	0.348628	0.200844	1.73582	0.082596	0.944208
ENSG00000239213	NCK1-DT	85.9936	0.221106	0.127368	1.73596	0.0825706	0.944208
ENSG00000240180	NA	5.65506	-1.71795	0.989821	-1.73561	0.0826323	0.944208
ENSG00000255462	LOC124902632	1.27013	-1.98974	1.1471	-1.73458	0.0828147	0.944208
ENSG00000258325	ITFG2-AS1	38.5807	0.277468	0.16005	1.73363	0.0829839	0.944208
ENSG00000264148	NA	3.09516	0.98537	0.56737	1.73673	0.0824343	0.944208
ENSG00000267368	UPK3BL1	670.363	0.168949	0.0974308	1.73404	0.0829114	0.944208
ENSG00000272129	NA	29.2479	0.359706	0.207404	1.73433	0.0828597	0.944208
ENSG00000287574	NA	41.5566	0.269706	0.15523	1.73746	0.0823062	0.944208
ENSG00000291076	AADACP1	7.90469	1.11183	0.641341	1.7336	0.082989	0.944208
ENSG00000293106	RPL23AP7	236.691	-0.128357	0.0739884	-1.73482	0.0827728	0.944208
ENSG00000035141	FAM136A	2747.43	0.110033	0.0634879	1.73314	0.0830707	0.944572
ENSG00000135299	ANKRD6	745.82	0.0977574	0.0564043	1.73315	0.0830682	0.944572
ENSG00000004809	SLC22A16	4.55326	0.841061	0.48545	1.73254	0.0831773	0.945038
ENSG00000055130	CUL1	2565.72	0.0879983	0.0507898	1.7326	0.0831674	0.945038
ENSG00000101310	SEC23B	3823.41	0.103655	0.0598425	1.73214	0.0832488	0.945038
ENSG00000119487	MAPKAP1	1677.33	0.0751715	0.0434031	1.73194	0.0832844	0.945038
ENSG00000175170	NA	8.27686	-0.585895	0.338272	-1.73203	0.083269	0.945038
ENSG00000268041	ERFL	57.5611	-0.418432	0.241599	-1.73193	0.083286	0.945038
ENSG00000274993	NA	17.0614	-0.438201	0.253012	-1.73194	0.0832843	0.945038
ENSG00000129749	CHRNA10	20.4424	0.467956	0.270268	1.73145	0.0833707	0.945716
ENSG00000090487	SPG21	2624.83	-0.0727916	0.0420604	-1.73064	0.0835154	0.945991
ENSG00000129657	SEC14L1	5667.5	-0.0648634	0.0374857	-1.73035	0.0835677	0.945991
ENSG00000143499	SMYD2	1218.41	0.0824925	0.0476718	1.73043	0.0835542	0.945991
ENSG00000160716	CHRNB2	3603.67	0.207418	0.119882	1.73018	0.0835982	0.945991
ENSG00000198719	DLL1	791.078	-0.211159	0.122052	-1.73008	0.0836156	0.945991
ENSG00000205364	MT1M	4.78568	-1.11668	0.645454	-1.73006	0.0836194	0.945991
ENSG00000205629	LCMT1	1379.1	-0.0737242	0.0426131	-1.73008	0.0836157	0.945991
ENSG00000265366	NA	1.06534	-2.20812	1.27599	-1.73052	0.0835369	0.945991
ENSG00000267277	NA	35.0053	-0.26029	0.150397	-1.73069	0.0835079	0.945991
ENSG00000105610	KLF1	3.36029	-0.913006	0.528045	-1.72903	0.083804	0.946476
ENSG00000106628	POLD2	3372.85	-0.0846355	0.0489549	-1.72884	0.0838369	0.946476
ENSG00000128731	HERC2	4305.78	0.147682	0.0854106	1.72909	0.0837935	0.946476
ENSG00000163686	ABHD6	956.344	0.109595	0.0633881	1.72896	0.0838162	0.946476
ENSG00000169902	TPST1	1473.44	0.107832	0.0623555	1.72932	0.0837527	0.946476
ENSG00000175048	ZDHHC14	1879.24	0.154554	0.0893956	1.72888	0.0838307	0.946476
ENSG00000243477	NAA80	394.65	-0.154468	0.0893396	-1.729	0.0838091	0.946476
ENSG00000164488	DACT2	2119.06	-0.0910321	0.0526699	-1.72835	0.0839251	0.946909
ENSG00000181924	COA4	1842.75	0.0849486	0.0491494	1.72838	0.0839209	0.946909
ENSG00000180011	PTGR3	2017.01	0.12936	0.0748573	1.72808	0.083973	0.947168
ENSG00000077235	GTF3C1	10847.6	0.0890481	0.0515421	1.72768	0.0840461	0.947429
ENSG00000230461	PROX1-AS1	279.336	-0.216443	0.12528	-1.72768	0.0840461	0.947429
ENSG00000128594	LRRC4	922.106	0.268206	0.155254	1.72754	0.0840712	0.947431
ENSG00000111801	BTN3A3	72.7001	-0.417788	0.24193	-1.72689	0.0841869	0.948453
ENSG00000089053	ANAPC5	4230.24	0.102234	0.0592112	1.7266	0.0842393	0.948761
ENSG00000266036	NA	96.9569	0.24283	0.140667	1.72628	0.084297	0.949129
ENSG00000118523	CCN2	470.821	-0.423725	0.245494	-1.72601	0.0843462	0.949339
ENSG00000168765	GSTM4	433.577	-0.147695	0.0855755	-1.7259	0.0843657	0.949339
ENSG00000125775	SDCBP2	163.801	-0.31619	0.183256	-1.7254	0.0844555	0.949505
ENSG00000173575	CHD2	7061.1	-0.123161	0.0713741	-1.72557	0.0844257	0.949505
ENSG00000251204	NA	0.94174	-1.81081	1.0495	-1.7254	0.0844552	0.949505
ENSG00000111981	ULBP1	53.7342	-0.347112	0.201204	-1.72517	0.0844969	0.94954
ENSG00000163029	SMC6	776.167	0.170204	0.0986629	1.7251	0.0845087	0.94954
ENSG00000289716	XNDC1N-ZNF705EP-ALG1L9P	19.8314	-0.580733	0.336689	-1.72483	0.0845578	0.94981
ENSG00000181588	MEX3D	2540.57	-0.125223	0.0726083	-1.72464	0.0845925	0.949919
ENSG00000126351	THRA	2979.33	-0.110446	0.0640463	-1.72447	0.0846235	0.949987
ENSG00000176728	TTTY14	81.6993	0.365357	0.211893	1.72425	0.0846621	0.950016
ENSG00000224616	NA	339.236	0.155608	0.0902505	1.72418	0.0846762	0.950016
ENSG00000198663	C6orf89	4153.45	0.0539521	0.0313009	1.72366	0.0847692	0.950778
ENSG00000122140	MRPS2	1587.28	-0.0593348	0.0344297	-1.72336	0.084823	0.95082
ENSG00000149658	YTHDF1	4338.84	-0.0790945	0.0458947	-1.72339	0.0848175	0.95082
ENSG00000251536	NA	3.44739	-0.845266	0.490565	-1.72305	0.0848801	0.951178
ENSG00000112394	SLC16A10	598.151	0.196387	0.114003	1.72265	0.0849515	0.951417
ENSG00000287286	NA	4.74515	0.84624	0.491239	1.72266	0.0849496	0.951417
ENSG00000270689	NA	4.17809	-0.964487	0.560001	-1.72229	0.0850164	0.951863
ENSG00000111432	FZD10	9.3431	-0.961297	0.558299	-1.72183	0.0850999	0.951978
ENSG00000133884	DPF2	2982	-0.056884	0.0330421	-1.72156	0.0851496	0.951978
ENSG00000176244	ACBD7	413.847	0.260151	0.151067	1.72209	0.0850535	0.951978
ENSG00000229644	NAMPTP1	291.639	-0.191229	0.111075	-1.72161	0.0851395	0.951978
ENSG00000285935	NA	9.40611	0.66592	0.386816	1.72154	0.0851522	0.951978
ENSG00000119946	CNNM1	695.039	-0.107212	0.0622866	-1.72127	0.0852025	0.952221
ENSG00000162745	OLFML2B	152.86	0.269003	0.156306	1.72101	0.0852492	0.952221
ENSG00000286280	NA	1.53404	1.51255	0.878838	1.72107	0.0852373	0.952221
ENSG00000176055	MBLAC2	282.515	0.157917	0.0917743	1.72071	0.085304	0.952356
ENSG00000228661	STIM1-AS1	2.98698	0.995245	0.578417	1.72064	0.0853169	0.952356
ENSG00000242485	MRPL20	1668.34	0.0991741	0.0576417	1.72053	0.0853366	0.952356
ENSG00000110987	BCL7A	1497.32	-0.0795536	0.0462578	-1.71979	0.085471	0.953015
ENSG00000178988	MRFAP1L1	2997.72	0.0881986	0.0512814	1.7199	0.0854514	0.953015
ENSG00000275438	NA	2.56922	1.02188	0.59411	1.72002	0.0854287	0.953015
ENSG00000165097	KDM1B	1292.06	0.112288	0.0653063	1.7194	0.085542	0.953527
ENSG00000250299	NA	20.8066	-0.353063	0.205381	-1.71906	0.0856032	0.953929
ENSG00000157110	RBPMS	1411.23	-0.172421	0.100355	-1.71811	0.0857774	0.955284
ENSG00000279035	NA	7.32442	0.56813	0.330697	1.71798	0.0858004	0.955284
ENSG00000284294	LOC122455341	3.7748	-1.23466	0.718605	-1.71814	0.0857712	0.955284
ENSG00000007923	DNAJC11	2781.1	0.0956843	0.0557632	1.71591	0.0861794	0.9553
ENSG00000080166	DCT	4.71425	-0.881592	0.513756	-1.71598	0.0861666	0.9553
ENSG00000099256	PRTFDC1	456.006	0.186758	0.108814	1.71631	0.0861054	0.9553
ENSG00000100191	SLC5A4	16.3239	0.452557	0.263524	1.71733	0.0859193	0.9553
ENSG00000103264	FBXO31	2172.16	-0.0676159	0.0393802	-1.717	0.0859789	0.9553
ENSG00000117593	DARS2	787.543	0.113486	0.0660891	1.71716	0.0859498	0.9553
ENSG00000149476	TKFC	1678.87	0.0900287	0.0524407	1.71677	0.0860211	0.9553
ENSG00000160208	RRP1B	1894.67	0.0693305	0.0403895	1.71655	0.086062	0.9553
ENSG00000162521	RBBP4	8306.79	0.100684	0.0586692	1.71613	0.086139	0.9553
ENSG00000165804	ZNF219	1713.71	-0.123932	0.0721849	-1.71687	0.086003	0.9553
ENSG00000168781	PPIP5K1	2450.4	0.0675551	0.0393688	1.71596	0.0861702	0.9553
ENSG00000186625	KATNA1	397.757	-0.101372	0.0590583	-1.71647	0.0860762	0.9553
ENSG00000198746	GPATCH3	866.277	0.0974054	0.0567334	1.7169	0.0859981	0.9553
ENSG00000205268	PDE7A	564.639	-0.119782	0.0697761	-1.71666	0.0860421	0.9553
ENSG00000213080	NA	63.7474	-0.22363	0.130238	-1.71708	0.085964	0.9553
ENSG00000091140	DLD	2543.21	0.109136	0.0636137	1.7156	0.0862356	0.955365
ENSG00000141568	FOXK2	4860.26	-0.0691664	0.0403132	-1.71572	0.0862126	0.955365
ENSG00000141219	MTNAP1	1577.08	0.104532	0.0609391	1.71535	0.0862806	0.955584
ENSG00000133226	SRRM1	4754.32	-0.141975	0.0827778	-1.71513	0.0863212	0.955754
ENSG00000035681	NSMAF	803.927	0.142442	0.0830678	1.71477	0.0863873	0.956165
ENSG00000144136	SLC20A1	2109.95	-0.256591	0.149658	-1.71452	0.0864339	0.956165
ENSG00000261594	TPBGL	114.248	-0.318055	0.185497	-1.71462	0.0864157	0.956165
ENSG00000008311	AASS	482.473	0.207041	0.120794	1.714	0.0865287	0.956378
ENSG00000053328	METTL24	106.149	0.198803	0.115986	1.71402	0.086525	0.956378
ENSG00000067225	PKM	49953.5	-0.180449	0.10527	-1.71416	0.0864993	0.956378
ENSG00000112306	RPS12	10898.5	-0.114524	0.0668483	-1.71319	0.0866769	0.956791
ENSG00000161642	ZNF385A	837.292	-0.276732	0.161502	-1.71349	0.0866219	0.956791
ENSG00000179564	LSMEM2	6.1652	-0.713677	0.416535	-1.71337	0.0866449	0.956791
ENSG00000196715	VKORC1L1	1872.95	0.098741	0.0576384	1.71311	0.0866922	0.956791
ENSG00000214357	NEURL1B	1190.38	0.167961	0.098013	1.71366	0.0865916	0.956791
ENSG00000184307	ZDHHC23	905.355	0.173681	0.101405	1.71274	0.0867611	0.956995
ENSG00000292995	TPRXL	1.29845	-1.55737	0.90925	-1.71281	0.0867476	0.956995
ENSG00000099977	DDT	2228.7	-0.121045	0.0707325	-1.71131	0.0870246	0.957045
ENSG00000100321	SYNGR1	2896.53	-0.155242	0.0907051	-1.7115	0.0869884	0.957045
ENSG00000101190	TCFL5	138.125	-0.160968	0.0940247	-1.71198	0.0869005	0.957045
ENSG00000127419	TMEM175	1660.01	0.144718	0.0845264	1.7121	0.0868777	0.957045
ENSG00000132294	EFR3A	2637.48	0.141984	0.0829393	1.7119	0.0869146	0.957045
ENSG00000136982	DSCC1	81.4227	0.384992	0.224998	1.71109	0.0870647	0.957045
ENSG00000141052	MYOCD	23.8787	0.452765	0.264441	1.71216	0.0868668	0.957045
ENSG00000178585	CTNNBIP1	3988.53	0.106787	0.0624125	1.71098	0.0870846	0.957045
ENSG00000232258	TMEM114	106.031	0.19191	0.112105	1.71188	0.0869191	0.957045
ENSG00000247271	ZBED5-AS1	190.342	0.181372	0.105957	1.71175	0.0869425	0.957045
ENSG00000271547	NA	2.49543	-1.0621	0.620824	-1.7108	0.0871188	0.957045
ENSG00000275441	NA	18.3847	-0.401564	0.234723	-1.7108	0.0871182	0.957045
ENSG00000289095	NA	7.52514	0.677318	0.395643	1.71194	0.0869074	0.957045
ENSG00000290021	NA	5.33169	-0.708001	0.413813	-1.71092	0.0870958	0.957045
ENSG00000076662	ICAM3	100.839	-0.310874	0.181856	-1.70945	0.0873679	0.957575
ENSG00000129355	CDKN2D	588.617	-0.200435	0.117289	-1.7089	0.0874698	0.957575
ENSG00000136143	SUCLA2	2156.21	0.0648696	0.0379568	1.70904	0.087444	0.957575
ENSG00000152464	RPP38	612.181	0.0788058	0.0460832	1.71008	0.0872514	0.957575
ENSG00000159210	SNF8	1775.48	0.12881	0.0753738	1.70895	0.0874597	0.957575
ENSG00000159840	ZYX	2200.44	-0.135213	0.0790863	-1.70969	0.0873238	0.957575
ENSG00000166908	PIP4K2C	2835.04	0.0832929	0.0487186	1.70967	0.0873267	0.957575
ENSG00000175946	KLHL38	4.98777	-0.885021	0.517878	-1.70894	0.0874626	0.957575
ENSG00000214146	LINC02026	3.17486	1.70777	0.999004	1.70948	0.0873626	0.957575
ENSG00000225098	NA	2.62145	-0.994582	0.581515	-1.71033	0.0872049	0.957575
ENSG00000226954	NA	3.88177	-0.972623	0.569087	-1.70909	0.0874337	0.957575
ENSG00000245910	NA	1581.64	-0.184405	0.107842	-1.70996	0.0872727	0.957575
ENSG00000239828	NA	1.04148	-1.83687	1.07541	-1.70806	0.0876244	0.95899
ENSG00000229944	NA	465.459	0.129929	0.0760795	1.70781	0.0876719	0.959141
ENSG00000234928	LINC01659	30.9356	-0.453242	0.265429	-1.70758	0.0877139	0.959141
ENSG00000236156	NA	4.95299	-1.14442	0.670195	-1.70759	0.0877133	0.959141
ENSG00000275720	NA	10.1803	0.54431	0.318836	1.70718	0.0877889	0.959658
ENSG00000279294	NA	38.8312	0.442855	0.259426	1.70706	0.0878118	0.959658
ENSG00000011478	QPCTL	364.48	-0.153177	0.0899083	-1.7037	0.0884365	0.959933
ENSG00000013503	POLR3B	493.477	0.163204	0.0958743	1.70227	0.0887049	0.959933
ENSG00000025708	TYMP	1021.46	-0.286051	0.167958	-1.70311	0.0885476	0.959933
ENSG00000066583	ISOC1	1211.52	0.168338	0.098727	1.70509	0.0881786	0.959933
ENSG00000070785	EIF2B3	461.151	0.138121	0.0809937	1.70534	0.0881317	0.959933
ENSG00000080824	HSP90AA1	39270.4	-0.111362	0.0652473	-1.70677	0.0878643	0.959933
ENSG00000081059	TCF7	167.84	0.227494	0.133326	1.7063	0.0879524	0.959933
ENSG00000083799	CYLD	1878.55	0.101936	0.0598506	1.70317	0.088537	0.959933
ENSG00000101199	ARFGAP1	6524.22	-0.143784	0.0842828	-1.70597	0.0880137	0.959933
ENSG00000103275	UBE2I	4366.77	-0.071992	0.0422981	-1.70201	0.0887527	0.959933
ENSG00000106852	LHX6	3.89505	-0.847819	0.498159	-1.70191	0.088773	0.959933
ENSG00000114021	NIT2	1222.91	0.134777	0.0790216	1.70557	0.0880877	0.959933
ENSG00000123810	B9D2	210.401	0.136306	0.079924	1.70545	0.0881102	0.959933
ENSG00000125454	SLC25A19	257.382	-0.135436	0.0794691	-1.70425	0.0883336	0.959933
ENSG00000132153	DHX30	5674.54	0.0729499	0.0427774	1.70534	0.0881312	0.959933
ENSG00000135048	CEMIP2	2388.77	0.118131	0.0692222	1.70655	0.0879053	0.959933
ENSG00000144550	CPNE9	378.699	-0.226908	0.133224	-1.7032	0.0885297	0.959933
ENSG00000146416	AIG1	2619.84	0.0747228	0.0438871	1.70261	0.0886406	0.959933
ENSG00000152034	MCHR2	14.293	0.621594	0.364651	1.70463	0.0882642	0.959933
ENSG00000154845	PPP4R1	2755.17	0.111917	0.0656609	1.70446	0.0882943	0.959933
ENSG00000160326	SLC2A6	612.203	0.172617	0.101365	1.70292	0.0885827	0.959933
ENSG00000163832	ELP6	911.744	0.0986968	0.0579141	1.70419	0.0883453	0.959933
ENSG00000166897	ELFN2	1129.74	-0.433133	0.254245	-1.7036	0.088455	0.959933
ENSG00000168569	TMEM223	627.541	0.108009	0.0634413	1.70251	0.0886602	0.959933
ENSG00000172661	WASHC2C	2281.55	0.11307	0.0664103	1.70259	0.0886446	0.959933
ENSG00000176108	CHMP6	694.314	0.0776942	0.0456343	1.70254	0.0886546	0.959933
ENSG00000178726	THBD	111.273	-0.371419	0.218126	-1.70277	0.088611	0.959933
ENSG00000185046	ANKS1B	1245.99	0.214965	0.126278	1.70231	0.0886969	0.959933
ENSG00000186468	RPS23	15848	-0.0977704	0.0574295	-1.70244	0.0886727	0.959933
ENSG00000204520	MICA	264.064	-0.270033	0.158444	-1.70428	0.0883292	0.959933
ENSG00000205534	NA	151.652	-0.203783	0.119556	-1.7045	0.0882879	0.959933
ENSG00000233492	NA	49.6418	0.392586	0.230098	1.70617	0.0879761	0.959933
ENSG00000240758	NA	13.6135	-0.912884	0.535713	-1.70405	0.0883708	0.959933
ENSG00000248477	NAIPP3	3.23494	-1.89779	1.11355	-1.70427	0.088331	0.959933
ENSG00000275688	NA	16.1259	0.742112	0.434915	1.70634	0.0879452	0.959933
ENSG00000284657	NA	22.5912	0.349101	0.20485	1.70418	0.088347	0.959933
ENSG00000289009	NA	85.3512	-0.239297	0.140603	-1.70194	0.0887665	0.959933
ENSG00000161036	LRWD1	1225.79	0.113735	0.0668336	1.70176	0.0888008	0.95996
ENSG00000224389	C4B	1039.72	0.160883	0.0945498	1.70157	0.0888366	0.960073
ENSG00000156049	GNA14	17.4705	0.460422	0.270648	1.70119	0.088908	0.960571
ENSG00000156973	PDE6D	909.353	0.097617	0.0573937	1.70083	0.0889747	0.960692
ENSG00000183484	GPR132	30.9406	-0.403846	0.237424	-1.70095	0.0889524	0.960692
ENSG00000229637	PRAC2	2.30026	-1.46204	0.859661	-1.70072	0.0889951	0.960692
ENSG00000131503	ANKHD1	4004.8	-0.118148	0.0694907	-1.7002	0.0890937	0.961209
ENSG00000198342	ZNF442	48.9665	-0.24755	0.145601	-1.7002	0.0890937	0.961209
ENSG00000026036	RTEL1-TNFRSF6B	718.047	0.166249	0.0978273	1.69941	0.089242	0.961616
ENSG00000100395	L3MBTL2	2082.53	0.094671	0.0556983	1.69971	0.0891854	0.961616
ENSG00000114573	ATP6V1A	5986.49	0.0951045	0.0559578	1.69957	0.089211	0.961616
ENSG00000133106	EPSTI1	3008.6	0.156884	0.0923214	1.69932	0.0892582	0.961616
ENSG00000231274	SBK3	11.5756	0.43735	0.257307	1.69972	0.0891839	0.961616
ENSG00000023191	RNH1	2949.96	-0.0701409	0.0412974	-1.69844	0.0894256	0.963014
ENSG00000184100	BRD7P2	152.654	0.164224	0.0966955	1.69837	0.0894387	0.963014
ENSG00000169857	AVEN	398.357	0.154142	0.0907719	1.69813	0.0894839	0.963171
ENSG00000185633	NDUFA4L2	31.8684	-0.344668	0.202982	-1.69802	0.089504	0.963171
ENSG00000128482	RNF112	57.0142	-0.415525	0.244837	-1.69715	0.0896688	0.964174
ENSG00000179632	MAF1	3920.94	-0.0831535	0.0489968	-1.69712	0.0896735	0.964174
ENSG00000293341	LOC100505915	1.91245	1.31061	0.772133	1.69739	0.0896231	0.964174
ENSG00000103254	ANTKMT	933.708	0.125347	0.0738683	1.69689	0.0897169	0.96432
ENSG00000164253	WDR41	829.165	0.117023	0.0689733	1.69665	0.0897633	0.96432
ENSG00000261770	NA	44.8866	0.290952	0.171485	1.69667	0.0897598	0.96432
ENSG00000118689	FOXO3	3114	-0.131728	0.0776542	-1.69635	0.0898205	0.964388
ENSG00000135953	MFSD9	1261.59	-0.0855905	0.0504523	-1.69646	0.0897981	0.964388
ENSG00000148019	CEP78	730.247	0.15866	0.0935508	1.69598	0.0898904	0.964623
ENSG00000263620	NA	407.265	0.165754	0.0977343	1.69596	0.0898932	0.964623
ENSG00000163666	HESX1	39.2407	-0.284859	0.167977	-1.69582	0.0899195	0.964633
ENSG00000047578	KATNIP	1838.32	0.0859705	0.0507026	1.69558	0.0899647	0.964845
ENSG00000108395	TRIM37	1445.66	0.136701	0.0806353	1.69531	0.0900174	0.964977
ENSG00000141504	SAT2	3262.66	-0.167239	0.0986747	-1.69485	0.0901042	0.964977
ENSG00000167740	CYB5D2	1733.46	0.135735	0.0800838	1.69491	0.0900933	0.964977
ENSG00000253868	FER1L6-AS2	2.55898	1.01326	0.597758	1.6951	0.0900563	0.964977
ENSG00000293477	CRYZL2P	275.017	0.19762	0.116573	1.69524	0.0900296	0.964977
ENSG00000155755	TMEM237	966.962	0.145643	0.0859401	1.69471	0.0901311	0.964993
ENSG00000167182	SP2	894.405	0.0856253	0.0505308	1.69452	0.0901672	0.965107
ENSG00000088808	PPP1R13B	1238.31	0.0750208	0.0442763	1.69438	0.0901934	0.965115
ENSG00000140471	LINS1	289.589	0.115373	0.0681026	1.69411	0.0902452	0.965398
ENSG00000070423	RNF126	1699.08	-0.147576	0.0871352	-1.69365	0.0903326	0.96606
ENSG00000197976	AKAP17A	3711.8	-0.160288	0.0946535	-1.69341	0.0903768	0.96626
ENSG00000111731	C2CD5	3948.68	0.111993	0.0661492	1.69304	0.0904479	0.966747
ENSG00000268163	NA	8.46701	-0.704142	0.415936	-1.69291	0.0904733	0.966747
ENSG00000111262	KCNA1	7.36687	0.817756	0.483219	1.69231	0.0905872	0.966798
ENSG00000130433	CACNG6	795.009	-0.234672	0.138651	-1.69253	0.0905442	0.966798
ENSG00000149292	TTC12	435.681	0.139332	0.0823293	1.69238	0.090574	0.966798
ENSG00000157601	MX1	1458.56	0.298521	0.176414	1.69216	0.090615	0.966798
ENSG00000197020	ZNF100	105.358	0.186748	0.110357	1.69222	0.0906046	0.966798
ENSG00000253368	TRNP1	4469.49	0.123484	0.0729778	1.69208	0.090631	0.966798
ENSG00000102974	CTCF	3042.98	0.0557549	0.032956	1.6918	0.090685	0.967103
ENSG00000225684	FAM225B	1.24557	-1.99886	1.18165	-1.69158	0.0907251	0.967259
ENSG00000146243	IRAK1BP1	304.389	0.224176	0.132535	1.69145	0.090751	0.967262
ENSG00000234456	MAGI2-AS3	1616.9	0.124306	0.0735009	1.69122	0.0907943	0.967452
ENSG00000005001	PRSS22	2334.15	-0.224708	0.133289	-1.68586	0.0918219	0.96861
ENSG00000040608	RTN4R	297.215	-0.22515	0.133493	-1.6866	0.0916797	0.96861
ENSG00000105605	CACNG7	537.87	-0.223202	0.132315	-1.6869	0.0916225	0.96861
ENSG00000108468	CBX1	3733.07	-0.0945755	0.0560718	-1.68668	0.0916641	0.96861
ENSG00000121897	LIAS	341.706	-0.122935	0.0728999	-1.68636	0.0917267	0.96861
ENSG00000123131	PRDX4	4601.64	-0.110099	0.0652704	-1.68681	0.091639	0.96861
ENSG00000132466	ANKRD17	5366.56	0.0913322	0.0541363	1.68708	0.0915882	0.96861
ENSG00000135931	ARMC9	972.364	0.150154	0.0890002	1.68712	0.0915805	0.96861
ENSG00000149131	SERPING1	2571.11	-0.223597	0.132539	-1.68703	0.0915977	0.96861
ENSG00000152683	SLC30A6	923.013	0.096616	0.0572084	1.68884	0.0912496	0.96861
ENSG00000156976	EIF4A2	28148.2	-0.0812652	0.0480814	-1.69016	0.0909974	0.96861
ENSG00000157111	TMEM171	23.2867	0.413171	0.245009	1.68635	0.0917285	0.96861
ENSG00000158006	PAFAH2	1210.82	0.0892633	0.0528875	1.6878	0.0914504	0.96861
ENSG00000161888	SPC24	127.173	0.307992	0.182587	1.68682	0.0916379	0.96861
ENSG00000164654	MIOS	780.275	0.105586	0.0625807	1.6872	0.0915655	0.96861
ENSG00000167617	CDC42EP5	25.8353	-0.495299	0.293432	-1.68795	0.0914206	0.96861
ENSG00000167671	UBXN6	4263.16	-0.0915789	0.0542996	-1.68655	0.0916904	0.96861
ENSG00000170222	ADPRM	174.762	-0.145439	0.0860653	-1.68987	0.0910521	0.96861
ENSG00000183250	LINC01547	188.985	0.229909	0.136149	1.68866	0.0912851	0.96861
ENSG00000185519	FAM131C	1117.1	-0.240307	0.14236	-1.68802	0.0914078	0.96861
ENSG00000196453	ZNF777	1029.22	-0.0895704	0.0530188	-1.68941	0.0911417	0.96861
ENSG00000219992	NA	1.36819	-1.58637	0.940689	-1.68639	0.0917212	0.96861
ENSG00000225806	NA	13.435	0.683028	0.404942	1.68673	0.0916549	0.96861
ENSG00000228446	NA	3.07461	-0.914955	0.54221	-1.68746	0.0915157	0.96861
ENSG00000228612	NA	14.2853	-0.726596	0.430771	-1.68673	0.0916546	0.96861
ENSG00000235173	HGH1	822.235	0.12439	0.073666	1.68857	0.0913019	0.96861
ENSG00000246465	LOC124903670	50.1429	0.325256	0.192914	1.68601	0.0917935	0.96861
ENSG00000256969	NA	1.50987	2.59033	1.53618	1.68622	0.0917538	0.96861
ENSG00000260490	NA	2.30874	-1.08121	0.640501	-1.68807	0.0913985	0.96861
ENSG00000260942	CAPN10-DT	167.559	-0.220619	0.130755	-1.68728	0.09155	0.96861
ENSG00000275202	NA	147.577	0.219473	0.130076	1.68726	0.0915529	0.96861
ENSG00000277258	PCGF2	5204.74	-0.0899346	0.0533066	-1.68712	0.0915799	0.96861
ENSG00000285953	NA	4.18679	2.38754	1.4128	1.68994	0.0910402	0.96861
ENSG00000289174	LOC105369887	2.47904	-1.32866	0.786975	-1.68832	0.0913507	0.96861
ENSG00000291213	DPY19L2P3	51.8563	-0.225019	0.133364	-1.68725	0.0915551	0.96861
ENSG00000293263	NA	7.04918	-0.636411	0.377487	-1.68592	0.0918121	0.96861
ENSG00000179119	SPTY2D1	1288.7	-0.129233	0.076666	-1.68567	0.0918595	0.968737
ENSG00000047662	FAM184B	16.7226	0.37508	0.222925	1.68254	0.0924634	0.968989
ENSG00000076043	REXO2	1684	0.0915267	0.0543282	1.6847	0.0920464	0.968989
ENSG00000103047	TANGO6	368.933	0.130696	0.0776716	1.68267	0.0924382	0.968989
ENSG00000111711	GOLT1B	843.115	-0.149557	0.0887912	-1.68437	0.0921111	0.968989
ENSG00000134716	CYP2J2	213.393	0.279308	0.165933	1.68326	0.0923243	0.968989
ENSG00000157326	DHRS4	692.047	0.113781	0.0675235	1.68506	0.0919777	0.968989
ENSG00000165055	METTL2B	1011.86	0.110683	0.0657842	1.68252	0.0924681	0.968989
ENSG00000170542	SERPINB9	1011	-0.22062	0.131088	-1.683	0.0923757	0.968989
ENSG00000171865	RNASEH1	1499.64	0.0839311	0.0498173	1.68478	0.0920316	0.968989
ENSG00000181894	ZNF329	1109	-0.0889614	0.0528743	-1.68251	0.0924708	0.968989
ENSG00000196616	ADH1B	52.5744	0.650469	0.385984	1.68522	0.0919455	0.968989
ENSG00000212743	NA	8.03883	-0.662653	0.393493	-1.68403	0.0921763	0.968989
ENSG00000229970	NA	15.5162	0.595634	0.353788	1.68359	0.0922608	0.968989
ENSG00000230701	FBXW4P1	17.1522	-0.418803	0.24875	-1.68363	0.092253	0.968989
ENSG00000236536	NA	1.68263	1.39494	0.828583	1.68352	0.0922741	0.968989
ENSG00000241532	NA	4.27619	0.929929	0.552702	1.68251	0.0924694	0.968989
ENSG00000247081	LOC105369147	279.915	0.121658	0.0722386	1.68411	0.09216	0.968989
ENSG00000258647	NA	30.5963	-0.380912	0.226358	-1.68279	0.0924157	0.968989
ENSG00000259768	ZFHX3-AS1	141.271	0.14753	0.0875862	1.68439	0.0921055	0.968989
ENSG00000259895	TEDC2-AS1	8.65832	0.535432	0.317887	1.68435	0.0921141	0.968989
ENSG00000262481	NA	23.9498	-0.442979	0.263278	-1.68255	0.0924622	0.968989
ENSG00000272627	NA	1.08894	2.00439	1.1911	1.68281	0.0924122	0.968989
ENSG00000289407	NA	27.0352	0.320457	0.190377	1.68328	0.0923214	0.968989
ENSG00000289262	NA	46.4232	-0.618835	0.367891	-1.68212	0.0925465	0.969515
ENSG00000157992	KRTCAP3	375.662	-0.178303	0.106015	-1.68187	0.0925945	0.969729
ENSG00000205334	LINC01460	3.76567	-0.849986	0.505419	-1.68175	0.092618	0.969729
ENSG00000290679	NA	9.19053	-0.512088	0.304612	-1.68112	0.0927399	0.970207
ENSG00000290693	NA	9.19053	-0.512088	0.304612	-1.68112	0.0927399	0.970207
ENSG00000291062	NA	17.4557	0.778617	0.463155	1.68112	0.0927404	0.970207
ENSG00000230356	NCAPD2P1	26.6811	0.432949	0.257599	1.68071	0.0928192	0.970764
ENSG00000171813	PWWP2B	681.319	-0.200106	0.11907	-1.68057	0.0928458	0.970774
ENSG00000100906	NFKBIA	1136.84	-0.183093	0.108968	-1.68025	0.092909	0.970924
ENSG00000123091	RNF11	4214.41	-0.104703	0.0623143	-1.68024	0.0929113	0.970924
ENSG00000104320	NBN	1058.16	0.16656	0.0991638	1.67964	0.093027	0.971598
ENSG00000243926	LINC00886	181.63	0.185655	0.110531	1.67967	0.0930213	0.971598
ENSG00000293514	CUTALP	1289.17	0.104123	0.0620066	1.67923	0.0931081	0.972178
ENSG00000279504	NA	15.8276	0.437317	0.260477	1.67891	0.0931701	0.972557
ENSG00000074696	HACD3	10606.3	0.121217	0.072226	1.6783	0.0932888	0.972835
ENSG00000081087	OSTM1	977.194	0.161537	0.0964019	1.67566	0.0938039	0.972835
ENSG00000091073	DTX2	588.88	-0.117128	0.0698345	-1.67722	0.0935	0.972835
ENSG00000100316	RPL3	79797.5	-0.104784	0.062477	-1.67717	0.0935098	0.972835
ENSG00000113732	ATP6V0E1	3591.2	-0.080803	0.0481794	-1.67713	0.0935179	0.972835
ENSG00000118482	PHF3	4117.28	-0.110157	0.0657023	-1.67661	0.0936193	0.972835
ENSG00000136111	TBC1D4	3138.94	0.186622	0.111334	1.67623	0.0936929	0.972835
ENSG00000140830	TXNL4B	484.907	-0.112632	0.0671209	-1.67805	0.0933367	0.972835
ENSG00000160298	C21orf58	1854.52	0.167527	0.0998849	1.6772	0.0935034	0.972835
ENSG00000163607	GTPBP8	265.546	0.130948	0.0781266	1.6761	0.0937182	0.972835
ENSG00000165443	PHYHIPL	432.134	0.123677	0.0737886	1.6761	0.0937176	0.972835
ENSG00000167037	SGSM1	721.587	-0.148218	0.0883033	-1.67851	0.0932473	0.972835
ENSG00000184897	H1-10	11522.6	-0.11075	0.0659928	-1.67821	0.0933069	0.972835
ENSG00000196814	MVB12B	4086.35	0.129333	0.0771184	1.67707	0.0935281	0.972835
ENSG00000196990	FAM163B	22.5461	-0.738216	0.440303	-1.67661	0.0936193	0.972835
ENSG00000205403	CFI	20.3783	1.13768	0.67888	1.67581	0.0937746	0.972835
ENSG00000213047	DENND1B	344.146	0.160477	0.0956858	1.67713	0.0935175	0.972835
ENSG00000213939	RPS12P29	1.48345	-1.63271	0.974387	-1.67562	0.0938121	0.972835
ENSG00000225215	SMARCE1P1	1.6573	-1.40495	0.838024	-1.6765	0.09364	0.972835
ENSG00000234648	NA	310.266	-0.233596	0.139392	-1.67582	0.093774	0.972835
ENSG00000242732	RTL5	7771.74	0.131093	0.0781773	1.67687	0.0935676	0.972835
ENSG00000265107	GJA5	6.04151	-1.28705	0.76701	-1.67801	0.093346	0.972835
ENSG00000274021	NA	13.6299	0.592221	0.3531	1.6772	0.0935027	0.972835
ENSG00000280453	NA	2.79371	-1.38115	0.824235	-1.67568	0.0938018	0.972835
ENSG00000075391	RASAL2	1100.15	0.124623	0.0743984	1.67508	0.0939191	0.973456
ENSG00000080503	SMARCA2	14126.2	0.105382	0.0629275	1.67466	0.0940001	0.973456
ENSG00000180764	NA	55.5732	0.207248	0.123743	1.67483	0.0939671	0.973456
ENSG00000219932	RPL12P8	8.57307	-0.551545	0.329278	-1.67501	0.0939314	0.973456
ENSG00000289754	NA	10.0296	-1.16247	0.694134	-1.6747	0.0939928	0.973456
ENSG00000112282	MED23	1622.93	0.0854157	0.0510143	1.67435	0.0940625	0.973469
ENSG00000130749	ZC3H4	2216.87	0.081939	0.0489441	1.67414	0.094104	0.973469
ENSG00000241258	CRCP	1808.54	0.0632378	0.0377654	1.67449	0.0940343	0.973469
ENSG00000279146	NA	46.6292	-0.355508	0.212352	-1.67415	0.0941015	0.973469
ENSG00000115008	IL1A	16.4565	-0.654505	0.390997	-1.67394	0.0941425	0.973601
ENSG00000205808	PLPP6	977.194	0.178883	0.106884	1.67363	0.0942042	0.973911
ENSG00000242747	RPL21P14	1.22413	2.332	1.39346	1.67353	0.0942238	0.973911
ENSG00000015475	BID	740.413	0.121297	0.0724906	1.67327	0.0942732	0.974156
ENSG00000012174	MBTPS2	2075.34	0.143519	0.0857856	1.673	0.0943272	0.974164
ENSG00000137878	GCOM1	47.0836	-0.697199	0.416971	-1.67206	0.0945128	0.974164
ENSG00000144406	UNC80	2209.81	0.267849	0.160171	1.67227	0.0944714	0.974164
ENSG00000166405	RIC3	1538.83	0.119169	0.0712653	1.67219	0.0944861	0.974164
ENSG00000172354	GNB2	12965.4	-0.107131	0.0640492	-1.67263	0.0944003	0.974164
ENSG00000185347	TEDC1	194.603	0.157348	0.0940805	1.67248	0.0944294	0.974164
ENSG00000265666	RARA-AS1	158.164	-0.140645	0.0840757	-1.67284	0.0943592	0.974164
ENSG00000272681	FAM223B	1.88209	-1.27195	0.760524	-1.67247	0.0944325	0.974164
ENSG00000279072	NA	2.21352	-1.05091	0.628597	-1.67184	0.0945564	0.974164
ENSG00000288818	NA	15.7099	-0.463271	0.277102	-1.67184	0.0945555	0.974164
ENSG00000289506	DDIT4-AS1	4.22028	-0.786499	0.47014	-1.6729	0.0943461	0.974164
ENSG00000099849	RASSF7	2058.7	-0.153613	0.0918909	-1.67169	0.0945849	0.974193
ENSG00000047597	XK	360.196	0.17335	0.103909	1.66829	0.0952589	0.974492
ENSG00000084092	NOA1	1174.29	-0.0731635	0.0438165	-1.66977	0.0949648	0.974492
ENSG00000100442	FKBP3	2414.46	0.125444	0.0751694	1.66881	0.0951546	0.974492
ENSG00000102078	SLC25A14	1020.08	0.103937	0.0621879	1.67133	0.0946556	0.974492
ENSG00000112293	GPLD1	290.831	0.187602	0.112266	1.67105	0.094712	0.974492
ENSG00000116954	RRAGC	779.992	-0.134108	0.0802827	-1.67044	0.0948318	0.974492
ENSG00000120254	MTHFD1L	741.836	-0.0996767	0.0597938	-1.66701	0.0955128	0.974492
ENSG00000129521	EGLN3	1509.57	-0.25021	0.149961	-1.6685	0.0952171	0.974492
ENSG00000132170	PPARG	853.942	-0.269789	0.161788	-1.66755	0.0954053	0.974492
ENSG00000146409	SLC18B1	1556.29	0.10764	0.0644169	1.67099	0.0947227	0.974492
ENSG00000155269	GPR78	9.99061	-0.618553	0.370956	-1.66745	0.0954242	0.974492
ENSG00000163793	DNAJC5G	0.978122	-1.97124	1.18111	-1.66898	0.095122	0.974492
ENSG00000168538	TRAPPC11	1785.34	0.0968088	0.0579957	1.66924	0.0950697	0.974492
ENSG00000170549	IRX1	8517.87	-0.362673	0.217408	-1.66817	0.0952821	0.974492
ENSG00000171444	MCC	2483.4	0.145861	0.0874796	1.66737	0.0954406	0.974492
ENSG00000173567	ADGRF3	811.611	0.156156	0.0934953	1.6702	0.0948797	0.974492
ENSG00000175497	DPP10	3267.94	0.171505	0.102859	1.66737	0.0954399	0.974492
ENSG00000185860	CCDC190	17.7426	0.464546	0.27796	1.67127	0.0946692	0.974492
ENSG00000187624	LIAT1	216.591	0.240947	0.144523	1.66718	0.095478	0.974492
ENSG00000196337	CGB7	16.4868	-0.531863	0.318391	-1.67047	0.0948257	0.974492
ENSG00000198933	TBKBP1	1588.81	-0.107515	0.0644728	-1.6676	0.0953953	0.974492
ENSG00000203635	NA	0.643838	-2.3349	1.40041	-1.66729	0.095456	0.974492
ENSG00000227398	NA	372.006	-0.134108	0.0803094	-1.66989	0.0949413	0.974492
ENSG00000232931	NA	284.49	0.269129	0.161322	1.66827	0.0952616	0.974492
ENSG00000236972	NA	0.941396	-1.69712	1.01641	-1.66973	0.094973	0.974492
ENSG00000237758	NA	4.42884	-0.756907	0.453165	-1.67027	0.0948664	0.974492
ENSG00000239672	NME1	1277.96	0.11621	0.0697092	1.66707	0.0954997	0.974492
ENSG00000260830	LOC107984643	2.7439	0.998572	0.598592	1.6682	0.0952759	0.974492
ENSG00000267834	NA	3.35946	0.965497	0.578628	1.6686	0.0951973	0.974492
ENSG00000269044	NA	169.293	0.163508	0.0979514	1.66928	0.0950628	0.974492
ENSG00000274475	RN7SL650P	1.22778	3.57486	2.14357	1.66771	0.0953732	0.974492
ENSG00000285932	NA	12.1402	-0.787124	0.47167	-1.6688	0.0951565	0.974492
ENSG00000290074	LOC107985203	1.6305	-1.50889	0.904712	-1.66782	0.0953523	0.974492
ENSG00000290945	UBE2Q2P2	112.625	-0.163652	0.0981255	-1.66778	0.0953595	0.974492
ENSG00000293189	NA	5.68773	1.18633	0.711119	1.66826	0.0952642	0.974492
ENSG00000078814	MYH7B	67.805	-0.284403	0.170639	-1.66669	0.0955763	0.974764
ENSG00000114854	TNNC1	38.1919	-0.378273	0.226973	-1.6666	0.0955945	0.974764
ENSG00000186912	P2RY4	28.368	0.507522	0.30457	1.66636	0.0956421	0.974764
ENSG00000232729	GTF2I-AS1	3.69601	1.07203	0.643322	1.6664	0.0956341	0.974764
ENSG00000089335	ZNF302	943.723	0.153518	0.0921423	1.6661	0.0956941	0.975031
ENSG00000071243	ING3	489.865	0.110971	0.0667951	1.66136	0.0966407	0.975275
ENSG00000089050	RBBP9	945.954	0.111877	0.0672066	1.66468	0.0959772	0.975275
ENSG00000095485	CWF19L1	944.57	-0.0676761	0.0407177	-1.66208	0.0964968	0.975275
ENSG00000100226	GTPBP1	3146.76	-0.10932	0.0657296	-1.66318	0.0962765	0.975275
ENSG00000100242	SUN2	4515.77	-0.110907	0.0666414	-1.66424	0.0960638	0.975275
ENSG00000100888	CHD8	6605.49	0.0762975	0.0459153	1.6617	0.096573	0.975275
ENSG00000102879	CORO1A	205.46	0.26851	0.161299	1.66467	0.0959793	0.975275
ENSG00000102984	ZNF821	1321.53	-0.100635	0.0605436	-1.66218	0.0964759	0.975275
ENSG00000103599	IQCH	98.3228	-0.213449	0.128538	-1.66058	0.0967975	0.975275
ENSG00000105550	FGF21	0.664183	-2.30287	1.38495	-1.66278	0.0963562	0.975275
ENSG00000115239	ASB3	401.954	-0.149896	0.0901626	-1.66251	0.0964104	0.975275
ENSG00000131446	MGAT1	4308.22	-0.0988652	0.0593838	-1.66485	0.0959421	0.975275
ENSG00000133313	CNDP2	4770.78	0.104578	0.0628732	1.66331	0.0962502	0.975275
ENSG00000135362	PRR5L	24.6985	-0.47152	0.283132	-1.66537	0.0958389	0.975275
ENSG00000135482	ZC3H10	514.772	0.0983963	0.0592474	1.66077	0.0967597	0.975275
ENSG00000137656	BUD13	842.299	-0.0906898	0.0545268	-1.66321	0.0962696	0.975275
ENSG00000149289	ZC3H12C	702.988	0.145271	0.0874552	1.66109	0.0966944	0.975275
ENSG00000151490	PTPRO	88.8327	0.413678	0.248965	1.66159	0.0965945	0.975275
ENSG00000156500	PABIR3	42.9937	0.274727	0.165296	1.66203	0.0965066	0.975275
ENSG00000160999	SH2B2	284.205	-0.191913	0.115529	-1.66117	0.0966788	0.975275
ENSG00000162402	USP24	3227.81	0.117657	0.0707526	1.66293	0.0963262	0.975275
ENSG00000162461	SLC25A34	115.407	0.297763	0.17917	1.6619	0.0965323	0.975275
ENSG00000164175	SLC45A2	55.1741	-0.251357	0.151234	-1.66205	0.0965037	0.975275
ENSG00000173545	ZNF622	1679.96	-0.0920567	0.055393	-1.66188	0.0965363	0.975275
ENSG00000175550	DRAP1	2598.53	-0.0714812	0.0429569	-1.66402	0.0961082	0.975275
ENSG00000183508	TENT5C	2696.24	0.0908788	0.054639	1.66326	0.0962608	0.975275
ENSG00000183570	PCBP3	361.404	-0.150874	0.0907115	-1.66323	0.0962655	0.975275
ENSG00000185504	FAAP100	2449.45	0.113101	0.0681033	1.66072	0.0967687	0.975275
ENSG00000196821	ILRUN	6542.11	-0.0856446	0.0515529	-1.6613	0.0966539	0.975275
ENSG00000197746	PSAP	40929.8	-0.120904	0.072609	-1.66514	0.0958849	0.975275
ENSG00000221930	NA	153.119	-0.127612	0.0768459	-1.66062	0.0967893	0.975275
ENSG00000227527	NA	1.16954	2.264	1.35946	1.66537	0.0958381	0.975275
ENSG00000235903	CPB2-AS1	63.4893	0.31948	0.191831	1.66543	0.0958279	0.975275
ENSG00000236439	NA	320.821	-0.142925	0.0859001	-1.66386	0.0961413	0.975275
ENSG00000238142	LOC105376805	119.546	-0.171069	0.103006	-1.66077	0.0967599	0.975275
ENSG00000241973	PI4KA	9066.61	0.101081	0.0607601	1.6636	0.0961918	0.975275
ENSG00000249307	NA	1.59917	1.33354	0.802622	1.66149	0.0966159	0.975275
ENSG00000253404	CTNNA1-AS1	22.7849	0.361046	0.216883	1.6647	0.0959728	0.975275
ENSG00000258474	NA	7.85282	0.567965	0.3417	1.66217	0.0964781	0.975275
ENSG00000276573	NA	1.21002	-1.73286	1.04239	-1.6624	0.0964334	0.975275
ENSG00000287919	LOC105379825	1.42933	-1.4528	0.874665	-1.66098	0.0967177	0.975275
ENSG00000293516	ZNF271P	1623.82	0.104528	0.0628555	1.66298	0.0963155	0.975275
ENSG00000104325	DECR1	1712.15	0.140645	0.0847167	1.66018	0.0968778	0.975824
ENSG00000263020	NA	106.132	-0.443518	0.267223	-1.65973	0.0969679	0.976214
ENSG00000293399	NA	25.6442	-0.315992	0.190385	-1.65975	0.0969648	0.976214
ENSG00000117245	KIF17	222.624	-0.284857	0.171646	-1.65956	0.0970033	0.976311
ENSG00000135617	PRADC1	502.435	0.170663	0.102862	1.65914	0.0970878	0.976643
ENSG00000231079	NA	6.73541	0.744323	0.448588	1.65926	0.097064	0.976643
ENSG00000011332	DPF1	225.427	0.199034	0.119999	1.65862	0.0971917	0.977311
ENSG00000125998	FAM83C	8.07465	-0.705106	0.425225	-1.65819	0.0972782	0.977311
ENSG00000164828	SUN1	5756.03	-0.0785904	0.0473887	-1.65842	0.0972323	0.977311
ENSG00000164934	DCAF13	1973.68	0.109006	0.065749	1.65792	0.0973345	0.977311
ENSG00000168243	GNG4	5335.83	0.0743823	0.0448606	1.65808	0.0973021	0.977311
ENSG00000176476	SGF29	644.568	-0.087839	0.0529735	-1.65817	0.0972835	0.977311
ENSG00000272455	NA	151.258	-0.158936	0.0958608	-1.65799	0.0973198	0.977311
ENSG00000249996	NA	1.56919	1.24786	0.752816	1.65758	0.0974016	0.977726
ENSG00000108439	PNPO	1027.98	0.0904252	0.0545705	1.65704	0.0975123	0.978137
ENSG00000111605	CPSF6	2814.33	0.0669702	0.0404372	1.65615	0.0976912	0.978137
ENSG00000130175	PRKCSH	14836.6	-0.118043	0.0712533	-1.65666	0.0975872	0.978137
ENSG00000162194	LBHD1	228.676	0.238492	0.143945	1.65683	0.0975537	0.978137
ENSG00000174799	CEP135	260.188	0.122787	0.0741166	1.65667	0.0975863	0.978137
ENSG00000182923	CEP63	1483.2	-0.0505402	0.0305167	-1.65615	0.0976913	0.978137
ENSG00000196449	YRDC	1078.33	-0.11452	0.0691306	-1.65657	0.0976066	0.978137
ENSG00000225697	SLC26A6	2025.7	-0.179384	0.108318	-1.65608	0.097705	0.978137
ENSG00000236514	NA	3.54005	-0.808371	0.487789	-1.65722	0.0974758	0.978137
ENSG00000259905	PWRN1	49.862	0.345899	0.208879	1.65598	0.0977261	0.978137
ENSG00000289890	NA	12.1058	-0.435536	0.262975	-1.65619	0.0976835	0.978137
ENSG00000088387	DOCK9	1644.52	0.101571	0.0613751	1.65493	0.0979392	0.978216
ENSG00000116473	RAP1A	2308.89	-0.0602948	0.0364348	-1.65487	0.0979516	0.978216
ENSG00000132535	DLG4	7417.07	-0.159586	0.0964562	-1.65449	0.0980285	0.978216
ENSG00000136243	NUP42	830.49	0.119519	0.0722074	1.65522	0.0978809	0.978216
ENSG00000138379	MSTN	7.97793	-0.62439	0.377161	-1.6555	0.097823	0.978216
ENSG00000140365	COMMD4	995.325	0.129677	0.0783237	1.65566	0.0977915	0.978216
ENSG00000167046	NA	1.22812	-1.45577	0.879516	-1.6552	0.0978839	0.978216
ENSG00000173409	ARV1	499.51	0.132615	0.0801326	1.65495	0.0979346	0.978216
ENSG00000231856	NA	152.464	0.211199	0.127657	1.65442	0.0980419	0.978216
ENSG00000267838	NA	19.4079	-0.354754	0.214429	-1.65441	0.0980433	0.978216
ENSG00000276337	NA	6.00826	-0.892425	0.539378	-1.65454	0.0980168	0.978216
ENSG00000288061	NA	70.9518	-0.277318	0.167581	-1.65483	0.0979598	0.978216
ENSG00000120594	PLXDC2	1040.52	0.164617	0.0995278	1.65398	0.0981312	0.978836
ENSG00000172115	CYCS	3007.88	0.0698367	0.0422315	1.65366	0.0981958	0.979033
ENSG00000280177	NA	2.2629	-1.33463	0.80709	-1.65363	0.0982026	0.979033
ENSG00000160145	KALRN	2583.89	0.113834	0.0688552	1.65323	0.098284	0.97933
ENSG00000162522	NHSL3	8344.44	-0.160156	0.0968739	-1.65324	0.0982825	0.97933
ENSG00000012171	SEMA3B	1493.5	-0.211936	0.128234	-1.65273	0.0983852	0.979524
ENSG00000080603	SRCAP	4888.46	0.115623	0.0700043	1.65166	0.0986036	0.979524
ENSG00000104524	PYCR3	41.8107	0.388186	0.235023	1.65169	0.0985973	0.979524
ENSG00000113739	STC2	5884.04	-0.508168	0.307727	-1.65136	0.0986649	0.979524
ENSG00000114999	TTL	1497.57	0.0959949	0.0581232	1.65157	0.0986213	0.979524
ENSG00000122965	RBM19	1270	0.123503	0.0747803	1.65154	0.0986284	0.979524
ENSG00000141753	IGFBP4	348.025	-0.354389	0.214492	-1.65222	0.0984889	0.979524
ENSG00000167680	SEMA6B	813.031	-0.279669	0.169195	-1.65294	0.098343	0.979524
ENSG00000171960	PPIH	441.924	-0.127597	0.0772555	-1.65162	0.0986119	0.979524
ENSG00000184995	IFNE	3.43963	-0.830101	0.502404	-1.65226	0.0984821	0.979524
ENSG00000259522	NA	94.2177	0.281385	0.170322	1.65208	0.0985187	0.979524
ENSG00000274630	NA	1.47309	1.48951	0.901698	1.6519	0.0985558	0.979524
ENSG00000283228	NA	105.742	-0.927233	0.561159	-1.65235	0.0984623	0.979524
ENSG00000288156	NA	1.18057	1.66378	1.00751	1.65138	0.0986612	0.979524
ENSG00000095794	CREM	405.978	-0.123047	0.0745341	-1.65089	0.0987619	0.979562
ENSG00000123444	KBTBD4	1495.31	0.129911	0.0786943	1.65084	0.098772	0.979562
ENSG00000131471	AOC3	97.1917	-0.354231	0.214572	-1.65088	0.098764	0.979562
ENSG00000262814	MRPL12	1555.01	0.0929443	0.0562932	1.65108	0.0987231	0.979562
ENSG00000102572	STK24	4923.79	-0.0932132	0.056473	-1.65058	0.0988245	0.979658
ENSG00000119004	CYP20A1	994.229	0.121308	0.0734963	1.65054	0.0988333	0.979658
ENSG00000137252	HCRTR2	8.43828	0.757792	0.459222	1.65017	0.0989087	0.979726
ENSG00000156925	ZIC3	4.5325	-0.822026	0.498147	-1.65017	0.098909	0.979726
ENSG00000270872	NA	76.5481	-0.235684	0.142833	-1.65006	0.09893	0.979726
ENSG00000272186	LOC124902769	8.97181	-0.486695	0.294967	-1.65	0.0989434	0.979726
ENSG00000068323	TFE3	2760.9	-0.112022	0.0679045	-1.6497	0.0990039	0.979933
ENSG00000068885	IFT80	1014.47	0.185427	0.112408	1.64959	0.0990278	0.979933
ENSG00000126773	PCNX4	2674.16	0.136977	0.0830644	1.64905	0.0991378	0.979933
ENSG00000189157	FAM47E	772.97	0.083905	0.0508721	1.64933	0.0990793	0.979933
ENSG00000200795	RNU4-1	0.867017	-2.29505	1.39148	-1.64936	0.099074	0.979933
ENSG00000226386	NA	1.85076	1.2929	0.784023	1.64905	0.0991367	0.979933
ENSG00000236432	MFF-DT	72.0008	0.204864	0.124235	1.64901	0.0991451	0.979933
ENSG00000095637	SORBS1	3526.99	-0.117273	0.0711427	-1.64841	0.0992676	0.980633
ENSG00000163568	AIM2	58.778	-0.312463	0.189541	-1.64853	0.0992442	0.980633
ENSG00000081791	DELE1	2732.3	0.0694136	0.0421236	1.64785	0.0993827	0.980739
ENSG00000092148	HECTD1	4786.62	0.101258	0.0614397	1.64809	0.0993333	0.980739
ENSG00000101204	CHRNA4	318.896	-0.25764	0.156468	-1.6466	0.0996402	0.980739
ENSG00000117266	CDK18	926.933	-0.2091	0.126931	-1.64734	0.0994873	0.980739
ENSG00000144395	CCDC150	611.715	0.206353	0.125276	1.64719	0.0995198	0.980739
ENSG00000163060	TEKT4	10.5152	0.639936	0.388403	1.64761	0.0994329	0.980739
ENSG00000165671	NSD1	6919.62	0.124329	0.0755012	1.64672	0.0996159	0.980739
ENSG00000184887	BTBD6	1421.33	0.0910832	0.0552955	1.64721	0.0995154	0.980739
ENSG00000198752	CDC42BPB	9943.73	0.0684474	0.0415685	1.64662	0.0996364	0.980739
ENSG00000213398	LCAT	234.386	-0.267004	0.162032	-1.64785	0.099384	0.980739
ENSG00000215908	NA	24.8374	-0.386483	0.234669	-1.64693	0.099573	0.980739
ENSG00000226320	LINC01811	175.231	0.210681	0.127906	1.64715	0.0995272	0.980739
ENSG00000233073	NA	12.0427	0.540871	0.328425	1.64687	0.0995856	0.980739
ENSG00000269959	SPACA6-AS1	8.46886	-0.765476	0.464687	-1.64729	0.0994976	0.980739
ENSG00000245146	LOC124900193	63.3167	0.198148	0.120353	1.64639	0.0996845	0.98092
ENSG00000008988	RPS20	11465.4	-0.0977716	0.0596569	-1.6389	0.101234	0.980951
ENSG00000087086	FTL	88667.1	-0.170443	0.10396	-1.6395	0.101109	0.980951
ENSG00000092330	TINF2	1699.68	0.0556613	0.0338399	1.64484	0.100002	0.980951
ENSG00000101290	CDS2	5483.36	0.0827758	0.0504767	1.63988	0.10103	0.980951
ENSG00000106992	AK1	1618.7	0.120843	0.0737296	1.63901	0.101212	0.980951
ENSG00000110721	CHKA	2307.88	0.0920086	0.0560913	1.64034	0.100935	0.980951
ENSG00000113597	TRAPPC13	946.95	0.147802	0.0899123	1.64385	0.100208	0.980951
ENSG00000115128	SF3B6	1820.08	-0.0660054	0.0402544	-1.63971	0.101066	0.980951
ENSG00000115252	PDE1A	18.0371	0.735101	0.448542	1.63887	0.101241	0.980951
ENSG00000116151	MORN1	460.76	0.10226	0.0622254	1.64339	0.100303	0.980951
ENSG00000119969	HELLS	261.435	0.177331	0.107907	1.64337	0.100307	0.980951
ENSG00000122483	CCDC18	86.9441	0.258068	0.157088	1.64282	0.10042	0.980951
ENSG00000125637	PSD4	1523.08	0.144745	0.0881949	1.6412	0.100756	0.980951
ENSG00000125741	OPA3	2463.31	0.10448	0.0637559	1.63875	0.101265	0.980951
ENSG00000126001	CEP250	3001.61	-0.121799	0.0743091	-1.63908	0.101197	0.980951
ENSG00000130724	CHMP2A	3145.7	-0.0792437	0.0483229	-1.63988	0.10103	0.980951
ENSG00000131386	GALNT15	23.5949	0.340478	0.207265	1.64272	0.100441	0.980951
ENSG00000138180	CEP55	75.2436	0.355994	0.216729	1.64258	0.100471	0.980951
ENSG00000138463	SLC49A4	1031.92	0.128213	0.0781599	1.6404	0.100923	0.980951
ENSG00000141076	UTP4	1607.11	0.0954748	0.0581795	1.64104	0.10079	0.980951
ENSG00000142396	ERVK3-1	1828.25	0.0787662	0.0479847	1.64149	0.100697	0.980951
ENSG00000142875	PRKACB	2002.28	0.127286	0.0775215	1.64194	0.100602	0.980951
ENSG00000143153	ATP1B1	12849.6	-0.130689	0.0794065	-1.64582	0.0998004	0.980951
ENSG00000144021	CIAO1	3332.66	0.0637297	0.0387595	1.64423	0.100128	0.980951
ENSG00000145725	PPIP5K2	1537.01	0.164839	0.100154	1.64586	0.0997923	0.980951
ENSG00000148848	ADAM12	653.999	0.251384	0.152986	1.64318	0.100346	0.980951
ENSG00000156650	KAT6B	5109.57	0.134123	0.081602	1.64363	0.100253	0.980951
ENSG00000159899	NPR2	888.969	-0.102364	0.0624001	-1.64045	0.100912	0.980951
ENSG00000163291	PAQR3	289.162	-0.194311	0.118488	-1.63991	0.101023	0.980951
ENSG00000164647	STEAP1	70.6755	0.368733	0.224756	1.64059	0.100883	0.980951
ENSG00000169813	HNRNPF	7614.94	-0.0750694	0.0457065	-1.64243	0.100502	0.980951
ENSG00000171475	WIPF2	2730.26	-0.0617178	0.0376499	-1.63926	0.10116	0.980951
ENSG00000171608	PIK3CD	381.441	-0.207796	0.126518	-1.64242	0.100504	0.980951
ENSG00000171703	TCEA2	1618.15	-0.108573	0.0661259	-1.64191	0.100609	0.980951
ENSG00000171792	RHNO1	787.229	0.0960473	0.058395	1.64479	0.100014	0.980951
ENSG00000172062	SMN1	2109.39	-0.0970045	0.0590845	-1.64179	0.100633	0.980951
ENSG00000182050	MGAT4C	182.375	0.298654	0.181483	1.64563	0.0998398	0.980951
ENSG00000183281	PLGLB1	35.65	-0.320168	0.194773	-1.6438	0.100218	0.980951
ENSG00000183621	ZNF438	163.743	-0.132546	0.0805216	-1.64609	0.0997445	0.980951
ENSG00000196155	PLEKHG4	112.483	-0.215163	0.130854	-1.6443	0.100114	0.980951
ENSG00000198818	SFT2D1	569.343	-0.133524	0.0814313	-1.63971	0.101065	0.980951
ENSG00000198873	GRK5	1420.86	-0.126854	0.0773988	-1.63897	0.101221	0.980951
ENSG00000221909	FAM200A	338.428	0.111446	0.0677535	1.64488	0.0999954	0.980951
ENSG00000224713	NA	1.38901	1.48192	0.904223	1.63888	0.101237	0.980951
ENSG00000224914	LINC00863	621.876	0.119964	0.0731493	1.63998	0.101009	0.980951
ENSG00000226147	NA	4.54752	1.83017	1.11349	1.64363	0.100253	0.980951
ENSG00000226200	NA	185.383	0.193569	0.117926	1.64144	0.100707	0.980951
ENSG00000230149	NA	6.51233	-0.625049	0.38051	-1.64266	0.100453	0.980951
ENSG00000230715	NA	60.2467	-0.305531	0.186287	-1.64011	0.100982	0.980951
ENSG00000237402	NA	1.23279	-1.60219	0.974054	-1.64486	0.099998	0.980951
ENSG00000242571	RPL21P11	5.73602	-0.677913	0.412924	-1.64174	0.100644	0.980951
ENSG00000255121	NA	45.0221	0.239904	0.146191	1.64103	0.100792	0.980951
ENSG00000260573	LOC124903770	3.64533	-1.04127	0.635246	-1.63916	0.101181	0.980951
ENSG00000261130	NA	1.25867	-2.23318	1.35715	-1.64549	0.0998679	0.980951
ENSG00000272886	DCP1A	1992.47	-0.0938502	0.0571434	-1.64236	0.100515	0.980951
ENSG00000279094	LINC01670	53.7673	-0.369544	0.225056	-1.64201	0.100588	0.980951
ENSG00000279349	NA	7.43095	0.616841	0.374971	1.64504	0.0999622	0.980951
ENSG00000279557	NA	3.13178	1.30403	0.794947	1.6404	0.100923	0.980951
ENSG00000286797	NA	131.808	0.1686	0.102618	1.64298	0.100388	0.980951
ENSG00000290535	NA	40.0541	-0.271556	0.165112	-1.64468	0.100037	0.980951
ENSG00000291039	DHRS4L1	15.4468	-0.442816	0.269519	-1.64299	0.100386	0.980951
ENSG00000092068	SLC7A8	20102	0.202204	0.123459	1.63782	0.10146	0.982088
ENSG00000128872	TMOD2	2849.94	0.158255	0.0966223	1.63787	0.101449	0.982088
ENSG00000172663	TMEM134	815.313	-0.106183	0.0648255	-1.63798	0.101425	0.982088
ENSG00000170619	COMMD5	806.712	0.0715873	0.0437233	1.63728	0.101572	0.982518
ENSG00000218418	NA	40.4657	-0.243501	0.148727	-1.63723	0.101582	0.982518
ENSG00000254986	DPP3	2087.56	0.150968	0.0922012	1.63737	0.101552	0.982518
ENSG00000138802	SEC24B	2291.2	-0.11492	0.0702064	-1.63689	0.101653	0.982525
ENSG00000178429	RPS3AP5	93.9199	-0.186177	0.11374	-1.63686	0.10166	0.982525
ENSG00000245060	LINC00847	389.131	-0.107428	0.0656269	-1.63695	0.101641	0.982525
ENSG00000008382	MPND	673.619	0.112507	0.0688067	1.63512	0.102024	0.983094
ENSG00000115604	IL18R1	174.404	0.18517	0.113227	1.63538	0.10197	0.983094
ENSG00000116171	SCP2	3231.97	0.0918973	0.0561716	1.63601	0.101837	0.983094
ENSG00000122565	CBX3	1954.24	-0.114944	0.0702792	-1.63553	0.101938	0.983094
ENSG00000123395	ATG101	1173.59	-0.100133	0.0612102	-1.63588	0.101865	0.983094
ENSG00000132541	RIDA	623.271	0.0871606	0.0533056	1.63511	0.102025	0.983094
ENSG00000139437	TCHP	645.87	0.132689	0.0811638	1.63483	0.102085	0.983094
ENSG00000156831	NSMCE2	399.645	0.0930732	0.0569352	1.63472	0.102108	0.983094
ENSG00000174915	PTDSS2	1585.1	-0.057752	0.0353057	-1.63577	0.101888	0.983094
ENSG00000182057	NA	109.416	0.207595	0.126991	1.63472	0.102108	0.983094
ENSG00000187942	LDLRAD2	28.6988	-0.39803	0.243348	-1.63564	0.101915	0.983094
ENSG00000231871	IPO9-AS1	18.4705	0.354969	0.217043	1.63548	0.101949	0.983094
ENSG00000268707	NA	4.63167	-0.858176	0.524893	-1.63495	0.102059	0.983094
ENSG00000272902	TBC1D8-AS1	63.0759	0.217807	0.133235	1.63475	0.102101	0.983094
ENSG00000279145	NA	46.2512	-0.394891	0.241466	-1.63539	0.101967	0.983094
ENSG00000079337	RAPGEF3	46.6917	-0.355951	0.217774	-1.6345	0.102154	0.983295
ENSG00000073605	GSDMB	1468.46	-0.270001	0.165287	-1.63354	0.102356	0.983806
ENSG00000105722	ERF	2539.87	-0.145037	0.0887958	-1.63338	0.102389	0.983806
ENSG00000151773	CCDC122	127.998	0.212085	0.129832	1.63354	0.102356	0.983806
ENSG00000155090	KLF10	3116.65	-0.223774	0.136999	-1.6334	0.102385	0.983806
ENSG00000251508	NA	0.920109	2.72689	1.66886	1.63398	0.102262	0.983806
ENSG00000253313	C1orf210	2177.34	0.0956729	0.0585514	1.634	0.102259	0.983806
ENSG00000286602	NA	2.64467	1.13992	0.697869	1.63342	0.10238	0.983806
ENSG00000137161	CNPY3	2072.11	-0.102877	0.0629932	-1.63315	0.102438	0.984031
ENSG00000013375	PGM3	3114.65	-0.104212	0.0640609	-1.62677	0.103786	0.984456
ENSG00000040341	STAU2	2096.39	0.0884396	0.0542159	1.63125	0.102838	0.984456
ENSG00000049192	ADAMTS6	202.689	0.155632	0.0955894	1.62813	0.103497	0.984456
ENSG00000073910	FRY	2623.85	0.168257	0.103383	1.62752	0.103627	0.984456
ENSG00000076984	MAP2K7	2678.76	-0.0894157	0.0548478	-1.63025	0.103048	0.984456
ENSG00000077684	JADE1	1757.8	-0.125508	0.0771144	-1.62755	0.103619	0.984456
ENSG00000092853	CLSPN	220.891	0.324178	0.199327	1.62636	0.103873	0.984456
ENSG00000100504	PYGL	1234.37	-0.266939	0.163674	-1.63091	0.102909	0.984456
ENSG00000113615	SEC24A	2546.81	-0.169238	0.103947	-1.62812	0.1035	0.984456
ENSG00000114859	CLCN2	493.164	0.143264	0.0879534	1.62886	0.103342	0.984456
ENSG00000116874	WARS2	519.747	-0.119845	0.0734967	-1.63061	0.102972	0.984456
ENSG00000120690	ELF1	2763.79	-0.0975726	0.0599872	-1.62656	0.103831	0.984456
ENSG00000123689	G0S2	758.046	-0.35181	0.216305	-1.62645	0.103853	0.984456
ENSG00000123933	MXD4	4872.34	0.105756	0.0649626	1.62796	0.103534	0.984456
ENSG00000130731	METTL26	1145.93	-0.124812	0.0765737	-1.62995	0.103111	0.984456
ENSG00000137200	CMTR1	3236.02	0.0793157	0.0486635	1.62988	0.103127	0.984456
ENSG00000138660	AP1AR	778.473	0.0859738	0.0526584	1.63267	0.102538	0.984456
ENSG00000138942	RNF185	1972.24	-0.0661261	0.0405785	-1.62959	0.103189	0.984456
ENSG00000141556	TBCD	1629.82	0.0970127	0.0595701	1.62855	0.103409	0.984456
ENSG00000143612	C1orf43	8434.75	-0.0554369	0.0339543	-1.63269	0.102534	0.984456
ENSG00000144749	LRIG1	2727.32	0.120056	0.0738266	1.62619	0.10391	0.984456
ENSG00000145819	ARHGAP26	849.635	0.128515	0.078832	1.63024	0.103051	0.984456
ENSG00000147262	GPR119	4601.74	0.160684	0.0986605	1.62865	0.103387	0.984456
ENSG00000147571	CRH	351.263	0.244	0.150005	1.62661	0.10382	0.984456
ENSG00000152518	ZFP36L2	5641.49	-0.101958	0.0624956	-1.63144	0.102799	0.984456
ENSG00000157927	RADIL	36.9438	-0.46998	0.288087	-1.63138	0.10281	0.984456
ENSG00000160209	PDXK	3584.23	-0.106432	0.0652109	-1.63212	0.102655	0.984456
ENSG00000160299	PCNT	5114.28	0.0908262	0.0557965	1.62781	0.103565	0.984456
ENSG00000161921	CXCL16	1149.86	-0.311664	0.191442	-1.62798	0.10353	0.984456
ENSG00000163377	TAFA4	19.0384	0.533514	0.327096	1.63106	0.102877	0.984456
ENSG00000169062	UPF3A	3184.94	0.0788709	0.0483524	1.63117	0.102855	0.984456
ENSG00000172005	MAL	7.83484	-0.550814	0.337544	-1.63183	0.102716	0.984456
ENSG00000177156	TALDO1	3152.76	0.0788908	0.0484393	1.62866	0.103386	0.984456
ENSG00000177692	DNAJC28	126.412	0.292409	0.17945	1.62947	0.103213	0.984456
ENSG00000180720	CHRM4	436.087	-0.222659	0.136848	-1.62706	0.103725	0.984456
ENSG00000180867	NA	627.984	-0.0855224	0.0524166	-1.63159	0.102765	0.984456
ENSG00000182628	SKA2	567.919	0.120284	0.0738689	1.62835	0.103451	0.984456
ENSG00000184361	SPATA32	0.709884	-2.04454	1.25435	-1.62996	0.10311	0.984456
ENSG00000184378	ACTRT3	94.4763	0.159942	0.0983534	1.6262	0.103907	0.984456
ENSG00000214717	ZBED1	4633.31	0.0975014	0.059862	1.62877	0.103362	0.984456
ENSG00000215871	NA	4.81696	0.706407	0.433315	1.63024	0.103051	0.984456
ENSG00000224848	NA	31.5526	-0.374256	0.229936	-1.62766	0.103598	0.984456
ENSG00000228288	MGAT4EP	265.338	-0.322247	0.197979	-1.62769	0.103591	0.984456
ENSG00000236695	NA	1.33003	1.39477	0.856841	1.6278	0.103566	0.984456
ENSG00000243648	RPS10P11	2.46782	-1.08945	0.66898	-1.62853	0.103413	0.984456
ENSG00000244968	LIFR-AS1	94.1454	0.189523	0.116431	1.62777	0.103574	0.984456
ENSG00000245849	RAD51-AS1	343.21	0.119601	0.0733561	1.63042	0.103012	0.984456
ENSG00000255435	TTC36-AS1	26.2169	0.355403	0.218523	1.62639	0.103867	0.984456
ENSG00000258728	NA	801.501	0.112772	0.0692253	1.62905	0.103302	0.984456
ENSG00000267549	ZSCAN5A-AS1	3.61928	2.28877	1.40704	1.62665	0.103811	0.984456
ENSG00000267561	NA	1.62451	-1.83729	1.12591	-1.63183	0.102715	0.984456
ENSG00000280367	NA	16.1567	-0.436582	0.268326	-1.62706	0.103725	0.984456
ENSG00000280832	GSEC	51.4206	-0.260808	0.159929	-1.63077	0.102938	0.984456
ENSG00000285533	RELA-DT	134.843	-0.17908	0.109881	-1.62977	0.10315	0.984456
ENSG00000291097	HLA-L	105.602	-0.364712	0.223808	-1.62958	0.103191	0.984456
ENSG00000072818	ACAP1	67.0792	-0.246435	0.151562	-1.62596	0.103958	0.984666
ENSG00000069345	DNAJA2	2998.2	-0.0680038	0.0418455	-1.62512	0.104137	0.98507
ENSG00000120875	DUSP4	4203.79	-0.187076	0.115122	-1.62503	0.104156	0.98507
ENSG00000130475	FCHO1	214.24	-0.27909	0.171697	-1.62548	0.104061	0.98507
ENSG00000186283	TOR3A	1634.21	0.0731511	0.0450107	1.62519	0.104121	0.98507
ENSG00000272625	NA	0.992594	-1.75382	1.07905	-1.62534	0.104091	0.98507
ENSG00000289161	LOC100310756	216.076	-0.215697	0.132714	-1.62527	0.104104	0.98507
ENSG00000101638	ST8SIA5	91.0984	0.361493	0.222533	1.62445	0.104281	0.985211
ENSG00000130812	ANGPTL6	19.7221	-0.37147	0.228667	-1.6245	0.104268	0.985211
ENSG00000159479	MED8	1868.87	-0.0658583	0.0405429	-1.62441	0.104288	0.985211
ENSG00000177738	FLJ32255	458.798	0.142086	0.0874682	1.62443	0.104284	0.985211
ENSG00000274677	NA	6.68546	-0.663319	0.408359	-1.62435	0.104301	0.985211
ENSG00000128833	MYO5C	959.324	0.11517	0.0709099	1.62418	0.104338	0.985314
ENSG00000114019	AMOTL2	1249.39	-0.30008	0.184772	-1.62405	0.104365	0.985329
ENSG00000100461	RBM23	4262.22	0.0612947	0.0377518	1.62362	0.104457	0.98544
ENSG00000101194	SLC17A9	2564.73	-0.246703	0.151972	-1.62335	0.104515	0.98544
ENSG00000152990	ADGRA3	2391.33	0.0997869	0.061473	1.62326	0.104533	0.98544
ENSG00000158715	SLC45A3	75.3439	-0.344259	0.212003	-1.62384	0.10441	0.98544
ENSG00000167112	TRUB2	1519.34	0.0881341	0.0542898	1.6234	0.104504	0.98544
ENSG00000171462	DLK2	672.765	-0.0849447	0.05232	-1.62356	0.10447	0.98544
ENSG00000183077	AFMID	666.53	-0.176772	0.10891	-1.6231	0.104568	0.985528
ENSG00000205129	CFAP96	193.639	-0.477399	0.294172	-1.62286	0.10462	0.985773
ENSG00000184384	MAML2	643.995	0.14863	0.0915939	1.62271	0.104652	0.985824
ENSG00000173540	GMPPB	2166.64	0.0931459	0.0574111	1.62244	0.10471	0.986127
ENSG00000126005	MMP24OS	3663.75	-0.0866236	0.0533972	-1.62225	0.10475	0.986262
ENSG00000126603	GLIS2	1895.99	-0.112596	0.0694195	-1.62196	0.104811	0.986386
ENSG00000257103	LSM14A	5484.6	-0.068348	0.0421396	-1.62194	0.104815	0.986386
ENSG00000120896	SORBS3	2038.05	-0.257544	0.158827	-1.62153	0.104903	0.986725
ENSG00000129484	PARP2	1402.63	-0.111133	0.0685328	-1.62161	0.104887	0.986725
ENSG00000166510	CCDC68	223.67	0.115683	0.0713629	1.62105	0.105007	0.987453
ENSG00000185880	TRIM69	1253.88	0.102383	0.063164	1.62091	0.105036	0.987486
ENSG00000183696	UPP1	504.978	-0.11691	0.072138	-1.62064	0.105095	0.987571
ENSG00000254319	LINC03021	3.19152	-0.982065	0.605978	-1.62063	0.105097	0.987571
ENSG00000173085	COQ2	453.561	0.16814	0.103769	1.62033	0.105161	0.987681
ENSG00000188157	AGRN	12453.3	-0.117607	0.0725789	-1.62041	0.105145	0.987681
ENSG00000169814	BTD	2798.47	0.110082	0.0679514	1.62001	0.105229	0.988079
ENSG00000015532	XYLT2	1219.53	-0.138301	0.0854595	-1.61832	0.105594	0.988133
ENSG00000104299	INTS9	718.852	0.0770242	0.0476031	1.61805	0.105651	0.988133
ENSG00000115568	ZNF142	1766.29	0.0651956	0.0402664	1.6191	0.105425	0.988133
ENSG00000119681	LTBP2	985.88	0.236591	0.146095	1.61943	0.105356	0.988133
ENSG00000123870	NA	72.2711	0.204811	0.126536	1.61861	0.105532	0.988133
ENSG00000124802	EEF1E1	508.542	0.158198	0.0977431	1.61851	0.105553	0.988133
ENSG00000138600	SPPL2A	1270.54	0.0895902	0.0553899	1.61745	0.105782	0.988133
ENSG00000140279	DUOX2	4489.05	-0.373991	0.230946	-1.61939	0.105363	0.988133
ENSG00000143033	MTF2	1286.47	-0.0841701	0.0519626	-1.61982	0.105271	0.988133
ENSG00000151014	NOCT	1025.19	-0.168858	0.104372	-1.61785	0.105694	0.988133
ENSG00000162482	AKR7A3	137.476	-0.264999	0.16369	-1.61891	0.105468	0.988133
ENSG00000167645	YIF1B	1161.52	-0.0728373	0.0449714	-1.61964	0.105311	0.988133
ENSG00000173898	SPTBN2	4593.92	0.111072	0.0686194	1.61867	0.105519	0.988133
ENSG00000183298	RPSAP19	46.5721	-0.250685	0.154969	-1.61765	0.105738	0.988133
ENSG00000220201	ZGLP1	211.921	0.156177	0.0965577	1.61745	0.105782	0.988133
ENSG00000226454	LOC105379699	7.72024	-0.863803	0.533886	-1.61795	0.105673	0.988133
ENSG00000231806	PCAT7	681.471	0.121008	0.0747952	1.61786	0.105692	0.988133
ENSG00000257653	NA	1.75584	1.1997	0.741387	1.61818	0.105625	0.988133
ENSG00000258153	NA	10.9513	-0.452185	0.279267	-1.61918	0.105408	0.988133
ENSG00000262873	NA	3.76429	-0.851433	0.526191	-1.6181	0.10564	0.988133
ENSG00000263142	LRRC37A17P	61.4845	0.27585	0.170541	1.6175	0.105771	0.988133
ENSG00000288961	LOC124904009	41.2254	-0.252019	0.155825	-1.61732	0.10581	0.98815
ENSG00000049656	CLPTM1L	4646.01	0.0646187	0.0399622	1.617	0.105879	0.98831
ENSG00000276791	NA	139.468	-0.241253	0.149195	-1.61703	0.105871	0.98831
ENSG00000001617	SEMA3F	1343.79	-0.236042	0.147205	-1.60349	0.108827	0.988329
ENSG00000006453	BAIAP2L1	1103.24	-0.175845	0.109538	-1.60534	0.108419	0.988329
ENSG00000006756	ARSD	1664.89	0.10536	0.0656709	1.60437	0.108633	0.988329
ENSG00000014914	MTMR11	710.245	-0.170262	0.105928	-1.60734	0.107979	0.988329
ENSG00000044574	HSPA5	40275.8	-0.0865294	0.0536088	-1.61409	0.106508	0.988329
ENSG00000065054	NHERF2	1142.5	-0.111256	0.0689639	-1.61325	0.10669	0.988329
ENSG00000070756	PABPC1	24922.1	-0.107432	0.0667415	-1.60968	0.107468	0.988329
ENSG00000070770	CSNK2A2	3601.47	-0.0848866	0.0525816	-1.61438	0.106445	0.988329
ENSG00000071282	LMCD1	622.134	-0.138478	0.0858871	-1.61232	0.106892	0.988329
ENSG00000074966	TXK	10.5777	0.44572	0.275721	1.61656	0.105973	0.988329
ENSG00000084090	STARD7	5737.01	0.0717488	0.0445216	1.61155	0.10706	0.988329
ENSG00000087589	CASS4	10.9277	-0.522968	0.326172	-1.60335	0.108858	0.988329
ENSG00000089847	ANKRD24	250.836	-0.163539	0.101712	-1.60786	0.107866	0.988329
ENSG00000090674	MCOLN1	879.023	0.150574	0.0935564	1.60945	0.107518	0.988329
ENSG00000100418	DESI1	2382.32	0.081979	0.0510258	1.60662	0.108138	0.988329
ENSG00000102230	PCYT1B	521.316	0.207469	0.128955	1.60885	0.107649	0.988329
ENSG00000102753	KPNA3	2123.85	0.101038	0.0625271	1.61591	0.106113	0.988329
ENSG00000106100	NOD1	201.685	-0.129855	0.0805177	-1.61276	0.106798	0.988329
ENSG00000106638	TBL2	1596.82	-0.0690699	0.0429701	-1.60739	0.107968	0.988329
ENSG00000108883	EFTUD2	2329.4	0.0708158	0.0439148	1.61257	0.106838	0.988329
ENSG00000110172	CHORDC1	1445.06	0.0978555	0.060823	1.60886	0.107648	0.988329
ENSG00000111850	SMIM8	282.481	0.143458	0.0890957	1.61016	0.107363	0.988329
ENSG00000112695	COX7A2	3467.62	-0.0566279	0.0352679	-1.60565	0.108351	0.988329
ENSG00000113013	HSPA9	10614.4	-0.043201	0.0268034	-1.61177	0.107011	0.988329
ENSG00000114744	COMMD2	1306.3	0.119922	0.0746655	1.60612	0.108248	0.988329
ENSG00000115138	POMC	187.19	-0.516913	0.322042	-1.60511	0.108469	0.988329
ENSG00000115446	UNC50	1118.71	0.0964117	0.0601153	1.60378	0.108763	0.988329
ENSG00000118160	SLC8A2	1838.57	-0.106649	0.06612	-1.61296	0.106754	0.988329
ENSG00000119912	IDE	1105.64	0.122288	0.076046	1.60808	0.107818	0.988329
ENSG00000121274	TENT4B	1024.14	-0.116869	0.072804	-1.60526	0.108437	0.988329
ENSG00000122435	TRMT13	248.77	0.123497	0.0767282	1.60953	0.1075	0.988329
ENSG00000122756	CNTFR	52.0947	-0.545864	0.340471	-1.60326	0.108877	0.988329
ENSG00000125571	IL37	1.05572	-1.77274	1.10023	-1.61124	0.107127	0.988329
ENSG00000125743	SNRPD2	2711.19	-0.0718809	0.0447439	-1.60649	0.108165	0.988329
ENSG00000132702	HAPLN2	13.5035	-0.428295	0.265659	-1.6122	0.106918	0.988329
ENSG00000132855	ANGPTL3	283.854	0.278788	0.173085	1.6107	0.107246	0.988329
ENSG00000133639	BTG1	6907.21	-0.0909612	0.056592	-1.60732	0.107985	0.988329
ENSG00000135605	TEC	87.3821	-0.218633	0.135984	-1.60778	0.107884	0.988329
ENSG00000137098	SPAG8	201.199	0.170652	0.105852	1.61217	0.106924	0.988329
ENSG00000137270	GCM1	1.16895	-1.60275	0.994072	-1.6123	0.106896	0.988329
ENSG00000138698	RAP1GDS1	1109.65	0.11895	0.074148	1.60422	0.108665	0.988329
ENSG00000142039	CCDC97	2578.48	0.0955278	0.0592536	1.61219	0.106922	0.988329
ENSG00000145675	PIK3R1	1677.44	0.108195	0.0671874	1.61034	0.107323	0.988329
ENSG00000151923	TIAL1	4323.81	-0.0753359	0.0467062	-1.61298	0.10675	0.988329
ENSG00000155508	CNOT8	1274.52	-0.116204	0.0724167	-1.60466	0.108569	0.988329
ENSG00000156299	TIAM1	396.446	0.209729	0.130091	1.61218	0.106924	0.988329
ENSG00000157014	TATDN2	2415.65	0.0524885	0.0326087	1.60965	0.107475	0.988329
ENSG00000158604	TMED4	7403.23	-0.0594127	0.036833	-1.61303	0.106738	0.988329
ENSG00000165300	SLITRK5	51.2562	0.363848	0.225398	1.61424	0.106474	0.988329
ENSG00000166793	YPEL4	342.963	-0.365815	0.227691	-1.60663	0.108136	0.988329
ENSG00000167088	SNRPD1	1528.88	0.0698436	0.0433808	1.61001	0.107396	0.988329
ENSG00000167371	PRRT2	610.409	-0.274952	0.170085	-1.61656	0.105974	0.988329
ENSG00000168661	ZNF30	344.417	0.109044	0.0674632	1.61635	0.106019	0.988329
ENSG00000168961	LGALS9	39.1635	-0.288916	0.179784	-1.60701	0.108052	0.988329
ENSG00000170871	KIAA0232	4036.9	0.0832791	0.0517889	1.60805	0.107824	0.988329
ENSG00000171056	SOX7	18.9795	-0.399387	0.248126	-1.60961	0.107482	0.988329
ENSG00000172367	NHERF4	708.506	0.261276	0.16222	1.61063	0.10726	0.988329
ENSG00000172840	PDP2	869.587	-0.114322	0.0709949	-1.61028	0.107337	0.988329
ENSG00000173786	CNP	6497.47	0.0897173	0.0555222	1.61588	0.10612	0.988329
ENSG00000175087	PDIK1L	532.383	0.1755	0.108662	1.61511	0.106288	0.988329
ENSG00000175216	CKAP5	5787.52	0.0851804	0.0531293	1.60327	0.108876	0.988329
ENSG00000176289	NA	62.0983	-0.268438	0.167047	-1.60697	0.108061	0.988329
ENSG00000177700	POLR2L	2120.19	0.123675	0.0769392	1.60743	0.10796	0.988329
ENSG00000179331	RAB39A	226.843	0.124982	0.0777761	1.60695	0.108065	0.988329
ENSG00000179363	TMEM31	2.82349	-0.924154	0.573408	-1.61169	0.10703	0.988329
ENSG00000180185	FAHD1	1819.37	0.137721	0.0857194	1.60665	0.108131	0.988329
ENSG00000180422	LINC00304	32.9612	0.298589	0.18621	1.60351	0.108823	0.988329
ENSG00000182600	SNORC	89.383	-0.163231	0.101803	-1.6034	0.108847	0.988329
ENSG00000182648	RNF32-DT	488.367	-0.143161	0.0889273	-1.60986	0.107428	0.988329
ENSG00000183741	CBX6	17426.7	0.0741568	0.045963	1.6134	0.106657	0.988329
ENSG00000184840	TMED9	5657.38	-0.149295	0.0930106	-1.60514	0.108463	0.988329
ENSG00000185668	POU3F1	78.5559	-0.46875	0.290121	-1.6157	0.106158	0.988329
ENSG00000186174	BCL9L	3587.73	-0.154284	0.0960737	-1.6059	0.108297	0.988329
ENSG00000187140	FOXD3	1.37632	-1.64498	1.02383	-1.60669	0.108123	0.988329
ENSG00000196470	SIAH1	922.133	-0.0792964	0.0494356	-1.60404	0.108706	0.988329
ENSG00000197520	FAM177B	7.32801	-0.709243	0.439917	-1.61222	0.106914	0.988329
ENSG00000197712	FAM114A1	1792.59	-0.20477	0.126761	-1.6154	0.106224	0.988329
ENSG00000203724	C1orf53	81.6858	0.224432	0.139847	1.60484	0.10853	0.988329
ENSG00000204482	LST1	8.08111	-0.639904	0.397462	-1.60997	0.107403	0.988329
ENSG00000205362	MT1A	2.09414	-1.24837	0.777982	-1.60463	0.108576	0.988329
ENSG00000213889	PPM1N	140.224	-0.258133	0.160395	-1.60936	0.107537	0.988329
ENSG00000214708	LOC105371730	45.3188	0.227193	0.140619	1.61566	0.106168	0.988329
ENSG00000217330	NA	7.44218	0.901715	0.558677	1.61402	0.106524	0.988329
ENSG00000217576	NA	5.14637	4.40152	2.72611	1.61458	0.106402	0.988329
ENSG00000221886	FAM200C	235.339	0.160115	0.0995224	1.60883	0.107653	0.988329
ENSG00000227336	LINC00434	0.534771	2.08472	1.29038	1.61559	0.106183	0.988329
ENSG00000228929	RPS13P2	20.0187	-0.353239	0.220294	-1.60349	0.108826	0.988329
ENSG00000230368	FAM41C	2.07095	1.39471	0.862985	1.61615	0.106063	0.988329
ENSG00000232445	NA	140.519	-0.234011	0.144904	-1.61494	0.106324	0.988329
ENSG00000233429	HOTAIRM1	82.8755	-0.288288	0.179716	-1.60413	0.108685	0.988329
ENSG00000235010	NA	21.7707	-0.335565	0.209132	-1.60456	0.108591	0.988329
ENSG00000235314	LINC00957	1317.98	-0.133841	0.082787	-1.61669	0.105945	0.988329
ENSG00000235387	SPAAR	2.32277	-1.17513	0.731659	-1.60612	0.108247	0.988329
ENSG00000236827	NA	18.3123	0.518022	0.320667	1.61545	0.106213	0.988329
ENSG00000236901	MIR600HG	401.505	0.158275	0.0981952	1.61184	0.106998	0.988329
ENSG00000242282	NA	4.16728	0.989904	0.616458	1.60579	0.108319	0.988329
ENSG00000243943	ZNF512	2244.49	0.132369	0.0825459	1.60358	0.108808	0.988329
ENSG00000244459	NA	6.9365	-0.671629	0.417777	-1.60762	0.107917	0.988329
ENSG00000247626	MARS2	381.463	0.114754	0.0711836	1.61209	0.106943	0.988329
ENSG00000248367	LOC124901151	20.7011	-0.336633	0.209027	-1.61048	0.107294	0.988329
ENSG00000253741	LNCOC1	1.61933	-1.54209	0.960819	-1.60498	0.108499	0.988329
ENSG00000253821	NA	2.35734	1.16137	0.723511	1.60518	0.108454	0.988329
ENSG00000258982	NA	4.16897	0.740519	0.461042	1.60619	0.108233	0.988329
ENSG00000265188	LOC100422274	1.86223	-1.20432	0.748491	-1.609	0.107617	0.988329
ENSG00000269437	NXF2B	38.351	0.70424	0.43908	1.6039	0.108736	0.988329
ENSG00000272192	NA	3.09467	1.09123	0.677087	1.61165	0.107038	0.988329
ENSG00000272247	NA	3.25092	-1.03216	0.640143	-1.61239	0.106877	0.988329
ENSG00000273270	NA	427.465	0.144939	0.0898741	1.61269	0.106811	0.988329
ENSG00000278709	NKILA	52.4116	-0.234602	0.145861	-1.60839	0.107749	0.988329
ENSG00000282535	NA	2.17191	-1.13373	0.702594	-1.61363	0.106608	0.988329
ENSG00000287042	NA	2.40881	1.06772	0.663835	1.60841	0.107745	0.988329
ENSG00000289268	NA	84.1267	0.195851	0.121432	1.61285	0.106777	0.988329
ENSG00000289437	NA	6.23432	0.550986	0.342871	1.60698	0.108059	0.988329
ENSG00000289553	NA	0.888555	1.91322	1.18978	1.60805	0.107824	0.988329
ENSG00000291175	NA	83.3684	0.186084	0.115654	1.60897	0.107622	0.988329
ENSG00000110436	SLC1A2	15.4393	0.794842	0.495855	1.60297	0.10894	0.98867
ENSG00000066926	FECH	1013.65	0.0978883	0.0611342	1.6012	0.109332	0.988814
ENSG00000077009	NMRK2	11.018	-0.666542	0.416663	-1.59971	0.109662	0.988814
ENSG00000079332	SAR1A	2604.31	-0.0880645	0.0549539	-1.60252	0.109042	0.988814
ENSG00000100330	MTMR3	4466.98	-0.0616034	0.0384868	-1.60064	0.109457	0.988814
ENSG00000100380	ST13	10425.8	-0.0538363	0.0336246	-1.6011	0.109354	0.988814
ENSG00000111859	NEDD9	1408.61	-0.206684	0.129229	-1.59936	0.10974	0.988814
ENSG00000118046	STK11	3539.4	-0.108917	0.0680401	-1.60078	0.109425	0.988814
ENSG00000119638	NEK9	4071.38	0.0766741	0.0479381	1.59944	0.109723	0.988814
ENSG00000122986	HVCN1	6.73865	-0.641382	0.400454	-1.60164	0.109236	0.988814
ENSG00000123405	NFE2	12.7954	0.465518	0.291022	1.5996	0.109688	0.988814
ENSG00000125877	ITPA	585.341	0.194267	0.121396	1.60028	0.109537	0.988814
ENSG00000130589	HELZ2	5598.45	0.0964369	0.060232	1.60109	0.109357	0.988814
ENSG00000154118	JPH3	2923.8	-0.14332	0.0894615	-1.60203	0.10915	0.988814
ENSG00000161526	SAP30BP	2225.71	0.0737871	0.0461344	1.59939	0.109733	0.988814
ENSG00000161647	MPP3	166.915	-0.17415	0.108736	-1.60158	0.109248	0.988814
ENSG00000163913	IFT122	1674	0.0962177	0.0601207	1.60041	0.109508	0.988814
ENSG00000166206	GABRB3	9417.13	0.15078	0.0942043	1.60057	0.109473	0.988814
ENSG00000168906	MAT2A	6777.73	0.117683	0.0734917	1.60131	0.109308	0.988814
ENSG00000176406	RIMS2	2330.63	0.147921	0.0924006	1.60087	0.109407	0.988814
ENSG00000185669	SNAI3	65.4893	-0.274711	0.171736	-1.59961	0.109684	0.988814
ENSG00000186007	LEMD1	3.32716	-1.25214	0.782259	-1.60067	0.109451	0.988814
ENSG00000203799	CCDC162P	476.317	0.237264	0.148355	1.59929	0.109756	0.988814
ENSG00000213881	NA	58.4786	-0.26327	0.164463	-1.60079	0.109424	0.988814
ENSG00000234997	NA	3.5032	-0.910968	0.568482	-1.60246	0.109055	0.988814
ENSG00000249628	LINC00942	6.10947	0.593317	0.370575	1.60107	0.109361	0.988814
ENSG00000259408	NA	11.5921	0.448105	0.280217	1.59914	0.10979	0.988814
ENSG00000267493	CIRBP-AS1	21.0776	0.320805	0.200419	1.60067	0.109449	0.988814
ENSG00000273759	NA	25.6834	-0.395373	0.247227	-1.59923	0.109769	0.988814
ENSG00000279357	NA	0.841843	-1.84275	1.15101	-1.60099	0.10938	0.988814
ENSG00000280173	NA	45.9351	0.24846	0.155301	1.59986	0.109631	0.988814
ENSG00000282855	NA	1.5952	-1.34454	0.840143	-1.60037	0.109517	0.988814
ENSG00000287214	NA	1.0663	1.6526	1.03229	1.60091	0.109396	0.988814
ENSG00000237301	NA	11.8289	-0.414621	0.259313	-1.59892	0.109838	0.989014
ENSG00000128039	SRD5A3	809.709	0.0910243	0.0569408	1.59858	0.109914	0.989464
ENSG00000159733	ZFYVE28	162.867	-0.168261	0.105282	-1.59819	0.11	0.989528
ENSG00000159792	PSKH1	2733.7	0.103239	0.0645955	1.59823	0.109991	0.989528
ENSG00000168497	CAVIN2	7.64338	-0.713734	0.446541	-1.59836	0.109963	0.989528
ENSG00000167468	GPX4	8767.99	-0.14667	0.0917808	-1.59804	0.110033	0.989595
ENSG00000137965	IFI44	11.7278	0.618603	0.387232	1.5975	0.110154	0.990008
ENSG00000197978	GOLGA6L9	823.1	-0.115694	0.0724124	-1.59771	0.110109	0.990008
ENSG00000280594	BTG3-AS1	83.6994	0.179715	0.112499	1.59749	0.110157	0.990008
ENSG00000254453	NA	3.32912	0.82046	0.513633	1.59736	0.110184	0.990016
ENSG00000224043	NA	156.456	0.189768	0.118813	1.5972	0.11022	0.990102
ENSG00000149782	PLCB3	848.359	-0.167321	0.104793	-1.59669	0.110335	0.990199
ENSG00000198677	SKIC3	5665.1	0.0939204	0.0588145	1.59689	0.11029	0.990199
ENSG00000231793	NA	104.474	-0.290741	0.182054	-1.597	0.110265	0.990199
ENSG00000259049	NA	3.41933	0.788042	0.493536	1.59672	0.110327	0.990199
ENSG00000286909	NA	66.086	0.253566	0.158842	1.59634	0.110412	0.990654
ENSG00000160767	ENTREP3	2789.86	-0.0661483	0.0414411	-1.5962	0.110444	0.990705
ENSG00000092295	TGM1	101.791	-0.199579	0.125199	-1.5941	0.110914	0.991109
ENSG00000106261	ZKSCAN1	14230.4	0.0961862	0.0603562	1.59364	0.111016	0.991109
ENSG00000110057	UNC93B1	1862.27	-0.259146	0.162464	-1.5951	0.11069	0.991109
ENSG00000119333	DYNC2I2	2261.66	0.100662	0.0631531	1.59393	0.110952	0.991109
ENSG00000131389	SLC6A6	5795.49	-0.18807	0.118076	-1.59279	0.111207	0.991109
ENSG00000153094	BCL2L11	568.874	-0.169937	0.10657	-1.5946	0.110801	0.991109
ENSG00000154305	MIA3	3369.87	0.0654078	0.0410655	1.59277	0.111212	0.991109
ENSG00000157388	CACNA1D	2016.66	0.173892	0.108972	1.59574	0.110546	0.991109
ENSG00000160789	LMNA	3631.95	-0.139847	0.087746	-1.59377	0.110987	0.991109
ENSG00000163808	KIF15	153.385	0.328436	0.205993	1.5944	0.110846	0.991109
ENSG00000170889	RPS9	14935	-0.0999006	0.0626988	-1.59334	0.111084	0.991109
ENSG00000181744	DIPK2A	1357.74	-0.0933241	0.0585778	-1.59317	0.111123	0.991109
ENSG00000186335	SLC36A2	6.55012	-0.890917	0.558795	-1.59435	0.110857	0.991109
ENSG00000187772	LIN28B	829.144	0.0878005	0.0551255	1.59274	0.111219	0.991109
ENSG00000198131	ZNF544	894.428	0.0719051	0.0450977	1.59443	0.11084	0.991109
ENSG00000206562	METTL6	642.003	0.0997284	0.0625926	1.59329	0.111094	0.991109
ENSG00000214376	VSTM5	8.57716	-0.727139	0.455681	-1.59572	0.110552	0.991109
ENSG00000217648	PARLP2	38.8132	0.260371	0.163396	1.59349	0.11105	0.991109
ENSG00000224358	NA	11.4005	0.42082	0.263826	1.59507	0.110697	0.991109
ENSG00000237753	NA	45.1661	-0.319001	0.200173	-1.59362	0.11102	0.991109
ENSG00000242574	HLA-DMB	11.6547	-0.623269	0.391116	-1.59356	0.111034	0.991109
ENSG00000253706	NA	42.8385	0.327383	0.20532	1.5945	0.110824	0.991109
ENSG00000259607	NA	1.47344	1.31879	0.828002	1.59273	0.11122	0.991109
ENSG00000262663	NA	9.50791	0.501945	0.314821	1.59438	0.110851	0.991109
ENSG00000272079	NA	151.923	0.150288	0.0943078	1.59359	0.111027	0.991109
ENSG00000285553	NA	5.47999	0.824056	0.517042	1.59379	0.110983	0.991109
ENSG00000285571	NA	59.7696	0.255064	0.159993	1.59422	0.110888	0.991109
ENSG00000285967	NIPBL-DT	629.342	0.129209	0.0809913	1.59535	0.110635	0.991109
ENSG00000166439	RNF169	917.822	-0.0835821	0.0524839	-1.59253	0.111266	0.991285
ENSG00000290861	KRT42P	1.72995	-1.92974	1.21193	-1.59228	0.111321	0.991541
ENSG00000116991	SIPA1L2	2430.9	0.0916199	0.0575552	1.59186	0.111416	0.991689
ENSG00000231007	CDC20P1	1.4441	1.44797	0.909559	1.59195	0.111395	0.991689
ENSG00000267121	NA	18.4992	-0.432691	0.271776	-1.59209	0.111365	0.991689
ENSG00000074603	DPP8	1587.3	0.111212	0.0698733	1.59162	0.11147	0.991939
ENSG00000197283	SYNGAP1	4079.58	-0.144612	0.0908737	-1.59135	0.111531	0.992015
ENSG00000271793	SYNCRIP	51.7324	1.13584	0.713736	1.5914	0.111521	0.992015
ENSG00000099954	CECR2	1324.53	-0.118396	0.0744433	-1.59042	0.111741	0.992145
ENSG00000112164	GLP1R	4238.28	0.182891	0.114985	1.59057	0.111707	0.992145
ENSG00000119655	NPC2	4255.97	-0.133292	0.0838006	-1.59058	0.111704	0.992145
ENSG00000129003	VPS13C	3396.85	0.152	0.0955676	1.5905	0.111723	0.992145
ENSG00000135643	KCNMB4	371.736	-0.160847	0.101139	-1.59036	0.111753	0.992145
ENSG00000140961	OSGIN1	204.472	-0.343657	0.21599	-1.59108	0.111592	0.992145
ENSG00000186806	VSIG10L	259.886	-0.195619	0.123012	-1.59024	0.111781	0.992145
ENSG00000188263	IL17REL	5.04118	-0.783084	0.492421	-1.59027	0.111773	0.992145
ENSG00000286105	TMEM217B	3.82336	-1.9845	1.24757	-1.5907	0.111678	0.992145
ENSG00000125834	STK35	2166.41	-0.146022	0.0918337	-1.59006	0.11182	0.992175
ENSG00000155561	NUP205	2820.18	0.0805277	0.0506466	1.58999	0.111837	0.992175
ENSG00000125945	ZNF436	1086.14	-0.239648	0.150752	-1.58969	0.111905	0.992549
ENSG00000116574	RHOU	1896.5	-0.09826	0.06182	-1.58945	0.111958	0.992786
ENSG00000196208	GREB1	978.402	0.139876	0.088016	1.58921	0.112013	0.993039
ENSG00000129292	PHF20L1	1455.86	0.100407	0.0631851	1.58909	0.11204	0.993054
ENSG00000011347	SYT7	24715.3	-0.158798	0.10028	-1.58354	0.113298	0.993785
ENSG00000034677	RNF19A	1487.98	-0.162326	0.102322	-1.58642	0.112644	0.993785
ENSG00000071564	TCF3	4455.67	-0.0846527	0.0533205	-1.58762	0.112372	0.993785
ENSG00000073792	IGF2BP2	6661.85	-0.0478245	0.0301934	-1.58394	0.113207	0.993785
ENSG00000081923	ATP8B1	1830.48	-0.149742	0.0943668	-1.5868	0.112557	0.993785
ENSG00000100865	CINP	1103.04	0.0935232	0.0590548	1.58367	0.11327	0.993785
ENSG00000103365	GGA2	5965.76	-0.0912822	0.0575463	-1.58624	0.112685	0.993785
ENSG00000107331	ABCA2	5010.33	-0.195173	0.123239	-1.5837	0.113263	0.993785
ENSG00000110422	HIPK3	5400.01	0.0925768	0.0583765	1.58586	0.112772	0.993785
ENSG00000111237	VPS29	1380.24	0.108393	0.0682823	1.58743	0.112416	0.993785
ENSG00000112562	SMOC2	114.664	-0.328233	0.206865	-1.5867	0.112581	0.993785
ENSG00000117868	ESYT2	3558.23	-0.0771211	0.0485985	-1.5869	0.112535	0.993785
ENSG00000118985	ELL2	12679.5	-0.0829175	0.0522923	-1.58565	0.112818	0.993785
ENSG00000125505	MBOAT7	6941.08	-0.0756198	0.0477254	-1.58448	0.113085	0.993785
ENSG00000128815	WDFY4	0.932817	1.61168	1.01747	1.58402	0.11319	0.993785
ENSG00000139209	SLC38A4	1596.58	0.16579	0.104498	1.58654	0.112617	0.993785
ENSG00000143420	ENSA	7401.7	0.0698958	0.0441062	1.58472	0.113031	0.993785
ENSG00000153015	CWC27	1023.5	0.089297	0.0563723	1.58406	0.11318	0.993785
ENSG00000162517	PEF1	2167.19	-0.0680022	0.0428361	-1.5875	0.1124	0.993785
ENSG00000168763	CNNM3	6105.6	0.0634465	0.0399798	1.58696	0.112521	0.993785
ENSG00000170807	LMOD2	32.409	0.29248	0.184482	1.58541	0.112873	0.993785
ENSG00000172987	HPSE2	3.39119	0.868138	0.54666	1.58808	0.112269	0.993785
ENSG00000181396	OGFOD3	1680.77	0.0945672	0.059604	1.58659	0.112605	0.993785
ENSG00000183513	COA5	1223.49	0.0934607	0.0589609	1.58513	0.112937	0.993785
ENSG00000183628	DGCR6	777.75	-0.123242	0.0777785	-1.58453	0.113073	0.993785
ENSG00000186940	NA	5.69044	0.998256	0.630393	1.58355	0.113297	0.993785
ENSG00000196946	ZNF705A	1.8134	2.71948	1.71681	1.58403	0.113187	0.993785
ENSG00000198435	NRARP	138.367	-0.359136	0.226476	-1.58575	0.112795	0.993785
ENSG00000204983	PRSS1	279.269	-0.407814	0.257503	-1.58372	0.113257	0.993785
ENSG00000226862	NA	2.15818	1.26002	0.794465	1.586	0.112739	0.993785
ENSG00000235672	NA	2.62539	0.931315	0.587254	1.58588	0.112767	0.993785
ENSG00000237594	TIAM1-AS1	18.6302	0.367074	0.231376	1.58648	0.11263	0.993785
ENSG00000240445	FOXO3B	684.179	-0.132768	0.0838298	-1.58378	0.113244	0.993785
ENSG00000241627	NA	29.8378	0.296765	0.187275	1.58464	0.113048	0.993785
ENSG00000242247	ARFGAP3	3165.12	-0.104903	0.0660598	-1.58799	0.112288	0.993785
ENSG00000250470	NA	1.13328	-2.05189	1.29443	-1.58517	0.112927	0.993785
ENSG00000258738	BAZ1A-AS1	78.4217	0.241439	0.152148	1.58687	0.112543	0.993785
ENSG00000260231	KDM7A-DT	569.183	0.139696	0.0881744	1.58431	0.113123	0.993785
ENSG00000264548	NA	24.1952	-0.284841	0.179878	-1.58353	0.113302	0.993785
ENSG00000270820	USP34-DT	74.537	0.174807	0.110295	1.5849	0.112989	0.993785
ENSG00000275131	NA	1098.76	0.110289	0.0696226	1.58409	0.113172	0.993785
ENSG00000278694	NA	7.7366	0.669994	0.42194	1.58789	0.112311	0.993785
ENSG00000284196	NA	1.47611	1.40529	0.885756	1.58654	0.112617	0.993785
ENSG00000286693	NA	4.25441	0.835702	0.526153	1.58833	0.112212	0.993785
ENSG00000290090	NA	0.991115	-1.66696	1.05207	-1.58446	0.11309	0.993785
ENSG00000099821	POLRMT	3577.12	-0.0918168	0.0580274	-1.5823	0.113581	0.993832
ENSG00000107099	DOCK8	980.532	0.177597	0.112247	1.5822	0.113605	0.993832
ENSG00000112667	DNPH1	1336.93	0.111128	0.070244	1.58203	0.113643	0.993832
ENSG00000130363	RSPH3	1190.11	0.0760867	0.0480568	1.58327	0.113361	0.993832
ENSG00000131941	RHPN2	1434.7	-0.252431	0.159479	-1.58284	0.113458	0.993832
ENSG00000140854	KATNB1	1185.57	0.139122	0.0878941	1.58284	0.113457	0.993832
ENSG00000149483	TMEM138	1026.94	0.110759	0.0699574	1.58324	0.113367	0.993832
ENSG00000162191	UBXN1	2747.75	-0.0894628	0.0565501	-1.58201	0.113647	0.993832
ENSG00000169239	CA5B	217.409	-0.127693	0.0806617	-1.58307	0.113405	0.993832
ENSG00000253352	TUG1	10222.1	0.100683	0.0636191	1.58259	0.113515	0.993832
ENSG00000263465	SRSF8	2371.62	0.102837	0.0649774	1.58266	0.113499	0.993832
ENSG00000280351	NA	109.914	0.153698	0.0971477	1.58211	0.113625	0.993832
ENSG00000288658	RNF228	137.139	0.235738	0.149006	1.58207	0.113634	0.993832
ENSG00000171811	CFAP46	287.656	0.203958	0.128945	1.58175	0.113707	0.994124
ENSG00000050767	COL23A1	8.67215	-1.12074	0.708727	-1.58134	0.1138	0.994355
ENSG00000176692	FOXC2	1.1054	-2.14928	1.3592	-1.58129	0.113812	0.994355
ENSG00000289431	NA	87.456	-0.214652	0.135739	-1.58136	0.113797	0.994355
ENSG00000104951	IL4I1	14.1514	-0.394649	0.249601	-1.58112	0.113851	0.994406
ENSG00000116717	GADD45A	1843.13	-0.231944	0.146704	-1.58103	0.11387	0.994406
ENSG00000066855	MTFR1	745.899	0.123555	0.0782086	1.57981	0.11415	0.995405
ENSG00000076108	BAZ2A	11239	-0.107275	0.0679363	-1.57905	0.114324	0.995405
ENSG00000104415	CCN4	16.3996	-0.533335	0.337767	-1.57901	0.114335	0.995405
ENSG00000114491	UMPS	1327.06	0.078396	0.0496408	1.57927	0.114275	0.995405
ENSG00000153936	HS2ST1	2849.68	0.142395	0.0901841	1.57894	0.114349	0.995405
ENSG00000154957	ZNF18	299.719	-0.106272	0.0672797	-1.57956	0.114209	0.995405
ENSG00000163634	THOC7	1074.9	0.0771403	0.0488272	1.57986	0.114138	0.995405
ENSG00000168802	CHTF8	2141.02	0.115777	0.0732867	1.57978	0.114156	0.995405
ENSG00000170471	RALGAPB	3379.61	0.138072	0.0874465	1.57893	0.114352	0.995405
ENSG00000178974	FBXO34	1393.29	-0.0622876	0.0394332	-1.57957	0.114205	0.995405
ENSG00000244625	MIATNB	160.957	0.136787	0.086556	1.58033	0.114032	0.995405
ENSG00000269978	NA	6.34086	-0.66434	0.4207	-1.57913	0.114307	0.995405
ENSG00000274070	CASTOR2	6714.56	-0.151742	0.0960902	-1.57916	0.1143	0.995405
ENSG00000284337	LIMS3-LOC440895	1.56709	-2.42463	1.53555	-1.579	0.114336	0.995405
ENSG00000005513	SOX8	195.071	-0.278242	0.176603	-1.57552	0.115136	0.99546
ENSG00000005700	IBTK	2809.96	0.105178	0.066771	1.57521	0.115208	0.99546
ENSG00000011260	UTP18	1301.19	0.0866069	0.0549738	1.57542	0.115159	0.99546
ENSG00000078687	TNRC6C	796.8	0.0988317	0.0627068	1.57609	0.115004	0.99546
ENSG00000108561	C1QBP	1993.03	0.0773591	0.0490578	1.5769	0.114819	0.99546
ENSG00000114790	ARHGEF26	558.719	0.133595	0.0846586	1.57804	0.114556	0.99546
ENSG00000115762	PLEKHB2	6587.52	-0.0622505	0.0394772	-1.57687	0.114825	0.99546
ENSG00000116459	ATP5PB	4865.89	0.0700729	0.0444457	1.5766	0.114889	0.99546
ENSG00000118600	RXYLT1	771.064	0.136943	0.0869403	1.57514	0.115224	0.99546
ENSG00000130309	COLGALT1	3748.49	-0.098155	0.0622026	-1.57799	0.114568	0.99546
ENSG00000134365	CFHR4	1.36732	1.54693	0.981218	1.57654	0.114902	0.99546
ENSG00000139053	PDE6H	0.774119	-1.71817	1.08836	-1.57868	0.114409	0.99546
ENSG00000149179	CSTPP1	2510.7	0.116199	0.0737056	1.57653	0.114905	0.99546
ENSG00000154309	DISP1	454.135	0.0933448	0.0592374	1.57578	0.115077	0.99546
ENSG00000167536	DHRS13	1697.82	-0.0924243	0.0585601	-1.57828	0.114501	0.99546
ENSG00000169249	ZRSR2	454.954	-0.0948705	0.0601449	-1.57736	0.114712	0.99546
ENSG00000171492	LRRC8D	2270.53	0.0919592	0.0583679	1.57551	0.115139	0.99546
ENSG00000179134	SAMD4B	5556.74	-0.0647279	0.0410386	-1.57724	0.114739	0.99546
ENSG00000184787	UBE2G2	3943.94	0.0618588	0.0392125	1.57753	0.114675	0.99546
ENSG00000186472	PCLO	1688.61	0.22183	0.140806	1.57543	0.115156	0.99546
ENSG00000187134	AKR1C1	771.08	-0.24158	0.153204	-1.57685	0.114829	0.99546
ENSG00000198815	FOXJ3	3782.53	-0.0790933	0.050134	-1.57764	0.114649	0.99546
ENSG00000205683	DPF3	297.143	0.188579	0.119721	1.57515	0.115221	0.99546
ENSG00000213676	ATF6B	3695.51	0.107455	0.0680973	1.57797	0.114573	0.99546
ENSG00000226877	LOC124900638	2.89696	0.854066	0.541775	1.57642	0.114928	0.99546
ENSG00000234776	FREY1	15.5662	0.412619	0.261902	1.57547	0.115148	0.99546
ENSG00000247240	UBL7-DT	106.458	0.192807	0.122241	1.57728	0.114732	0.99546
ENSG00000249464	LINC01091	81.1105	0.31691	0.200936	1.57717	0.114757	0.99546
ENSG00000253730	H1-9P	3.51442	-0.969451	0.61537	-1.57539	0.115165	0.99546
ENSG00000262732	NA	1.44519	1.45082	0.919418	1.57798	0.11457	0.99546
ENSG00000286971	LOC105373604	34.5904	0.278971	0.176962	1.57645	0.114923	0.99546
ENSG00000287405	NA	4.10816	0.792994	0.503373	1.57536	0.115173	0.99546
ENSG00000289532	NA	26.161	0.295241	0.187173	1.57737	0.114711	0.99546
ENSG00000039319	ZFYVE16	1616.67	0.148475	0.0942827	1.57478	0.115306	0.995527
ENSG00000174989	FBXW8	1990.71	0.0746627	0.0474084	1.57489	0.115283	0.995527
ENSG00000186111	PIP5K1C	2770.36	0.0771948	0.0490199	1.57477	0.11531	0.995527
ENSG00000227345	PARG	1170.56	0.0672145	0.0426855	1.57465	0.115338	0.995541
ENSG00000082516	GEMIN5	1029.61	0.0882593	0.0560797	1.57382	0.115529	0.995676
ENSG00000121101	TEX14	17.89	-0.347297	0.220661	-1.57389	0.115513	0.995676
ENSG00000164050	PLXNB1	14511.7	0.091986	0.0584464	1.57385	0.115522	0.995676
ENSG00000170296	GABARAP	11918.9	-0.0880185	0.055928	-1.57378	0.115538	0.995676
ENSG00000175348	TMEM9B	1153.31	0.102145	0.0648939	1.57402	0.115482	0.995676
ENSG00000197451	HNRNPAB	4104.72	0.0886599	0.0563143	1.57438	0.115401	0.995676
ENSG00000261247	GOLGA8T	34.8861	0.312118	0.198274	1.57417	0.115448	0.995676
ENSG00000118454	ANKRD13C	1465.35	0.0613922	0.0390132	1.57363	0.115574	0.995761
ENSG00000255478	NA	3.34535	1.11615	0.70935	1.57349	0.115606	0.995814
ENSG00000105793	GTPBP10	503.077	0.151994	0.0966273	1.57299	0.115721	0.996346
ENSG00000235109	ZSCAN31	139.656	0.133371	0.0847841	1.57307	0.115702	0.996346
ENSG00000110011	DNAJC4	1518.81	-0.0941823	0.059897	-1.5724	0.115857	0.997254
ENSG00000235902	NA	12.6014	0.470662	0.299366	1.5722	0.115905	0.997254
ENSG00000274049	INO80B-WBP1	233.436	0.467767	0.297518	1.57223	0.115897	0.997254
ENSG00000269001	NA	194.181	0.12383	0.0787809	1.57183	0.115989	0.997754
ENSG00000085982	USP40	1509.69	0.0696846	0.0443612	1.57084	0.116219	0.997756
ENSG00000102241	HTATSF1	8322.77	0.101867	0.0648375	1.57112	0.116156	0.997756
ENSG00000132801	ZSWIM3	453.739	0.113274	0.0720917	1.57125	0.116126	0.997756
ENSG00000143793	C1orf35	738.902	-0.131399	0.0836169	-1.57145	0.116079	0.997756
ENSG00000153982	GDPD1	662.498	0.124942	0.0795312	1.57098	0.116187	0.997756
ENSG00000159200	RCAN1	1089.14	0.121144	0.0771106	1.57105	0.116172	0.997756
ENSG00000175471	MCTP1	140.846	0.260648	0.165911	1.57101	0.116181	0.997756
ENSG00000183978	COA3	2158.51	0.104974	0.066828	1.57081	0.116226	0.997756
ENSG00000289055	NA	2.65803	-1.00325	0.638423	-1.57145	0.116077	0.997756
ENSG00000078699	CBFA2T2	5220.96	-0.0536873	0.0342293	-1.56846	0.116774	0.997944
ENSG00000097046	CDC7	254.876	0.231408	0.147497	1.5689	0.116672	0.997944
ENSG00000104863	LIN7B	375.551	-0.107766	0.0686568	-1.56963	0.1165	0.997944
ENSG00000105717	PBX4	64.4337	-0.294544	0.187724	-1.56903	0.116641	0.997944
ENSG00000125434	SLC25A35	442.666	0.228847	0.145787	1.56974	0.116477	0.997944
ENSG00000139155	SLCO1C1	1.84522	1.37984	0.879343	1.56918	0.116607	0.997944
ENSG00000141380	SS18	2438.8	0.0679326	0.0432855	1.56941	0.116553	0.997944
ENSG00000143374	TARS2	967.527	-0.0714514	0.045546	-1.56877	0.116701	0.997944
ENSG00000143952	VPS54	1997.87	0.12073	0.0769119	1.56972	0.11648	0.997944
ENSG00000165138	ANKS6	1785.15	0.091802	0.058489	1.56956	0.116517	0.997944
ENSG00000170561	IRX2	5677.63	-0.295648	0.188306	-1.57004	0.116406	0.997944
ENSG00000175166	PSMD2	9325.39	0.0828917	0.0528458	1.56856	0.116751	0.997944
ENSG00000177058	SLC38A9	575.733	0.117661	0.0749184	1.57052	0.116295	0.997944
ENSG00000177606	JUN	8607.88	-0.269694	0.171945	-1.56849	0.116767	0.997944
ENSG00000180616	SSTR2	7795.56	0.125959	0.0803072	1.56846	0.116774	0.997944
ENSG00000196781	TLE1	2413.04	-0.120517	0.0768202	-1.56882	0.116689	0.997944
ENSG00000237264	NA	20.0081	-0.305983	0.194881	-1.5701	0.116393	0.997944
ENSG00000254635	NA	836.656	0.114419	0.0728734	1.57011	0.11639	0.997944
ENSG00000255152	MSH5-SAPCD1	113.396	-0.360439	0.229588	-1.56994	0.116429	0.997944
ENSG00000290729	NA	7.18023	0.615623	0.392029	1.57035	0.116333	0.997944
ENSG00000115084	SLC35F5	4520.75	0.101616	0.0648558	1.56679	0.117163	0.998258
ENSG00000116783	TNNI3K	18.6467	-0.576587	0.36795	-1.56703	0.117109	0.998258
ENSG00000135974	C2orf49	785.976	-0.0896999	0.05723	-1.56736	0.117031	0.998258
ENSG00000147224	PRPS1	1771.4	0.129796	0.0828145	1.5673	0.117044	0.998258
ENSG00000159216	RUNX1	146.141	-0.395456	0.252233	-1.56782	0.116923	0.998258
ENSG00000172273	HINFP	1004.97	-0.0869388	0.0554908	-1.56672	0.117179	0.998258
ENSG00000188038	NRN1L	13.4981	-0.435783	0.27812	-1.56689	0.117141	0.998258
ENSG00000213700	RPL17P50	29.3265	-0.387277	0.247076	-1.56744	0.117011	0.998258
ENSG00000231769	NA	6.21121	-0.550241	0.351065	-1.56735	0.117033	0.998258
ENSG00000240759	NA	1.02754	1.98359	1.26547	1.56748	0.117004	0.998258
ENSG00000245112	NA	17.3381	0.36504	0.232922	1.56722	0.117063	0.998258
ENSG00000259137	NA	2.63026	-0.921294	0.587726	-1.56756	0.116984	0.998258
ENSG00000266412	NCOA4	9564.65	-0.0803183	0.051259	-1.56691	0.117135	0.998258
ENSG00000275070	NA	1.99747	-1.18287	0.75456	-1.56763	0.116967	0.998258
ENSG00000173080	RXFP4	18.7851	0.333226	0.21272	1.5665	0.117232	0.998483
ENSG00000173762	CD7	16.0297	-0.490112	0.313005	-1.56583	0.117389	0.998856
ENSG00000229539	NA	44.9053	0.205974	0.13155	1.56575	0.117407	0.998856
ENSG00000277449	CEBPB-AS1	19.5246	0.335294	0.214137	1.5658	0.117397	0.998856
ENSG00000284138	ATP6V0CP4	1.42255	-1.47955	0.944855	-1.5659	0.117372	0.998856
ENSG00000292277	NA	11.9718	0.462492	0.295362	1.56585	0.117384	0.998856
ENSG00000235335	B3GALT1-AS1	1.80007	-1.25839	0.803824	-1.56551	0.117464	0.999116
ENSG00000254995	STX16-NPEPL1	217.817	0.174287	0.111339	1.56538	0.117494	0.999148
ENSG00000137968	SLC44A5	1131.35	0.184718	0.11802	1.56515	0.117548	0.999165
ENSG00000154553	PDLIM3	172.044	-0.265339	0.16953	-1.56515	0.117549	0.999165
ENSG00000233421	LINC01783	9.53693	-0.676435	0.432286	-1.56479	0.117633	0.999655
ENSG00000072756	TRNT1	797.785	0.14174	0.0905943	1.56456	0.117687	0.99989
ENSG00000079246	XRCC5	14287.6	0.0617679	0.039483	1.56442	0.117719	0.999942
ENSG00000000003	TSPAN6	942.41	-0.00951938	0.099218	-0.0959441	0.923565	0.999954
ENSG00000000005	TNMD	0.959982	-0.00233889	1.51315	-0.00154571	0.998767	0.999954
ENSG00000000419	DPM1	1155.86	-0.0349065	0.0867092	-0.402569	0.687265	0.999954
ENSG00000000460	FIRRM	142.256	0.20534	0.147216	1.39482	0.163071	0.999954
ENSG00000000938	FGR	3.14454	0.609973	0.750719	0.812519	0.416494	0.999954
ENSG00000000971	CFH	20.2491	-0.190904	0.821143	-0.232486	0.81616	0.999954
ENSG00000001036	FUCA2	3091.72	0.0248946	0.0754665	0.329876	0.741494	0.999954
ENSG00000001167	NFYA	2050.8	-0.0616854	0.055788	-1.10571	0.268851	0.999954
ENSG00000001460	STPG1	675.226	-0.0700118	0.0928833	-0.75376	0.450993	0.999954
ENSG00000001461	NIPAL3	2088.13	-0.0509024	0.032618	-1.56056	0.118627	0.999954
ENSG00000001497	LAS1L	1335.01	0.0200594	0.0502498	0.399195	0.68975	0.999954
ENSG00000001561	ENPP4	1311.79	0.0297056	0.0861265	0.344907	0.730165	0.999954
ENSG00000001626	CFTR	201.148	0.315503	0.294048	1.07296	0.283287	0.999954
ENSG00000001629	ANKIB1	2584.98	0.0619634	0.0465379	1.33146	0.183038	0.999954
ENSG00000001630	CYP51A1	4827.45	0.00596277	0.0522834	0.114047	0.909201	0.999954
ENSG00000001631	KRIT1	1074.81	0.0792166	0.099512	0.796051	0.426003	0.999954
ENSG00000002016	RAD52	844.406	-0.16892	0.117156	-1.44184	0.149349	0.999954
ENSG00000002330	BAD	1571.49	0.0251983	0.0616643	0.408637	0.682806	0.999954
ENSG00000002586	CD99	34955.4	-0.135981	0.102207	-1.33045	0.183372	0.999954
ENSG00000002587	HS3ST1	127.159	0.00016002	0.220276	0.00072645	0.99942	0.999954
ENSG00000002726	AOC1	377.232	-0.116861	0.178718	-0.653882	0.513188	0.999954
ENSG00000002745	WNT16	0.825963	-0.0865813	1.2189	-0.0710326	0.943372	0.999954
ENSG00000002746	HECW1	39.1971	0.542236	0.381307	1.42205	0.155013	0.999954
ENSG00000002822	MAD1L1	861.832	0.00278337	0.0812096	0.0342739	0.972659	0.999954
ENSG00000002834	LASP1	17219.5	-0.06451	0.0417472	-1.54526	0.122284	0.999954
ENSG00000002919	SNX11	1039.54	0.00372331	0.04243	0.0877519	0.930074	0.999954
ENSG00000002933	TMEM176A	831.365	-0.0428574	0.500303	-0.0856628	0.931734	0.999954
ENSG00000003056	M6PR	5336.1	-0.0107527	0.0886643	-0.121275	0.903474	0.999954
ENSG00000003096	KLHL13	972.836	0.0577715	0.119237	0.484511	0.628023	0.999954
ENSG00000003137	CYP26B1	116.527	-0.277343	0.277202	-1.00051	0.317066	0.999954
ENSG00000003147	ICA1	3222.1	0.0188967	0.0280658	0.673302	0.500755	0.999954
ENSG00000003249	DBNDD1	3372.82	-0.0595247	0.0511605	-1.16349	0.244631	0.999954
ENSG00000003393	ALS2	2897.11	0.0144807	0.0333235	0.434551	0.663889	0.999954
ENSG00000003400	CASP10	88.3792	-0.107232	0.308505	-0.347585	0.728152	0.999954
ENSG00000003402	CFLAR	1128.56	-0.0118549	0.341816	-0.0346821	0.972333	0.999954
ENSG00000003436	TFPI	719.282	-0.104759	0.220135	-0.475885	0.634157	0.999954
ENSG00000003756	RBM5	7179.25	-0.00132173	0.0409488	-0.0322777	0.974251	0.999954
ENSG00000003987	MTMR7	1878.28	0.0167335	0.0420935	0.397532	0.690975	0.999954
ENSG00000003989	SLC7A2	24148.7	0.0493859	0.0787095	0.627445	0.530367	0.999954
ENSG00000004059	ARF5	7850.02	0.057747	0.0543363	1.06277	0.287886	0.999954
ENSG00000004142	POLDIP2	3580.29	0.0661131	0.0440946	1.49935	0.133784	0.999954
ENSG00000004399	PLXND1	1144.09	-0.187293	0.133047	-1.40772	0.159213	0.999954
ENSG00000004455	AK2	5099.51	-0.0593137	0.0443113	-1.33857	0.180712	0.999954
ENSG00000004468	CD38	0.861544	1.07694	1.2229	0.880648	0.378508	0.999954
ENSG00000004478	FKBP4	5119.07	-0.0708885	0.0598421	-1.18459	0.236178	0.999954
ENSG00000004487	KDM1A	6762.64	-0.0096488	0.0272093	-0.354614	0.722879	0.999954
ENSG00000004534	RBM6	6415.36	-0.0480527	0.0772947	-0.621682	0.534151	0.999954
ENSG00000004660	CAMKK1	389.924	-0.108473	0.0926577	-1.17069	0.241724	0.999954
ENSG00000004700	RECQL	988.874	-0.00454582	0.0675446	-0.0673011	0.946342	0.999954
ENSG00000004777	ARHGAP33	2078.54	-0.0664618	0.0992336	-0.669751	0.503017	0.999954
ENSG00000004779	NDUFAB1	1859.96	-0.00280523	0.0432679	-0.064834	0.948306	0.999954
ENSG00000004799	PDK4	7804.67	-0.0696259	0.100126	-0.695385	0.486814	0.999954
ENSG00000004838	ZMYND10	167.539	-0.319301	0.258149	-1.23689	0.21613	0.999954
ENSG00000004846	ABCB5	0.493126	-0.422391	2.55188	-0.165521	0.868534	0.999954
ENSG00000004848	ARX	3144.96	0.0778128	0.149799	0.519449	0.603448	0.999954
ENSG00000004866	ST7	991.137	0.0182565	0.0509625	0.358235	0.720168	0.999954
ENSG00000004897	CDC27	1939.03	0.0895832	0.0697221	1.28486	0.198841	0.999954
ENSG00000004939	SLC4A1	3.12565	-0.322878	0.594215	-0.54337	0.586875	0.999954
ENSG00000004948	CALCR	560.471	-0.329397	0.412254	-0.799016	0.424281	0.999954
ENSG00000004961	HCCS	1047.68	0.0640817	0.0621338	1.03135	0.302377	0.999954
ENSG00000004975	DVL2	2798.9	-0.0628374	0.0430021	-1.46126	0.143943	0.999954
ENSG00000005007	UPF1	7715.68	-0.0112067	0.0549167	-0.204066	0.838302	0.999954
ENSG00000005020	SKAP2	559.774	-0.040073	0.0950499	-0.421599	0.673318	0.999954
ENSG00000005022	SLC25A5	13581.1	0.022655	0.0580521	0.390252	0.69635	0.999954
ENSG00000005059	MCUB	178.162	-0.023425	0.121729	-0.192436	0.847401	0.999954
ENSG00000005075	POLR2J	1452.45	-0.0278625	0.0456096	-0.610891	0.541272	0.999954
ENSG00000005100	DHX33	833.569	0.00998415	0.041188	0.242404	0.808467	0.999954
ENSG00000005102	MEOX1	1.47647	-0.817903	0.816066	-1.00225	0.316223	0.999954
ENSG00000005156	LIG3	1428.56	0.0528356	0.0438311	1.20544	0.228034	0.999954
ENSG00000005175	RPAP3	1041.41	0.0961313	0.0871393	1.10319	0.269944	0.999954
ENSG00000005187	ACSM3	419.059	0.156942	0.115772	1.35562	0.175221	0.999954
ENSG00000005189	REXO5	572.878	0.0227816	0.0558137	0.408173	0.683147	0.999954
ENSG00000005194	CIAPIN1	2151.52	0.0374464	0.0535144	0.699744	0.484087	0.999954
ENSG00000005206	SPPL2B	5543.14	-0.0102862	0.0698944	-0.147168	0.882999	0.999954
ENSG00000005243	COPZ2	12.6169	-0.297039	0.250686	-1.1849	0.236055	0.999954
ENSG00000005249	PRKAR2B	425.459	0.193399	0.1319	1.46625	0.142579	0.999954
ENSG00000005302	MSL3	1480.39	0.0590859	0.0669771	0.882181	0.377679	0.999954
ENSG00000005339	CREBBP	4660.32	0.0546029	0.0684661	0.797517	0.425151	0.999954
ENSG00000005379	TSPOAP1	2471.81	0.0173456	0.085429	0.203041	0.839103	0.999954
ENSG00000005381	MPO	2.18238	-0.385805	0.672571	-0.573627	0.56622	0.999954
ENSG00000005421	PON1	1.88322	0.662391	1.12878	0.586822	0.557323	0.999954
ENSG00000005469	CROT	615.159	0.162977	0.175105	0.930738	0.351989	0.999954
ENSG00000005471	ABCB4	121.884	0.202469	0.193045	1.04882	0.294263	0.999954
ENSG00000005483	KMT2E	4502.44	-0.0781509	0.0550892	-1.41863	0.156008	0.999954
ENSG00000005486	RHBDD2	10466.5	-0.00688628	0.0388724	-0.177151	0.85939	0.999954
ENSG00000005801	ZNF195	1285.8	0.0676098	0.044277	1.52697	0.126767	0.999954
ENSG00000005812	FBXL3	1165.52	0.0162719	0.0647564	0.251279	0.801598	0.999954
ENSG00000005844	ITGAL	43.433	0.266778	0.194641	1.37062	0.170495	0.999954
ENSG00000005882	PDK2	1267.85	0.023178	0.0336914	0.68795	0.491484	0.999954
ENSG00000005884	ITGA3	3062.48	-0.107234	0.108811	-0.985505	0.324376	0.999954
ENSG00000005889	ZFX	1413.83	0.0347388	0.0474137	0.732675	0.463757	0.999954
ENSG00000005893	LAMP2	5770.66	-0.049731	0.0642457	-0.774076	0.438886	0.999954
ENSG00000005981	ASB4	13.3184	-0.0449762	0.260917	-0.172377	0.863141	0.999954
ENSG00000006007	GDE1	4242.2	-0.0432622	0.0460715	-0.939023	0.347719	0.999954
ENSG00000006015	REX1BD	844.152	0.0818185	0.0660966	1.23786	0.215767	0.999954
ENSG00000006016	CRLF1	10.4867	0.17498	0.330874	0.528841	0.596915	0.999954
ENSG00000006025	OSBPL7	1176.64	0.0261129	0.0800242	0.326313	0.744188	0.999954
ENSG00000006042	TMEM98	2819.46	0.0659009	0.0755719	0.872029	0.383193	0.999954
ENSG00000006047	YBX2	370.514	-0.143082	0.19512	-0.733303	0.463374	0.999954
ENSG00000006059	KRT33A	0.326993	-1.63784	2.55192	-0.641808	0.520998	0.999954
ENSG00000006062	MAP3K14	373.798	-0.0898318	0.0795645	-1.12904	0.258879	0.999954
ENSG00000006071	ABCC8	32538.1	0.130857	0.182666	0.716376	0.473759	0.999954
ENSG00000006116	CACNG3	7.45763	0.341735	0.385929	0.885486	0.375894	0.999954
ENSG00000006118	TMEM132A	10892.9	-0.0293623	0.0777559	-0.377621	0.705712	0.999954
ENSG00000006125	AP2B1	15718	0.0252764	0.0426793	0.59224	0.55369	0.999954
ENSG00000006128	TAC1	387.622	0.0723998	0.175073	0.413541	0.67921	0.999954
ENSG00000006210	CX3CL1	117.581	-0.0162478	0.168603	-0.0963672	0.923229	0.999954
ENSG00000006282	SPATA20	4394.62	0.0126932	0.076868	0.16513	0.868841	0.999954
ENSG00000006283	CACNA1G	893.931	-0.191961	0.140986	-1.36156	0.173337	0.999954
ENSG00000006327	TNFRSF12A	624.818	-0.194597	0.231556	-0.840389	0.40069	0.999954
ENSG00000006377	DLX6	16.0852	-0.4364	0.3942	-1.10705	0.268271	0.999954
ENSG00000006432	MAP3K9	2379.02	-0.00783697	0.0553706	-0.141537	0.887446	0.999954
ENSG00000006451	RALA	2825.96	0.0138568	0.0376855	0.367695	0.7131	0.999954
ENSG00000006459	KDM7A	1773.07	0.0208052	0.0767339	0.271134	0.786288	0.999954
ENSG00000006468	ETV1	2578.43	0.12747	0.0859995	1.48222	0.138283	0.999954
ENSG00000006534	ALDH3B1	12.3786	-0.461791	0.363803	-1.26934	0.204319	0.999954
ENSG00000006555	TTC22	603.645	0.023364	0.126233	0.185086	0.853162	0.999954
ENSG00000006576	PHTF2	891.87	-0.00742055	0.0898448	-0.082593	0.934175	0.999954
ENSG00000006606	CCL26	0.520553	-0.565533	1.59051	-0.355567	0.722165	0.999954
ENSG00000006607	FARP2	3613.67	0.108929	0.071845	1.51617	0.129475	0.999954
ENSG00000006611	USH1C	7482.53	-0.00861592	0.0573595	-0.150209	0.8806	0.999954
ENSG00000006625	GGCT	812.395	0.0442405	0.0479937	0.921798	0.356634	0.999954
ENSG00000006634	DBF4	200.038	0.042966	0.126745	0.338997	0.734612	0.999954
ENSG00000006638	TBXA2R	3.1148	0.0673627	0.520222	0.129488	0.896971	0.999954
ENSG00000006652	IFRD1	1954.33	-0.0852603	0.0678329	-1.25692	0.208783	0.999954
ENSG00000006659	LGALS14	88.7688	-0.331935	0.233316	-1.42268	0.154828	0.999954
ENSG00000006712	PAF1	3427.86	-0.0295023	0.0427383	-0.690302	0.490004	0.999954
ENSG00000006715	VPS41	3664.54	0.141655	0.10301	1.37515	0.169085	0.999954
ENSG00000006740	ARHGAP44	2020.95	-0.109756	0.0746524	-1.47022	0.141501	0.999954
ENSG00000006747	SCIN	358.825	0.225359	0.252278	0.893296	0.371698	0.999954
ENSG00000006757	PNPLA4	478.117	0.0254181	0.0706376	0.359838	0.718968	0.999954
ENSG00000006788	MYH13	0.926572	0.700404	1.19554	0.585847	0.557978	0.999954
ENSG00000006831	ADIPOR2	3686.21	-0.0270296	0.064485	-0.419161	0.675098	0.999954
ENSG00000007001	UPP2	0.329175	-0.089357	2.60658	-0.0342813	0.972653	0.999954
ENSG00000007038	PRSS21	0.147078	0.295571	3.04009	0.0972243	0.922548	0.999954
ENSG00000007062	PROM1	733.759	-0.0775804	0.22267	-0.348409	0.727533	0.999954
ENSG00000007080	CCDC124	1788.66	-0.043798	0.0627389	-0.698099	0.485115	0.999954
ENSG00000007129	CEACAM21	0.52201	0.0821925	1.67387	0.0491033	0.960837	0.999954
ENSG00000007168	PAFAH1B1	7610.48	0.0197964	0.0382857	0.51707	0.605108	0.999954
ENSG00000007171	NOS2	7.22737	0.390147	0.470321	0.829533	0.406803	0.999954
ENSG00000007174	DNAH9	79.5777	0.103626	0.155745	0.665353	0.505825	0.999954
ENSG00000007216	SLC13A2	97.9374	0.12095	0.29588	0.40878	0.682701	0.999954
ENSG00000007237	GAS7	228.923	-0.232362	0.216922	-1.07118	0.28409	0.999954
ENSG00000007255	TRAPPC6A	607.612	-0.058975	0.0706413	-0.834852	0.403801	0.999954
ENSG00000007264	MATK	96.9766	-0.171087	0.237639	-0.719945	0.471559	0.999954
ENSG00000007306	CEACAM7	0.195731	-0.477561	3.03352	-0.157428	0.874907	0.999954
ENSG00000007312	CD79B	0.528027	-1.53035	1.72493	-0.887198	0.374973	0.999954
ENSG00000007314	SCN4A	9.56204	-0.374807	0.42951	-0.872638	0.38286	0.999954
ENSG00000007341	ST7L	437.811	0.0497075	0.0513529	0.96796	0.333064	0.999954
ENSG00000007350	TKTL1	0.79795	-0.90521	1.38275	-0.654643	0.512697	0.999954
ENSG00000007372	PAX6	6624.09	0.0523715	0.112903	0.463862	0.642747	0.999954
ENSG00000007384	RHBDF1	260.458	-0.12039	0.223081	-0.539669	0.589425	0.999954
ENSG00000007392	LUC7L	3355.12	0.0203282	0.048707	0.417356	0.676418	0.999954
ENSG00000007516	BAIAP3	1908.93	-0.0683862	0.142297	-0.480589	0.630808	0.999954
ENSG00000007520	TSR3	1377.78	-0.0191637	0.0580402	-0.330179	0.741265	0.999954
ENSG00000007545	CRAMP1	2463.75	0.0500272	0.0443386	1.1283	0.259194	0.999954
ENSG00000007866	TEAD3	1114.14	-0.124757	0.112398	-1.10995	0.267019	0.999954
ENSG00000007908	SELE	0.267778	1.32774	3.03156	0.437973	0.661406	0.999954
ENSG00000007933	FMO3	1.81961	-0.509266	1.05316	-0.483558	0.6287	0.999954
ENSG00000007952	NOX1	3.74106	-0.569276	1.06391	-0.535078	0.592596	0.999954
ENSG00000007968	E2F2	183.38	0.217849	0.218618	0.996481	0.319016	0.999954
ENSG00000008018	PSMB1	3864.67	-0.0524392	0.0431528	-1.2152	0.22429	0.999954
ENSG00000008056	SYN1	2566.66	0.0438983	0.122747	0.357634	0.720618	0.999954
ENSG00000008083	JARID2	2986.93	-0.0320616	0.0537374	-0.596635	0.550751	0.999954
ENSG00000008086	CDKL5	537.57	0.0460145	0.0892181	0.515753	0.606027	0.999954
ENSG00000008118	CAMK1G	56.6779	-0.184737	0.27524	-0.671186	0.502102	0.999954
ENSG00000008128	CDK11A	2527.38	-0.0670451	0.0903236	-0.742277	0.45792	0.999954
ENSG00000008130	NADK	3586	0.0693955	0.0572686	1.21176	0.225606	0.999954
ENSG00000008196	TFAP2B	4.62084	-0.00658328	0.976224	-0.00674362	0.994619	0.999954
ENSG00000008226	DLEC1	45.6487	-0.238832	0.158968	-1.50239	0.132997	0.999954
ENSG00000008256	CYTH3	953.084	-0.0332491	0.0945805	-0.351543	0.725181	0.999954
ENSG00000008277	ADAM22	669.534	0.107047	0.110167	0.971678	0.331211	0.999954
ENSG00000008282	SYPL1	1595.11	-0.0528046	0.0837684	-0.630364	0.528456	0.999954
ENSG00000008283	CYB561	2893.63	0.0987231	0.06933	1.42396	0.154458	0.999954
ENSG00000008294	SPAG9	5202.63	-0.0637987	0.0641607	-0.994358	0.320049	0.999954
ENSG00000008300	CELSR3	9583.47	0.0460776	0.0782652	0.588737	0.556038	0.999954
ENSG00000008323	PLEKHG6	2582.73	-0.0559876	0.126726	-0.4418	0.658634	0.999954
ENSG00000008324	SS18L2	439.927	-0.0555624	0.0721412	-0.770189	0.441188	0.999954
ENSG00000008394	MGST1	568.048	-0.0435404	0.446527	-0.0975089	0.922322	0.999954
ENSG00000008405	CRY1	1331.05	-0.0429218	0.0595787	-0.720421	0.471266	0.999954
ENSG00000008441	NFIX	13.2378	-0.503928	0.3508	-1.43651	0.150857	0.999954
ENSG00000008513	ST3GAL1	1307.97	-0.0973723	0.149692	-0.650483	0.51538	0.999954
ENSG00000008516	MMP25	28.0181	-0.108255	0.179305	-0.60375	0.54601	0.999954
ENSG00000008517	IL32	990.51	0.00240641	0.394426	0.00610103	0.995132	0.999954
ENSG00000008710	PKD1	10321.3	-0.0676094	0.0745659	-0.906706	0.364562	0.999954
ENSG00000008735	MAPK8IP2	5974.09	-0.0252054	0.0699305	-0.360434	0.718522	0.999954
ENSG00000008838	MED24	5721.32	0.0246513	0.0465788	0.529239	0.59664	0.999954
ENSG00000008853	RHOBTB2	2250.76	0.0739317	0.0662427	1.11607	0.264391	0.999954
ENSG00000008869	HEATR5B	1453.53	0.0542248	0.039693	1.36611	0.171906	0.999954
ENSG00000008952	SEC62	5688.12	0.0313532	0.0370149	0.847042	0.396972	0.999954
ENSG00000009335	UBE3C	4203.41	0.0505767	0.0338152	1.49568	0.134738	0.999954
ENSG00000009694	TENM1	403.869	0.0760979	0.233719	0.325596	0.74473	0.999954
ENSG00000009709	PAX7	0.738874	-1.02147	1.09378	-0.933888	0.350361	0.999954
ENSG00000009724	MASP2	6.54034	0.22051	0.375174	0.587753	0.556698	0.999954
ENSG00000009765	IYD	27.6411	0.0946099	0.46684	0.20266	0.839401	0.999954
ENSG00000009780	FAM76A	303.67	0.0615583	0.0659305	0.933684	0.350467	0.999954
ENSG00000009830	POMT2	3773.69	0.0716393	0.0485676	1.47504	0.140201	0.999954
ENSG00000009844	VTA1	1731.69	0.0749672	0.0749254	1.00056	0.317041	0.999954
ENSG00000009950	MLXIPL	15971.9	0.0073721	0.119853	0.0615093	0.950954	0.999954
ENSG00000009954	BAZ1B	5493.69	0.0264953	0.0335515	0.789691	0.429708	0.999954
ENSG00000010030	ETV7	42.5735	-0.0852138	0.355169	-0.239925	0.810388	0.999954
ENSG00000010165	METTL13	1204.67	-0.00100941	0.0389009	-0.0259483	0.979299	0.999954
ENSG00000010219	DYRK4	891.019	-0.0525444	0.0645117	-0.814494	0.415362	0.999954
ENSG00000010244	ZNF207	5525.38	-0.00983027	0.0389594	-0.252321	0.800793	0.999954
ENSG00000010256	UQCRC1	5747.45	-0.0121948	0.0452567	-0.269459	0.787577	0.999954
ENSG00000010270	STARD3NL	2201.02	-0.0271524	0.0478275	-0.567715	0.570228	0.999954
ENSG00000010278	CD9	177.104	-0.387595	0.300046	-1.29178	0.196432	0.999954
ENSG00000010282	HHATL	4.82486	0.187652	0.554694	0.338297	0.735139	0.999954
ENSG00000010292	NCAPD2	2020.8	-0.0367514	0.0955702	-0.384549	0.700572	0.999954
ENSG00000010295	IFFO1	1147.93	0.164606	0.116707	1.41042	0.158415	0.999954
ENSG00000010310	GIPR	6149.51	0.0470644	0.0894878	0.525931	0.598936	0.999954
ENSG00000010318	PHF7	173.723	0.0142095	0.0913809	0.155497	0.876429	0.999954
ENSG00000010319	SEMA3G	113.706	-0.13857	0.167593	-0.826824	0.408337	0.999954
ENSG00000010322	NISCH	10142.8	0.0332174	0.0529268	0.627611	0.530259	0.999954
ENSG00000010327	STAB1	29.9761	-0.329034	0.235274	-1.39851	0.161959	0.999954
ENSG00000010361	FUZ	750.508	0.0917782	0.0827884	1.10859	0.267608	0.999954
ENSG00000010379	SLC6A13	5.04837	-0.0631334	0.416002	-0.151762	0.879374	0.999954
ENSG00000010404	IDS	15533	-0.0878269	0.10191	-0.861811	0.388791	0.999954
ENSG00000010438	PRSS3	18.7554	-0.120138	0.327562	-0.366763	0.713796	0.999954
ENSG00000010539	ZNF200	366.145	0.0353839	0.0683865	0.51741	0.60487	0.999954
ENSG00000010610	CD4	12.1653	-0.105391	0.315827	-0.333698	0.738608	0.999954
ENSG00000010626	LRRC23	826.604	-0.113223	0.128967	-0.87792	0.379987	0.999954
ENSG00000010671	BTK	9.0225	-0.00921824	0.325939	-0.0282821	0.977437	0.999954
ENSG00000010704	HFE	41.8176	-0.042967	0.158329	-0.271378	0.7861	0.999954
ENSG00000010803	SCMH1	1669.51	-0.0320424	0.0475831	-0.673398	0.500694	0.999954
ENSG00000010810	FYN	2672.71	-0.00589419	0.0736524	-0.0800271	0.936216	0.999954
ENSG00000010818	HIVEP2	1048.88	-0.129617	0.0940145	-1.37869	0.167991	0.999954
ENSG00000010932	FMO1	5.15391	-0.0950657	0.668509	-0.142206	0.886918	0.999954
ENSG00000011009	LYPLA2	3862.95	0.0613362	0.0651367	0.941654	0.34637	0.999954
ENSG00000011021	CLCN6	1798.46	-0.0885008	0.0634587	-1.39462	0.163131	0.999954
ENSG00000011083	SLC6A7	4.03851	0.0403983	0.68614	0.0588776	0.95305	0.999954
ENSG00000011105	TSPAN9	3059.05	-0.0540045	0.149502	-0.361231	0.717927	0.999954
ENSG00000011114	BTBD7	1390.93	0.0419694	0.0449193	0.93433	0.350134	0.999954
ENSG00000011143	MKS1	1096.46	0.0303854	0.0436316	0.696408	0.486173	0.999954
ENSG00000011198	ABHD5	800.799	0.070118	0.0703902	0.996133	0.319186	0.999954
ENSG00000011201	ANOS1	210.018	0.158435	0.118342	1.3388	0.180637	0.999954
ENSG00000011243	AKAP8L	7518.62	-0.0784973	0.0700561	-1.12049	0.262504	0.999954
ENSG00000011258	MBTD1	1402.9	0.00117881	0.0617701	0.0190838	0.984774	0.999954
ENSG00000011275	RNF216	2824.35	0.026015	0.0372584	0.698232	0.485032	0.999954
ENSG00000011295	TTC19	2348.48	0.0296306	0.0591703	0.500769	0.616534	0.999954
ENSG00000011304	PTBP1	10773.5	-0.0341675	0.0533765	-0.640124	0.522092	0.999954
ENSG00000011376	LARS2	1768.5	0.137174	0.0895052	1.53258	0.125378	0.999954
ENSG00000011405	PIK3C2A	2597.6	-0.0918387	0.0797439	-1.15167	0.249457	0.999954
ENSG00000011422	PLAUR	145.787	-0.304332	0.227343	-1.33864	0.180686	0.999954
ENSG00000011426	ANLN	374.544	0.113828	0.207731	0.54796	0.583719	0.999954
ENSG00000011451	WIZ	4830.2	0.0562395	0.0481859	1.16714	0.243156	0.999954
ENSG00000011454	RABGAP1	3402.51	0.0612654	0.0395032	1.5509	0.120927	0.999954
ENSG00000011465	DCN	2.0356	0.802566	0.815901	0.983656	0.325285	0.999954
ENSG00000011485	PPP5C	3296.27	0.0596863	0.0469108	1.27233	0.203255	0.999954
ENSG00000011523	CEP68	1133.29	0.0113825	0.0404046	0.281712	0.778164	0.999954
ENSG00000011566	MAP4K3	1415.3	0.0279105	0.0507068	0.55043	0.582024	0.999954
ENSG00000011590	ZBTB32	1.28941	0.838574	1.73774	0.482566	0.629404	0.999954
ENSG00000011600	TYROBP	1.20437	-0.463886	1.03777	-0.447001	0.654874	0.999954
ENSG00000011638	LDAF1	151.353	-0.198819	0.187746	-1.05898	0.289611	0.999954
ENSG00000011677	GABRA3	20.299	-0.0282347	0.639741	-0.0441346	0.964797	0.999954
ENSG00000012048	BRCA1	285.95	0.0347737	0.174654	0.199101	0.842184	0.999954
ENSG00000012061	ERCC1	1632	0.0556911	0.0486831	1.14395	0.252643	0.999954
ENSG00000012124	CD22	13.3597	0.122793	0.248694	0.493752	0.621482	0.999954
ENSG00000012211	PRICKLE3	510.614	-0.0520783	0.104198	-0.499802	0.617215	0.999954
ENSG00000012223	LTF	3.2824	-0.269044	0.767764	-0.350426	0.726019	0.999954
ENSG00000012232	EXTL3	2949.12	-0.0412033	0.0462226	-0.891412	0.372708	0.999954
ENSG00000012504	NR1H4	205.49	0.051477	0.194584	0.264549	0.791357	0.999954
ENSG00000012660	ELOVL5	5225.48	-0.0492997	0.0485337	-1.01578	0.309733	0.999954
ENSG00000012779	ALOX5	273.459	-0.214802	0.256528	-0.837341	0.402401	0.999954
ENSG00000012817	KDM5D	3472.97	0.074216	0.0477211	1.5552	0.119898	0.999954
ENSG00000012983	MAP4K5	2026.1	0.0754772	0.0640303	1.17877	0.238489	0.999954
ENSG00000013016	EHD3	864.002	0.0781428	0.0572724	1.36441	0.17244	0.999954
ENSG00000013275	PSMC4	3969.3	-0.00270756	0.0424833	-0.0637322	0.949183	0.999954
ENSG00000013288	MAN2B2	2645.44	0.0599807	0.0726265	0.825878	0.408873	0.999954
ENSG00000013293	SLC7A14	2593.59	0.126237	0.163933	0.770052	0.441269	0.999954
ENSG00000013297	CLDN11	181.877	-0.159229	0.161567	-0.98553	0.324364	0.999954
ENSG00000013306	SLC25A39	4670	-0.0101296	0.0754011	-0.134343	0.893131	0.999954
ENSG00000013364	MVP	1792.89	-0.108374	0.147558	-0.734445	0.462677	0.999954
ENSG00000013374	NUB1	1794.42	-0.0540488	0.0429062	-1.2597	0.207779	0.999954
ENSG00000013392	RWDD2A	507.961	0.0606299	0.0730477	0.830005	0.406536	0.999954
ENSG00000013523	ANGEL1	3795.55	0.0700812	0.0652487	1.07406	0.282795	0.999954
ENSG00000013561	RNF14	1958.9	0.0293628	0.0563021	0.521523	0.602002	0.999954
ENSG00000013563	DNASE1L1	1330.84	-0.040118	0.03651	-1.09882	0.271846	0.999954
ENSG00000013573	DDX11	1343.92	0.00838984	0.143376	0.0585164	0.953337	0.999954
ENSG00000013583	HEBP1	1114.35	-0.0424451	0.146962	-0.288816	0.772722	0.999954
ENSG00000013588	GPRC5A	1811.13	-0.466261	0.343458	-1.35755	0.174606	0.999954
ENSG00000013619	MAMLD1	1207.08	0.137301	0.098806	1.3896	0.164651	0.999954
ENSG00000013725	CD6	139.161	-0.154918	0.169232	-0.915414	0.359974	0.999954
ENSG00000013810	TACC3	664.073	0.166897	0.194811	0.856712	0.391604	0.999954
ENSG00000014123	UFL1	2049.96	-0.0419575	0.0546152	-0.76824	0.442345	0.999954
ENSG00000014138	POLA2	494.812	-0.0365877	0.138464	-0.26424	0.791595	0.999954
ENSG00000014216	CAPN1	8183.82	0.0184089	0.0700038	0.26297	0.792574	0.999954
ENSG00000014257	ACP3	3815.01	0.172601	0.186748	0.924245	0.355359	0.999954
ENSG00000014641	MDH1	4359.03	-0.000219456	0.0363015	-0.00604537	0.995177	0.999954
ENSG00000014824	SLC30A9	2843.34	0.078921	0.0639614	1.23388	0.217246	0.999954
ENSG00000014919	COX15	1502.98	-0.00336369	0.0399309	-0.0842379	0.932867	0.999954
ENSG00000015133	CCDC88C	3265.03	-0.00113649	0.104855	-0.0108387	0.991352	0.999954
ENSG00000015153	YAF2	468.225	-0.0069204	0.0650372	-0.106407	0.91526	0.999954
ENSG00000015285	WAS	150.234	-0.0437182	0.0879794	-0.496914	0.61925	0.999954
ENSG00000015413	DPEP1	2735.56	0.0918145	0.137999	0.665329	0.50584	0.999954
ENSG00000015479	MATR3	12984.4	0.0261323	0.0494511	0.528446	0.59719	0.999954
ENSG00000015520	NPC1L1	1933.31	-0.0939788	0.0937023	-1.00295	0.315885	0.999954
ENSG00000015568	RGPD5	3948.42	-0.0161801	0.0587975	-0.275183	0.783176	0.999954
ENSG00000015592	STMN4	606.821	-0.174058	0.390546	-0.445678	0.65583	0.999954
ENSG00000016082	ISL1	5609.97	0.138567	0.168411	0.82279	0.410628	0.999954
ENSG00000016391	CHDH	1508.07	-0.0211794	0.205297	-0.103165	0.917832	0.999954
ENSG00000016402	IL20RA	561.792	0.0159828	0.120743	0.13237	0.894692	0.999954
ENSG00000016490	CLCA1	52.4738	0.0756814	0.864284	0.0875654	0.930222	0.999954
ENSG00000016602	CLCA4	0.278195	0.369724	2.67343	0.138295	0.890007	0.999954
ENSG00000016864	GLT8D1	3248.49	-0.0316756	0.0495043	-0.639857	0.522266	0.999954
ENSG00000017260	ATP2C1	4864.32	0.0142321	0.0408688	0.348238	0.727661	0.999954
ENSG00000017427	IGF1	2.9096	0.721215	0.739546	0.975213	0.329454	0.999954
ENSG00000017483	SLC38A5	65.5896	-0.162756	0.291365	-0.558597	0.576437	0.999954
ENSG00000017797	RALBP1	2615.35	-0.0430214	0.0290993	-1.47843	0.139292	0.999954
ENSG00000018189	RUFY3	4657.79	0.0897509	0.112832	0.795435	0.42636	0.999954
ENSG00000018236	CNTN1	2522.24	0.0990704	0.191552	0.517199	0.605017	0.999954
ENSG00000018280	SLC11A1	49.5045	-0.251529	0.183712	-1.36915	0.170952	0.999954
ENSG00000018408	WWTR1	384.962	-0.281019	0.250791	-1.12053	0.262489	0.999954
ENSG00000018607	NA	0.655368	-2.35942	1.97711	-1.19337	0.232725	0.999954
ENSG00000018610	STEEP1	465.408	-0.0258615	0.047904	-0.53986	0.589293	0.999954
ENSG00000018625	ATP1A2	8.52482	0.123529	0.478273	0.258281	0.79619	0.999954
ENSG00000018699	TTC27	472.943	0.0820751	0.0898356	0.913614	0.360919	0.999954
ENSG00000019102	VSIG2	18.4509	-0.652928	0.555821	-1.17471	0.240111	0.999954
ENSG00000019144	PHLDB1	1248.66	0.0762179	0.0538926	1.41426	0.157287	0.999954
ENSG00000019169	MARCO	2.15416	0.298476	0.68219	0.437526	0.66173	0.999954
ENSG00000019186	CYP24A1	2.2088	0.382901	0.809334	0.473107	0.636137	0.999954
ENSG00000019505	SYT13	21686.8	-0.00339143	0.0545254	-0.062199	0.950404	0.999954
ENSG00000019549	SNAI2	34.5869	-0.073298	0.245161	-0.298979	0.764956	0.999954
ENSG00000019582	CD74	4689.66	0.0313834	0.173157	0.181242	0.856178	0.999954
ENSG00000019991	HGF	0.279034	-0.290761	3.03942	-0.0956632	0.923788	0.999954
ENSG00000020129	NCDN	1916.76	0.00678181	0.0672946	0.100778	0.919727	0.999954
ENSG00000020181	ADGRA2	290.966	-0.0178901	0.148912	-0.120139	0.904373	0.999954
ENSG00000020219	CCT8L1P	0.163969	-0.318407	3.04143	-0.10469	0.916622	0.999954
ENSG00000020256	ZFP64	903.911	-0.0581993	0.0475847	-1.22307	0.221304	0.999954
ENSG00000020426	MNAT1	665.043	0.0776672	0.0699461	1.11039	0.266833	0.999954
ENSG00000020633	RUNX3	17.0673	-0.694605	0.465577	-1.49192	0.13572	0.999954
ENSG00000020922	MRE11	608.893	0.0299264	0.0589553	0.507612	0.611725	0.999954
ENSG00000021300	PLEKHB1	2453.36	0.0930548	0.0778948	1.19462	0.232235	0.999954
ENSG00000021355	SERPINB1	3793.77	0.024682	0.112206	0.21997	0.825895	0.999954
ENSG00000021461	CYP3A43	1.20383	-1.09912	1.12782	-0.974559	0.329779	0.999954
ENSG00000021488	SLC7A9	34.4156	0.352359	0.259295	1.35891	0.174174	0.999954
ENSG00000021574	SPAST	1585.89	0.0938129	0.0673077	1.39379	0.163381	0.999954
ENSG00000021645	NRXN3	1782.36	0.0265313	0.135975	0.195119	0.8453	0.999954
ENSG00000021762	OSBPL5	37.7216	-0.0969664	0.252825	-0.383532	0.701326	0.999954
ENSG00000021776	AQR	2023.31	0.112308	0.0732259	1.53371	0.1251	0.999954
ENSG00000021826	CPS1	216.253	0.101375	0.133788	0.757728	0.448614	0.999954
ENSG00000021852	C8B	355.396	-0.0224589	0.468456	-0.0479424	0.961762	0.999954
ENSG00000022267	FHL1	1882.23	-0.16437	0.119497	-1.37552	0.168971	0.999954
ENSG00000022277	RTF2	3058.96	-0.00173548	0.0437225	-0.039693	0.968338	0.999954
ENSG00000022355	GABRA1	30.8299	0.059481	0.229775	0.258867	0.795738	0.999954
ENSG00000022556	NLRP2	2681.29	0.0487921	0.0468341	1.04181	0.297502	0.999954
ENSG00000022567	SLC45A4	800.817	0.058195	0.0623405	0.933502	0.350561	0.999954
ENSG00000022840	RNF10	7285.91	-0.000959928	0.0340224	-0.0282146	0.977491	0.999954
ENSG00000022976	ZNF839	543.539	0.0454596	0.0505833	0.898708	0.368808	0.999954
ENSG00000023041	ZDHHC6	1256.56	0.0892057	0.0591255	1.50875	0.131363	0.999954
ENSG00000023171	GRAMD1B	987.072	0.0287931	0.0989754	0.290912	0.771119	0.999954
ENSG00000023287	RB1CC1	2805.54	-0.0253976	0.0694003	-0.365958	0.714397	0.999954
ENSG00000023318	ERP44	3724.2	-0.0262277	0.0464227	-0.564975	0.572091	0.999954
ENSG00000023330	ALAS1	2394.24	-0.0261613	0.0455067	-0.57489	0.565366	0.999954
ENSG00000023445	BIRC3	67.3306	-0.231753	0.2426	-0.955287	0.339433	0.999954
ENSG00000023516	AKAP11	4281.34	0.136461	0.0948223	1.43912	0.150115	0.999954
ENSG00000023572	GLRX2	288.775	0.10156	0.111218	0.913162	0.361157	0.999954
ENSG00000023608	SNAPC1	342.682	-0.152189	0.0979506	-1.55374	0.120248	0.999954
ENSG00000023697	DERA	1158.69	0.0199763	0.112372	0.17777	0.858903	0.999954
ENSG00000023734	STRAP	5675.81	-0.0445761	0.0473162	-0.942089	0.346147	0.999954
ENSG00000023839	ABCC2	223.242	-0.0755368	0.170703	-0.442505	0.658124	0.999954
ENSG00000023892	DEF6	135.531	-0.138784	0.143988	-0.963859	0.335117	0.999954
ENSG00000023902	PLEKHO1	1213.95	-0.100941	0.0707205	-1.42733	0.153486	0.999954
ENSG00000023909	GCLM	2304.5	0.0778513	0.0819023	0.950538	0.341839	0.999954
ENSG00000024048	UBR2	2122.28	0.0402181	0.0482906	0.832835	0.404938	0.999954
ENSG00000024422	EHD2	103.51	-0.256276	0.358183	-0.71549	0.474307	0.999954
ENSG00000024526	DEPDC1	70.5383	0.17385	0.372671	0.466498	0.640859	0.999954
ENSG00000025156	HSF2	1125.74	-0.0734983	0.0672328	-1.09319	0.27431	0.999954
ENSG00000025293	PHF20	1896.14	-0.0500521	0.0639831	-0.78227	0.434056	0.999954
ENSG00000025434	NR1H3	381.041	-0.0863891	0.100298	-0.861324	0.38906	0.999954
ENSG00000025770	NCAPH2	1529.7	0.00749009	0.0724891	0.103327	0.917703	0.999954
ENSG00000025772	TOMM34	3688.49	0.0825592	0.0656833	1.25693	0.208779	0.999954
ENSG00000025796	SEC63	3453.43	-0.0297472	0.0539608	-0.551274	0.581446	0.999954
ENSG00000025800	KPNA6	6817.93	-0.0364629	0.0320627	-1.13724	0.255439	0.999954
ENSG00000026103	FAS	123.899	0.305145	0.239713	1.27296	0.203033	0.999954
ENSG00000026297	RNASET2	938.257	-0.0884448	0.070758	-1.24996	0.211314	0.999954
ENSG00000026508	CD44	149.629	-0.1278	0.289481	-0.44148	0.658866	0.999954
ENSG00000026559	KCNG1	113.696	-0.138092	0.159904	-0.863589	0.387814	0.999954
ENSG00000026652	AGPAT4	2340.85	-0.0295991	0.10571	-0.280004	0.779475	0.999954
ENSG00000026751	SLAMF7	1.64187	-0.155	1.10686	-0.140036	0.888632	0.999954
ENSG00000026950	BTN3A1	490.225	-0.179491	0.118004	-1.52106	0.128244	0.999954
ENSG00000027001	MIPEP	382.215	0.0157605	0.0680111	0.231734	0.816744	0.999954
ENSG00000027075	PRKCH	1399.77	0.109654	0.0726523	1.5093	0.131222	0.999954
ENSG00000027644	INSRR	13.3698	-0.0725391	0.321373	-0.225716	0.821422	0.999954
ENSG00000027697	IFNGR1	1985.24	-0.116012	0.0871769	-1.33076	0.183267	0.999954
ENSG00000027869	SH2D2A	4.52823	-0.53713	0.519522	-1.03389	0.301187	0.999954
ENSG00000028116	VRK2	322.717	0.123593	0.0894165	1.38221	0.166906	0.999954
ENSG00000028137	TNFRSF1B	34.9008	0.472795	0.39503	1.19686	0.231361	0.999954
ENSG00000028203	VEZT	2317.56	-0.0122067	0.0389926	-0.313051	0.754242	0.999954
ENSG00000028277	POU2F2	327.791	0.0972262	0.20979	0.463446	0.643045	0.999954
ENSG00000028310	BRD9	1204.94	-0.0220226	0.0499412	-0.440971	0.659234	0.999954
ENSG00000028839	TBPL1	576.495	0.0999001	0.0960716	1.03985	0.298409	0.999954
ENSG00000029363	BCLAF1	5999.33	0.0413752	0.0522664	0.791622	0.428581	0.999954
ENSG00000029364	SLC39A9	6413.09	-0.00468437	0.0466262	-0.100466	0.919974	0.999954
ENSG00000029534	ANK1	978.147	0.0514401	0.194858	0.263988	0.791789	0.999954
ENSG00000029559	IBSP	0.225375	-0.0273721	2.75189	-0.00994666	0.992064	0.999954
ENSG00000029639	TFB1M	282.052	-0.0520181	0.0728608	-0.713938	0.475265	0.999954
ENSG00000029725	RABEP1	3791.74	0.0479116	0.0355112	1.3492	0.177274	0.999954
ENSG00000029993	HMGB3	4205.61	0.114114	0.0886982	1.28655	0.198252	0.999954
ENSG00000030066	NUP160	1966.84	0.0440364	0.0464478	0.948085	0.343086	0.999954
ENSG00000030110	BAK1	1326.4	-0.0974026	0.0979752	-0.994155	0.320147	0.999954
ENSG00000030304	MUSK	0.0451025	-0.31841	3.04143	-0.104691	0.916621	0.999954
ENSG00000030419	IKZF2	220.914	0.0496714	0.103104	0.481759	0.629977	0.999954
ENSG00000030582	GRN	9805.65	-0.0476056	0.0615153	-0.773882	0.439001	0.999954
ENSG00000031003	FAM13B	1202.52	0.0800566	0.0561439	1.42592	0.153892	0.999954
ENSG00000031081	ARHGAP31	26.806	-0.132361	0.333625	-0.396734	0.691563	0.999954
ENSG00000031691	CENPQ	165.967	0.0106664	0.155342	0.0686637	0.945257	0.999954
ENSG00000032219	ARID4A	828.913	-0.0135701	0.0643814	-0.210778	0.833061	0.999954
ENSG00000032444	PNPLA6	4802.85	-0.0474479	0.0387044	-1.2259	0.220235	0.999954
ENSG00000032742	IFT88	498.876	0.104735	0.094512	1.10816	0.267791	0.999954
ENSG00000033030	ZCCHC8	1250.76	0.0375401	0.0450308	0.833654	0.404476	0.999954
ENSG00000033050	ABCF2	1262.28	0.0196523	0.0460967	0.426327	0.669869	0.999954
ENSG00000033100	CHPF2	4604.53	0.0795568	0.0610052	1.3041	0.1922	0.999954
ENSG00000033122	LRRC7	58.495	0.0421291	0.200163	0.210474	0.833297	0.999954
ENSG00000033170	FUT8	1268.58	0.0452854	0.122368	0.370076	0.711326	0.999954
ENSG00000033178	UBA6	1897.79	-0.0534719	0.100581	-0.531632	0.594981	0.999954
ENSG00000033627	ATP6V0A1	7722.85	0.0208539	0.0326156	0.639384	0.522573	0.999954
ENSG00000033800	PIAS1	2270.76	0.0136824	0.0402897	0.339602	0.734156	0.999954
ENSG00000033867	SLC4A7	701.666	0.0180925	0.0826506	0.218904	0.826725	0.999954
ENSG00000034053	APBA2	698.5	-0.0313126	0.117331	-0.266874	0.789566	0.999954
ENSG00000034152	MAP2K3	801.116	-0.0773517	0.0814103	-0.950146	0.342038	0.999954
ENSG00000034239	CLXN	77.2349	0.13717	0.26418	0.519231	0.6036	0.999954
ENSG00000034510	TMSB10	11384.5	-0.103301	0.0970878	-1.064	0.287328	0.999954
ENSG00000034533	ASTE1	176.368	0.0933821	0.0749407	1.24608	0.212735	0.999954
ENSG00000034693	PEX3	437.67	-0.0260959	0.0784696	-0.332561	0.739465	0.999954
ENSG00000034713	GABARAPL2	4535.55	-0.0384191	0.041778	-0.9196	0.357782	0.999954
ENSG00000034971	MYOC	0.090205	-0.630757	3.04127	-0.207399	0.835698	0.999954
ENSG00000035403	VCL	8157.87	-0.00917982	0.0593429	-0.154691	0.877065	0.999954
ENSG00000035499	DEPDC1B	135.578	0.255938	0.246728	1.03733	0.299582	0.999954
ENSG00000035664	DAPK2	233.835	-0.0370354	0.209749	-0.17657	0.859846	0.999954
ENSG00000035687	ADSS2	1160.41	0.0543714	0.0692578	0.785058	0.43242	0.999954
ENSG00000035720	STAP1	0.431281	1.13204	2.4021	0.47127	0.637448	0.999954
ENSG00000035928	RFC1	2120.74	-0.0892525	0.0588657	-1.51621	0.129467	0.999954
ENSG00000036054	TBC1D23	954.256	-0.0142328	0.083147	-0.171176	0.864086	0.999954
ENSG00000036257	CUL3	3275.27	0.010702	0.0619356	0.172793	0.862814	0.999954
ENSG00000036448	MYOM2	96.3256	-0.0722299	0.115166	-0.62718	0.530541	0.999954
ENSG00000036473	OTC	14.6327	-0.0597675	0.402174	-0.148611	0.881861	0.999954
ENSG00000036530	CYP46A1	235.335	0.0655603	0.145666	0.450074	0.652657	0.999954
ENSG00000036549	ZZZ3	2408.1	0.0349591	0.0466012	0.750176	0.453148	0.999954
ENSG00000036565	SLC18A1	4998.21	0.0677742	0.0771817	0.878112	0.379883	0.999954
ENSG00000036672	USP2	976.536	0.00305006	0.0497829	0.0612671	0.951146	0.999954
ENSG00000036828	CASR	5322.15	0.23753	0.174088	1.36442	0.172435	0.999954
ENSG00000037042	TUBG2	1689	-0.0425182	0.0738594	-0.575664	0.564843	0.999954
ENSG00000037241	RPL26L1	696.487	-0.0172493	0.0503023	-0.342913	0.731664	0.999954
ENSG00000037280	FLT4	24.97	-0.47364	0.348991	-1.35717	0.174727	0.999954
ENSG00000037474	NSUN2	2142.94	0.0560362	0.0382168	1.46627	0.142574	0.999954
ENSG00000037757	MRI1	1299.54	-0.0448278	0.0558433	-0.802743	0.422123	0.999954
ENSG00000037897	METTL1	197.129	0.0529113	0.0767643	0.68927	0.490653	0.999954
ENSG00000037965	HOXC8	0.124471	-0.639007	3.04143	-0.210101	0.833589	0.999954
ENSG00000038002	AGA	331.64	0.0172687	0.0901358	0.191585	0.848067	0.999954
ENSG00000038210	PI4K2B	573.248	0.0535593	0.0951252	0.56304	0.573408	0.999954
ENSG00000038219	BOD1L1	1899.68	-0.0488147	0.0832709	-0.586215	0.557731	0.999954
ENSG00000038274	MAT2B	577.358	-0.091477	0.0905911	-1.00978	0.312601	0.999954
ENSG00000038295	TLL1	14.6343	-0.168572	0.258557	-0.651973	0.514419	0.999954
ENSG00000038358	EDC4	4763.25	0.0219684	0.0486998	0.451098	0.651919	0.999954
ENSG00000038382	TRIO	3979.81	0.0407239	0.0740274	0.550119	0.582238	0.999954
ENSG00000038427	VCAN	2765.57	-0.0484807	0.159116	-0.304688	0.760604	0.999954
ENSG00000038945	MSR1	149.078	0.024806	0.230151	0.107781	0.914169	0.999954
ENSG00000039068	CDH1	19157.2	-0.0045693	0.0684555	-0.0667486	0.946782	0.999954
ENSG00000039123	MTREX	2772.71	0.120767	0.0834137	1.44781	0.147669	0.999954
ENSG00000039139	DNAH5	185.115	-0.0851507	0.191462	-0.444739	0.656508	0.999954
ENSG00000039537	C6	281.717	0.131508	0.213292	0.616564	0.537523	0.999954
ENSG00000039560	RAI14	1542.62	-0.0195562	0.0840764	-0.232601	0.816071	0.999954
ENSG00000039600	SOX30	4.46589	0.112257	0.481813	0.232988	0.815771	0.999954
ENSG00000039650	PNKP	1368.54	0.0548916	0.0804945	0.68193	0.495283	0.999954
ENSG00000039987	BEST2	1.07947	-0.845924	0.977965	-0.864984	0.387048	0.999954
ENSG00000040199	PHLPP2	1830.81	0.0215863	0.0577001	0.374112	0.708321	0.999954
ENSG00000040487	SLC66A1	1594.25	0.0366597	0.0850913	0.430828	0.666593	0.999954
ENSG00000040531	CTNS	820.303	0.100546	0.0835224	1.20383	0.228657	0.999954
ENSG00000040633	PHF23	2404.01	0.0739841	0.0597524	1.23818	0.21565	0.999954
ENSG00000040731	CDH10	2022.14	-0.00487855	0.111335	-0.0438188	0.965049	0.999954
ENSG00000040933	INPP4A	1954.2	0.0738233	0.0733133	1.00696	0.313956	0.999954
ENSG00000041353	RAB27B	349.06	-0.0180161	0.140665	-0.128078	0.898088	0.999954
ENSG00000041357	PSMA4	2562.55	0.0646117	0.0643052	1.00477	0.315009	0.999954
ENSG00000041515	MYO16	790.758	0.180644	0.116183	1.55482	0.119989	0.999954
ENSG00000041802	LSG1	1219.45	0.0605677	0.0540989	1.11957	0.262895	0.999954
ENSG00000041880	PARP3	415.046	0.0366063	0.0601375	0.608711	0.542716	0.999954
ENSG00000041982	TNC	154.415	-0.0229106	0.521748	-0.0439112	0.964975	0.999954
ENSG00000042062	RIPOR3	16.5059	-0.197755	0.353629	-0.559217	0.576014	0.999954
ENSG00000042088	TDP1	639.647	-0.0791124	0.0669025	-1.1825	0.237006	0.999954
ENSG00000042286	AIFM2	764.493	-0.16472	0.124353	-1.32462	0.185298	0.999954
ENSG00000042304	NA	0.214214	-1.20115	3.03386	-0.395914	0.692169	0.999954
ENSG00000042317	SPATA7	566.016	-0.0638964	0.0838096	-0.7624	0.445822	0.999954
ENSG00000042429	MED17	1310.23	0.0642144	0.0534473	1.20145	0.229576	0.999954
ENSG00000042445	RETSAT	1702.61	0.0174898	0.0898477	0.194661	0.845659	0.999954
ENSG00000042493	CAPG	602.465	-0.140183	0.103043	-1.36044	0.173691	0.999954
ENSG00000042753	AP2S1	2203.4	-0.019885	0.0419269	-0.474276	0.635303	0.999954
ENSG00000042781	USH2A	348.13	0.270965	0.193426	1.40087	0.161253	0.999954
ENSG00000042813	ZPBP	0.385705	1.35121	2.48182	0.544443	0.586137	0.999954
ENSG00000042832	TG	18.6992	-0.196379	0.244785	-0.802252	0.422407	0.999954
ENSG00000042980	ADAM28	73.6037	-0.0146277	0.298045	-0.0490789	0.960856	0.999954
ENSG00000043093	DCUN1D1	881.004	0.0939916	0.0938873	1.00111	0.316773	0.999954
ENSG00000043143	JADE2	2001.91	-0.0073885	0.0846395	-0.0872938	0.930438	0.999954
ENSG00000043355	ZIC2	0.447478	0.125519	1.73188	0.0724756	0.942223	0.999954
ENSG00000043462	LCP2	0.688548	0.0671258	1.40392	0.047813	0.961865	0.999954
ENSG00000044012	GUCA2B	27.5739	0.0314427	0.25933	0.121246	0.903496	0.999954
ENSG00000044090	CUL7	8503.08	-0.0509612	0.0391339	-1.30223	0.192839	0.999954
ENSG00000044446	PHKA2	3007.19	-0.026638	0.107877	-0.24693	0.804962	0.999954
ENSG00000044524	EPHA3	491.894	-0.130212	0.482252	-0.270009	0.787153	0.999954
ENSG00000046604	DSG2	8968.36	-0.0685867	0.0720755	-0.951596	0.341302	0.999954
ENSG00000046647	GEMIN8	488.785	0.031178	0.047045	0.662727	0.507505	0.999954
ENSG00000046651	OFD1	1731.55	-0.013216	0.0648117	-0.203915	0.83842	0.999954
ENSG00000046653	GPM6B	165.464	0.069159	0.23538	0.293818	0.768897	0.999954
ENSG00000046889	PREX2	37.5649	0.182238	0.232444	0.784005	0.433037	0.999954
ENSG00000047056	WDR37	1940.8	-0.01596	0.0423459	-0.376896	0.706251	0.999954
ENSG00000047230	CTPS2	1675.77	0.0424973	0.033978	1.25073	0.211034	0.999954
ENSG00000047249	ATP6V1H	2590.49	0.000624767	0.0512331	0.0121946	0.99027	0.999954
ENSG00000047315	POLR2B	5964.55	0.0139095	0.0379543	0.366479	0.714008	0.999954
ENSG00000047365	ARAP2	206.74	0.0357321	0.184089	0.194102	0.846096	0.999954
ENSG00000047410	TPR	5827.27	0.043336	0.0392342	1.10455	0.269356	0.999954
ENSG00000047457	CP	986.391	-0.0889171	0.203352	-0.437257	0.661925	0.999954
ENSG00000047579	DTNBP1	675.929	0.0249892	0.0637127	0.392217	0.694898	0.999954
ENSG00000047617	ANO2	8.08916	0.345534	0.73027	0.473159	0.6361	0.999954
ENSG00000047634	SCML1	267.806	-0.226623	0.183298	-1.23637	0.216323	0.999954
ENSG00000047644	WWC3	1195.7	0.0994036	0.113327	0.877141	0.38041	0.999954
ENSG00000047648	ARHGAP6	1536.13	0.0623016	0.0713122	0.873647	0.382311	0.999954
ENSG00000047932	GOPC	27.3498	0.0276893	0.308148	0.089857	0.928401	0.999954
ENSG00000048028	USP28	966.3	-0.126269	0.0827189	-1.52648	0.126889	0.999954
ENSG00000048052	HDAC9	766.272	0.11477	0.189976	0.604131	0.545756	0.999954
ENSG00000048140	TSPAN17	2053.48	0.0110196	0.0410237	0.268615	0.788226	0.999954
ENSG00000048342	CC2D2A	1056.53	0.132426	0.14647	0.904121	0.365931	0.999954
ENSG00000048392	RRM2B	2066.16	0.00142846	0.105137	0.0135867	0.98916	0.999954
ENSG00000048405	ZNF800	769.601	0.0272233	0.0618791	0.439943	0.659978	0.999954
ENSG00000048462	TNFRSF17	0.0484206	0.322779	3.04143	0.106127	0.915481	0.999954
ENSG00000048540	LMO3	183.823	0.201677	0.192438	1.04801	0.294634	0.999954
ENSG00000048544	MRPS10	769.668	0.116131	0.0754393	1.5394	0.123706	0.999954
ENSG00000048649	RSF1	2938.09	0.0285521	0.0611835	0.466664	0.64074	0.999954
ENSG00000048707	VPS13D	2188.1	0.0712836	0.0794091	0.897676	0.369358	0.999954
ENSG00000048740	CELF2	1625.99	0.0918414	0.137762	0.666669	0.504984	0.999954
ENSG00000048828	FAM120A	4180.03	0.0875457	0.0629887	1.38986	0.16457	0.999954
ENSG00000049089	COL9A2	1529.94	-0.00805909	0.308647	-0.026111	0.979169	0.999954
ENSG00000049130	KITLG	345.877	0.099976	0.199235	0.5018	0.615808	0.999954
ENSG00000049167	ERCC8	448.698	0.121436	0.0847669	1.43259	0.151975	0.999954
ENSG00000049239	H6PD	1796.67	-0.019029	0.0653854	-0.291028	0.77103	0.999954
ENSG00000049245	VAMP3	3173.31	-0.00463165	0.0499001	-0.0928185	0.926048	0.999954
ENSG00000049247	UTS2	0.108359	0.643374	3.04143	0.211536	0.832469	0.999954
ENSG00000049249	TNFRSF9	86.9132	0.320188	0.380574	0.841328	0.400164	0.999954
ENSG00000049283	EPN3	26.3385	-0.140712	0.212815	-0.661196	0.508487	0.999954
ENSG00000049323	LTBP1	621.287	0.032222	0.230968	0.139508	0.889048	0.999954
ENSG00000049449	RCN1	6554.75	-0.0297132	0.0383691	-0.774404	0.438692	0.999954
ENSG00000049540	ELN	4.24347	-0.138061	0.629415	-0.219347	0.826379	0.999954
ENSG00000049541	RFC2	525.383	0.0904142	0.0867455	1.04229	0.297276	0.999954
ENSG00000049618	ARID1B	4673.55	0.0727779	0.0746486	0.97494	0.32959	0.999954
ENSG00000049759	NEDD4L	3091.74	-0.0115133	0.0684698	-0.168152	0.866464	0.999954
ENSG00000049768	FOXP3	32.4861	0.0346654	0.195455	0.177357	0.859228	0.999954
ENSG00000049769	PPP1R3F	1214.61	0.0578087	0.0596976	0.968358	0.332866	0.999954
ENSG00000049860	HEXB	3635.54	-0.0885962	0.107714	-0.822515	0.410784	0.999954
ENSG00000049883	PTCD2	429.403	0.11785	0.0871071	1.35293	0.176077	0.999954
ENSG00000050030	NEXMIF	654.881	0.0768288	0.165388	0.464536	0.642264	0.999954
ENSG00000050130	JKAMP	2016.79	0.0866777	0.064454	1.3448	0.17869	0.999954
ENSG00000050165	DKK3	5533.58	-0.0740579	0.0555182	-1.33394	0.182224	0.999954
ENSG00000050327	ARHGEF5	2069.22	-0.0740648	0.0883063	-0.838726	0.401623	0.999954
ENSG00000050344	NFE2L3	348.086	0.0441167	0.151878	0.290475	0.771453	0.999954
ENSG00000050393	MCUR1	1646.51	0.0391659	0.0520799	0.752035	0.45203	0.999954
ENSG00000050405	LIMA1	2953.76	0.0814046	0.090792	0.896606	0.369929	0.999954
ENSG00000050438	SLC4A8	5495.65	0.143668	0.100259	1.43298	0.151864	0.999954
ENSG00000050555	LAMC3	1.51992	1.15027	0.831253	1.38378	0.166426	0.999954
ENSG00000050730	TNIP3	0.363119	-0.106269	3.01825	-0.0352089	0.971913	0.999954
ENSG00000050748	MAPK9	2028.41	0.0505296	0.0389062	1.29875	0.194029	0.999954
ENSG00000050820	BCAR1	5955.41	-0.0129353	0.0492881	-0.262443	0.79298	0.999954
ENSG00000051009	FHIP1B	2787.45	-0.00478651	0.0733942	-0.0652164	0.948002	0.999954
ENSG00000051108	HERPUD1	3602.57	-0.13552	0.0908471	-1.49173	0.135769	0.999954
ENSG00000051180	RAD51	103.364	0.116952	0.2222	0.526338	0.598654	0.999954
ENSG00000051341	POLQ	146.82	0.149404	0.20643	0.723755	0.469216	0.999954
ENSG00000051382	PIK3CB	1001.78	-0.0494134	0.0816164	-0.605434	0.544891	0.999954
ENSG00000051523	CYBA	2895.23	-0.0213794	0.089936	-0.237718	0.8121	0.999954
ENSG00000051596	THOC3	796.141	-0.101222	0.0665351	-1.52133	0.128176	0.999954
ENSG00000051620	HEBP2	1917.79	-0.0287183	0.0520935	-0.551284	0.581439	0.999954
ENSG00000051825	MPHOSPH9	752.43	0.0978494	0.0697231	1.4034	0.160497	0.999954
ENSG00000052126	PLEKHA5	1831.82	0.0700932	0.064096	1.09357	0.274145	0.999954
ENSG00000052723	SIKE1	1582.82	0.00956182	0.0601186	0.159049	0.87363	0.999954
ENSG00000052795	FNIP2	4291.49	0.0856355	0.0568696	1.50582	0.132113	0.999954
ENSG00000052841	TTC17	4770.27	-0.0518543	0.0397235	-1.30538	0.191763	0.999954
ENSG00000052850	ALX4	2.05844	0.34851	0.77214	0.451356	0.651733	0.999954
ENSG00000053108	FSTL4	299.955	0.151887	0.142016	1.0695	0.284843	0.999954
ENSG00000053254	FOXN3	2860.04	-0.0243862	0.0462577	-0.527181	0.598068	0.999954
ENSG00000053371	AKR7A2	2603.47	-0.0344884	0.0508057	-0.67883	0.497246	0.999954
ENSG00000053372	MRTO4	898.296	0.0589798	0.044224	1.33366	0.182315	0.999954
ENSG00000053438	NNAT	34.174	-0.258774	0.243515	-1.06266	0.287935	0.999954
ENSG00000053501	USE1	448.99	0.00253031	0.0546589	0.0462928	0.963077	0.999954
ENSG00000053524	MCF2L2	136.21	0.0579319	0.128848	0.449614	0.652989	0.999954
ENSG00000053702	NRIP2	1.28029	-0.808532	0.878435	-0.920423	0.357352	0.999954
ENSG00000053747	LAMA3	395.914	0.0608243	0.23782	0.255757	0.798138	0.999954
ENSG00000053770	AP5M1	1722.9	0.079764	0.0863887	0.923315	0.355843	0.999954
ENSG00000053900	ANAPC4	525.674	0.0712125	0.0762477	0.933963	0.350323	0.999954
ENSG00000053918	KCNQ1	56.1721	-0.125542	0.19375	-0.647961	0.51701	0.999954
ENSG00000054116	TRAPPC3	2281.35	0.0331162	0.0323902	1.02242	0.306584	0.999954
ENSG00000054118	THRAP3	6747.23	-0.028672	0.0375168	-0.764242	0.444723	0.999954
ENSG00000054219	LY75	61.9196	0.15417	0.287806	0.535674	0.592184	0.999954
ENSG00000054267	ARID4B	2448.35	-0.00893123	0.0517893	-0.172453	0.863081	0.999954
ENSG00000054277	OPN3	269.588	-0.156345	0.112407	-1.39088	0.164262	0.999954
ENSG00000054356	PTPRN	30941	-0.0163597	0.122363	-0.133698	0.893641	0.999954
ENSG00000054523	KIF1B	4926.64	0.0885282	0.105464	0.839414	0.401237	0.999954
ENSG00000054598	FOXC1	661.004	-0.442637	0.497927	-0.888958	0.374026	0.999954
ENSG00000054611	TBC1D22A	1147.67	-0.0298994	0.0471205	-0.634531	0.525735	0.999954
ENSG00000054654	SYNE2	913.632	0.0749605	0.0918576	0.816051	0.414471	0.999954
ENSG00000054690	PLEKHH1	3878.54	0.0490864	0.0495207	0.99123	0.321573	0.999954
ENSG00000054803	CBLN4	237.961	-0.433126	0.624	-0.694112	0.487612	0.999954
ENSG00000054938	CHRDL2	1.2861	0.309458	1.04599	0.295853	0.767343	0.999954
ENSG00000054965	FAM168A	5096.15	0.00156817	0.0382992	0.0409453	0.967339	0.999954
ENSG00000054983	GALC	2097.14	0.0280648	0.0673304	0.416822	0.676808	0.999954
ENSG00000055044	NOP58	1600.54	0.0189717	0.046957	0.404023	0.686196	0.999954
ENSG00000055070	SZRD1	7021.06	-0.00466255	0.0359211	-0.1298	0.896725	0.999954
ENSG00000055118	KCNH2	5004.33	-0.00944784	0.0597457	-0.158134	0.874351	0.999954
ENSG00000055147	FAM114A2	754.385	0.067136	0.0593013	1.13212	0.257586	0.999954
ENSG00000055163	CYFIP2	3762.55	0.0436139	0.0638713	0.68284	0.494708	0.999954
ENSG00000055208	TAB2	3266.32	-0.0153227	0.0609044	-0.251586	0.801361	0.999954
ENSG00000055211	GINM1	1891.12	0.0119607	0.0642844	0.186058	0.852399	0.999954
ENSG00000055609	KMT2C	3313.22	0.00197856	0.0931542	0.0212396	0.983055	0.999954
ENSG00000055732	MCOLN3	2046.81	0.196572	0.147435	1.33328	0.182441	0.999954
ENSG00000055813	CCDC85A	115.874	0.232171	0.232552	0.998358	0.318106	0.999954
ENSG00000055917	PUM2	3871.25	0.00630152	0.0511	0.123317	0.901856	0.999954
ENSG00000055950	MRPL43	1650.33	-0.0366411	0.0408124	-0.897792	0.369297	0.999954
ENSG00000055957	ITIH1	408.974	-0.153642	0.179649	-0.855235	0.392421	0.999954
ENSG00000056050	HPF1	379.78	0.093907	0.102519	0.915997	0.359668	0.999954
ENSG00000056097	ZFR	5699.06	-0.067626	0.0459815	-1.47072	0.141366	0.999954
ENSG00000056277	ZNF280C	203.221	0.0285463	0.109985	0.259548	0.795212	0.999954
ENSG00000056291	NPFFR2	115.499	0.144991	0.266414	0.544232	0.586282	0.999954
ENSG00000056558	TRAF1	386.504	0.00490589	0.0718834	0.0682479	0.945588	0.999954
ENSG00000056586	RC3H2	3534.24	-0.000314911	0.0550732	-0.00571803	0.995438	0.999954
ENSG00000056736	IL17RB	969.695	-0.164591	0.247886	-0.663978	0.506705	0.999954
ENSG00000056972	TRAF3IP2	1336.13	-0.0564701	0.0477091	-1.18363	0.236558	0.999954
ENSG00000056998	GYG2	2202.91	0.0614699	0.0642408	0.956867	0.338635	0.999954
ENSG00000057149	SERPINB3	0.166739	0.322783	3.04143	0.106129	0.91548	0.999954
ENSG00000057252	SOAT1	4593.23	0.0966704	0.0727181	1.32939	0.183721	0.999954
ENSG00000057294	PKP2	1431.94	0.0480616	0.179687	0.267473	0.789105	0.999954
ENSG00000057468	MSH4	2.09762	1.08017	0.757589	1.4258	0.153926	0.999954
ENSG00000057593	F7	1697.13	-0.0018781	0.0696167	-0.0269777	0.978478	0.999954
ENSG00000057608	GDI2	9112.06	-0.0305035	0.0248977	-1.22515	0.220517	0.999954
ENSG00000057657	PRDM1	195.672	0.0942589	0.281621	0.334702	0.73785	0.999954
ENSG00000057663	ATG5	1014.65	0.0424089	0.0724667	0.585218	0.558401	0.999954
ENSG00000057757	PITHD1	1912.48	-0.00449032	0.0427177	-0.105116	0.916284	0.999954
ENSG00000057935	MTA3	2776.3	-0.0182274	0.0401768	-0.453679	0.65006	0.999954
ENSG00000058063	ATP11B	3007.3	0.0256887	0.0707995	0.362837	0.716726	0.999954
ENSG00000058085	LAMC2	1607.48	-0.170539	0.378148	-0.450986	0.652	0.999954
ENSG00000058091	CDK14	594.677	0.1224	0.0946702	1.29291	0.196043	0.999954
ENSG00000058262	SEC61A1	16471.2	-0.010901	0.0519855	-0.209693	0.833907	0.999954
ENSG00000058272	PPP1R12A	2356.56	0.0501999	0.0433145	1.15896	0.246471	0.999954
ENSG00000058335	RASGRF1	840.925	-0.160955	0.187105	-0.860241	0.389656	0.999954
ENSG00000058453	CROCC	1563.01	0.0227219	0.0788667	0.288105	0.773266	0.999954
ENSG00000058600	POLR3E	2292.21	0.0499829	0.0456023	1.09606	0.273052	0.999954
ENSG00000058668	ATP2B4	5567.06	-0.0451299	0.0821881	-0.549105	0.582933	0.999954
ENSG00000058729	RIOK2	1188.97	0.0488103	0.0649304	0.751733	0.452212	0.999954
ENSG00000058799	YIPF1	1147.46	-0.00411584	0.0595687	-0.069094	0.944915	0.999954
ENSG00000058804	NDC1	420.92	0.00456231	0.0858712	0.0531297	0.957629	0.999954
ENSG00000059122	FLYWCH1	2469.87	-0.0796224	0.0544256	-1.46296	0.143479	0.999954
ENSG00000059377	TBXAS1	57.3497	-0.131964	0.134235	-0.983084	0.325566	0.999954
ENSG00000059378	PARP12	1322.24	0.144441	0.152493	0.947198	0.343538	0.999954
ENSG00000059588	TARBP1	1464.49	0.0624648	0.0652454	0.957383	0.338374	0.999954
ENSG00000059691	GATB	786.505	0.100825	0.0772454	1.30525	0.191808	0.999954
ENSG00000059758	CDK17	876.752	0.0230166	0.0689415	0.333857	0.738487	0.999954
ENSG00000059915	PSD	6845.4	0.0176563	0.0643317	0.274457	0.783733	0.999954
ENSG00000060138	YBX3	1539.16	-0.119442	0.132969	-0.898272	0.369041	0.999954
ENSG00000060140	STYK1	117.138	0.0585675	0.17494	0.334786	0.737786	0.999954
ENSG00000060237	WNK1	10863.7	0.0521015	0.0956786	0.544547	0.586065	0.999954
ENSG00000060303	RPS17P5	0.108419	0.00218562	3.04143	0.000718615	0.999427	0.999954
ENSG00000060491	OGFR	3763.47	-0.137118	0.0906376	-1.51281	0.130327	0.999954
ENSG00000060558	GNA15	2.34099	-0.178376	0.686528	-0.259823	0.795	0.999954
ENSG00000060566	CREB3L3	679.697	0.0121244	0.278708	0.0435024	0.965301	0.999954
ENSG00000060642	PIGV	654.854	0.0257632	0.039909	0.645549	0.518571	0.999954
ENSG00000060688	SNRNP40	1363.88	0.00767665	0.0528665	0.145208	0.884546	0.999954
ENSG00000060709	RIMBP2	14127.4	0.043071	0.0579134	0.743714	0.457049	0.999954
ENSG00000060749	QSER1	1572.45	0.0235779	0.085378	0.276159	0.782426	0.999954
ENSG00000060762	MPC1	593.166	0.0440873	0.0863316	0.510674	0.609579	0.999954
ENSG00000060971	ACAA1	3102.56	-0.0169868	0.117371	-0.144727	0.884926	0.999954
ENSG00000060982	BCAT1	709.585	-0.34844	0.320138	-1.0884	0.276417	0.999954
ENSG00000061273	HDAC7	736.831	-0.152266	0.128379	-1.18607	0.235596	0.999954
ENSG00000061337	LZTS1	377.46	0.131913	0.18506	0.71281	0.475963	0.999954
ENSG00000061455	PRDM6	51.7983	0.125654	0.212463	0.591414	0.554243	0.999954
ENSG00000061492	WNT8A	0.971877	0.134069	1.35111	0.0992283	0.920957	0.999954
ENSG00000061676	NCKAP1	6403.86	0.0680107	0.0738767	0.920597	0.357261	0.999954
ENSG00000061794	MRPS35	1971.36	0.0295581	0.0624243	0.473503	0.635854	0.999954
ENSG00000061918	GUCY1B1	217.705	0.134487	0.216036	0.622521	0.533599	0.999954
ENSG00000061936	SFSWAP	2262.29	-0.0342794	0.034237	-1.00124	0.316711	0.999954
ENSG00000061938	TNK2	2958.04	-0.00975583	0.0592462	-0.164666	0.869207	0.999954
ENSG00000061987	MON2	2153.79	0.0982117	0.0799783	1.22798	0.219455	0.999954
ENSG00000062038	CDH3	2308.43	-0.0450063	0.0727999	-0.618219	0.536431	0.999954
ENSG00000062096	ARSF	0.209014	-1.19385	3.03404	-0.393486	0.693961	0.999954
ENSG00000062194	GPBP1	3364.81	-0.0682468	0.056122	-1.21604	0.223969	0.999954
ENSG00000062282	DGAT2	1090.68	-0.0190487	0.153015	-0.124489	0.900928	0.999954
ENSG00000062485	CS	8018.02	-0.0213747	0.0344797	-0.619922	0.535309	0.999954
ENSG00000062524	LTK	84.927	-0.239217	0.210375	-1.1371	0.255497	0.999954
ENSG00000062598	ELMO2	4278.32	0.0292539	0.0682259	0.42878	0.668083	0.999954
ENSG00000062650	WAPL	2191.42	0.0542031	0.0554953	0.976715	0.32871	0.999954
ENSG00000062716	VMP1	3546.84	0.00538188	0.0833856	0.0645421	0.948539	0.999954
ENSG00000062725	APPBP2	2178.89	0.0676461	0.0887403	0.762292	0.445886	0.999954
ENSG00000062822	POLD1	1133.55	-0.0430205	0.113149	-0.380211	0.703789	0.999954
ENSG00000063015	SEZ6	2510.72	0.105253	0.0988892	1.06435	0.28717	0.999954
ENSG00000063127	SLC6A16	25.9131	-0.21223	0.239291	-0.886914	0.375125	0.999954
ENSG00000063169	BICRA	1297.77	-0.0278537	0.0857027	-0.325004	0.745178	0.999954
ENSG00000063180	CA11	1657.38	-0.0409473	0.0591045	-0.692796	0.488438	0.999954
ENSG00000063241	ISOC2	1635.81	0.0248119	0.067384	0.368216	0.712712	0.999954
ENSG00000063244	U2AF2	8525.7	-0.0410041	0.0600525	-0.682803	0.494731	0.999954
ENSG00000063322	MED29	3433.44	0.0266224	0.0292757	0.909369	0.363155	0.999954
ENSG00000063438	AHRR	223.534	0.288265	0.279499	1.03136	0.302372	0.999954
ENSG00000063515	GSC2	0.588315	0.236021	1.36038	0.173497	0.862261	0.999954
ENSG00000063587	ZNF275	803.599	-0.017453	0.0550622	-0.316968	0.751268	0.999954
ENSG00000063660	GPC1	2903.12	-0.0448812	0.0486776	-0.922009	0.356524	0.999954
ENSG00000063854	HAGH	3651.93	0.0337321	0.0500232	0.67433	0.500102	0.999954
ENSG00000064012	CASP8	144.882	-0.138545	0.201208	-0.688567	0.491096	0.999954
ENSG00000064102	INTS13	838.681	0.0240572	0.0667315	0.360508	0.718468	0.999954
ENSG00000064115	TM7SF3	2129.48	0.0876849	0.0645056	1.35934	0.174039	0.999954
ENSG00000064195	DLX3	3.95148	0.0525144	0.590755	0.0888937	0.929166	0.999954
ENSG00000064201	TSPAN32	297.284	0.0842787	0.106813	0.789032	0.430093	0.999954
ENSG00000064218	DMRT3	9.20883	0.310321	0.784101	0.395766	0.692278	0.999954
ENSG00000064225	ST3GAL6	1172.47	-0.101734	0.177512	-0.573108	0.566571	0.999954
ENSG00000064270	ATP2C2	485.952	0.0183019	0.122793	0.149047	0.881516	0.999954
ENSG00000064309	CDON	1677.9	-0.0961101	0.121923	-0.788283	0.430531	0.999954
ENSG00000064393	HIPK2	12333.4	0.0556853	0.102159	0.545084	0.585696	0.999954
ENSG00000064419	TNPO3	2440.81	-0.0258658	0.0273315	-0.946374	0.343958	0.999954
ENSG00000064489	NA	173.237	0.00587809	0.202498	0.0290279	0.976842	0.999954
ENSG00000064490	RFXANK	1241.23	0.0165059	0.0557095	0.296285	0.767012	0.999954
ENSG00000064545	TMEM161A	714.657	-0.0628534	0.0683676	-0.919346	0.357915	0.999954
ENSG00000064547	LPAR2	873.273	0.0307169	0.0547176	0.561372	0.574544	0.999954
ENSG00000064601	CTSA	8603.84	0.0386314	0.105121	0.367496	0.713249	0.999954
ENSG00000064607	SUGP2	7848.06	0.0884362	0.0578657	1.5283	0.126438	0.999954
ENSG00000064655	EYA2	52.4169	0.167862	0.262682	0.639031	0.522803	0.999954
ENSG00000064666	CNN2	1190.46	-0.268846	0.201785	-1.33234	0.182748	0.999954
ENSG00000064687	ABCA7	4634.37	0.0503029	0.0991935	0.507119	0.612071	0.999954
ENSG00000064692	SNCAIP	153.236	-0.00896739	0.207937	-0.0431256	0.965601	0.999954
ENSG00000064703	DDX20	768.334	0.108918	0.0807539	1.34876	0.177413	0.999954
ENSG00000064726	BTBD1	3464.04	0.0385319	0.0444241	0.867365	0.385742	0.999954
ENSG00000064763	FAR2	287.802	0.0167115	0.17085	0.0978134	0.92208	0.999954
ENSG00000064787	BCAS1	122.089	0.11232	0.209833	0.535283	0.592454	0.999954
ENSG00000064886	CHI3L2	5.2765	0.275151	0.483666	0.568887	0.569433	0.999954
ENSG00000064932	SBNO2	1811.26	-0.103396	0.0899444	-1.14955	0.250328	0.999954
ENSG00000064933	PMS1	594.713	0.058162	0.086985	0.668644	0.503723	0.999954
ENSG00000064961	HMG20B	2405.13	0.0444856	0.0620073	0.717424	0.473112	0.999954
ENSG00000064989	CALCRL	119.798	-0.171944	0.423428	-0.406076	0.684687	0.999954
ENSG00000064995	TAF11	1537.39	-0.00501898	0.0531036	-0.094513	0.924702	0.999954
ENSG00000064999	ANKS1A	2797.51	-0.0453648	0.0964806	-0.470196	0.638215	0.999954
ENSG00000065000	AP3D1	12307.7	-0.0313797	0.0473647	-0.662513	0.507643	0.999954
ENSG00000065029	ZNF76	2457.28	0.0443996	0.0675833	0.656961	0.511206	0.999954
ENSG00000065057	NTHL1	441.267	-0.0781453	0.0739491	-1.05674	0.290628	0.999954
ENSG00000065060	BLTP3A	2396.12	0.0426248	0.0487877	0.873678	0.382294	0.999954
ENSG00000065135	GNAI3	3119.18	-0.0841848	0.0633188	-1.32954	0.18367	0.999954
ENSG00000065150	IPO5	4489.76	-0.0274108	0.0571322	-0.479778	0.631385	0.999954
ENSG00000065154	OAT	3015.82	-0.00505449	0.0788945	-0.0640664	0.948917	0.999954
ENSG00000065183	WDR3	1200.91	0.0747473	0.0502887	1.48636	0.137183	0.999954
ENSG00000065243	PKN2	2047.55	0.0504084	0.067843	0.743016	0.457472	0.999954
ENSG00000065268	WDR18	2059.53	0.0534306	0.0605818	0.881959	0.377799	0.999954
ENSG00000065308	TRAM2	1216.32	-0.0123741	0.114221	-0.108334	0.913731	0.999954
ENSG00000065320	NTN1	524.807	-0.000949821	0.164428	-0.00577653	0.995391	0.999954
ENSG00000065325	GLP2R	1.98164	0.13809	0.725793	0.190261	0.849105	0.999954
ENSG00000065328	MCM10	156.601	0.13711	0.178915	0.766342	0.443473	0.999954
ENSG00000065357	DGKA	650.558	-0.0515969	0.079303	-0.65063	0.515285	0.999954
ENSG00000065361	ERBB3	10099.6	-0.0255684	0.109681	-0.233115	0.815672	0.999954
ENSG00000065371	ROPN1	0.714854	-1.70146	1.29847	-1.31036	0.190076	0.999954
ENSG00000065413	ANKRD44	189.257	0.0948759	0.127376	0.744848	0.456364	0.999954
ENSG00000065485	PDIA5	1457.46	-0.120378	0.13448	-0.895136	0.370714	0.999954
ENSG00000065491	TBC1D22B	1190.34	-0.0250664	0.0503103	-0.498235	0.618318	0.999954
ENSG00000065518	NDUFB4	3502.77	-0.0275283	0.0353853	-0.777958	0.436594	0.999954
ENSG00000065526	SPEN	4763.79	0.0139552	0.0793046	0.175969	0.860318	0.999954
ENSG00000065548	ZC3H15	2149.11	-0.019944	0.0498495	-0.400085	0.689094	0.999954
ENSG00000065559	MAP2K4	3438.48	0.0387333	0.0525811	0.736639	0.461342	0.999954
ENSG00000065600	PACC1	542.491	0.084301	0.0560741	1.50339	0.13274	0.999954
ENSG00000065609	SNAP91	647.778	0.149116	0.159473	0.935057	0.349759	0.999954
ENSG00000065613	SLK	3186.37	0.0484686	0.0558521	0.867803	0.385502	0.999954
ENSG00000065615	CYB5R4	588.975	0.0734107	0.0717767	1.02277	0.306419	0.999954
ENSG00000065618	COL17A1	385.651	-0.0871653	0.537396	-0.162199	0.871149	0.999954
ENSG00000065621	GSTO2	580.48	0.0417189	0.11274	0.370043	0.71135	0.999954
ENSG00000065665	SEC61A2	729.565	0.0267069	0.0996525	0.268	0.788699	0.999954
ENSG00000065717	TLE2	4469.44	-0.0892254	0.0793632	-1.12427	0.2609	0.999954
ENSG00000065802	ASB1	3633.68	-0.0163356	0.0476998	-0.342467	0.732	0.999954
ENSG00000065809	FAM107B	1913.75	0.0381016	0.0864489	0.440741	0.659401	0.999954
ENSG00000065833	ME1	298.544	-0.050698	0.129234	-0.392296	0.69484	0.999954
ENSG00000065882	TBC1D1	2872.91	-0.0929572	0.0838293	-1.10889	0.267479	0.999954
ENSG00000065883	CDK13	2451.74	0.0494037	0.0394866	1.25115	0.210879	0.999954
ENSG00000065923	SLC9A7	1588.04	-0.0306269	0.0653442	-0.4687	0.639284	0.999954
ENSG00000065970	FOXJ2	1428.89	-0.126595	0.085395	-1.48246	0.138217	0.999954
ENSG00000065978	YBX1	19720.6	-0.0465419	0.0475943	-0.977888	0.32813	0.999954
ENSG00000066027	PPP2R5A	2056.75	-0.0535029	0.0754511	-0.709106	0.478258	0.999954
ENSG00000066032	CTNNA2	1808.77	0.0600601	0.230954	0.260053	0.794823	0.999954
ENSG00000066044	ELAVL1	4129.6	-0.014653	0.0270676	-0.541349	0.588267	0.999954
ENSG00000066056	TIE1	36.3461	-0.038181	0.306353	-0.124631	0.900816	0.999954
ENSG00000066117	SMARCD1	3649.4	0.067894	0.0489677	1.38651	0.165592	0.999954
ENSG00000066136	NFYC	1935	0.05221	0.0474805	1.09961	0.271502	0.999954
ENSG00000066185	ZMYND12	65.9587	-0.126333	0.139987	-0.902457	0.366814	0.999954
ENSG00000066230	SLC9A3	515.714	0.0614283	0.0852342	0.7207	0.471094	0.999954
ENSG00000066279	ASPM	104.356	0.222808	0.283722	0.785305	0.432275	0.999954
ENSG00000066294	CD84	0.0509877	0.322781	3.04143	0.106128	0.915481	0.999954
ENSG00000066322	ELOVL1	2159.8	0.0652561	0.103967	0.627661	0.530226	0.999954
ENSG00000066336	SPI1	4.6372	-0.381033	0.446971	-0.852479	0.393949	0.999954
ENSG00000066379	POLR1H	496.286	-0.0766288	0.0635492	-1.20582	0.227887	0.999954
ENSG00000066382	MPPED2	95.7111	0.0261288	0.31866	0.0819959	0.93465	0.999954
ENSG00000066422	ZBTB11	1318.22	-0.0344952	0.0720646	-0.47867	0.632173	0.999954
ENSG00000066427	ATXN3	496.97	-0.121644	0.0807804	-1.50586	0.132103	0.999954
ENSG00000066468	FGFR2	1294.82	-0.0256815	0.181402	-0.141572	0.887418	0.999954
ENSG00000066651	TRMT11	671.413	-0.0684423	0.0650864	-1.05156	0.293001	0.999954
ENSG00000066654	THUMPD1	1556.84	0.0556604	0.0741894	0.750246	0.453106	0.999954
ENSG00000066697	MSANTD3	975.009	-0.0454262	0.0598207	-0.759373	0.447629	0.999954
ENSG00000066735	KIF26A	207.597	-0.288559	0.214737	-1.34378	0.179019	0.999954
ENSG00000066739	ATG2B	1554.48	0.0819507	0.0627315	1.30637	0.191426	0.999954
ENSG00000066777	ARFGEF1	3296.22	0.059419	0.0505832	1.17468	0.240123	0.999954
ENSG00000066813	ACSM2B	3.71094	-0.110577	0.653982	-0.169083	0.865732	0.999954
ENSG00000066827	ZFAT	502.163	0.00124267	0.0501551	0.0247765	0.980233	0.999954
ENSG00000066923	STAG3	89.291	-0.0747154	0.17587	-0.424833	0.670958	0.999954
ENSG00000066933	MYO9A	1194.12	0.0413053	0.0567713	0.727574	0.466874	0.999954
ENSG00000067064	IDI1	3686.63	-0.0529509	0.0816329	-0.648646	0.516567	0.999954
ENSG00000067066	SP100	300.478	0.039053	0.20954	0.186375	0.852151	0.999954
ENSG00000067113	PLPP1	474.521	-0.0406011	0.0565628	-0.717805	0.472878	0.999954
ENSG00000067167	TRAM1	3312.11	-0.00270846	0.0821879	-0.0329545	0.973711	0.999954
ENSG00000067177	PHKA1	1708.2	0.0185351	0.0474386	0.390719	0.696005	0.999954
ENSG00000067182	TNFRSF1A	2384.76	-0.105821	0.144782	-0.730898	0.464842	0.999954
ENSG00000067191	CACNB1	573.612	-0.0969623	0.120453	-0.804979	0.420832	0.999954
ENSG00000067208	EVI5	1122.68	0.0470369	0.0569423	0.826045	0.408779	0.999954
ENSG00000067221	STOML1	507.667	0.0922666	0.0693903	1.32968	0.183625	0.999954
ENSG00000067334	DNTTIP2	2073.59	-0.00558294	0.053801	-0.10377	0.917352	0.999954
ENSG00000067369	TP53BP1	7572.68	0.0919969	0.0636909	1.44443	0.148619	0.999954
ENSG00000067445	TRO	7052.05	0.0329508	0.0622656	0.529198	0.596668	0.999954
ENSG00000067533	RRP15	670.135	0.116997	0.0929169	1.25916	0.207974	0.999954
ENSG00000067560	RHOA	14385.5	-0.0615841	0.0452487	-1.36101	0.17351	0.999954
ENSG00000067596	DHX8	2604.67	0.0656004	0.0510136	1.28594	0.198464	0.999954
ENSG00000067601	NA	5.38441	2.78371	2.46016	1.13152	0.257837	0.999954
ENSG00000067606	PRKCZ	1531.1	-0.0504289	0.0554847	-0.908878	0.363415	0.999954
ENSG00000067704	IARS2	3635.19	0.0413001	0.0588636	0.701624	0.482914	0.999954
ENSG00000067715	SYT1	2169.44	0.0913309	0.0731491	1.24856	0.211826	0.999954
ENSG00000067798	NAV3	906.52	0.111562	0.112061	0.995545	0.319471	0.999954
ENSG00000067829	IDH3G	2023.21	0.0118237	0.047456	0.249152	0.803243	0.999954
ENSG00000067840	PDZD4	2119.74	-0.0781784	0.138152	-0.565885	0.571472	0.999954
ENSG00000067842	ATP2B3	56.7263	-0.0573908	0.253505	-0.226389	0.820899	0.999954
ENSG00000067900	ROCK1	3832.56	-0.00318788	0.0562723	-0.056651	0.954823	0.999954
ENSG00000067955	CBFB	2010.9	0.0716083	0.0546136	1.31118	0.189796	0.999954
ENSG00000067992	PDK3	2905.48	0.0653694	0.0670146	0.97545	0.329337	0.999954
ENSG00000068001	HYAL2	2906.93	0.0756004	0.0575474	1.31371	0.188945	0.999954
ENSG00000068078	FGFR3	4042.13	0.0495578	0.112909	0.438919	0.66072	0.999954
ENSG00000068079	IFI35	579.047	0.203353	0.143482	1.41727	0.156403	0.999954
ENSG00000068120	COASY	3768.74	-0.0510639	0.0673114	-0.758622	0.448079	0.999954
ENSG00000068305	MEF2A	1970.87	0.0156794	0.0526041	0.298064	0.765655	0.999954
ENSG00000068308	OTUD5	4323.16	-0.066605	0.0457194	-1.45682	0.145166	0.999954
ENSG00000068366	ACSL4	1038.28	0.0118987	0.0872673	0.136348	0.891546	0.999954
ENSG00000068383	INPP5A	809.189	-0.0274353	0.0554965	-0.494361	0.621051	0.999954
ENSG00000068394	GPKOW	1151.03	0.0195024	0.0444755	0.438497	0.661026	0.999954
ENSG00000068400	GRIPAP1	4696.92	0.00682695	0.0544237	0.125441	0.900175	0.999954
ENSG00000068489	PRR11	244.783	0.109414	0.198669	0.550736	0.581814	0.999954
ENSG00000068615	REEP1	2168.33	0.0837002	0.0811948	1.03086	0.302608	0.999954
ENSG00000068650	ATP11A	3846.05	0.0345686	0.0693738	0.498295	0.618276	0.999954
ENSG00000068697	LAPTM4A	6085.72	-0.102583	0.0783594	-1.30913	0.19049	0.999954
ENSG00000068724	TTC7A	790.476	-0.0208605	0.0969406	-0.215189	0.82962	0.999954
ENSG00000068745	IP6K2	6282.1	-0.0695165	0.0528781	-1.31466	0.188625	0.999954
ENSG00000068781	STON1-GTF2A1L	1.60865	-1.21055	1.32162	-0.915965	0.359685	0.999954
ENSG00000068796	KIF2A	2492.72	0.0323694	0.0770022	0.42037	0.674215	0.999954
ENSG00000068878	PSME4	4516.44	0.0940974	0.0766672	1.22735	0.219692	0.999954
ENSG00000068903	SIRT2	2780.03	-0.0461881	0.0396668	-1.1644	0.244261	0.999954
ENSG00000068912	ERLEC1	4229.61	-0.0150875	0.049342	-0.305774	0.759777	0.999954
ENSG00000068976	PYGM	11.7154	-0.198955	0.376577	-0.528325	0.597274	0.999954
ENSG00000069011	PITX1	156.399	-0.0363194	0.312494	-0.116224	0.907475	0.999954
ENSG00000069018	TRPC7	378.204	0.128163	0.259861	0.493196	0.621874	0.999954
ENSG00000069020	MAST4	2815.62	0.0884821	0.0696873	1.2697	0.204191	0.999954
ENSG00000069122	ADGRF5	4.13043	0.260319	0.519938	0.500672	0.616602	0.999954
ENSG00000069188	SDK2	2388.32	-0.154866	0.138742	-1.11621	0.264331	0.999954
ENSG00000069206	ADAM7	0.115814	0.643376	3.04143	0.211537	0.832468	0.999954
ENSG00000069248	NUP133	2890.77	-0.00228106	0.0473615	-0.0481626	0.961587	0.999954
ENSG00000069275	NUCKS1	8183.26	-0.000652049	0.056174	-0.0116077	0.990739	0.999954
ENSG00000069329	VPS35	4918.97	0.00275636	0.0561265	0.0491098	0.960832	0.999954
ENSG00000069424	KCNAB2	460.06	-0.195287	0.152322	-1.28207	0.199818	0.999954
ENSG00000069431	ABCC9	658.924	0.150146	0.187472	0.800897	0.423191	0.999954
ENSG00000069482	GAL	262.86	-0.039179	0.139172	-0.281515	0.778316	0.999954
ENSG00000069493	CLEC2D	49.1719	-0.0551859	0.168404	-0.3277	0.743139	0.999954
ENSG00000069509	FUNDC1	573.511	0.0671715	0.0694225	0.967576	0.333256	0.999954
ENSG00000069535	MAOB	650.441	0.193328	0.208224	0.928463	0.353167	0.999954
ENSG00000069667	RORA	1067.69	-0.302222	0.194507	-1.55379	0.120235	0.999954
ENSG00000069696	DRD4	48.3861	-0.302659	0.242766	-1.24671	0.212504	0.999954
ENSG00000069702	TGFBR3	1920.44	0.0660162	0.119958	0.550326	0.582096	0.999954
ENSG00000069764	PLA2G10	28.2352	0.145799	0.247184	0.58984	0.555298	0.999954
ENSG00000069812	HES2	35.8132	-0.440538	0.376946	-1.1687	0.242523	0.999954
ENSG00000069849	ATP1B3	1832.62	0.00546711	0.0775207	0.0705245	0.943776	0.999954
ENSG00000069869	NEDD4	263.921	0.125935	0.125095	1.00672	0.314071	0.999954
ENSG00000069943	PIGB	177.474	0.0777865	0.110419	0.704467	0.481142	0.999954
ENSG00000069966	GNB5	2013.72	0.0140504	0.0509939	0.275532	0.782908	0.999954
ENSG00000069974	RAB27A	1843.73	0.149109	0.112729	1.32272	0.185928	0.999954
ENSG00000070010	UFD1	2379.25	-0.0292128	0.0808443	-0.361346	0.717841	0.999954
ENSG00000070018	LRP6	2682.81	-0.000832753	0.0938855	-0.00886988	0.992923	0.999954
ENSG00000070019	GUCY2C	3288.02	-0.0467601	0.32396	-0.144339	0.885233	0.999954
ENSG00000070031	SCT	418.279	-0.0781752	0.127296	-0.614123	0.539134	0.999954
ENSG00000070047	PHRF1	3809.07	-0.0819955	0.0595248	-1.3775	0.168357	0.999954
ENSG00000070081	NUCB2	4438.46	0.0403205	0.0527105	0.764941	0.444307	0.999954
ENSG00000070087	PFN2	7931.88	0.0811032	0.0522422	1.55244	0.120556	0.999954
ENSG00000070159	PTPN3	1562.11	0.0281958	0.0825839	0.34142	0.732788	0.999954
ENSG00000070182	SPTB	833.933	-0.07208	0.1474	-0.489009	0.624835	0.999954
ENSG00000070190	DAPP1	4.4676	-0.204536	0.441752	-0.463012	0.643356	0.999954
ENSG00000070193	FGF10	23.7901	0.0351153	0.308796	0.113717	0.909462	0.999954
ENSG00000070214	SLC44A1	2898.62	0.055734	0.0662919	0.840735	0.400496	0.999954
ENSG00000070366	SMG6	2330.49	0.020655	0.0467895	0.441446	0.65889	0.999954
ENSG00000070367	EXOC5	1749.13	0.0414426	0.0915738	0.45256	0.650866	0.999954
ENSG00000070371	CLTCL1	711.522	0.0287359	0.0623003	0.461249	0.64462	0.999954
ENSG00000070388	FGF22	5.08348	0.137633	0.498382	0.27616	0.782426	0.999954
ENSG00000070413	DGCR2	6469.89	0.0257264	0.0481295	0.534523	0.59298	0.999954
ENSG00000070476	ZXDC	1421.71	-0.0395486	0.0501069	-0.789285	0.429946	0.999954
ENSG00000070501	POLB	786.872	0.0781306	0.0606727	1.28774	0.197837	0.999954
ENSG00000070526	ST6GALNAC1	57.8239	0.0412946	0.534811	0.0772135	0.938454	0.999954
ENSG00000070540	WIPI1	2462.59	0.0752577	0.0836535	0.899635	0.368314	0.999954
ENSG00000070601	FRMPD1	164.212	0.13367	0.187688	0.712193	0.476345	0.999954
ENSG00000070610	GBA2	7072.52	0.0875084	0.0625885	1.39815	0.162067	0.999954
ENSG00000070614	NDST1	9092.68	0.0678228	0.0437308	1.55092	0.120922	0.999954
ENSG00000070669	ASNS	2068.07	-0.0993916	0.0816831	-1.2168	0.223682	0.999954
ENSG00000070718	AP3M2	805.726	0.0646919	0.0956094	0.676627	0.498643	0.999954
ENSG00000070729	CNGB1	47.5104	-0.125775	0.237108	-0.530456	0.595796	0.999954
ENSG00000070731	ST6GALNAC2	81.7133	-0.0831899	0.449604	-0.185029	0.853206	0.999954
ENSG00000070748	CHAT	8.46637	0.0495509	0.337275	0.146916	0.883199	0.999954
ENSG00000070759	TESK2	340.427	-0.112776	0.130579	-0.863666	0.387771	0.999954
ENSG00000070761	CFAP20	1517.64	-0.0467676	0.040073	-1.16706	0.243187	0.999954
ENSG00000070778	PTPN21	1553.96	0.0269882	0.0660447	0.408635	0.682808	0.999954
ENSG00000070808	CAMK2A	58.4435	0.0289656	0.357844	0.0809449	0.935486	0.999954
ENSG00000070814	TCOF1	2260.36	0.0361663	0.0746611	0.484406	0.628097	0.999954
ENSG00000070831	CDC42	4581.41	-0.0460616	0.0555123	-0.829755	0.406677	0.999954
ENSG00000070882	OSBPL3	386.188	-0.0169357	0.155151	-0.109156	0.913079	0.999954
ENSG00000070886	EPHA8	361.889	-0.1448	0.174161	-0.831417	0.405738	0.999954
ENSG00000070915	SLC12A3	0.30108	-1.0057	2.62288	-0.383435	0.701397	0.999954
ENSG00000070950	RAD18	318.199	0.0181692	0.101977	0.17817	0.85859	0.999954
ENSG00000070985	TRPM5	135.193	-0.00356735	0.10747	-0.033194	0.97352	0.999954
ENSG00000071051	NCK2	3961.29	-0.0648491	0.0667101	-0.972103	0.330999	0.999954
ENSG00000071127	WDR1	6711.2	0.0547271	0.0859239	0.636925	0.524174	0.999954
ENSG00000071189	SNX13	2498.93	0.108092	0.0883592	1.22333	0.221205	0.999954
ENSG00000071205	ARHGAP10	448.184	0.158334	0.132055	1.199	0.230527	0.999954
ENSG00000071242	RPS6KA2	2534.58	0.0818806	0.0618469	1.32392	0.185528	0.999954
ENSG00000071246	VASH1	3584.49	-0.0241471	0.057724	-0.41832	0.675713	0.999954
ENSG00000071537	SEL1L	4556.47	0.0112275	0.0567033	0.198004	0.843042	0.999954
ENSG00000071539	TRIP13	150.583	0.173772	0.225432	0.770838	0.440803	0.999954
ENSG00000071553	ATP6AP1	15302.5	-0.0419409	0.047167	-0.8892	0.373896	0.999954
ENSG00000071575	TRIB2	648.676	-0.0460057	0.144003	-0.319478	0.749364	0.999954
ENSG00000071626	DAZAP1	2548.17	-0.0658428	0.066768	-0.986143	0.324063	0.999954
ENSG00000071655	MBD3	3937.17	0.0595205	0.0519786	1.1451	0.252169	0.999954
ENSG00000071794	HLTF	1969.3	0.111242	0.0942638	1.18011	0.237955	0.999954
ENSG00000071859	FAM50A	3260.36	-0.0234154	0.0663159	-0.353088	0.724022	0.999954
ENSG00000071889	FAM3A	1740.59	-0.0436412	0.0647384	-0.674116	0.500237	0.999954
ENSG00000071894	CPSF1	6572.46	0.0328059	0.0660932	0.496358	0.619642	0.999954
ENSG00000071909	MYO3B	3.33956	-0.356829	0.505343	-0.706112	0.480119	0.999954
ENSG00000071967	CYBRD1	110.931	0.0113365	0.323958	0.0349938	0.972085	0.999954
ENSG00000071991	CDH19	0.115961	-0.639007	3.04143	-0.210101	0.833589	0.999954
ENSG00000071994	PDCD2	1972.91	0.0444225	0.0518078	0.857448	0.391197	0.999954
ENSG00000072041	SLC6A15	338.302	-0.157623	0.123008	-1.28141	0.20005	0.999954
ENSG00000072042	RDH11	7305.82	0.0432189	0.0425296	1.01621	0.309531	0.999954
ENSG00000072062	PRKACA	8168.86	0.0171968	0.0515237	0.333766	0.738556	0.999954
ENSG00000072071	ADGRL1	8223	-0.0497146	0.0692013	-0.718405	0.472508	0.999954
ENSG00000072080	SPP2	0.158552	0.292123	3.04001	0.0960927	0.923447	0.999954
ENSG00000072110	ACTN1	6955.78	0.0579911	0.074525	0.778143	0.436485	0.999954
ENSG00000072134	EPN2	1546.56	-0.0280525	0.0574599	-0.48821	0.625401	0.999954
ENSG00000072135	PTPN18	4219.19	0.0740341	0.0637463	1.16139	0.245485	0.999954
ENSG00000072163	LIMS2	19.9992	-0.0085994	0.250539	-0.0343236	0.972619	0.999954
ENSG00000072182	ASIC4	794.734	0.0634584	0.156825	0.404644	0.685739	0.999954
ENSG00000072195	SPEG	4180.74	-0.0762108	0.100584	-0.757681	0.448642	0.999954
ENSG00000072201	LNX1	437.114	-0.0782341	0.0628684	-1.24441	0.213348	0.999954
ENSG00000072210	ALDH3A2	2311.64	0.028686	0.0960199	0.29875	0.765131	0.999954
ENSG00000072274	TFRC	2313.97	0.0652616	0.0928101	0.703173	0.481948	0.999954
ENSG00000072310	SREBF1	6589.03	-0.00597122	0.0871585	-0.0685099	0.94538	0.999954
ENSG00000072315	TRPC5	13.967	0.227197	0.309272	0.734619	0.462571	0.999954
ENSG00000072364	AFF4	6644.78	-0.0648478	0.0614357	-1.05554	0.291178	0.999954
ENSG00000072415	PALS1	910.689	-0.036225	0.073592	-0.492241	0.622549	0.999954
ENSG00000072422	RHOBTB1	1027.43	0.0312928	0.0785046	0.398611	0.69018	0.999954
ENSG00000072518	MARK2	5242.81	0.0369821	0.0410424	0.901069	0.367552	0.999954
ENSG00000072571	HMMR	73.649	0.0960492	0.273166	0.351615	0.725127	0.999954
ENSG00000072609	CHFR	2215.33	0.0263477	0.0683175	0.385665	0.699745	0.999954
ENSG00000072657	TRHDE	174.755	0.139058	0.192644	0.721841	0.470392	0.999954
ENSG00000072694	FCGR2B	13.0665	0.0552063	0.308204	0.179122	0.857842	0.999954
ENSG00000072736	NFATC3	1801.68	0.0321927	0.0442748	0.727113	0.467157	0.999954
ENSG00000072778	ACADVL	21299.9	0.000377717	0.0927595	0.00407201	0.996751	0.999954
ENSG00000072803	FBXW11	4474.97	-0.0133156	0.0395485	-0.336691	0.73635	0.999954
ENSG00000072832	CRMP1	8452.09	-0.0287048	0.121387	-0.236474	0.813065	0.999954
ENSG00000072840	EVC	1068.7	-0.0630986	0.0937445	-0.673091	0.500889	0.999954
ENSG00000072849	DERL2	1276.53	0.0159159	0.059475	0.267607	0.789002	0.999954
ENSG00000072858	SIDT1	102.534	0.150161	0.213513	0.703288	0.481876	0.999954
ENSG00000072864	NDE1	296.903	0.0140592	0.0962702	0.146039	0.883891	0.999954
ENSG00000072952	IRAG1	113.954	0.109021	0.166687	0.654047	0.513081	0.999954
ENSG00000072954	TMEM38A	947.318	-0.0670266	0.0478969	-1.39939	0.161695	0.999954
ENSG00000072958	AP1M1	2744.37	0.0365474	0.04414	0.827989	0.407677	0.999954
ENSG00000073008	PVR	7747.7	-0.117054	0.117957	-0.992344	0.32103	0.999954
ENSG00000073050	XRCC1	1790.01	-0.0214817	0.0431791	-0.497502	0.618835	0.999954
ENSG00000073060	SCARB1	4856.79	-0.0652804	0.162568	-0.401556	0.688011	0.999954
ENSG00000073067	CYP2W1	14.73	-0.145025	0.245548	-0.59062	0.554775	0.999954
ENSG00000073111	MCM2	1039.99	0.0433723	0.140188	0.309387	0.757028	0.999954
ENSG00000073146	MOV10L1	3.19808	-0.0350749	0.719901	-0.0487218	0.961141	0.999954
ENSG00000073169	SELENOO	1176.18	-0.0312853	0.0679057	-0.460716	0.645002	0.999954
ENSG00000073282	TP63	62.5758	0.241722	0.34475	0.701151	0.483208	0.999954
ENSG00000073331	ALPK1	12.4994	-0.175885	0.392724	-0.44786	0.654255	0.999954
ENSG00000073350	LLGL2	8805.16	0.0304491	0.0727678	0.418443	0.675624	0.999954
ENSG00000073417	PDE8A	1721.14	0.0191911	0.0875321	0.219246	0.826458	0.999954
ENSG00000073536	NLE1	408.106	-0.0411513	0.0758591	-0.54247	0.587494	0.999954
ENSG00000073578	SDHA	4458.71	-0.0728806	0.0579165	-1.25837	0.208257	0.999954
ENSG00000073584	SMARCE1	6194.79	0.0452709	0.0336308	1.34611	0.178266	0.999954
ENSG00000073598	FNDC8	0.296948	0.912415	3.02932	0.301195	0.763266	0.999954
ENSG00000073614	KDM5A	3023.58	0.00302432	0.0953676	0.0317122	0.974702	0.999954
ENSG00000073670	ADAM11	110.114	-0.080411	0.191753	-0.419347	0.674962	0.999954
ENSG00000073711	PPP2R3A	959.086	0.06397	0.0631529	1.01294	0.31109	0.999954
ENSG00000073712	FERMT2	1293.39	0.024342	0.0707244	0.34418	0.730711	0.999954
ENSG00000073734	ABCB11	8.2414	-0.00236599	0.369687	-0.00639999	0.994894	0.999954
ENSG00000073737	DHRS9	1.06672	0.00813469	1.17037	0.00695053	0.994454	0.999954
ENSG00000073754	CD5L	0.0509877	0.322781	3.04143	0.106128	0.915481	0.999954
ENSG00000073756	PTGS2	75.4582	-0.0714111	0.426161	-0.167568	0.866923	0.999954
ENSG00000073803	MAP3K13	634.596	-0.0479348	0.0631331	-0.759266	0.447693	0.999954
ENSG00000073849	ST6GAL1	10829	-0.0620694	0.0700707	-0.885811	0.375719	0.999954
ENSG00000073861	TBX21	1.50851	0.223462	1.47176	0.151833	0.879318	0.999954
ENSG00000073905	NA	39.8164	0.0935078	0.156991	0.595626	0.551425	0.999954
ENSG00000073921	PICALM	3651.47	0.038017	0.0548208	0.693478	0.48801	0.999954
ENSG00000074047	GLI2	36.018	0.0669678	0.214859	0.311683	0.755282	0.999954
ENSG00000074054	CLASP1	4073.26	0.0736996	0.0566371	1.30126	0.193169	0.999954
ENSG00000074071	MRPS34	2812.33	-0.0155514	0.0645586	-0.240888	0.809642	0.999954
ENSG00000074201	CLNS1A	2022.41	-0.0740621	0.0537384	-1.3782	0.168143	0.999954
ENSG00000074211	PPP2R2C	74.6417	0.00304027	0.277798	0.0109442	0.991268	0.999954
ENSG00000074219	TEAD2	478.702	0.0277306	0.20713	0.133881	0.893497	0.999954
ENSG00000074266	EED	465.96	0.0492261	0.077819	0.632572	0.527013	0.999954
ENSG00000074276	CDHR2	622.726	0.0446208	0.096597	0.461928	0.644133	0.999954
ENSG00000074319	TSG101	3057.54	0.0226031	0.0380633	0.59383	0.552626	0.999954
ENSG00000074370	ATP2A3	39653	0.0260438	0.0633738	0.410955	0.681105	0.999954
ENSG00000074410	CA12	117.521	-0.102792	0.254415	-0.404032	0.686189	0.999954
ENSG00000074416	MGLL	2164.95	0.139234	0.207973	0.669481	0.503189	0.999954
ENSG00000074527	NTN4	282.015	0.0911047	0.203532	0.447619	0.654428	0.999954
ENSG00000074621	SLC24A1	643.501	0.022089	0.0475875	0.464177	0.642521	0.999954
ENSG00000074657	ZNF532	2343.24	0.0375077	0.0714348	0.525063	0.59954	0.999954
ENSG00000074660	SCARF1	36.4352	-0.0943396	0.234236	-0.402755	0.687129	0.999954
ENSG00000074706	IPCEF1	7.49004	-0.0462945	0.311076	-0.14882	0.881695	0.999954
ENSG00000074755	ZZEF1	3573.38	0.0683377	0.0522629	1.30758	0.191017	0.999954
ENSG00000074803	SLC12A1	20.5004	-0.00369064	0.332697	-0.0110931	0.991149	0.999954
ENSG00000074842	MYDGF	2575.71	-0.0923854	0.0673448	-1.37183	0.170118	0.999954
ENSG00000074855	ANO8	1776.84	-0.0520962	0.0627705	-0.829947	0.406569	0.999954
ENSG00000074935	TUBE1	459.003	-0.0182028	0.0608687	-0.29905	0.764902	0.999954
ENSG00000074964	ARHGEF10L	6463.36	0.0330695	0.0999044	0.331012	0.740636	0.999954
ENSG00000075035	WSCD2	123.431	0.0270756	0.352641	0.0767796	0.938799	0.999954
ENSG00000075043	KCNQ2	1545.58	-0.20978	0.249534	-0.840687	0.400523	0.999954
ENSG00000075073	TACR2	0.869365	0.913529	1.37745	0.663204	0.5072	0.999954
ENSG00000075089	ACTR6	533.289	0.0284038	0.145679	0.194976	0.845412	0.999954
ENSG00000075131	TIPIN	151.547	0.0204804	0.0973308	0.210421	0.833339	0.999954
ENSG00000075142	SRI	1332.24	0.00405722	0.0358115	0.113294	0.909798	0.999954
ENSG00000075151	EIF4G3	4924.27	0.0474069	0.032995	1.43679	0.150778	0.999954
ENSG00000075188	NUP37	343.611	0.0600922	0.0675654	0.889392	0.373792	0.999954
ENSG00000075218	GTSE1	230.35	0.0922283	0.23452	0.393264	0.694125	0.999954
ENSG00000075223	SEMA3C	696.263	0.0917148	0.153723	0.596624	0.550759	0.999954
ENSG00000075234	TTC38	2091.66	0.108013	0.0896309	1.20509	0.228168	0.999954
ENSG00000075239	ACAT1	1719.2	0.0889129	0.0732682	1.21353	0.224928	0.999954
ENSG00000075240	GRAMD4	3038.13	0.00719931	0.0563549	0.127749	0.898347	0.999954
ENSG00000075275	CELSR1	746.557	-0.260322	0.190715	-1.36498	0.172258	0.999954
ENSG00000075290	WNT8B	11.4404	0.271465	0.47366	0.573123	0.566562	0.999954
ENSG00000075303	SLC25A40	347.841	-0.0950554	0.10416	-0.912586	0.36146	0.999954
ENSG00000075336	TIMM21	491.815	-0.00370598	0.0595912	-0.0621901	0.950411	0.999954
ENSG00000075340	ADD2	27.7695	-0.332631	0.52612	-0.632234	0.527234	0.999954
ENSG00000075399	VPS9D1	1265.24	0.106997	0.0820736	1.30368	0.192344	0.999954
ENSG00000075407	ZNF37A	213.068	0.279517	0.936114	0.298593	0.76525	0.999954
ENSG00000075413	MARK3	3317.36	-0.0105385	0.0215823	-0.488291	0.625344	0.999954
ENSG00000075420	FNDC3B	3103.73	-0.0432519	0.0502341	-0.861006	0.389235	0.999954
ENSG00000075429	CACNG5	780.43	0.131388	0.203239	0.646472	0.517974	0.999954
ENSG00000075461	CACNG4	1123.81	0.0969445	0.137091	0.707152	0.479472	0.999954
ENSG00000075539	FRYL	1752.57	0.104489	0.0845333	1.23607	0.216432	0.999954
ENSG00000075624	ACTB	62961.1	-0.0332085	0.0456507	-0.727447	0.466952	0.999954
ENSG00000075643	MOCOS	38.265	-0.0595598	0.357984	-0.166376	0.867861	0.999954
ENSG00000075651	PLD1	874.132	0.0589992	0.212366	0.277819	0.781151	0.999954
ENSG00000075673	ATP12A	104.374	-0.188416	0.603276	-0.312321	0.754797	0.999954
ENSG00000075702	WDR62	317.565	0.149943	0.179696	0.834423	0.404043	0.999954
ENSG00000075711	DLG1	2205.18	0.053157	0.0630856	0.842617	0.399443	0.999954
ENSG00000075785	RAB7A	11806.6	-0.0432913	0.0324082	-1.33581	0.18161	0.999954
ENSG00000075826	SEC31B	710.926	0.14198	0.0998221	1.42233	0.154929	0.999954
ENSG00000075856	SART3	2814.79	-0.0318362	0.0297547	-1.06996	0.284638	0.999954
ENSG00000075884	ARHGAP15	0.736814	1.13259	1.25747	0.90069	0.367753	0.999954
ENSG00000075886	TUBA3D	0.830198	-0.316935	1.5905	-0.199268	0.842053	0.999954
ENSG00000075891	PAX2	3.07675	-1.30892	0.930694	-1.4064	0.159607	0.999954
ENSG00000075914	EXOSC7	970.544	-0.0502286	0.0465674	-1.07862	0.280757	0.999954
ENSG00000075945	KIFAP3	2454.77	0.106724	0.116948	0.912578	0.361464	0.999954
ENSG00000075975	MKRN2	1777.67	-0.0418823	0.0318919	-1.31326	0.189096	0.999954
ENSG00000076003	MCM6	1072.24	-0.103881	0.178479	-0.582039	0.560541	0.999954
ENSG00000076053	RBM7	1357.64	-0.0814481	0.0563338	-1.44581	0.14823	0.999954
ENSG00000076201	PTPN23	5334.92	-0.024135	0.0621536	-0.388312	0.697785	0.999954
ENSG00000076242	MLH1	1501.42	0.0202678	0.0390447	0.519093	0.603696	0.999954
ENSG00000076248	UNG	975.624	-0.0278928	0.0708705	-0.393574	0.693895	0.999954
ENSG00000076258	FMO4	67.4268	0.165134	0.155429	1.06244	0.288035	0.999954
ENSG00000076321	KLHL20	619.842	0.0541783	0.0528494	1.02515	0.305295	0.999954
ENSG00000076344	RGS11	2229.61	-0.0736341	0.13834	-0.532267	0.594541	0.999954
ENSG00000076351	SLC46A1	3407.9	-0.0206192	0.144988	-0.142213	0.886912	0.999954
ENSG00000076356	PLXNA2	9298.28	0.102213	0.20992	0.486915	0.626319	0.999954
ENSG00000076382	SPAG5	1204.19	0.0319012	0.211267	0.150999	0.879976	0.999954
ENSG00000076513	ANKRD13A	1976.79	-0.067813	0.0510044	-1.32955	0.183666	0.999954
ENSG00000076555	ACACB	953.965	0.121131	0.0832567	1.45491	0.145695	0.999954
ENSG00000076604	TRAF4	4718.65	-0.0483917	0.0577627	-0.837767	0.402162	0.999954
ENSG00000076641	PAG1	288.943	-0.0146054	0.238684	-0.0611911	0.951207	0.999954
ENSG00000076650	GPATCH1	491.457	-0.0592875	0.0664205	-0.892608	0.372067	0.999954
ENSG00000076685	NT5C2	2772.56	0.0565333	0.0586876	0.963293	0.335401	0.999954
ENSG00000076706	MCAM	90.1986	-0.141242	0.142334	-0.992329	0.321037	0.999954
ENSG00000076716	GPC4	839.687	0.0174492	0.161968	0.107732	0.914208	0.999954
ENSG00000076770	MBNL3	39.1557	0.0828259	0.226791	0.365208	0.714956	0.999954
ENSG00000076826	CAMSAP3	8978.24	-0.00788017	0.0531436	-0.148281	0.882121	0.999954
ENSG00000076864	RAP1GAP	9458.48	0.0587499	0.09735	0.603492	0.546181	0.999954
ENSG00000076928	ARHGEF1	2600.97	0.0305409	0.0608445	0.501951	0.615702	0.999954
ENSG00000076944	STXBP2	3044.95	-0.0754504	0.0873227	-0.864041	0.387565	0.999954
ENSG00000077044	DGKD	1530.19	-0.0402297	0.0878498	-0.457937	0.646998	0.999954
ENSG00000077063	CTTNBP2	794.666	0.0937827	0.0922876	1.0162	0.309534	0.999954
ENSG00000077080	ACTL6B	816.58	0.119181	0.128649	0.926406	0.354235	0.999954
ENSG00000077092	RARB	176.384	-0.169423	0.109885	-1.54183	0.123116	0.999954
ENSG00000077097	TOP2B	5038.31	0.0729151	0.063989	1.13949	0.254498	0.999954
ENSG00000077147	TM9SF3	8543.04	0.0441403	0.0833336	0.529682	0.596332	0.999954
ENSG00000077152	UBE2T	350.64	0.0608018	0.129291	0.47027	0.638162	0.999954
ENSG00000077157	PPP1R12B	1095.9	0.0799429	0.0548992	1.45618	0.145344	0.999954
ENSG00000077232	DNAJC10	5231.6	0.119368	0.0811609	1.47075	0.141358	0.999954
ENSG00000077238	IL4R	778.089	-0.104513	0.194499	-0.537344	0.59103	0.999954
ENSG00000077254	USP33	2713.35	0.0939537	0.0737622	1.27374	0.202756	0.999954
ENSG00000077264	PAK3	3803.76	0.0420003	0.0873566	0.480791	0.630665	0.999954
ENSG00000077274	CAPN6	79.0767	0.106712	0.182444	0.584901	0.558614	0.999954
ENSG00000077279	DCX	4726	0.202329	0.303078	0.667583	0.5044	0.999954
ENSG00000077312	SNRPA	1128.06	-0.0932397	0.0671092	-1.38937	0.164719	0.999954
ENSG00000077327	SPAG6	913.099	-0.0127748	0.126909	-0.100661	0.919819	0.999954
ENSG00000077380	DYNC1I2	4805.41	-0.00484857	0.0417074	-0.116252	0.907453	0.999954
ENSG00000077420	APBB1IP	32.3479	-0.095067	0.177464	-0.535697	0.592168	0.999954
ENSG00000077454	LRCH4	3855.96	-0.0702296	0.0682559	-1.02892	0.303519	0.999954
ENSG00000077458	FAM76B	488.26	-0.0605275	0.0704004	-0.85976	0.389921	0.999954
ENSG00000077463	SIRT6	1092.19	-0.0136529	0.0573551	-0.238041	0.811849	0.999954
ENSG00000077514	POLD3	545.805	0.0374155	0.0830343	0.450603	0.652276	0.999954
ENSG00000077522	ACTN2	13.2374	-0.332262	0.292809	-1.13474	0.256484	0.999954
ENSG00000077549	CAPZB	8052.01	-0.00662011	0.0619986	-0.106778	0.914965	0.999954
ENSG00000077616	NAALAD2	833.472	0.0970967	0.0705693	1.37591	0.168851	0.999954
ENSG00000077713	SLC25A43	661.236	0.0600238	0.0845042	0.710306	0.477515	0.999954
ENSG00000077721	UBE2A	1804.21	0.0290405	0.0433014	0.67066	0.502437	0.999954
ENSG00000077782	FGFR1	6509.35	-0.0495366	0.0781525	-0.633846	0.526182	0.999954
ENSG00000077800	FKBP6	1.33482	-0.713849	1.02547	-0.69612	0.486354	0.999954
ENSG00000077935	SMC1B	0.680329	-1.72233	1.68017	-1.02509	0.30532	0.999954
ENSG00000077942	FBLN1	1332.2	-0.0801276	0.30674	-0.261223	0.79392	0.999954
ENSG00000077943	ITGA8	42.4958	0.0205894	0.23551	0.0874246	0.930334	0.999954
ENSG00000078018	MAP2	3991.48	0.0977244	0.163034	0.59941	0.5489	0.999954
ENSG00000078043	PIAS2	810.146	-0.0824165	0.108595	-0.758932	0.447893	0.999954
ENSG00000078053	AMPH	899.117	0.0948812	0.122222	0.776304	0.437569	0.999954
ENSG00000078061	ARAF	2120.15	0.00553941	0.0704154	0.0786677	0.937297	0.999954
ENSG00000078070	MCCC1	925.257	0.105654	0.0732845	1.4417	0.149388	0.999954
ENSG00000078081	LAMP3	52.3753	0.122608	0.220381	0.556348	0.577973	0.999954
ENSG00000078098	FAP	7.9551	0.173386	0.453071	0.38269	0.701949	0.999954
ENSG00000078114	NEBL	1530.97	0.0144635	0.166659	0.0867851	0.930842	0.999954
ENSG00000078124	ACER3	604.931	0.0515237	0.0818373	0.629587	0.528965	0.999954
ENSG00000078140	UBE2K	4953.56	0.0863305	0.0683783	1.26254	0.206754	0.999954
ENSG00000078142	PIK3C3	1630.98	0.0706436	0.0488798	1.44525	0.148387	0.999954
ENSG00000078237	TIGAR	714.003	0.127391	0.0864445	1.47368	0.140569	0.999954
ENSG00000078246	TULP3	1165.2	-0.0701353	0.0820457	-0.854832	0.392644	0.999954
ENSG00000078269	SYNJ2	6809.16	-0.0545766	0.0776441	-0.702907	0.482114	0.999954
ENSG00000078295	ADCY2	3266.74	-0.0260695	0.135332	-0.192633	0.847246	0.999954
ENSG00000078304	PPP2R5C	3371.6	0.0090846	0.046303	0.196199	0.844455	0.999954
ENSG00000078328	RBFOX1	67.9476	0.328727	0.304109	1.08095	0.279718	0.999954
ENSG00000078369	GNB1	23600.8	-0.00691058	0.024457	-0.28256	0.777514	0.999954
ENSG00000078401	EDN1	66.0023	-0.133162	0.306133	-0.43498	0.663577	0.999954
ENSG00000078403	MLLT10	2157.28	-0.0148787	0.0547162	-0.271925	0.78568	0.999954
ENSG00000078487	ZCWPW1	88.3527	-0.151399	0.118832	-1.27407	0.20264	0.999954
ENSG00000078549	ADCYAP1R1	12.0269	-0.0791872	0.536092	-0.147712	0.88257	0.999954
ENSG00000078579	FGF20	3.06981	0.0900397	0.644977	0.139601	0.888975	0.999954
ENSG00000078596	ITM2A	419.394	-0.0760169	0.120032	-0.633306	0.526534	0.999954
ENSG00000078618	NRDC	5910.79	0.0501205	0.043235	1.15926	0.246352	0.999954
ENSG00000078668	VDAC3	3678.43	-0.0280522	0.0300797	-0.932597	0.351028	0.999954
ENSG00000078674	PCM1	5540.57	0.0625336	0.0692221	0.903375	0.366327	0.999954
ENSG00000078725	BRINP1	811.869	-0.0811764	0.154226	-0.526349	0.598646	0.999954
ENSG00000078747	ITCH	2719.46	-0.0092209	0.0612378	-0.150575	0.880311	0.999954
ENSG00000078795	PKD2L2	0.847305	-0.833032	1.63221	-0.51037	0.609792	0.999954
ENSG00000078804	TP53INP2	7433.47	0.0600664	0.090315	0.665076	0.506002	0.999954
ENSG00000078808	SDF4	9275.62	-0.0379446	0.0734821	-0.516378	0.60559	0.999954
ENSG00000078898	BPIFB2	1.72183	-0.650371	0.815296	-0.797712	0.425037	0.999954
ENSG00000078900	TP73	125.528	0.150212	0.243179	0.617702	0.536772	0.999954
ENSG00000078902	TOLLIP	5860.92	0.00548213	0.0501022	0.109419	0.91287	0.999954
ENSG00000079101	CLUL1	115.743	-0.0143197	0.131185	-0.109157	0.913078	0.999954
ENSG00000079102	RUNX1T1	2427.82	-0.0234424	0.124857	-0.187754	0.85107	0.999954
ENSG00000079112	CDH17	3751.07	-0.00243932	0.383202	-0.00636561	0.994921	0.999954
ENSG00000079134	THOC1	734.98	0.00820373	0.0782498	0.10484	0.916503	0.999954
ENSG00000079150	FKBP7	544.345	-0.0127887	0.0609528	-0.209813	0.833814	0.999954
ENSG00000079156	OSBPL6	710.556	0.168035	0.125578	1.33809	0.180867	0.999954
ENSG00000079215	SLC1A3	431.782	-0.296622	0.255894	-1.15916	0.24639	0.999954
ENSG00000079257	LXN	186.466	0.144915	0.157839	0.918117	0.358558	0.999954
ENSG00000079263	SP140	5.03805	0.177376	0.454349	0.390396	0.696244	0.999954
ENSG00000079277	MKNK1	1240.69	0.0623429	0.0673798	0.925246	0.354838	0.999954
ENSG00000079308	TNS1	221.587	-0.135442	0.189486	-0.714783	0.474743	0.999954
ENSG00000079313	REXO1	2977.19	-0.0326309	0.0547386	-0.596123	0.551093	0.999954
ENSG00000079335	CDC14A	433.419	-0.0243109	0.0724978	-0.335333	0.737374	0.999954
ENSG00000079385	CEACAM1	3732.93	-0.0590128	0.110102	-0.535983	0.591971	0.999954
ENSG00000079387	SENP1	1032.09	0.0358837	0.070756	0.507146	0.612052	0.999954
ENSG00000079393	DUSP13B	4.84743	1.0063	1.09157	0.921885	0.356589	0.999954
ENSG00000079432	CIC	6738.04	-0.091782	0.064161	-1.43049	0.152575	0.999954
ENSG00000079435	LIPE	455.66	-0.0194217	0.0830695	-0.2338	0.81514	0.999954
ENSG00000079462	PAFAH1B3	1617.47	-0.0206359	0.0784065	-0.263191	0.792403	0.999954
ENSG00000079557	AFM	7.58113	-0.0772447	0.433356	-0.178248	0.858528	0.999954
ENSG00000079616	KIF22	1246.35	0.0102736	0.131923	0.0778763	0.937926	0.999954
ENSG00000079689	SCGN	19526.5	0.110015	0.0762959	1.44195	0.149316	0.999954
ENSG00000079691	CARMIL1	1055.72	0.0988667	0.0779233	1.26877	0.204524	0.999954
ENSG00000079805	DNM2	7099.9	-0.0216854	0.0625335	-0.34678	0.728756	0.999954
ENSG00000079819	EPB41L2	715.823	-0.0118586	0.143288	-0.0827601	0.934042	0.999954
ENSG00000079841	RIMS1	115.489	0.0784026	0.161253	0.486208	0.626819	0.999954
ENSG00000079931	MOXD1	138.694	-0.208826	0.219478	-0.951466	0.341368	0.999954
ENSG00000079950	STX7	1437.96	0.0213263	0.0649132	0.328535	0.742507	0.999954
ENSG00000079974	RABL2B	1488.02	0.0565609	0.0546061	1.0358	0.300297	0.999954
ENSG00000079999	KEAP1	2821.78	0.0446476	0.0361737	1.23425	0.217108	0.999954
ENSG00000080007	DDX43	0.486239	-0.296041	1.61541	-0.18326	0.854594	0.999954
ENSG00000080189	SLC35C2	2492.43	0.021446	0.0368663	0.581723	0.560754	0.999954
ENSG00000080200	CRYBG3	1719.1	0.0497862	0.0811892	0.613212	0.539736	0.999954
ENSG00000080224	EPHA6	421.055	-0.105166	0.211542	-0.49714	0.61909	0.999954
ENSG00000080298	RFX3	2133.97	0.0019552	0.0929208	0.0210416	0.983212	0.999954
ENSG00000080345	RIF1	1389.7	0.10951	0.107196	1.02158	0.306979	0.999954
ENSG00000080371	RAB21	2172.73	-0.0502973	0.0683426	-0.735958	0.461756	0.999954
ENSG00000080493	SLC4A4	498.192	0.212069	0.168854	1.25593	0.20914	0.999954
ENSG00000080546	SESN1	1381.5	-0.0359673	0.0777051	-0.462869	0.643458	0.999954
ENSG00000080561	MID2	541.694	-0.0576037	0.0749061	-0.769013	0.441886	0.999954
ENSG00000080572	DNAAF6	2.49777	-0.883651	1.09977	-0.803488	0.421693	0.999954
ENSG00000080573	COL5A3	8.79097	-0.450794	0.375691	-1.19991	0.230176	0.999954
ENSG00000080608	PUM3	608.776	0.0691405	0.0595279	1.16148	0.245446	0.999954
ENSG00000080618	CPB2	3.56614	0.281676	0.712772	0.395183	0.692708	0.999954
ENSG00000080644	CHRNA3	449.574	0.204684	0.139408	1.46823	0.142042	0.999954
ENSG00000080709	KCNN2	67.5966	0.200731	0.1814	1.10656	0.268482	0.999954
ENSG00000080802	CNOT4	1234.34	0.0110801	0.0334435	0.331309	0.740411	0.999954
ENSG00000080815	PSEN1	3032.89	0.0143595	0.0472662	0.303801	0.76128	0.999954
ENSG00000080823	MOK	894.089	0.0224506	0.0609342	0.36844	0.712545	0.999954
ENSG00000080839	RBL1	168.685	-0.0639592	0.110874	-0.576864	0.564031	0.999954
ENSG00000080845	DLGAP4	8540.55	-0.0572766	0.0589519	-0.971582	0.331258	0.999954
ENSG00000080854	IGSF9B	779.792	-0.0567267	0.19359	-0.293026	0.769503	0.999954
ENSG00000080910	CFHR2	0.162102	-0.334593	3.0379	-0.11014	0.912299	0.999954
ENSG00000080947	CROCCP3	39.9048	0.165709	0.354317	0.467687	0.640009	0.999954
ENSG00000080986	NDC80	141.496	0.182144	0.245372	0.742318	0.457895	0.999954
ENSG00000081026	MAGI3	887.725	0.0473316	0.0546463	0.866146	0.38641	0.999954
ENSG00000081041	CXCL2	23.1687	-0.211122	0.531836	-0.396968	0.691391	0.999954
ENSG00000081051	AFP	76560.7	-0.0421933	0.367349	-0.114859	0.908557	0.999954
ENSG00000081138	CDH7	164.537	0.000499308	0.182049	0.00274272	0.997812	0.999954
ENSG00000081154	PCNP	3548.8	-0.0675105	0.0533197	-1.26614	0.205461	0.999954
ENSG00000081177	EXD2	2248.99	-0.0317832	0.0332035	-0.957225	0.338454	0.999954
ENSG00000081181	ARG2	1192.75	-0.0569202	0.0574583	-0.990636	0.321864	0.999954
ENSG00000081237	PTPRC	0.98338	0.00827968	0.953834	0.00868042	0.993074	0.999954
ENSG00000081248	CACNA1S	3.14344	-0.18336	0.5493	-0.333806	0.738526	0.999954
ENSG00000081277	PKP1	0.534128	-0.195559	1.46241	-0.133724	0.893621	0.999954
ENSG00000081307	UBA5	1924.93	-0.00191969	0.0476431	-0.0402931	0.967859	0.999954
ENSG00000081320	STK17B	207.721	-0.0631634	0.171809	-0.367638	0.713143	0.999954
ENSG00000081377	CDC14B	959.634	0.00990101	0.0555599	0.178204	0.858563	0.999954
ENSG00000081386	ZNF510	1136.33	0.0995299	0.0710165	1.4015	0.161063	0.999954
ENSG00000081479	LRP2	180.98	0.14696	0.183818	0.799487	0.424008	0.999954
ENSG00000081665	ZNF506	2.17798	-1.05775	1.2282	-0.861217	0.389119	0.999954
ENSG00000081692	JMJD4	834.851	0.0990154	0.0718911	1.3773	0.16842	0.999954
ENSG00000081721	DUSP12	860.711	0.0210132	0.0492564	0.426609	0.669664	0.999954
ENSG00000081760	AACS	4385.57	0.0237162	0.0693927	0.341768	0.732526	0.999954
ENSG00000081800	SLC13A1	0.0622225	-0.318412	3.04143	-0.104691	0.916621	0.999954
ENSG00000081803	CADPS2	315.761	0.0910548	0.0826441	1.10177	0.270562	0.999954
ENSG00000081818	PCDHB4	44.1037	0.190937	0.179124	1.06595	0.286446	0.999954
ENSG00000081853	PCDHGA2	2.30047	0.835456	1.19728	0.697793	0.485307	0.999954
ENSG00000081870	IFT25	770.573	0.0913653	0.0946098	0.965707	0.334191	0.999954
ENSG00000081913	PHLPP1	801.859	-0.0239097	0.0476512	-0.501764	0.615834	0.999954
ENSG00000081985	IL12RB2	5.29906	0.0116858	0.374599	0.0311954	0.975114	0.999954
ENSG00000082014	SMARCD3	548.904	-0.0166897	0.109826	-0.151965	0.879214	0.999954
ENSG00000082126	MPP4	1.43299	-0.802525	1.00426	-0.799118	0.424222	0.999954
ENSG00000082146	STRADB	1843.13	0.0355232	0.073905	0.480661	0.630758	0.999954
ENSG00000082153	BZW1	5078.37	0.0150916	0.0631493	0.238982	0.811119	0.999954
ENSG00000082175	PGR	25.2253	0.322037	0.325635	0.988953	0.322686	0.999954
ENSG00000082212	ME2	2139.56	-0.00977309	0.0594417	-0.164415	0.869405	0.999954
ENSG00000082213	C5orf22	574.714	0.0308511	0.0818122	0.377097	0.706102	0.999954
ENSG00000082258	CCNT2	1941.36	-0.0229025	0.0444338	-0.515429	0.606253	0.999954
ENSG00000082269	FAM135A	969.689	0.105769	0.10186	1.03838	0.299095	0.999954
ENSG00000082293	COL19A1	16.4802	0.0882356	0.362701	0.243274	0.807793	0.999954
ENSG00000082397	EPB41L3	7599.62	0.092652	0.0756164	1.22529	0.220466	0.999954
ENSG00000082438	COBLL1	2713.41	0.109152	0.0803707	1.3581	0.174431	0.999954
ENSG00000082458	DLG3	1375.13	-0.0612159	0.0456178	-1.34193	0.179619	0.999954
ENSG00000082482	KCNK2	9.19478	0.269021	0.656678	0.409669	0.682049	0.999954
ENSG00000082497	SERTAD4	46.9554	-0.132474	0.409123	-0.323799	0.74609	0.999954
ENSG00000082512	TRAF5	70.7348	-0.2465	0.181085	-1.36124	0.173437	0.999954
ENSG00000082515	MRPL22	1173.35	-0.0453884	0.0498766	-0.910012	0.362816	0.999954
ENSG00000082556	OPRK1	972.058	0.0909734	0.127622	0.712836	0.475947	0.999954
ENSG00000082684	SEMA5B	38.1415	-0.344538	0.293605	-1.17347	0.240606	0.999954
ENSG00000082701	GSK3B	4713.5	0.0393829	0.0557177	0.706828	0.479673	0.999954
ENSG00000082781	ITGB5	2040.51	-0.0196298	0.105595	-0.185897	0.852526	0.999954
ENSG00000082805	ERC1	5149.5	0.0932965	0.137543	0.678307	0.497577	0.999954
ENSG00000082898	XPO1	4568.55	0.00588228	0.074544	0.0789102	0.937104	0.999954
ENSG00000082929	LINC01587	1.46201	-0.195773	1.50485	-0.130094	0.896492	0.999954
ENSG00000082996	RNF13	1483.24	0.0304983	0.0576152	0.529345	0.596566	0.999954
ENSG00000083067	TRPM3	363.67	0.0999528	0.117875	0.847956	0.396462	0.999954
ENSG00000083093	PALB2	651.908	0.0881148	0.0632417	1.3933	0.163528	0.999954
ENSG00000083168	KAT6A	3989.33	-0.00864622	0.0446381	-0.193696	0.846414	0.999954
ENSG00000083223	TUT7	1312.77	-0.0431706	0.0456184	-0.946342	0.343974	0.999954
ENSG00000083290	ULK2	1215.07	0.047562	0.0441741	1.07669	0.281617	0.999954
ENSG00000083307	GRHL2	184.361	-0.0587165	0.202776	-0.289563	0.772151	0.999954
ENSG00000083312	TNPO1	4573.76	0.0673007	0.0729309	0.922801	0.356111	0.999954
ENSG00000083444	PLOD1	3494.53	-0.113761	0.101468	-1.12115	0.262225	0.999954
ENSG00000083454	P2RX5	13.5062	0.0480711	0.25087	0.191618	0.848042	0.999954
ENSG00000083457	ITGAE	406.982	-0.0711724	0.0607705	-1.17117	0.241532	0.999954
ENSG00000083520	DIS3	1476.19	-0.102837	0.0791358	-1.29951	0.193771	0.999954
ENSG00000083535	PIBF1	748.417	0.0704927	0.0830668	0.848627	0.396089	0.999954
ENSG00000083622	NA	0.0451025	-0.31841	3.04143	-0.104691	0.916621	0.999954
ENSG00000083635	NUFIP1	293.467	-0.0153121	0.0798232	-0.191825	0.847879	0.999954
ENSG00000083642	PDS5B	1870.35	0.0169021	0.0833651	0.202748	0.839332	0.999954
ENSG00000083720	OXCT1	46.1868	0.108008	0.260745	0.414229	0.678706	0.999954
ENSG00000083750	RRAGB	3.2793	0.267621	0.674806	0.39659	0.691669	0.999954
ENSG00000083782	EPYC	0.0638973	-0.318412	3.04143	-0.104691	0.916621	0.999954
ENSG00000083807	SLC27A5	205.958	-0.00350784	0.0828691	-0.0423299	0.966236	0.999954
ENSG00000083814	ZNF671	612.607	-0.0177492	0.0519311	-0.341785	0.732513	0.999954
ENSG00000083817	ZNF416	263.278	0.0250102	0.090865	0.275246	0.783127	0.999954
ENSG00000083838	ZNF446	866.755	0.0430466	0.0449574	0.957497	0.338316	0.999954
ENSG00000083844	ZNF264	1423.53	-0.0720884	0.0744744	-0.967962	0.333063	0.999954
ENSG00000083857	FAT1	2856.77	0.0236291	0.139429	0.169471	0.865426	0.999954
ENSG00000083937	CHMP2B	1519.64	-0.0691092	0.0544295	-1.2697	0.204191	0.999954
ENSG00000084070	SMAP2	3944.7	0.00261339	0.0298285	0.087614	0.930183	0.999954
ENSG00000084072	PPIE	1708.18	0.000677058	0.0410341	0.0164999	0.986836	0.999954
ENSG00000084093	REST	357.06	-0.166838	0.166674	-1.00099	0.316834	0.999954
ENSG00000084110	HAL	57.9276	0.232552	0.242989	0.957045	0.338544	0.999954
ENSG00000084112	SSH1	2305.3	0.0691473	0.0496157	1.39366	0.163421	0.999954
ENSG00000084207	GSTP1	4466.89	-0.0919451	0.112523	-0.817123	0.413858	0.999954
ENSG00000084234	APLP2	16529.3	-0.082544	0.107443	-0.768259	0.442333	0.999954
ENSG00000084444	FAM234B	1887.09	-0.0978388	0.11144	-0.877949	0.379971	0.999954
ENSG00000084453	SLCO1A2	634.718	0.106141	0.108834	0.975263	0.32943	0.999954
ENSG00000084463	WBP11	5243.66	-0.0780295	0.0825547	-0.945186	0.344564	0.999954
ENSG00000084628	NKAIN1	440.851	-0.0272061	0.210239	-0.129405	0.897037	0.999954
ENSG00000084636	COL16A1	187.14	-0.0396194	0.186039	-0.212963	0.831356	0.999954
ENSG00000084652	TXLNA	6526.12	0.0211045	0.0336073	0.627972	0.530022	0.999954
ENSG00000084674	APOB	10337.5	0.108393	0.375749	0.288472	0.772986	0.999954
ENSG00000084693	AGBL5	1618.04	-0.0457874	0.0539054	-0.849404	0.395657	0.999954
ENSG00000084731	KIF3C	3122.17	0.0644642	0.0881929	0.730945	0.464813	0.999954
ENSG00000084734	GCKR	97.5353	0.00374095	0.179025	0.0208962	0.983328	0.999954
ENSG00000084754	HADHA	8677.57	-0.0173062	0.0495095	-0.349552	0.726675	0.999954
ENSG00000084764	MAPRE3	4699.06	0.0178472	0.0543604	0.328313	0.742675	0.999954
ENSG00000085063	CD59	16803.1	0.0203296	0.0598944	0.339424	0.73429	0.999954
ENSG00000085117	CD82	1851.41	0.0745048	0.17325	0.430041	0.667166	0.999954
ENSG00000085224	ATRX	3610.42	0.094015	0.081973	1.1469	0.251422	0.999954
ENSG00000085231	AK6	529.883	-0.0152969	0.0835838	-0.183012	0.854788	0.999954
ENSG00000085274	MYNN	687.278	-0.0319985	0.0587835	-0.544345	0.586204	0.999954
ENSG00000085276	MECOM	352.886	0.15554	0.191644	0.811606	0.417018	0.999954
ENSG00000085365	SCAMP1	2015.32	0.0537634	0.0870671	0.617493	0.536909	0.999954
ENSG00000085377	PREP	1874.36	0.0703471	0.0579816	1.21327	0.225028	0.999954
ENSG00000085382	HACE1	582.867	0.0492077	0.075124	0.655019	0.512455	0.999954
ENSG00000085415	SEH1L	833.791	0.0320343	0.0454379	0.705013	0.480802	0.999954
ENSG00000085433	WDR47	846.582	-0.0293006	0.0665061	-0.44057	0.659524	0.999954
ENSG00000085449	WDFY1	3070.37	-0.070622	0.0483039	-1.46204	0.143731	0.999954
ENSG00000085465	OVGP1	382.299	-0.0189911	0.146162	-0.129932	0.89662	0.999954
ENSG00000085491	SLC25A24	1343	0.0776767	0.0562293	1.38143	0.167147	0.999954
ENSG00000085511	MAP3K4	2931.12	0.073031	0.0470558	1.55201	0.12066	0.999954
ENSG00000085514	PILRA	319.028	0.142195	0.11299	1.25848	0.208218	0.999954
ENSG00000085552	IGSF9	1598.38	0.0122369	0.0760265	0.160956	0.872128	0.999954
ENSG00000085563	ABCB1	770.21	0.238954	0.316736	0.754426	0.450594	0.999954
ENSG00000085644	ZNF213	822.606	-0.0390103	0.0618093	-0.63114	0.527949	0.999954
ENSG00000085662	AKR1B1	2276.81	-0.0169933	0.0468946	-0.362373	0.717073	0.999954
ENSG00000085719	CPNE3	3675.59	0.0225959	0.0603799	0.37423	0.708234	0.999954
ENSG00000085721	RRN3	2108.24	0.0118485	0.0550324	0.215301	0.829533	0.999954
ENSG00000085733	CTTN	8004.94	0.0913979	0.082483	1.10808	0.267826	0.999954
ENSG00000085760	MTIF2	1017.01	0.0627437	0.066654	0.941333	0.346534	0.999954
ENSG00000085788	DDHD2	3186.34	0.0130105	0.0504276	0.258005	0.796403	0.999954
ENSG00000085832	EPS15	2930.42	0.0628928	0.0514539	1.22231	0.221589	0.999954
ENSG00000085840	ORC1	134.214	0.0616116	0.200293	0.307607	0.758381	0.999954
ENSG00000085871	MGST2	1903.46	0.0398835	0.0642046	0.621195	0.534472	0.999954
ENSG00000085978	ATG16L1	1238.61	-0.00507543	0.0546092	-0.0929409	0.925951	0.999954
ENSG00000085998	POMGNT1	5049.54	0.0753985	0.0529778	1.42321	0.154675	0.999954
ENSG00000085999	RAD54L	224.921	0.102877	0.228132	0.450953	0.652024	0.999954
ENSG00000086015	MAST2	4029.17	0.00355224	0.0726118	0.048921	0.960982	0.999954
ENSG00000086062	B4GALT1	3695.17	-0.159028	0.137469	-1.15682	0.247344	0.999954
ENSG00000086065	CHMP5	2630.21	-0.0317739	0.0342132	-0.928704	0.353043	0.999954
ENSG00000086102	NFX1	2085.27	-0.011298	0.0309138	-0.365466	0.714764	0.999954
ENSG00000086159	AQP6	25.8593	-0.150439	0.24856	-0.605245	0.545017	0.999954
ENSG00000086189	DIMT1	348.277	-0.0186587	0.0889839	-0.209686	0.833913	0.999954
ENSG00000086200	IPO11	486.966	0.105329	0.0764046	1.37857	0.168026	0.999954
ENSG00000086205	FOLH1	2.73759	-0.228215	0.771501	-0.295807	0.767378	0.999954
ENSG00000086232	EIF2AK1	7131.72	-0.00179675	0.025786	-0.0696793	0.944449	0.999954
ENSG00000086288	NME8	8.83665	0.350684	0.376363	0.931771	0.351455	0.999954
ENSG00000086289	EPDR1	52.5802	0.0886436	0.206881	0.428475	0.668305	0.999954
ENSG00000086300	SNX10	262.999	-0.0264757	0.119913	-0.220791	0.825255	0.999954
ENSG00000086504	MRPL28	2551.41	0.0437914	0.0414227	1.05718	0.290428	0.999954
ENSG00000086506	HBQ1	30.8614	-0.346259	0.223171	-1.55154	0.120772	0.999954
ENSG00000086544	ITPKC	1449.45	-0.0994616	0.0670727	-1.48289	0.138103	0.999954
ENSG00000086548	CEACAM6	186.479	0.477451	0.395207	1.2081	0.227008	0.999954
ENSG00000086570	FAT2	1.06111	-0.657591	0.99539	-0.660636	0.508846	0.999954
ENSG00000086598	TMED2	8160.81	-0.0571187	0.0419318	-1.36218	0.173141	0.999954
ENSG00000086619	ERO1B	12108.3	0.165593	0.129889	1.27489	0.202349	0.999954
ENSG00000086666	ZFAND6	1887.8	0.0502202	0.051631	0.972675	0.330715	0.999954
ENSG00000086696	HSD17B2	211.419	0.161593	0.358121	0.451224	0.651828	0.999954
ENSG00000086712	TXLNG	1030.55	0.0426266	0.0740672	0.575512	0.564945	0.999954
ENSG00000086717	PPEF1	11.2333	0.0801905	0.259532	0.308982	0.757335	0.999954
ENSG00000086730	LAT2	15.4597	-0.111561	0.237625	-0.469481	0.638726	0.999954
ENSG00000086758	HUWE1	11123.4	0.11439	0.100632	1.13672	0.255657	0.999954
ENSG00000086827	ZW10	536.67	0.0490802	0.0716847	0.684667	0.493554	0.999954
ENSG00000086848	ALG9	976.935	-0.0546193	0.0510039	-1.07088	0.284222	0.999954
ENSG00000086967	MYBPC2	12.4144	0.0476809	0.296667	0.160722	0.872312	0.999954
ENSG00000086991	NOX4	13.5855	0.0143015	0.261239	0.0547448	0.956342	0.999954
ENSG00000087008	ACOX3	542.066	0.0292008	0.053859	0.542172	0.5877	0.999954
ENSG00000087053	MTMR2	2170.22	0.00451088	0.0482496	0.0934904	0.925514	0.999954
ENSG00000087076	HSD17B14	1600.04	-0.070692	0.0800238	-0.883387	0.377027	0.999954
ENSG00000087077	TRIP6	866.041	-0.171545	0.130485	-1.31468	0.188619	0.999954
ENSG00000087087	SRRT	4636.01	0.0429501	0.0634707	0.676692	0.498601	0.999954
ENSG00000087088	BAX	2532.53	-0.040476	0.121656	-0.332708	0.739355	0.999954
ENSG00000087111	PIGS	4918.47	0.000363213	0.0667384	0.00544234	0.995658	0.999954
ENSG00000087116	ADAMTS2	1036.85	-0.0534479	0.125286	-0.426607	0.669665	0.999954
ENSG00000087128	TMPRSS11E	3.27066	0.58328	0.947621	0.61552	0.538211	0.999954
ENSG00000087152	ATXN7L3	5048.39	-0.0166947	0.0311184	-0.536488	0.591621	0.999954
ENSG00000087157	PGS1	1387.36	0.00464262	0.0642319	0.072279	0.94238	0.999954
ENSG00000087237	CETP	0.650586	-0.351558	1.32608	-0.265111	0.790924	0.999954
ENSG00000087245	MMP2	257.683	-0.0311298	0.196829	-0.158157	0.874333	0.999954
ENSG00000087253	LPCAT2	65.365	-0.16836	0.146349	-1.1504	0.24998	0.999954
ENSG00000087258	GNAO1	13165	-0.00401895	0.091492	-0.0439269	0.964963	0.999954
ENSG00000087263	OGFOD1	867.61	-0.0192637	0.0582015	-0.330983	0.740657	0.999954
ENSG00000087266	SH3BP2	1331.51	0.00341392	0.0673818	0.0506654	0.959592	0.999954
ENSG00000087274	ADD1	11083.1	0.0308323	0.030002	1.02768	0.304102	0.999954
ENSG00000087299	L2HGDH	733.005	0.034898	0.058773	0.593777	0.552661	0.999954
ENSG00000087301	TXNDC16	1114	-0.0137408	0.0947967	-0.14495	0.88475	0.999954
ENSG00000087302	RTRAF	3308.28	0.0291178	0.0496315	0.58668	0.557419	0.999954
ENSG00000087303	NID2	69.3839	0.095852	0.314176	0.30509	0.760298	0.999954
ENSG00000087338	GMCL1	870.392	-0.0117054	0.0632648	-0.185022	0.853212	0.999954
ENSG00000087460	GNAS	164193	-0.0900981	0.0946942	-0.951464	0.341369	0.999954
ENSG00000087494	PTHLH	1419.9	0.178249	0.1364	1.30682	0.191275	0.999954
ENSG00000087495	PHACTR3	29.4247	0.178132	0.36767	0.484489	0.628039	0.999954
ENSG00000087502	ERGIC2	1273.89	0.0580247	0.0597577	0.971	0.331548	0.999954
ENSG00000087510	TFAP2C	135.485	-0.0813799	0.203568	-0.399767	0.689328	0.999954
ENSG00000087586	AURKA	548.349	0.0668605	0.16395	0.407811	0.683412	0.999954
ENSG00000087884	AAMDC	265.442	-0.0939905	0.0873833	-1.07561	0.282101	0.999954
ENSG00000087995	METTL2A	701.702	0.0733528	0.0641969	1.14262	0.253196	0.999954
ENSG00000088002	SULT2B1	21.5387	-0.154118	0.199268	-0.773421	0.439273	0.999954
ENSG00000088035	ALG6	194.588	0.072189	0.119084	0.6062	0.544382	0.999954
ENSG00000088038	CNOT3	3876.75	-0.0546847	0.0589117	-0.928248	0.353279	0.999954
ENSG00000088053	GP6	3.16227	-0.640922	0.559718	-1.14508	0.252176	0.999954
ENSG00000088179	PTPN4	663.806	0.0968585	0.0756058	1.2811	0.200159	0.999954
ENSG00000088205	DDX18	1760.93	0.0104134	0.0527223	0.197515	0.843424	0.999954
ENSG00000088256	GNA11	6751.75	0.0167112	0.0472579	0.353618	0.723626	0.999954
ENSG00000088298	EDEM2	1621.45	0.00628361	0.0580153	0.10831	0.91375	0.999954
ENSG00000088305	DNMT3B	143.66	0.0832413	0.123926	0.671702	0.501773	0.999954
ENSG00000088325	TPX2	611.907	0.00473665	0.201979	0.0234512	0.98129	0.999954
ENSG00000088356	PDRG1	1270.83	-0.0482323	0.0436907	-1.10395	0.269616	0.999954
ENSG00000088367	EPB41L1	7888.57	-0.0464072	0.0657557	-0.705751	0.480343	0.999954
ENSG00000088386	SLC15A1	224.206	-0.188544	0.301491	-0.625372	0.531727	0.999954
ENSG00000088448	ANKRD10	1806.57	-0.0443617	0.049561	-0.895093	0.370737	0.999954
ENSG00000088451	TGDS	442.214	-0.00141422	0.100136	-0.014123	0.988732	0.999954
ENSG00000088538	DOCK3	494.886	0.172529	0.145706	1.18409	0.236378	0.999954
ENSG00000088682	COQ9	1764.9	0.0449017	0.0496614	0.904157	0.365912	0.999954
ENSG00000088726	TMEM40	6.89643	-0.658148	0.646072	-1.01869	0.30835	0.999954
ENSG00000088727	KIF9	390.32	0.108096	0.113511	0.9523	0.340945	0.999954
ENSG00000088756	ARHGAP28	173.064	-0.00263491	0.0938605	-0.0280726	0.977604	0.999954
ENSG00000088766	CRLS1	644.969	-0.00706219	0.0758258	-0.093137	0.925795	0.999954
ENSG00000088812	ATRN	4288.5	0.0240503	0.0728005	0.330359	0.741129	0.999954
ENSG00000088826	SMOX	754.781	0.0413671	0.160434	0.257846	0.796526	0.999954
ENSG00000088827	SIGLEC1	0.804268	0.00943126	1.17145	0.00805091	0.993576	0.999954
ENSG00000088833	NSFL1C	2075.72	-0.0214657	0.0681606	-0.314929	0.752816	0.999954
ENSG00000088836	SLC4A11	98.0953	0.06367	0.194987	0.326534	0.74402	0.999954
ENSG00000088854	DNAAF9	903.338	0.0326296	0.0880953	0.370389	0.711093	0.999954
ENSG00000088876	ZNF343	499.853	-0.104592	0.0904096	-1.15686	0.247328	0.999954
ENSG00000088881	EBF4	2049.77	-0.0889467	0.122415	-0.726601	0.46747	0.999954
ENSG00000088882	CPXM1	969.047	0.0547481	0.0776576	0.704994	0.480814	0.999954
ENSG00000088888	MAVS	5544.92	0.0537044	0.0858332	0.625683	0.531523	0.999954
ENSG00000088899	LZTS3	3072.82	-0.0692981	0.0969082	-0.715091	0.474553	0.999954
ENSG00000088926	F11	8.83607	0.0279845	0.351496	0.0796154	0.936543	0.999954
ENSG00000088930	XRN2	2470.28	0.0542266	0.0432591	1.25353	0.210013	0.999954
ENSG00000088970	KIZ	570.674	-0.0251052	0.043697	-0.574528	0.56561	0.999954
ENSG00000088992	TESC	202.847	-0.0212002	0.12118	-0.174949	0.86112	0.999954
ENSG00000089006	SNX5	1538.53	-0.0772961	0.0810105	-0.954149	0.340008	0.999954
ENSG00000089009	RPL6	21072	-0.0779396	0.0520887	-1.49629	0.134579	0.999954
ENSG00000089012	SIRPG	0.0577016	0.322779	3.04143	0.106127	0.915481	0.999954
ENSG00000089022	MAPKAPK5	2047.24	0.0388372	0.0307496	1.26301	0.206584	0.999954
ENSG00000089041	P2RX7	0.377344	-0.82015	1.72498	-0.475454	0.634463	0.999954
ENSG00000089048	ESF1	509.3	0.0829565	0.0618827	1.34054	0.180069	0.999954
ENSG00000089063	TMEM230	2805.46	0.049524	0.041122	1.20432	0.228466	0.999954
ENSG00000089091	DZANK1	179.141	-0.0899303	0.098774	-0.910465	0.362577	0.999954
ENSG00000089094	KDM2B	1506.6	-0.00286478	0.0430718	-0.0665116	0.946971	0.999954
ENSG00000089101	CFAP61	49.1702	-0.125721	0.190065	-0.661462	0.508316	0.999954
ENSG00000089116	LHX5	13.3853	-0.412452	0.321882	-1.28138	0.200061	0.999954
ENSG00000089123	TASP1	272.372	0.0579252	0.0707144	0.819143	0.412705	0.999954
ENSG00000089154	GCN1	7204.78	0.0392637	0.0481795	0.814945	0.415104	0.999954
ENSG00000089159	PXN	5043.11	-0.0447908	0.058803	-0.761709	0.446234	0.999954
ENSG00000089163	SIRT4	57.9648	-0.157505	0.13031	-1.20869	0.22678	0.999954
ENSG00000089169	RPH3A	16.5852	0.119602	0.349409	0.342298	0.732126	0.999954
ENSG00000089177	KIF16B	714.147	-0.012866	0.0751415	-0.171223	0.864048	0.999954
ENSG00000089195	TRMT6	572.511	0.103341	0.0791153	1.3062	0.191483	0.999954
ENSG00000089199	CHGB	31781.9	0.00549177	0.179399	0.0306121	0.975579	0.999954
ENSG00000089220	PEBP1	8843.35	0.00216364	0.0805915	0.026847	0.978582	0.999954
ENSG00000089225	TBX5	8.82642	-0.578525	0.697647	-0.829252	0.406962	0.999954
ENSG00000089234	BRAP	996.782	-0.00274793	0.0381322	-0.0720631	0.942552	0.999954
ENSG00000089248	ERP29	10893.1	-0.0485694	0.0600592	-0.808692	0.418693	0.999954
ENSG00000089250	NOS1	20.3222	0.444873	0.44468	1.00043	0.317101	0.999954
ENSG00000089356	FXYD3	802.515	-0.274054	0.237975	-1.15161	0.249481	0.999954
ENSG00000089472	HEPH	1198.19	0.104752	0.350892	0.29853	0.765298	0.999954
ENSG00000089505	CMTM1	39.0231	0.148672	0.184742	0.804755	0.420961	0.999954
ENSG00000089597	GANAB	22898.9	-0.0681142	0.0607985	-1.12033	0.262575	0.999954
ENSG00000089639	GMIP	947.629	0.0870901	0.0557259	1.56283	0.118093	0.999954
ENSG00000089682	RBM41	731.114	0.035041	0.0758836	0.461773	0.644244	0.999954
ENSG00000089685	BIRC5	235.422	0.0580806	0.233024	0.249247	0.80317	0.999954
ENSG00000089692	LAG3	21.7431	-0.293272	0.218964	-1.33936	0.180453	0.999954
ENSG00000089693	MLF2	7914.56	-0.0226333	0.0806596	-0.280603	0.779015	0.999954
ENSG00000089723	OTUB2	198.407	-0.0660667	0.134775	-0.4902	0.623993	0.999954
ENSG00000089818	NECAP1	3791.85	0.0654613	0.0682933	0.958532	0.337795	0.999954
ENSG00000089820	ARHGAP4	1099.99	0.077966	0.0828489	0.941063	0.346673	0.999954
ENSG00000089876	DHX32	1832.3	-0.0600481	0.0602733	-0.996264	0.319122	0.999954
ENSG00000089916	GPATCH2L	2015.38	-0.0423791	0.081539	-0.51974	0.603244	0.999954
ENSG00000090020	SLC9A1	1051.67	0.0355316	0.068244	0.520656	0.602606	0.999954
ENSG00000090054	SPTLC1	1818.42	0.0198753	0.0336541	0.590577	0.554804	0.999954
ENSG00000090060	PAPOLA	7336.03	0.0115802	0.0503845	0.229836	0.818219	0.999954
ENSG00000090097	PCBP4	7743.7	0.0707899	0.0964112	0.73425	0.462797	0.999954
ENSG00000090104	RGS1	3.52299	-0.0633809	0.588422	-0.107713	0.914223	0.999954
ENSG00000090263	MRPS33	1159.55	0.070137	0.0589087	1.1906	0.233809	0.999954
ENSG00000090273	NUDC	5320.46	0.0321361	0.0458952	0.700206	0.483798	0.999954
ENSG00000090316	MAEA	2739.23	0.014168	0.0395125	0.358569	0.719917	0.999954
ENSG00000090339	ICAM1	634.216	-0.331572	0.229744	-1.44322	0.148957	0.999954
ENSG00000090372	STRN4	7285.2	-0.0184308	0.0387104	-0.476121	0.633988	0.999954
ENSG00000090376	IRAK3	58.3451	0.0812934	0.132704	0.612592	0.540146	0.999954
ENSG00000090382	LYZ	977.981	0.0707977	0.351838	0.201222	0.840525	0.999954
ENSG00000090402	SI	455.19	0.0449914	0.289971	0.155158	0.876696	0.999954
ENSG00000090432	MUL1	1756.08	0.00238806	0.0398657	0.0599026	0.952233	0.999954
ENSG00000090447	TFAP4	352.863	-0.148463	0.112739	-1.31687	0.187883	0.999954
ENSG00000090470	PDCD7	1379.99	-0.0165789	0.0516592	-0.320928	0.748265	0.999954
ENSG00000090512	FETUB	0.707527	-0.939686	1.64286	-0.571982	0.567334	0.999954
ENSG00000090520	DNAJB11	3866.11	0.0404207	0.0486897	0.83017	0.406443	0.999954
ENSG00000090530	P3H2	295.191	0.0468282	0.183162	0.255665	0.798209	0.999954
ENSG00000090534	THPO	14.7455	-0.289503	0.374382	-0.773284	0.439354	0.999954
ENSG00000090539	CHRD	192.674	-0.284234	0.195998	-1.45018	0.147007	0.999954
ENSG00000090554	FLT3LG	26.9235	-0.0436038	0.257197	-0.169535	0.865376	0.999954
ENSG00000090565	RAB11FIP3	4324.95	0.018092	0.0513351	0.352429	0.724516	0.999954
ENSG00000090581	GNPTG	1833.27	0.00633215	0.0542805	0.116656	0.907133	0.999954
ENSG00000090615	GOLGA3	5809.01	-0.047984	0.0457355	-1.04916	0.294104	0.999954
ENSG00000090621	PABPC4	4371.25	-0.0601264	0.0436359	-1.37791	0.16823	0.999954
ENSG00000090659	CD209	0.625962	-0.683259	1.39889	-0.488428	0.625247	0.999954
ENSG00000090661	CERS4	3275.41	0.0271272	0.0687089	0.394814	0.69298	0.999954
ENSG00000090686	USP48	2251.34	0.00686128	0.0294546	0.232944	0.815805	0.999954
ENSG00000090857	PDPR	3116.7	0.0084491	0.0453822	0.186177	0.852306	0.999954
ENSG00000090863	GLG1	12312.8	-0.04034	0.0532559	-0.757474	0.448766	0.999954
ENSG00000090889	KIF4A	212.119	0.151746	0.243533	0.623102	0.533217	0.999954
ENSG00000090905	TNRC6A	3107.24	-0.0102557	0.0457731	-0.224055	0.822715	0.999954
ENSG00000090924	PLEKHG2	4181.89	0.0776881	0.0773746	1.00405	0.315353	0.999954
ENSG00000090932	DLL3	556.86	-0.110836	0.122582	-0.90418	0.3659	0.999954
ENSG00000090971	NAT14	2289.31	-0.00102461	0.0720549	-0.0142198	0.988655	0.999954
ENSG00000090975	PITPNM2	1384.88	0.024787	0.0952265	0.260295	0.794636	0.999954
ENSG00000090989	EXOC1	1074.8	0.0271462	0.0615184	0.441269	0.659018	0.999954
ENSG00000091009	RBM27	1263.82	-0.0731562	0.066302	-1.10338	0.269863	0.999954
ENSG00000091010	POU4F3	4.02584	0.0667435	0.594	0.112363	0.910536	0.999954
ENSG00000091039	OSBPL8	1398.86	0.0537288	0.0909814	0.590548	0.554824	0.999954
ENSG00000091106	NLRC4	0.749871	0.318581	1.55193	0.20528	0.837353	0.999954
ENSG00000091128	LAMB4	5.01932	0.0268608	0.548747	0.0489493	0.96096	0.999954
ENSG00000091129	NRCAM	3721.9	0.10088	0.116932	0.862728	0.388287	0.999954
ENSG00000091136	LAMB1	14121.1	0.0288484	0.0888697	0.324614	0.745473	0.999954
ENSG00000091137	SLC26A4	28.8061	0.138464	0.278593	0.497011	0.619181	0.999954
ENSG00000091138	SLC26A3	551.62	0.359658	0.416354	0.863829	0.387682	0.999954
ENSG00000091164	TXNL1	1968.18	-0.0442758	0.0715938	-0.61843	0.536292	0.999954
ENSG00000091181	IL5RA	29.0595	0.277563	0.294008	0.944067	0.345135	0.999954
ENSG00000091262	ABCC6	1380.52	0.148636	0.117141	1.26886	0.20449	0.999954
ENSG00000091317	CMTM6	4585.9	0.0517766	0.0778525	0.66506	0.506012	0.999954
ENSG00000091409	ITGA6	1070.22	0.107715	0.101254	1.06381	0.287413	0.999954
ENSG00000091436	MAP3K20	535.483	-0.0609993	0.173532	-0.351517	0.725201	0.999954
ENSG00000091482	SMPX	0.599402	0.245481	1.45117	0.169161	0.86567	0.999954
ENSG00000091483	FH	2577.33	0.0227848	0.0606199	0.375864	0.707018	0.999954
ENSG00000091490	SEL1L3	728.613	-0.0453858	0.118868	-0.381818	0.702597	0.999954
ENSG00000091513	TF	447.976	-0.146862	0.113928	-1.28908	0.197369	0.999954
ENSG00000091527	CDV3	8110.73	-0.0459315	0.0385123	-1.19264	0.233009	0.999954
ENSG00000091536	MYO15A	465.443	-0.0488465	0.112712	-0.433375	0.664742	0.999954
ENSG00000091583	APOH	167.046	0.230291	0.268817	0.856681	0.391621	0.999954
ENSG00000091592	NLRP1	69.9776	0.035011	0.171599	0.204028	0.838332	0.999954
ENSG00000091622	PITPNM3	212.518	-0.0268858	0.0901048	-0.298383	0.765411	0.999954
ENSG00000091640	SPAG7	2126.69	0.0500108	0.0554316	0.902207	0.366947	0.999954
ENSG00000091651	ORC6	254.031	0.0290081	0.192397	0.150772	0.880156	0.999954
ENSG00000091656	ZFHX4	100.314	-0.00925758	0.217239	-0.0426147	0.966009	0.999954
ENSG00000091664	SLC17A6	707.305	0.277897	0.610235	0.455394	0.648826	0.999954
ENSG00000091704	CPA1	144.464	-0.0444481	0.100116	-0.443967	0.657066	0.999954
ENSG00000091732	ZC3HC1	679.704	0.0968417	0.0700289	1.38288	0.166701	0.999954
ENSG00000091831	ESR1	36.7783	-0.060735	0.246989	-0.245902	0.805758	0.999954
ENSG00000091844	RGS17	547.551	0.00814641	0.0901769	0.0903381	0.928019	0.999954
ENSG00000091879	ANGPT2	1141.46	0.199357	0.1517	1.31415	0.188796	0.999954
ENSG00000091972	CD200	4600.01	0.0971475	0.0778699	1.24756	0.212192	0.999954
ENSG00000091986	CCDC80	96.7017	-0.0178233	0.385993	-0.0461753	0.963171	0.999954
ENSG00000092009	CMA1	0.0546798	0.322781	3.04143	0.106128	0.915481	0.999954
ENSG00000092010	PSME1	2964.93	-0.00848842	0.0836257	-0.101505	0.91915	0.999954
ENSG00000092020	PPP2R3C	702.987	-0.00422397	0.106972	-0.0394867	0.968502	0.999954
ENSG00000092051	JPH4	96.3736	-0.285999	0.306832	-0.932101	0.351284	0.999954
ENSG00000092054	MYH7	5.53764	0.30044	0.383293	0.78384	0.433134	0.999954
ENSG00000092094	OSGEP	1413.52	0.0792124	0.0643088	1.23175	0.218042	0.999954
ENSG00000092096	SLC22A17	7360.17	-0.112347	0.0972625	-1.15509	0.248053	0.999954
ENSG00000092098	RNF31	2337.98	0.0801167	0.0612478	1.30807	0.190848	0.999954
ENSG00000092108	SCFD1	3005.39	0.0505213	0.0663947	0.760923	0.446703	0.999954
ENSG00000092140	G2E3	407.709	0.124379	0.101898	1.22062	0.22223	0.999954
ENSG00000092200	RPGRIP1	1.66623	-0.422368	0.753826	-0.5603	0.575275	0.999954
ENSG00000092201	SUPT16H	5631.37	0.0482146	0.0435004	1.10837	0.267701	0.999954
ENSG00000092203	TOX4	3502.86	-0.0114576	0.0262014	-0.437288	0.661903	0.999954
ENSG00000092208	GEMIN2	299.335	0.0718184	0.0776887	0.924439	0.355258	0.999954
ENSG00000092345	DAZL	0.105526	0.00218784	3.04143	0.000719346	0.999426	0.999954
ENSG00000092377	TBL1Y	208.895	0.157792	0.161473	0.977207	0.328467	0.999954
ENSG00000092421	SEMA6A	3501.45	-0.0774259	0.115058	-0.672932	0.50099	0.999954
ENSG00000092439	TRPM7	2162.46	0.103083	0.0725774	1.42032	0.155514	0.999954
ENSG00000092445	TYRO3	901.694	-0.0751068	0.14644	-0.512885	0.608032	0.999954
ENSG00000092470	WDR76	223.574	0.0416825	0.183461	0.2272	0.820268	0.999954
ENSG00000092529	CAPN3	97.4711	0.0193256	0.101129	0.191098	0.848449	0.999954
ENSG00000092531	SNAP23	667.02	0.0108961	0.143727	0.0758115	0.939569	0.999954
ENSG00000092607	TBX15	9.33866	-0.322384	0.298321	-1.08066	0.279849	0.999954
ENSG00000092621	PHGDH	2061.23	0.00778719	0.0664121	0.117256	0.906657	0.999954
ENSG00000092758	COL9A3	86.2888	0.0226931	0.235064	0.0965404	0.923091	0.999954
ENSG00000092820	EZR	11002.5	-0.0810438	0.116931	-0.693091	0.488252	0.999954
ENSG00000092841	MYL6	26777.1	-0.00655536	0.0606181	-0.108142	0.913883	0.999954
ENSG00000092850	TEKT2	819.879	-0.110136	0.117822	-0.934762	0.349911	0.999954
ENSG00000092871	RFFL	884.221	-0.0354593	0.0725558	-0.488718	0.625041	0.999954
ENSG00000092929	UNC13D	78.3094	-0.229146	0.17894	-1.28057	0.200343	0.999954
ENSG00000092931	MFSD11	997.884	0.0349679	0.0716617	0.487959	0.625579	0.999954
ENSG00000092964	DPYSL2	8426.93	-0.0649753	0.0861784	-0.753963	0.450872	0.999954
ENSG00000092969	TGFB2	384.871	-0.166927	0.159653	-1.04556	0.295763	0.999954
ENSG00000092978	GPATCH2	911.904	-0.0102404	0.0600954	-0.170403	0.864693	0.999954
ENSG00000093000	NUP50	2291.68	0.00621276	0.0383562	0.161975	0.871325	0.999954
ENSG00000093009	CDC45	152.546	0.152914	0.209611	0.729511	0.465689	0.999954
ENSG00000093010	COMT	1265.93	-0.0512948	0.0675323	-0.759559	0.447518	0.999954
ENSG00000093072	ADA2	2386.8	0.100421	0.0823571	1.21934	0.222715	0.999954
ENSG00000093100	NA	22.6548	-0.2491	0.827854	-0.300899	0.763492	0.999954
ENSG00000093134	NA	3.88254	-2.71939	1.76769	-1.53839	0.123953	0.999954
ENSG00000093144	ECHDC1	1346.25	0.0777673	0.059236	1.31284	0.189238	0.999954
ENSG00000093167	LRRFIP2	1473.02	-0.0759833	0.0568874	-1.33568	0.181654	0.999954
ENSG00000093217	XYLB	109.835	0.0403399	0.135924	0.296783	0.766632	0.999954
ENSG00000094631	HDAC6	6353.05	-0.0667938	0.064617	-1.03369	0.301282	0.999954
ENSG00000094755	GABRP	6.45649	0.164197	1.03984	0.157906	0.874531	0.999954
ENSG00000094796	KRT31	1.31479	-0.407214	1.19548	-0.340628	0.733384	0.999954
ENSG00000094804	CDC6	298.697	0.259846	0.170687	1.52235	0.127921	0.999954
ENSG00000094841	UPRT	541.835	0.0525258	0.074964	0.700681	0.483502	0.999954
ENSG00000094880	CDC23	1946.47	-0.00618959	0.0600822	-0.103019	0.917948	0.999954
ENSG00000094914	AAAS	2401.54	-0.00964016	0.0670195	-0.143841	0.885626	0.999954
ENSG00000094916	CBX5	8212.11	0.120826	0.0860023	1.40492	0.160046	0.999954
ENSG00000094963	FMO2	0.155771	-0.886106	3.03584	-0.291882	0.770377	0.999954
ENSG00000094975	SUCO	2946.41	0.0153652	0.0671094	0.228957	0.818902	0.999954
ENSG00000095002	MSH2	897.918	0.0505287	0.0995739	0.507449	0.61184	0.999954
ENSG00000095015	MAP3K1	902.576	-0.00631307	0.0816505	-0.0773181	0.93837	0.999954
ENSG00000095066	HOOK2	3469.76	-0.00547583	0.0902952	-0.0606436	0.951643	0.999954
ENSG00000095110	NXPE1	3.50533	0.634484	0.64262	0.987339	0.323477	0.999954
ENSG00000095139	ARCN1	11727.9	-0.0206698	0.0318521	-0.64893	0.516384	0.999954
ENSG00000095203	EPB41L4B	2077.51	0.0699362	0.0611887	1.14296	0.253056	0.999954
ENSG00000095209	TMEM38B	738.753	-0.003382	0.0630396	-0.0536489	0.957215	0.999954
ENSG00000095261	PSMD5	1674.12	0.0594993	0.0585605	1.01603	0.309615	0.999954
ENSG00000095303	PTGS1	45.3907	-0.372092	0.356123	-1.04484	0.296096	0.999954
ENSG00000095321	CRAT	2898.82	-0.0230509	0.0719285	-0.32047	0.748612	0.999954
ENSG00000095370	SH2D3C	1090.9	-0.0415108	0.0942671	-0.440353	0.659681	0.999954
ENSG00000095380	NANS	951.12	-0.00661622	0.0467298	-0.141585	0.887408	0.999954
ENSG00000095383	TBC1D2	721.647	0.0348435	0.181635	0.191833	0.847873	0.999954
ENSG00000095464	PDE6C	2.78905	-0.136522	0.622648	-0.21926	0.826448	0.999954
ENSG00000095539	SEMA4G	4034.37	-0.0370635	0.0756477	-0.489948	0.624171	0.999954
ENSG00000095564	BTAF1	4713.82	-0.0861183	0.0790064	-1.09002	0.275706	0.999954
ENSG00000095585	BLNK	96.7506	0.118109	0.330538	0.357323	0.72085	0.999954
ENSG00000095587	TLL2	113.167	-0.0198607	0.100966	-0.196707	0.844057	0.999954
ENSG00000095627	TDRD1	0.486796	0.313295	2.02775	0.154504	0.877213	0.999954
ENSG00000095713	CRTAC1	876.763	-0.0220805	0.180157	-0.122563	0.902453	0.999954
ENSG00000095739	BAMBI	1413.86	-0.0717875	0.113004	-0.635268	0.525254	0.999954
ENSG00000095777	MYO3A	1564.78	0.0729493	0.0661236	1.10323	0.269929	0.999954
ENSG00000095906	NUBP2	1722.17	-0.0706792	0.0525875	-1.34403	0.178939	0.999954
ENSG00000095917	TPSD1	0.955411	-0.639975	1.14025	-0.561259	0.574621	0.999954
ENSG00000095932	SMIM24	346.224	-0.122124	0.0936479	-1.30407	0.192209	0.999954
ENSG00000095951	HIVEP1	1066.85	0.0839309	0.071774	1.16938	0.242251	0.999954
ENSG00000095970	TREM2	0.0494756	0.322779	3.04143	0.106127	0.915481	0.999954
ENSG00000095981	KCNK16	4986.78	0.191779	0.210074	0.912913	0.361288	0.999954
ENSG00000096006	CRISP3	0.0935231	0.00218562	3.04143	0.000718615	0.999427	0.999954
ENSG00000096063	SRPK1	2063.83	0.0517408	0.0515508	1.00368	0.315531	0.999954
ENSG00000096070	BRPF3	5858.02	0.0534926	0.0439205	1.21794	0.223246	0.999954
ENSG00000096080	MRPS18A	1103.63	0.0330198	0.0581046	0.568283	0.569843	0.999954
ENSG00000096088	PGC	0.919381	0.168931	0.907255	0.1862	0.852288	0.999954
ENSG00000096092	TMEM14A	841.868	0.0840796	0.0760851	1.10507	0.269128	0.999954
ENSG00000096093	EFHC1	2139.16	0.0741396	0.0660658	1.12221	0.261773	0.999954
ENSG00000096395	MLN	295.342	-0.0764837	0.235172	-0.325224	0.745011	0.999954
ENSG00000096401	CDC5L	2859.99	0.0293359	0.0425604	0.689278	0.490649	0.999954
ENSG00000096433	ITPR3	8703.46	-0.0169939	0.138629	-0.122585	0.902436	0.999954
ENSG00000096696	DSP	71915.4	-0.0445086	0.0942379	-0.472301	0.636712	0.999954
ENSG00000096717	SIRT1	1381.45	-0.0338378	0.0652369	-0.518691	0.603976	0.999954
ENSG00000096872	IFT74	700.186	0.134676	0.103642	1.29943	0.193797	0.999954
ENSG00000096968	JAK2	458.018	0.130492	0.10042	1.29946	0.193787	0.999954
ENSG00000096996	IL12RB1	3.97454	0.432997	0.531861	0.814118	0.415577	0.999954
ENSG00000097007	ABL1	9125.54	-0.0669092	0.059755	-1.11973	0.262831	0.999954
ENSG00000097033	SH3GLB1	4299.73	-0.0209941	0.0612213	-0.342921	0.731658	0.999954
ENSG00000097096	SYDE2	651.32	0.0850863	0.0950186	0.89547	0.370536	0.999954
ENSG00000099139	PCSK5	1486.23	-0.0257984	0.344256	-0.0749396	0.940263	0.999954
ENSG00000099203	TMED1	1539.35	0.00320057	0.0578523	0.0553231	0.955881	0.999954
ENSG00000099204	ABLIM1	4619.36	0.184519	0.121973	1.51279	0.130334	0.999954
ENSG00000099219	ERMP1	2167.76	-0.0321238	0.0556146	-0.577615	0.563524	0.999954
ENSG00000099246	RAB18	2697.06	0.0489807	0.0633663	0.772976	0.439537	0.999954
ENSG00000099250	NRP1	2048.61	-0.028571	0.0531728	-0.537324	0.591044	0.999954
ENSG00000099251	NA	5.10375	-0.169235	0.775767	-0.218152	0.827311	0.999954
ENSG00000099260	PALMD	115.381	0.0368997	0.127422	0.289587	0.772133	0.999954
ENSG00000099282	TSPAN15	1026.6	-0.110794	0.0803354	-1.37914	0.167851	0.999954
ENSG00000099284	MACROH2A2	3168.48	0.0253307	0.0486358	0.520825	0.602489	0.999954
ENSG00000099308	MAST3	2562.91	0.0171935	0.0535807	0.32089	0.748294	0.999954
ENSG00000099326	MZF1	2259.8	0.0367607	0.0569601	0.645376	0.518683	0.999954
ENSG00000099331	MYO9B	2161.82	-0.055682	0.0857059	-0.649687	0.515894	0.999954
ENSG00000099338	CATSPERG	451.667	-0.142851	0.138325	-1.03272	0.301734	0.999954
ENSG00000099341	PSMD8	5912.76	0.00465398	0.0484696	0.0960184	0.923506	0.999954
ENSG00000099364	FBXL19	2677.89	-0.0172572	0.057154	-0.301941	0.762697	0.999954
ENSG00000099365	STX1B	553.763	-0.0427567	0.147035	-0.290793	0.77121	0.999954
ENSG00000099377	HSD3B7	195.932	-0.118642	0.13125	-0.903943	0.366026	0.999954
ENSG00000099381	SETD1A	3028.48	0.0122822	0.0392922	0.312585	0.754596	0.999954
ENSG00000099385	BCL7C	978.383	-0.0674484	0.049817	-1.35392	0.175761	0.999954
ENSG00000099399	MAGEB2	0.160806	0.893898	3.03646	0.294388	0.768461	0.999954
ENSG00000099622	CIRBP	10601.9	-0.0359919	0.0386559	-0.931086	0.351809	0.999954
ENSG00000099624	ATP5F1D	2662.76	-0.0411961	0.0540225	-0.762573	0.445718	0.999954
ENSG00000099625	CBARP	1601.14	-0.0528794	0.0982069	-0.538449	0.590267	0.999954
ENSG00000099715	PCDH11X	6.99361	0.0830787	0.571112	0.145468	0.884341	0.999954
ENSG00000099721	AMELY	3.8804	-0.28862	0.720133	-0.400787	0.688577	0.999954
ENSG00000099725	NA	0.903167	-0.0836502	2.98683	-0.0280063	0.977657	0.999954
ENSG00000099769	IGFALS	148.8	0.256957	0.168481	1.52514	0.127223	0.999954
ENSG00000099785	MARCHF2	829.342	-0.00545662	0.06555	-0.0832437	0.933658	0.999954
ENSG00000099795	NDUFB7	1695.53	0.0215677	0.0511658	0.421525	0.673372	0.999954
ENSG00000099797	TECR	5350.52	-0.0741279	0.0774866	-0.956655	0.338742	0.999954
ENSG00000099800	TIMM13	2275.65	0.0233332	0.0527239	0.442555	0.658088	0.999954
ENSG00000099810	MTAP	1069.11	0.0810675	0.0575493	1.40866	0.158936	0.999954
ENSG00000099812	MISP	184.489	-0.184587	0.147117	-1.2547	0.209589	0.999954
ENSG00000099814	CEP170B	4477.41	-0.00715182	0.0606871	-0.117847	0.906189	0.999954
ENSG00000099817	POLR2E	4031.91	0.00135063	0.0626896	0.0215448	0.982811	0.999954
ENSG00000099822	HCN2	1020.92	-0.114723	0.0814598	-1.40834	0.15903	0.999954
ENSG00000099834	CDHR5	46.7206	-0.11041	0.274775	-0.40182	0.687817	0.999954
ENSG00000099840	IZUMO4	218.941	0.089013	0.128	0.695413	0.486797	0.999954
ENSG00000099866	MADCAM1	52.4793	-0.0264105	0.176957	-0.149249	0.881357	0.999954
ENSG00000099869	IGF2-AS	308.518	-0.228734	0.156899	-1.45784	0.144885	0.999954
ENSG00000099889	ARVCF	4891.16	0.0369679	0.0480115	0.769981	0.441311	0.999954
ENSG00000099899	TRMT2A	1831.11	0.0350965	0.0604713	0.580383	0.561656	0.999954
ENSG00000099901	RANBP1	2468.69	0.0275276	0.0508591	0.541252	0.588334	0.999954
ENSG00000099904	ZDHHC8	2517.69	0.00574371	0.0546569	0.105087	0.916307	0.999954
ENSG00000099910	KLHL22	1404.83	0.0300084	0.0522857	0.573931	0.566014	0.999954
ENSG00000099937	SERPIND1	1947.26	0.152524	0.151625	1.00593	0.31445	0.999954
ENSG00000099940	SNAP29	1707.88	0.0104335	0.055845	0.186829	0.851795	0.999954
ENSG00000099953	MMP11	2213.85	0.0886556	0.146088	0.606866	0.54394	0.999954
ENSG00000099956	SMARCB1	5000.28	0.0371719	0.0433055	0.858364	0.390692	0.999954
ENSG00000099957	P2RX6	187.746	0.0198255	0.149837	0.132314	0.894736	0.999954
ENSG00000099960	SLC7A4	318.371	0.0466866	0.112716	0.414198	0.678729	0.999954
ENSG00000099968	BCL2L13	2650.18	-0.0143367	0.0312004	-0.459505	0.645871	0.999954
ENSG00000099974	DDTL	119.566	0.0295045	0.0975161	0.30256	0.762225	0.999954
ENSG00000099984	GSTT2	53.7823	0.147209	0.143549	1.02549	0.30513	0.999954
ENSG00000099985	OSM	0.532805	0.583679	2.07241	0.281643	0.778218	0.999954
ENSG00000099991	CABIN1	6161.95	-0.0720253	0.0719604	-1.0009	0.316875	0.999954
ENSG00000099992	TBC1D10A	731.825	-0.114262	0.0731862	-1.56125	0.118466	0.999954
ENSG00000099995	SF3A1	6979.44	-0.0438496	0.0320774	-1.36699	0.171628	0.999954
ENSG00000099998	GGT5	1.43595	-0.380694	0.999116	-0.381031	0.70318	0.999954
ENSG00000099999	RNF215	1048.53	-0.0481881	0.0821486	-0.586597	0.557475	0.999954
ENSG00000100012	SEC14L3	0.619964	0.627328	1.31134	0.478388	0.632374	0.999954
ENSG00000100023	PPIL2	3155.46	0.0731661	0.0560013	1.30651	0.19138	0.999954
ENSG00000100024	UPB1	115.939	0.0933042	0.125502	0.743445	0.457212	0.999954
ENSG00000100027	YPEL1	694.473	-0.0456423	0.089626	-0.509253	0.610575	0.999954
ENSG00000100031	GGT1	697.76	-0.0462875	0.230407	-0.200895	0.840781	0.999954
ENSG00000100033	PRODH	935.774	-0.0413471	0.121812	-0.339433	0.734283	0.999954
ENSG00000100034	PPM1F	1132.95	0.020465	0.0580684	0.35243	0.724516	0.999954
ENSG00000100036	SLC35E4	193.097	0.00691049	0.0863117	0.0800643	0.936186	0.999954
ENSG00000100038	TOP3B	1262.46	-0.0910182	0.105778	-0.860461	0.389535	0.999954
ENSG00000100053	CRYBB3	2.80206	-0.614344	0.597157	-1.02878	0.303583	0.999954
ENSG00000100055	CYTH4	0.269735	0.846286	3.03139	0.279174	0.780111	0.999954
ENSG00000100056	ESS2	891.474	-0.00711588	0.0404958	-0.175719	0.860515	0.999954
ENSG00000100058	NA	43.6808	-0.0637592	0.474457	-0.134384	0.893099	0.999954
ENSG00000100060	MFNG	808.234	-0.491394	0.34018	-1.44451	0.148596	0.999954
ENSG00000100068	NA	1.29007	-1.31192	2.70678	-0.48468	0.627903	0.999954
ENSG00000100075	SLC25A1	4906.08	-0.0788093	0.0546865	-1.44111	0.149554	0.999954
ENSG00000100077	GRK3	1806.44	0.0374669	0.0521687	0.718187	0.472642	0.999954
ENSG00000100078	PLA2G3	4.66394	0.454637	0.508477	0.894115	0.371261	0.999954
ENSG00000100079	LGALS2	285.669	0.0591033	0.142478	0.414825	0.67827	0.999954
ENSG00000100083	GGA1	3194.2	-0.000360294	0.0657576	-0.00547912	0.995628	0.999954
ENSG00000100095	SEZ6L	18551	0.0656632	0.0953039	0.688988	0.490831	0.999954
ENSG00000100097	LGALS1	20.8633	-0.42561	0.397363	-1.07109	0.28413	0.999954
ENSG00000100101	NA	6.98719	-0.859895	1.23791	-0.694633	0.487285	0.999954
ENSG00000100104	SRRD	1295.16	0.000627533	0.0538185	0.0116602	0.990697	0.999954
ENSG00000100105	PATZ1	3030.19	-0.0221762	0.0412436	-0.537688	0.590792	0.999954
ENSG00000100106	TRIOBP	5251.98	-0.0802375	0.0545893	-1.46984	0.141606	0.999954
ENSG00000100109	TFIP11	1762.48	-0.0179826	0.0391734	-0.459051	0.646198	0.999954
ENSG00000100116	GCAT	274.918	-0.0130583	0.119919	-0.108892	0.913288	0.999954
ENSG00000100121	GGTLC2	5.55904	-0.547596	0.471995	-1.16017	0.245978	0.999954
ENSG00000100122	CRYBB1	143.567	0.0834325	0.361018	0.231103	0.817234	0.999954
ENSG00000100124	ANKRD54	1553.07	0.0195431	0.0589962	0.331261	0.740448	0.999954
ENSG00000100138	SNU13	3899.44	-0.0266946	0.034239	-0.779654	0.435595	0.999954
ENSG00000100139	MICALL1	881.663	-0.0469019	0.0824786	-0.568655	0.56959	0.999954
ENSG00000100142	POLR2F	841.58	0.0231528	0.0509004	0.454865	0.649207	0.999954
ENSG00000100146	SOX10	3.28336	-0.555119	0.637683	-0.870526	0.384013	0.999954
ENSG00000100147	CCDC134	534.275	-0.0574859	0.0582313	-0.987199	0.323545	0.999954
ENSG00000100150	DEPDC5	692.876	0.0478438	0.0490519	0.975371	0.329376	0.999954
ENSG00000100151	PICK1	2306.37	-0.0308729	0.066135	-0.466816	0.640632	0.999954
ENSG00000100154	TTC28	1438.89	0.104654	0.0804732	1.30048	0.193437	0.999954
ENSG00000100156	SLC16A8	8.236	0.148917	0.337281	0.441521	0.658836	0.999954
ENSG00000100162	CENPM	90.6069	0.238986	0.249725	0.956995	0.33857	0.999954
ENSG00000100167	SEPTIN3	1561.97	-0.124271	0.180259	-0.689401	0.490571	0.999954
ENSG00000100170	SLC5A1	70.3136	0.127431	0.268181	0.475167	0.634668	0.999954
ENSG00000100196	KDELR3	830.317	-0.164739	0.172302	-0.95611	0.339017	0.999954
ENSG00000100197	CYP2D6	92.2566	-0.0754738	0.141872	-0.531987	0.594735	0.999954
ENSG00000100201	DDX17	36224	0.0458505	0.0343992	1.33289	0.182567	0.999954
ENSG00000100206	DMC1	39.8356	-0.0145647	0.250149	-0.058224	0.95357	0.999954
ENSG00000100207	TCF20	4112.48	-0.0555577	0.0639317	-0.869015	0.384839	0.999954
ENSG00000100209	HSCB	340.191	0.0157598	0.0603592	0.2611	0.794015	0.999954
ENSG00000100211	CBY1	1036.81	0.0313286	0.0505192	0.620132	0.535171	0.999954
ENSG00000100216	TOMM22	1670.03	0.066694	0.0442935	1.50573	0.132137	0.999954
ENSG00000100218	RSPH14	35.0784	0.0373882	0.168975	0.221265	0.824886	0.999954
ENSG00000100219	XBP1	20017	-0.045741	0.0697861	-0.655445	0.512181	0.999954
ENSG00000100220	RTCB	3917.45	0.00907417	0.0469354	0.193333	0.846698	0.999954
ENSG00000100221	JOSD1	2586.45	-0.0957837	0.0834591	-1.14767	0.251104	0.999954
ENSG00000100227	POLDIP3	4827.27	-0.0509252	0.0332316	-1.53243	0.125416	0.999954
ENSG00000100228	RAB36	1298.78	0.108978	0.114828	0.949054	0.342593	0.999954
ENSG00000100234	TIMP3	1232.67	-0.172579	0.12957	-1.33194	0.182881	0.999954
ENSG00000100239	PPP6R2	6976.79	0.0990662	0.0781917	1.26696	0.205168	0.999954
ENSG00000100241	SBF1	6583.58	-0.0862969	0.0682421	-1.26457	0.206025	0.999954
ENSG00000100243	CYB5R3	14527.7	-0.0497056	0.04301	-1.15567	0.247814	0.999954
ENSG00000100246	DNAL4	696.174	0.0098588	0.0567669	0.173672	0.862123	0.999954
ENSG00000100249	C22orf31	2.0167	-0.2031	0.715822	-0.28373	0.776618	0.999954
ENSG00000100253	MIOX	2.64651	-0.0725714	0.691267	-0.104983	0.916389	0.999954
ENSG00000100258	LMF2	2963.13	-0.0506806	0.0858968	-0.590017	0.555179	0.999954
ENSG00000100263	RHBDD3	1029.47	-0.0328837	0.0522141	-0.629786	0.528835	0.999954
ENSG00000100266	PACSIN2	2630.97	-0.092693	0.0799673	-1.15914	0.246401	0.999954
ENSG00000100271	TTLL1	390.617	-0.00739306	0.103328	-0.0715498	0.94296	0.999954
ENSG00000100276	RASL10A	18.8497	0.100043	0.315711	0.316881	0.751334	0.999954
ENSG00000100288	CHKB	2613.22	0.063503	0.0873735	0.726799	0.467349	0.999954
ENSG00000100290	BIK	156.194	0.0848131	0.104146	0.814367	0.415435	0.999954
ENSG00000100294	MCAT	690.694	0.0866998	0.0827885	1.04725	0.294987	0.999954
ENSG00000100296	THOC5	1851.39	0.085571	0.0552038	1.55009	0.121119	0.999954
ENSG00000100297	MCM5	790.547	-0.0146743	0.100665	-0.145774	0.8841	0.999954
ENSG00000100299	ARSA	3152.52	0.089887	0.0711593	1.26318	0.206524	0.999954
ENSG00000100300	TSPO	56.8332	-0.212225	0.249517	-0.850542	0.395024	0.999954
ENSG00000100302	RASD2	21.0404	-0.620207	0.412364	-1.50403	0.132574	0.999954
ENSG00000100304	TTLL12	1140.49	-0.00728324	0.0552181	-0.1319	0.895064	0.999954
ENSG00000100312	ACR	15.7542	-0.320091	0.264469	-1.21032	0.226158	0.999954
ENSG00000100314	CABP7	133.129	-0.0152305	0.235813	-0.0645869	0.948503	0.999954
ENSG00000100319	ZMAT5	371.517	-0.0851916	0.0670115	-1.2713	0.203622	0.999954
ENSG00000100320	RBFOX2	7277.88	0.0548538	0.0581509	0.943301	0.345527	0.999954
ENSG00000100324	TAB1	2063.04	0.0457355	0.0465117	0.983313	0.325454	0.999954
ENSG00000100325	ASCC2	2054.79	0.0615303	0.0508459	1.21013	0.226228	0.999954
ENSG00000100335	MIEF1	3168.04	-0.0154296	0.0371616	-0.415203	0.677994	0.999954
ENSG00000100336	APOL4	5.23579	-0.788094	0.611808	-1.28814	0.197698	0.999954
ENSG00000100341	PNPLA5	8.36534	-0.469111	0.480643	-0.976007	0.329061	0.999954
ENSG00000100342	APOL1	69.5359	-0.28132	0.356915	-0.788198	0.430581	0.999954
ENSG00000100344	PNPLA3	205.797	-0.086153	0.214427	-0.401783	0.687844	0.999954
ENSG00000100345	MYH9	14435.2	-0.0171929	0.103037	-0.166862	0.867479	0.999954
ENSG00000100347	SAMM50	1754.86	0.027253	0.0375062	0.726626	0.467455	0.999954
ENSG00000100348	TXN2	1936.54	-0.00836935	0.0390678	-0.214226	0.830371	0.999954
ENSG00000100350	FOXRED2	1426.86	0.0787599	0.081727	0.963695	0.335199	0.999954
ENSG00000100354	TNRC6B	1888.78	-0.0272311	0.0925684	-0.294173	0.768626	0.999954
ENSG00000100359	SGSM3	4973.83	0.00704412	0.0501271	0.140525	0.888245	0.999954
ENSG00000100360	IFT27	2218.15	0.0411376	0.039866	1.0319	0.30212	0.999954
ENSG00000100362	PVALB	0.0484206	0.322779	3.04143	0.106127	0.915481	0.999954
ENSG00000100364	KIAA0930	3094.1	-0.062644	0.04097	-1.52902	0.12626	0.999954
ENSG00000100365	NCF4	1.01623	-0.187088	1.00464	-0.186224	0.852269	0.999954
ENSG00000100368	CSF2RB	0.151332	0.322783	3.04143	0.106129	0.91548	0.999954
ENSG00000100372	SLC25A17	937.149	0.0658944	0.0783068	0.841491	0.400073	0.999954
ENSG00000100373	UPK3A	43.828	-0.224023	0.427899	-0.523542	0.600597	0.999954
ENSG00000100376	FAM118A	2368.3	-0.0211208	0.0938959	-0.224938	0.822028	0.999954
ENSG00000100379	KCTD17	1039.73	-0.0390715	0.0893584	-0.437244	0.661934	0.999954
ENSG00000100385	IL2RB	3.84225	-0.294911	0.569919	-0.517461	0.604834	0.999954
ENSG00000100387	RBX1	1501.37	0.0613556	0.0394709	1.55445	0.120076	0.999954
ENSG00000100393	EP300	5383.55	0.0618748	0.078517	0.788044	0.430671	0.999954
ENSG00000100399	CHADL	50.5903	0.199614	0.187434	1.06498	0.286884	0.999954
ENSG00000100401	RANGAP1	4959.05	0.00691407	0.0703957	0.0982171	0.92176	0.999954
ENSG00000100410	PHF5A	630.118	-0.0454869	0.0596536	-0.762517	0.445751	0.999954
ENSG00000100412	ACO2	4929.79	0.0229874	0.0734428	0.312998	0.754282	0.999954
ENSG00000100416	TRMU	2176.22	-0.0870484	0.0704134	-1.23625	0.216366	0.999954
ENSG00000100417	PMM1	2714.23	-0.0786159	0.0762889	-1.0305	0.302774	0.999954
ENSG00000100422	CERK	8616	0.0422354	0.0455372	0.927492	0.353671	0.999954
ENSG00000100425	BRD1	3271.3	-0.0157591	0.028983	-0.543736	0.586623	0.999954
ENSG00000100426	ZBED4	1832.85	0.0238231	0.0403278	0.590737	0.554697	0.999954
ENSG00000100427	MLC1	0.546916	-0.82244	1.48884	-0.552404	0.580671	0.999954
ENSG00000100429	HDAC10	2545.01	-0.0353781	0.0990541	-0.35716	0.720972	0.999954
ENSG00000100433	KCNK10	65.6631	0.186828	0.156711	1.19218	0.233189	0.999954
ENSG00000100439	ABHD4	1656.28	-0.158383	0.149128	-1.06206	0.288208	0.999954
ENSG00000100441	KHNYN	8584.18	-0.0610399	0.05101	-1.19663	0.231452	0.999954
ENSG00000100445	SDR39U1	2344.59	-0.0368201	0.0393891	-0.934779	0.349902	0.999954
ENSG00000100448	CTSG	0.985195	0.556111	1.25659	0.442555	0.658088	0.999954
ENSG00000100450	GZMH	0.604463	0.323998	1.33884	0.241999	0.808781	0.999954
ENSG00000100453	GZMB	4.45125	0.3257	0.596883	0.545668	0.585294	0.999954
ENSG00000100462	PRMT5	2387.28	-0.0171698	0.0371772	-0.461836	0.644199	0.999954
ENSG00000100479	POLE2	54.5874	0.0207768	0.219529	0.0946426	0.924599	0.999954
ENSG00000100483	VCPKMT	270.592	-0.0847021	0.0840849	-1.00734	0.313771	0.999954
ENSG00000100485	SOS2	1772.07	0.100628	0.0733939	1.37107	0.170353	0.999954
ENSG00000100490	CDKL1	56.2458	0.154732	0.160904	0.961643	0.336229	0.999954
ENSG00000100505	TRIM9	535.995	-0.16907	0.146946	-1.15056	0.249913	0.999954
ENSG00000100519	PSMC6	2652.42	0.0157953	0.0498169	0.317067	0.751193	0.999954
ENSG00000100522	GNPNAT1	819.608	0.14217	0.0983868	1.44501	0.148456	0.999954
ENSG00000100526	CDKN3	97.1338	-0.00035892	0.21243	-0.00168959	0.998652	0.999954
ENSG00000100528	CNIH1	3430.1	0.0590957	0.0688076	0.858854	0.390421	0.999954
ENSG00000100532	CGRRF1	476.403	0.0592306	0.0769839	0.769389	0.441662	0.999954
ENSG00000100554	ATP6V1D	2672.48	0.0244846	0.0482141	0.50783	0.611573	0.999954
ENSG00000100558	PLEK2	13.3918	-0.505848	0.49808	-1.0156	0.309822	0.999954
ENSG00000100564	PIGH	575.757	-0.0302907	0.0556311	-0.544493	0.586102	0.999954
ENSG00000100565	LRRC74A	0.151225	0.322781	3.04143	0.106128	0.915481	0.999954
ENSG00000100567	PSMA3	1736.16	-0.001717	0.0520644	-0.0329783	0.973692	0.999954
ENSG00000100568	VTI1B	2931.65	-0.0222608	0.0331152	-0.672223	0.501442	0.999954
ENSG00000100575	TIMM9	680.566	-0.068224	0.0563743	-1.2102	0.226203	0.999954
ENSG00000100577	GSTZ1	886.688	-0.00178893	0.0725967	-0.0246421	0.98034	0.999954
ENSG00000100578	KIAA0586	861.341	0.0872142	0.0991854	0.879305	0.379236	0.999954
ENSG00000100591	AHSA1	3737.29	0.00998751	0.0399209	0.250183	0.802446	0.999954
ENSG00000100592	DAAM1	3849.15	0.0830731	0.0732695	1.1338	0.256878	0.999954
ENSG00000100596	SPTLC2	2757.96	0.0557873	0.0463116	1.20461	0.228355	0.999954
ENSG00000100599	RIN3	126.433	-0.0243889	0.284848	-0.0856206	0.931768	0.999954
ENSG00000100600	LGMN	4127.19	-0.0804593	0.0682654	-1.17863	0.238547	0.999954
ENSG00000100601	ALKBH1	615.312	-0.00281021	0.0448534	-0.0626532	0.950043	0.999954
ENSG00000100604	CHGA	2.31844e+06	0.0632239	0.0928772	0.680726	0.496045	0.999954
ENSG00000100605	ITPK1	3993.84	0.0271528	0.0555886	0.48846	0.625224	0.999954
ENSG00000100612	DHRS7	4144.28	-0.00858059	0.0504021	-0.170243	0.864819	0.999954
ENSG00000100614	PPM1A	2895.7	-0.0139605	0.0419868	-0.332496	0.739515	0.999954
ENSG00000100626	GALNT16	2195.25	0.078406	0.0670619	1.16916	0.24234	0.999954
ENSG00000100628	ASB2	3.39473	-0.172038	0.660844	-0.26033	0.794609	0.999954
ENSG00000100629	CEP128	64.7223	0.133695	0.165353	0.808541	0.418779	0.999954
ENSG00000100632	ERH	1967.44	0.0118617	0.0494989	0.239635	0.810613	0.999954
ENSG00000100644	HIF1A	7538.22	0.0535054	0.0739008	0.724017	0.469055	0.999954
ENSG00000100647	SUSD6	2139.11	-0.019602	0.0709349	-0.276339	0.782288	0.999954
ENSG00000100650	SRSF5	10924.6	0.000387942	0.051581	0.00752103	0.993999	0.999954
ENSG00000100652	SLC10A1	4.01258	-0.215177	0.75007	-0.286876	0.774207	0.999954
ENSG00000100664	EIF5	12313.7	0.0910431	0.0753784	1.20781	0.227119	0.999954
ENSG00000100665	SERPINA4	208.738	0.129181	0.273564	0.472214	0.636774	0.999954
ENSG00000100678	SLC8A3	585.351	-0.40418	0.280359	-1.44165	0.149401	0.999954
ENSG00000100697	DICER1	5120.67	0.0865017	0.0748016	1.15642	0.247511	0.999954
ENSG00000100714	MTHFD1	1233.01	0.0974897	0.0742998	1.31211	0.189482	0.999954
ENSG00000100721	TCL1A	0.217989	0.0021834	3.04143	0.000717884	0.999427	0.999954
ENSG00000100726	TELO2	869.404	0.0863625	0.0824097	1.04797	0.294654	0.999954
ENSG00000100731	PCNX1	2506.09	0.0656492	0.0554413	1.18412	0.236366	0.999954
ENSG00000100739	BDKRB1	5.86772	-0.255614	0.456586	-0.559837	0.57559	0.999954
ENSG00000100744	GSKIP	880.968	0.109695	0.0745538	1.47136	0.141195	0.999954
ENSG00000100749	VRK1	339.253	0.151631	0.117336	1.29227	0.196262	0.999954
ENSG00000100764	PSMC1	2659.38	0.00872638	0.047715	0.182886	0.854888	0.999954
ENSG00000100767	PAPLN	225.58	0.0169625	0.188624	0.0899276	0.928345	0.999954
ENSG00000100784	RPS6KA5	86.959	-0.0190309	0.161243	-0.118026	0.906047	0.999954
ENSG00000100796	PPP4R3A	3633.18	-0.0119971	0.0414242	-0.289615	0.772111	0.999954
ENSG00000100802	C14orf93	820.571	0.0869162	0.0569546	1.52606	0.126995	0.999954
ENSG00000100804	PSMB5	6895.6	-0.00614326	0.0379777	-0.16176	0.871495	0.999954
ENSG00000100813	ACIN1	10969.2	0.0557377	0.0666115	0.836758	0.402729	0.999954
ENSG00000100823	APEX1	4493.97	0.0197805	0.0370143	0.534402	0.593064	0.999954
ENSG00000100836	PABPN1	10736.5	0.0437587	0.0725376	0.603256	0.546338	0.999954
ENSG00000100842	EFS	522.636	-0.184482	0.144116	-1.28009	0.200513	0.999954
ENSG00000100852	ARHGAP5	4077.12	0.00954074	0.0866767	0.110073	0.912352	0.999954
ENSG00000100867	DHRS2	444.291	0.137141	0.363336	0.377449	0.70584	0.999954
ENSG00000100884	CPNE6	1.19694	-1.36177	0.936503	-1.4541	0.145918	0.999954
ENSG00000100889	PCK2	1221.64	-0.0296696	0.115701	-0.256434	0.797615	0.999954
ENSG00000100890	PRORP	851.775	0.107412	0.0741205	1.44916	0.147293	0.999954
ENSG00000100897	DCAF11	4449.66	0.0125871	0.053411	0.235664	0.813693	0.999954
ENSG00000100902	PSMA6	2406.44	-0.0378255	0.0473812	-0.798324	0.424682	0.999954
ENSG00000100908	EMC9	444.016	-0.0881744	0.0760807	-1.15896	0.246473	0.999954
ENSG00000100911	PSME2	3057.52	0.104792	0.0957416	1.09453	0.273722	0.999954
ENSG00000100916	BRMS1L	471.408	0.0796703	0.0674736	1.18076	0.237698	0.999954
ENSG00000100918	REC8	7057.34	0.109147	0.078128	1.39703	0.162404	0.999954
ENSG00000100926	TM9SF1	3368.05	-0.00121122	0.0360909	-0.0335601	0.973228	0.999954
ENSG00000100934	SEC23A	2081.82	-0.0592342	0.10734	-0.55184	0.581058	0.999954
ENSG00000100938	GMPR2	2296.77	-0.0184977	0.0300453	-0.61566	0.538119	0.999954
ENSG00000100941	PNN	6399.04	0.0106859	0.0549079	0.194615	0.845695	0.999954
ENSG00000100949	RABGGTA	1538.61	-0.0137279	0.0618423	-0.221982	0.824328	0.999954
ENSG00000100983	GSS	1956.74	0.082193	0.0961959	0.854434	0.392865	0.999954
ENSG00000100985	MMP9	13.8588	0.23245	0.241139	0.963965	0.335064	0.999954
ENSG00000100987	VSX1	0.395285	0.553044	2.50175	0.221063	0.825043	0.999954
ENSG00000100991	TRPC4AP	7260.04	-0.0440046	0.0460057	-0.956504	0.338818	0.999954
ENSG00000100994	PYGB	2782.35	0.0414045	0.105236	0.393446	0.69399	0.999954
ENSG00000100997	ABHD12	2436.06	-0.0303617	0.113647	-0.267157	0.789348	0.999954
ENSG00000101000	PROCR	438.472	-0.0202721	0.187047	-0.108379	0.913695	0.999954
ENSG00000101003	GINS1	122.819	0.0314758	0.195071	0.161356	0.871813	0.999954
ENSG00000101004	NINL	2011.35	-0.00872543	0.0965366	-0.0903846	0.927982	0.999954
ENSG00000101017	CD40	157.481	-0.137876	0.134948	-1.02169	0.306927	0.999954
ENSG00000101019	UQCC1	2840.83	-0.0527984	0.0515753	-1.02372	0.30597	0.999954
ENSG00000101040	ZMYND8	4091.03	0.0185037	0.0570827	0.324156	0.74582	0.999954
ENSG00000101049	SGK2	955.322	0.124953	0.0917584	1.36176	0.173274	0.999954
ENSG00000101052	IFT52	1267.23	0.0480758	0.0852576	0.563889	0.57283	0.999954
ENSG00000101057	MYBL2	695.9	0.183478	0.191362	0.958805	0.337657	0.999954
ENSG00000101074	R3HDML	0.277105	-0.332934	2.15002	-0.154852	0.876938	0.999954
ENSG00000101076	HNF4A	8932.49	-0.000570431	0.0506288	-0.0112669	0.99101	0.999954
ENSG00000101079	NDRG3	3062.02	0.0857367	0.0779553	1.09982	0.271411	0.999954
ENSG00000101082	SLA2	61.2092	0.0543736	0.136658	0.39788	0.690719	0.999954
ENSG00000101084	RAB5IF	2073.5	0.0360865	0.0815905	0.442288	0.658281	0.999954
ENSG00000101096	NFATC2	1296.77	0.0167742	0.0640039	0.26208	0.79326	0.999954
ENSG00000101098	RIMS4	4163.33	-0.0591816	0.151317	-0.391111	0.695715	0.999954
ENSG00000101104	PABPC1L	2381.96	0.125201	0.139937	0.8947	0.370948	0.999954
ENSG00000101109	STK4	1958.23	0.016526	0.0604435	0.273412	0.784536	0.999954
ENSG00000101126	ADNP	7404.3	0.019579	0.0558408	0.350622	0.725872	0.999954
ENSG00000101132	PFDN4	537.814	0.0156037	0.176422	0.0884453	0.929523	0.999954
ENSG00000101134	DOK5	25.786	0.113504	0.243136	0.466833	0.64062	0.999954
ENSG00000101138	CSTF1	1583	0.0128087	0.070863	0.180753	0.856562	0.999954
ENSG00000101144	BMP7	529.588	0.1238	0.176596	0.701032	0.483283	0.999954
ENSG00000101146	RAE1	2142.06	-0.0129634	0.059242	-0.218821	0.826789	0.999954
ENSG00000101150	TPD52L2	5653.76	0.00368308	0.0443715	0.0830056	0.933847	0.999954
ENSG00000101152	DNAJC5	8054.63	-0.039762	0.0494289	-0.804427	0.42115	0.999954
ENSG00000101158	NELFCD	4043.81	0.0150517	0.0563419	0.267149	0.789355	0.999954
ENSG00000101160	CTSZ	15882.7	-0.129451	0.154183	-0.839598	0.401134	0.999954
ENSG00000101161	PRPF6	4743.52	-0.0108419	0.0474455	-0.228512	0.819248	0.999954
ENSG00000101162	TUBB1	689.494	0.0307163	0.257911	0.119096	0.905199	0.999954
ENSG00000101166	PRELID3B	983.75	-0.00688984	0.0464269	-0.148402	0.882026	0.999954
ENSG00000101180	HRH3	35.1811	-0.255537	0.263185	-0.970943	0.331577	0.999954
ENSG00000101181	MTG2	1101.98	0.0671858	0.0718764	0.934741	0.349922	0.999954
ENSG00000101182	PSMA7	5270.72	-0.00248418	0.0450614	-0.0551289	0.956036	0.999954
ENSG00000101187	SLCO4A1	103.048	0.129211	0.13759	0.939102	0.347679	0.999954
ENSG00000101188	NTSR1	7.27701	0.241351	0.363652	0.663688	0.50689	0.999954
ENSG00000101189	MRGBP	658.108	-0.095276	0.0910105	-1.04687	0.29516	0.999954
ENSG00000101191	DIDO1	5394.06	0.0224363	0.0417791	0.537021	0.591253	0.999954
ENSG00000101197	BIRC7	2.52791	-0.636702	0.758881	-0.839001	0.401469	0.999954
ENSG00000101198	NKAIN4	525.164	0.0601068	0.168825	0.35603	0.721818	0.999954
ENSG00000101200	AVP	5.42006	-0.262456	0.503139	-0.521637	0.601923	0.999954
ENSG00000101203	COL20A1	9.08497	-0.262306	0.430129	-0.609832	0.541973	0.999954
ENSG00000101213	PTK6	11.5047	0.120575	0.287073	0.420014	0.674475	0.999954
ENSG00000101220	ADISSP	436.108	0.0488177	0.119287	0.409246	0.682359	0.999954
ENSG00000101222	SPEF1	77.4449	0.127818	0.28133	0.454334	0.649589	0.999954
ENSG00000101224	CDC25B	1348.47	0.117091	0.108481	1.07937	0.280421	0.999954
ENSG00000101230	ISM1	2.20674	0.489196	0.637902	0.766883	0.443151	0.999954
ENSG00000101236	RNF24	964.476	-0.241309	0.162711	-1.48305	0.138061	0.999954
ENSG00000101246	ARFRP1	1285.83	0.0839614	0.0751572	1.11714	0.263933	0.999954
ENSG00000101247	NDUFAF5	403.002	0.0631231	0.054965	1.14842	0.250793	0.999954
ENSG00000101251	SEL1L2	1.26906	-0.491284	1.29381	-0.379719	0.704154	0.999954
ENSG00000101265	RASSF2	41.3599	-0.169221	0.341877	-0.494975	0.620618	0.999954
ENSG00000101276	SLC52A3	25.7415	0.214903	0.324876	0.661493	0.508296	0.999954
ENSG00000101278	RPS10P5	1.91232	0.896652	0.701414	1.27835	0.201126	0.999954
ENSG00000101280	ANGPT4	2.4586	0.511148	0.693856	0.736677	0.461319	0.999954
ENSG00000101282	RSPO4	54.0396	0.189781	0.144411	1.31417	0.188788	0.999954
ENSG00000101292	PROKR2	2.3616	-0.412158	0.691313	-0.596196	0.551044	0.999954
ENSG00000101294	HM13	11800.8	-0.0689373	0.050908	-1.35415	0.175687	0.999954
ENSG00000101298	SNPH	1146.39	0.0527857	0.0673422	0.783843	0.433132	0.999954
ENSG00000101306	MYLK2	1.27334	0.642797	0.930106	0.691101	0.489502	0.999954
ENSG00000101307	SIRPB1	42.0647	-0.00166354	0.188672	-0.00881707	0.992965	0.999954
ENSG00000101311	FERMT1	56.7817	-0.0744986	0.166447	-0.447583	0.654454	0.999954
ENSG00000101323	HAO1	0.10936	0.643378	3.04143	0.211538	0.832468	0.999954
ENSG00000101327	PDYN	249.152	0.0295996	0.409099	0.0723531	0.942321	0.999954
ENSG00000101331	CCM2L	43.5486	0.256881	0.195225	1.31582	0.188233	0.999954
ENSG00000101333	PLCB4	2960.18	0.0538039	0.101657	0.529268	0.59662	0.999954
ENSG00000101335	MYL9	956.922	-0.112146	0.129286	-0.867421	0.385711	0.999954
ENSG00000101337	TM9SF4	9088.09	-0.0313924	0.0309079	-1.01567	0.309785	0.999954
ENSG00000101342	TLDC2	6.7144	0.161534	0.421414	0.383314	0.701487	0.999954
ENSG00000101343	CRNKL1	1167	0.0105629	0.0397108	0.265996	0.790242	0.999954
ENSG00000101346	POFUT1	4111.21	-0.00483397	0.0387016	-0.124903	0.9006	0.999954
ENSG00000101349	PAK5	328.716	0.0201506	0.145354	0.138631	0.889742	0.999954
ENSG00000101350	KIF3B	6909.06	0.0725781	0.065388	1.10996	0.267016	0.999954
ENSG00000101353	MROH8	143.542	0.110143	0.104821	1.05077	0.293363	0.999954
ENSG00000101361	NOP56	3562.99	0.074045	0.0674912	1.09711	0.272595	0.999954
ENSG00000101363	MANBAL	1904.92	-0.0494209	0.0486014	-1.01686	0.309219	0.999954
ENSG00000101365	IDH3B	1931.32	-0.00992082	0.0676037	-0.14675	0.88333	0.999954
ENSG00000101367	MAPRE1	7820.67	0.0328704	0.0851486	0.386036	0.69947	0.999954
ENSG00000101384	JAG1	783.2	-0.130387	0.162339	-0.803182	0.42187	0.999954
ENSG00000101391	CDK5RAP1	1496.1	0.0544457	0.0646999	0.841512	0.400061	0.999954
ENSG00000101400	SNTA1	1051.16	-0.0354261	0.0544705	-0.650372	0.515452	0.999954
ENSG00000101405	OXT	5.87516	-0.497068	0.524343	-0.947982	0.343139	0.999954
ENSG00000101407	TTI1	1631.65	-0.00326156	0.0512162	-0.0636821	0.949223	0.999954
ENSG00000101412	E2F1	493.59	0.140614	0.198797	0.707325	0.479365	0.999954
ENSG00000101413	RPRD1B	2117.6	-0.03118	0.0732117	-0.425888	0.67019	0.999954
ENSG00000101417	PXMP4	326.262	-0.0154147	0.104593	-0.147378	0.882834	0.999954
ENSG00000101421	CHMP4B	5812.27	-0.00753263	0.0439759	-0.17129	0.863996	0.999954
ENSG00000101425	BPI	0.0565766	-0.31841	3.04143	-0.104691	0.916621	0.999954
ENSG00000101438	SLC32A1	60.3093	-0.28257	0.211875	-1.33366	0.182315	0.999954
ENSG00000101439	CST3	7943.35	-0.0709359	0.110688	-0.640863	0.521612	0.999954
ENSG00000101440	ASIP	0.73754	-0.855964	1.28376	-0.666761	0.504925	0.999954
ENSG00000101441	CST4	3.4323	-0.0830971	0.694843	-0.119591	0.904807	0.999954
ENSG00000101444	AHCY	9119.17	-0.0423446	0.0712842	-0.594025	0.552496	0.999954
ENSG00000101445	PPP1R16B	7.67637	0.469453	0.697069	0.673467	0.50065	0.999954
ENSG00000101447	FAM83D	71.7641	-0.0325038	0.242658	-0.133949	0.893443	0.999954
ENSG00000101452	DHX35	647.656	0.0783124	0.0579446	1.35151	0.176534	0.999954
ENSG00000101457	DNTTIP1	1055.97	-0.0203205	0.0494087	-0.411273	0.680872	0.999954
ENSG00000101460	MAP1LC3A	2689.41	-0.0542289	0.0670696	-0.808547	0.418776	0.999954
ENSG00000101463	SYNDIG1	26.6005	-0.212801	0.246926	-0.861803	0.388796	0.999954
ENSG00000101464	PIGU	1167.75	0.0403498	0.0777702	0.518834	0.603876	0.999954
ENSG00000101470	TNNC2	11.9855	-0.0952303	0.262704	-0.362501	0.716978	0.999954
ENSG00000101473	ACOT8	1286.82	0.0683274	0.056473	1.20991	0.226312	0.999954
ENSG00000101474	APMAP	3626.73	-0.03816	0.0693123	-0.550551	0.581941	0.999954
ENSG00000101489	CELF4	2699.81	-0.051962	0.10272	-0.505859	0.612956	0.999954
ENSG00000101493	ZNF516	4835.75	-0.040553	0.0612786	-0.66178	0.508112	0.999954
ENSG00000101542	CDH20	4.05456	-0.367196	0.831354	-0.441685	0.658717	0.999954
ENSG00000101557	USP14	2893.15	0.0135676	0.0639426	0.212185	0.831963	0.999954
ENSG00000101558	VAPA	5054.56	-0.0576225	0.0526541	-1.09436	0.273797	0.999954
ENSG00000101574	METTL4	252.938	0.0101468	0.088293	0.114922	0.908507	0.999954
ENSG00000101577	LPIN2	3375.66	-0.021676	0.0444802	-0.487317	0.626034	0.999954
ENSG00000101596	SMCHD1	2105.06	-0.0408364	0.0852054	-0.479269	0.631747	0.999954
ENSG00000101605	MYOM1	218.847	-0.074812	0.147065	-0.5087	0.610962	0.999954
ENSG00000101608	MYL12A	2997.3	-0.0653508	0.106537	-0.613409	0.539606	0.999954
ENSG00000101624	CEP76	362.458	0.0179624	0.0709906	0.253025	0.800249	0.999954
ENSG00000101639	CEP192	985.722	0.0904863	0.092155	0.981892	0.326153	0.999954
ENSG00000101670	LIPG	784.582	-0.0261233	0.0829334	-0.314991	0.752768	0.999954
ENSG00000101680	LAMA1	4428.26	-0.0574643	0.240714	-0.238725	0.811319	0.999954
ENSG00000101695	RNF125	134.273	-0.088056	0.136214	-0.646456	0.517984	0.999954
ENSG00000101745	ANKRD12	1513.24	-0.0201828	0.104615	-0.192925	0.847017	0.999954
ENSG00000101746	NOL4	2773.91	0.0924063	0.0789402	1.17059	0.241765	0.999954
ENSG00000101751	POLI	1174.37	0.0127564	0.066835	0.190864	0.848632	0.999954
ENSG00000101752	MIB1	4858.85	0.0393264	0.0591968	0.664333	0.506477	0.999954
ENSG00000101773	RBBP8	610.698	0.0916086	0.0952951	0.961315	0.336394	0.999954
ENSG00000101811	CSTF2	424.735	0.0682534	0.0547407	1.24685	0.212452	0.999954
ENSG00000101812	H2BW2	0.227651	0.00218737	2.74846	0.000795853	0.999365	0.999954
ENSG00000101825	MXRA5	45.3897	0.00297293	0.384632	0.00772929	0.993833	0.999954
ENSG00000101842	VSIG1	77.4937	0.0290049	0.211421	0.13719	0.89088	0.999954
ENSG00000101843	PSMD10	1232.93	-0.0356118	0.0538392	-0.661447	0.508326	0.999954
ENSG00000101850	GPR143	60.2548	-0.0521575	0.129565	-0.402557	0.687274	0.999954
ENSG00000101856	PGRMC1	5932.14	-0.0469467	0.0535509	-0.876674	0.380664	0.999954
ENSG00000101871	MID1	505.362	-0.175782	0.135049	-1.30162	0.193048	0.999954
ENSG00000101882	NKAP	1025.88	-0.0728061	0.0561321	-1.29705	0.194614	0.999954
ENSG00000101883	RHOXF1	84.4226	-0.0379026	0.119719	-0.316597	0.751549	0.999954
ENSG00000101888	NXT2	74.2959	0.126374	0.139268	0.907416	0.364187	0.999954
ENSG00000101890	GUCY2F	0.766222	-0.253761	1.49501	-0.169739	0.865215	0.999954
ENSG00000101892	ATP1B4	0.267192	-0.306783	2.68225	-0.114375	0.90894	0.999954
ENSG00000101898	MCTS2	93.8308	-0.178375	0.134032	-1.33084	0.183242	0.999954
ENSG00000101911	PRPS2	1297.64	0.00579775	0.109415	0.0529888	0.957741	0.999954
ENSG00000101928	MOSPD1	417.405	-0.123526	0.157571	-0.783937	0.433077	0.999954
ENSG00000101935	AMMECR1	228.85	0.0944073	0.113829	0.82938	0.406889	0.999954
ENSG00000101938	CHRDL1	96.1724	0.203656	0.18485	1.10174	0.270576	0.999954
ENSG00000101940	WDR13	3526.27	0.0586667	0.0520538	1.12704	0.259725	0.999954
ENSG00000101945	SUV39H1	334.15	0.104335	0.106055	0.98378	0.325224	0.999954
ENSG00000101951	PAGE4	0.156001	-0.275841	3.04027	-0.0907292	0.927708	0.999954
ENSG00000101955	SRPX	193.241	-0.0803446	0.24355	-0.32989	0.741483	0.999954
ENSG00000101958	GLRA2	17.6244	0.514318	0.372042	1.38242	0.166843	0.999954
ENSG00000101966	XIAP	1997.1	0.0124182	0.0588117	0.211152	0.832769	0.999954
ENSG00000101972	STAG2	4058.98	-0.0613105	0.0766784	-0.799581	0.423954	0.999954
ENSG00000101974	ATP11C	506.721	0.0498042	0.107821	0.461914	0.644143	0.999954
ENSG00000101977	MCF2	0.94515	1.45782	1.03344	1.41065	0.158349	0.999954
ENSG00000101981	F9	0.27675	0.31738	2.147	0.147825	0.882481	0.999954
ENSG00000101986	ABCD1	1214.85	-0.0272018	0.0640643	-0.424602	0.671127	0.999954
ENSG00000101997	CCDC22	1033.42	-0.0722507	0.0493655	-1.46359	0.143307	0.999954
ENSG00000102001	CACNA1F	162.989	-0.212811	0.173647	-1.22554	0.220371	0.999954
ENSG00000102003	SYP	13424	0.0150463	0.099137	0.151773	0.879366	0.999954
ENSG00000102010	BMX	0.436109	0.846961	2.50851	0.337635	0.735638	0.999954
ENSG00000102021	LUZP4	0.10936	0.643378	3.04143	0.211538	0.832468	0.999954
ENSG00000102024	PLS3	6734.59	0.111941	0.0798698	1.40154	0.161052	0.999954
ENSG00000102030	NAA10	1804.1	0.0139996	0.0608998	0.229878	0.818186	0.999954
ENSG00000102032	RENBP	320.157	-0.0770964	0.0974676	-0.790996	0.428947	0.999954
ENSG00000102034	ELF4	2578.11	-0.0782799	0.100373	-0.779887	0.435457	0.999954
ENSG00000102038	SMARCA1	8335.11	0.0891024	0.0654823	1.36071	0.173605	0.999954
ENSG00000102043	MTMR8	56.0806	0.0488255	0.144368	0.338201	0.735211	0.999954
ENSG00000102048	ASB9	192.596	0.085634	0.303366	0.28228	0.777729	0.999954
ENSG00000102054	RBBP7	3913.44	0.043753	0.0485194	0.901764	0.367182	0.999954
ENSG00000102057	KCND1	1544.84	0.0620252	0.0911432	0.680525	0.496172	0.999954
ENSG00000102081	FMR1	1107.36	-0.0190343	0.0504617	-0.377204	0.706022	0.999954
ENSG00000102096	PIM2	2274.1	-0.0566171	0.0502375	-1.12699	0.259748	0.999954
ENSG00000102098	SCML2	425.373	0.101659	0.104583	0.972046	0.331028	0.999954
ENSG00000102103	PQBP1	2347.68	-0.0222657	0.0544479	-0.408936	0.682586	0.999954
ENSG00000102104	RS1	0.288339	0.343363	2.13388	0.16091	0.872164	0.999954
ENSG00000102109	PCSK1N	35347.2	0.00497051	0.095399	0.0521023	0.958447	0.999954
ENSG00000102125	TAFAZZIN	1037.88	-0.0591182	0.0901834	-0.655534	0.512124	0.999954
ENSG00000102128	RAB40AL	1.82695	-0.587862	0.691867	-0.849675	0.395506	0.999954
ENSG00000102145	GATA1	0.0605737	-0.318412	3.04143	-0.104691	0.916621	0.999954
ENSG00000102158	MAGT1	2856.6	0.0361184	0.0554304	0.651598	0.514661	0.999954
ENSG00000102174	PHEX	21.1583	0.13143	0.201575	0.652015	0.514392	0.999954
ENSG00000102181	CD99L2	6934.38	0.0251028	0.0664213	0.377934	0.70548	0.999954
ENSG00000102189	EEA1	1291.99	0.0904065	0.0704104	1.28399	0.199144	0.999954
ENSG00000102195	GPR50	76.8879	-0.191005	0.201643	-0.947245	0.343514	0.999954
ENSG00000102221	JADE3	639.055	0.0337345	0.0821553	0.410619	0.681352	0.999954
ENSG00000102225	CDK16	6567.98	-0.0377402	0.0480706	-0.785098	0.432396	0.999954
ENSG00000102226	USP11	7155.86	0.0602654	0.0699063	0.862089	0.388638	0.999954
ENSG00000102239	BRS3	0.600504	-0.681504	1.35375	-0.503419	0.614669	0.999954
ENSG00000102243	VGLL1	9.69053	-0.350971	0.451078	-0.778072	0.436527	0.999954
ENSG00000102265	TIMP1	3760.39	-0.10363	0.0925623	-1.11957	0.262898	0.999954
ENSG00000102271	KLHL4	265.059	0.114946	0.111685	1.0292	0.303388	0.999954
ENSG00000102287	GABRE	53.1716	-0.177175	0.257417	-0.688278	0.491278	0.999954
ENSG00000102290	PCDH11X	88.2199	-0.135676	0.132557	-1.02352	0.30606	0.999954
ENSG00000102302	FGD1	2157.31	-0.00725665	0.0440496	-0.164738	0.86915	0.999954
ENSG00000102312	PORCN	493.821	0.0314002	0.0587592	0.534388	0.593073	0.999954
ENSG00000102313	ITIH6	3.4389	0.122767	0.53983	0.227418	0.820099	0.999954
ENSG00000102316	MAGED2	14652	-0.00596879	0.0525872	-0.113503	0.909632	0.999954
ENSG00000102317	RBM3	3078.71	0.0317148	0.0863726	0.367186	0.713481	0.999954
ENSG00000102349	KLF8	11.8202	-0.122934	0.403079	-0.304987	0.760376	0.999954
ENSG00000102359	SRPX2	20.8405	-0.187544	0.671792	-0.27917	0.780114	0.999954
ENSG00000102362	SYTL4	70.7511	0.017354	0.126827	0.136832	0.891164	0.999954
ENSG00000102383	ZDHHC15	343.959	0.182864	0.15464	1.18252	0.237001	0.999954
ENSG00000102384	CENPI	98.8256	0.267523	0.249757	1.07113	0.284109	0.999954
ENSG00000102385	DRP2	17.7712	0.362488	0.263695	1.37465	0.16924	0.999954
ENSG00000102387	TAF7L	1.20973	0.630153	1.06977	0.589056	0.555824	0.999954
ENSG00000102390	PBDC1	809.367	0.016049	0.0591069	0.271526	0.785987	0.999954
ENSG00000102393	GLA	830.742	-0.0993311	0.118239	-0.840089	0.400858	0.999954
ENSG00000102401	ARMCX3	4560.38	0.0324744	0.0495829	0.654952	0.512499	0.999954
ENSG00000102409	BEX4	3729.42	0.00315527	0.0374844	0.0841756	0.932917	0.999954
ENSG00000102452	NALCN	105.231	0.413016	0.274677	1.50364	0.132673	0.999954
ENSG00000102468	HTR2A	0.283392	0.308186	2.64941	0.116322	0.907397	0.999954
ENSG00000102471	NDFIP2	1846.28	-0.00545959	0.0674666	-0.0809228	0.935503	0.999954
ENSG00000102539	MLNR	3.99545	0.876945	0.588409	1.49037	0.136128	0.999954
ENSG00000102543	CDADC1	224.726	0.00467569	0.0758758	0.061623	0.950863	0.999954
ENSG00000102547	CAB39L	540.744	-0.0565013	0.0689469	-0.81949	0.412507	0.999954
ENSG00000102554	KLF5	1092.14	-0.171264	0.155757	-1.09956	0.271525	0.999954
ENSG00000102575	ACP5	126.255	-0.0337586	0.197617	-0.170828	0.864359	0.999954
ENSG00000102580	DNAJC3	2857.45	-0.0155131	0.0494875	-0.313475	0.75392	0.999954
ENSG00000102595	UGGT2	963.881	0.112592	0.0902985	1.24688	0.21244	0.999954
ENSG00000102606	ARHGEF7	4122.56	-0.00544906	0.0409781	-0.132975	0.894213	0.999954
ENSG00000102678	FGF9	99.8922	0.22835	0.159218	1.4342	0.151516	0.999954
ENSG00000102683	SGCG	0.775342	-1.05084	1.16401	-0.902778	0.366644	0.999954
ENSG00000102699	PARP4	2623.49	0.0387933	0.117986	0.328797	0.742309	0.999954
ENSG00000102710	SUPT20H	1711.85	0.0274456	0.0659691	0.416037	0.677383	0.999954
ENSG00000102738	MRPS31	620.021	0.0493798	0.0488617	1.0106	0.312207	0.999954
ENSG00000102743	SLC25A15	453.18	0.0558133	0.0622537	0.896546	0.369961	0.999954
ENSG00000102755	FLT1	72.3792	-0.111207	0.407632	-0.272812	0.784998	0.999954
ENSG00000102760	RGCC	33.8721	-0.0339252	0.218441	-0.155306	0.87658	0.999954
ENSG00000102780	DGKH	520.266	0.0819299	0.114959	0.712689	0.476038	0.999954
ENSG00000102781	KATNAL1	1658.67	0.00594371	0.1002	0.0593185	0.952698	0.999954
ENSG00000102786	INTS6	1728.75	0.0757871	0.0610059	1.24229	0.214129	0.999954
ENSG00000102794	ACOD1	0.544699	-1.52097	1.44565	-1.0521	0.292754	0.999954
ENSG00000102796	DHRS12	384.14	0.093001	0.0634829	1.46498	0.142927	0.999954
ENSG00000102802	MEDAG	0.730737	-0.766047	1.74484	-0.439035	0.660636	0.999954
ENSG00000102804	TSC22D1	7730.34	-0.0304618	0.0476463	-0.639332	0.522607	0.999954
ENSG00000102805	CLN5	1435	-0.00703034	0.0451655	-0.155657	0.876303	0.999954
ENSG00000102837	OLFM4	20.1117	0.488001	0.547035	0.892084	0.372348	0.999954
ENSG00000102854	MSLN	8.96968	-0.236032	0.343898	-0.686345	0.492496	0.999954
ENSG00000102858	MGRN1	6814.09	-0.0241634	0.0473419	-0.510402	0.60977	0.999954
ENSG00000102870	ZNF629	3638.33	0.076838	0.0548244	1.40153	0.161056	0.999954
ENSG00000102871	TRADD	403.699	-0.0520562	0.0961497	-0.541408	0.588227	0.999954
ENSG00000102878	HSF4	4283.06	-0.285744	0.216814	-1.31792	0.18753	0.999954
ENSG00000102882	MAPK3	6620.23	-0.0627578	0.0725569	-0.864945	0.387069	0.999954
ENSG00000102886	GDPD3	127.167	-0.144303	0.140972	-1.02363	0.30601	0.999954
ENSG00000102890	ELMO3	787.256	-0.0566947	0.132869	-0.426697	0.6696	0.999954
ENSG00000102897	LYRM1	1128.82	0.0103689	0.0396141	0.261747	0.793517	0.999954
ENSG00000102898	NUTF2	3510.49	-0.00479863	0.0332113	-0.144488	0.885115	0.999954
ENSG00000102900	NUP93	758.965	-0.0103044	0.0523833	-0.196711	0.844054	0.999954
ENSG00000102901	CENPT	2146.98	0.0464371	0.0900366	0.515759	0.606023	0.999954
ENSG00000102908	NFAT5	1800.4	0.0681222	0.0926035	0.735633	0.461954	0.999954
ENSG00000102921	N4BP1	2817.33	0.0146141	0.0434082	0.336667	0.736368	0.999954
ENSG00000102924	CBLN1	5272.75	0.0738709	0.188924	0.391009	0.69579	0.999954
ENSG00000102931	ARL2BP	2275.42	0.0503111	0.0521565	0.964619	0.334736	0.999954
ENSG00000102934	PLLP	54.2166	-0.156192	0.18171	-0.859565	0.390029	0.999954
ENSG00000102935	ZNF423	584.215	0.0872615	0.1415	0.616688	0.537441	0.999954
ENSG00000102962	CCL22	0.283655	0.308005	3.03853	0.101367	0.919259	0.999954
ENSG00000102967	DHODH	206.946	0.00925828	0.0889013	0.104141	0.917057	0.999954
ENSG00000102970	CCL17	0.107204	0.643378	3.04143	0.211538	0.832468	0.999954
ENSG00000102977	ACD	1113.81	-0.0268278	0.0599456	-0.447537	0.654488	0.999954
ENSG00000102981	PARD6A	514.926	-0.0193738	0.0739266	-0.262068	0.793269	0.999954
ENSG00000102996	MMP15	7671.64	-0.0578427	0.049243	-1.17464	0.24014	0.999954
ENSG00000103005	USB1	1639.51	0.0732768	0.061773	1.18623	0.235533	0.999954
ENSG00000103021	CFAP263	460.109	-0.0371153	0.134374	-0.276208	0.782388	0.999954
ENSG00000103023	PRSS54	0.47166	-1.43045	1.74457	-0.819943	0.412249	0.999954
ENSG00000103024	NME3	2067.75	-0.0197355	0.0422261	-0.467376	0.640231	0.999954
ENSG00000103035	PSMD7	3248.59	-0.00825149	0.0414953	-0.198854	0.842377	0.999954
ENSG00000103042	SLC38A7	1563.98	0.132983	0.088456	1.50338	0.132741	0.999954
ENSG00000103043	VAC14	2964.1	0.0660664	0.0559125	1.1816	0.237363	0.999954
ENSG00000103044	HAS3	72.0151	-0.115774	0.118279	-0.978827	0.327665	0.999954
ENSG00000103051	COG4	3387.43	0.0391051	0.0370399	1.05576	0.291079	0.999954
ENSG00000103056	SMPD3	1349.41	0.066461	0.111959	0.593617	0.552768	0.999954
ENSG00000103061	SLC7A6OS	879.888	0.0482462	0.0471287	1.02371	0.305971	0.999954
ENSG00000103064	SLC7A6	1359.7	0.064842	0.106263	0.610201	0.541729	0.999954
ENSG00000103066	PLA2G15	864.34	-0.0483849	0.0501506	-0.964792	0.334649	0.999954
ENSG00000103067	ESRP2	1965.68	0.0589627	0.124734	0.472707	0.636422	0.999954
ENSG00000103089	FA2H	282.445	0.110489	0.161402	0.684559	0.493623	0.999954
ENSG00000103091	WDR59	3535.27	0.0268169	0.0559563	0.479247	0.631763	0.999954
ENSG00000103111	MON1B	3025.6	0.00541893	0.0521232	0.103964	0.917198	0.999954
ENSG00000103121	CMC2	705.388	0.0079323	0.0651301	0.121791	0.903064	0.999954
ENSG00000103148	NPRL3	2050.49	-0.0532015	0.0562601	-0.945636	0.344334	0.999954
ENSG00000103150	MLYCD	1183.94	-0.113949	0.13371	-0.852208	0.394099	0.999954
ENSG00000103152	MPG	1221.57	-0.0686466	0.0697124	-0.984711	0.324766	0.999954
ENSG00000103154	NECAB2	678.982	-0.0363016	0.121746	-0.298174	0.76557	0.999954
ENSG00000103160	HSDL1	1460.54	-0.044506	0.0905476	-0.491521	0.623058	0.999954
ENSG00000103168	TAF1C	3045.72	0.025014	0.0841773	0.297159	0.766345	0.999954
ENSG00000103174	NAGPA	921.267	0.129102	0.122961	1.04994	0.293746	0.999954
ENSG00000103175	WFDC1	2.09292	-0.426474	0.90885	-0.469246	0.638894	0.999954
ENSG00000103184	SEC14L5	478.431	0.0218427	0.0699413	0.312301	0.754812	0.999954
ENSG00000103187	COTL1	5842.67	0.0664383	0.0556833	1.19315	0.232812	0.999954
ENSG00000103194	USP10	2858.85	-0.0281983	0.0282156	-0.999386	0.317607	0.999954
ENSG00000103196	CRISPLD2	104.016	-0.0940432	0.12911	-0.728398	0.46637	0.999954
ENSG00000103197	TSC2	5258.14	0.0543258	0.0467778	1.16136	0.245496	0.999954
ENSG00000103199	ZNF500	715.274	-0.00190782	0.0541297	-0.0352454	0.971884	0.999954
ENSG00000103202	NME4	1967.72	-0.0956864	0.0758267	-1.26191	0.206982	0.999954
ENSG00000103222	ABCC1	4595.65	0.057147	0.0640466	0.892272	0.372247	0.999954
ENSG00000103226	NOMO3	4669.81	0.0245397	0.0644072	0.381009	0.703197	0.999954
ENSG00000103227	LMF1	997.093	-0.0403912	0.0355172	-1.13723	0.255442	0.999954
ENSG00000103241	FOXF1	1.08347	-1.54818	1.32053	-1.17239	0.24104	0.999954
ENSG00000103245	CIAO3	1290.75	-0.0453	0.0651227	-0.695609	0.486673	0.999954
ENSG00000103248	MTHFSD	567.126	0.00256774	0.05989	0.0428743	0.965802	0.999954
ENSG00000103249	CLCN7	2647.97	0.021017	0.0736994	0.285172	0.775512	0.999954
ENSG00000103253	HAGHL	616.645	-0.0743149	0.0799264	-0.929791	0.352479	0.999954
ENSG00000103257	SLC7A5	8562.46	-0.193075	0.203035	-0.950948	0.341631	0.999954
ENSG00000103260	METRN	3763.3	0.030963	0.0780243	0.396837	0.691487	0.999954
ENSG00000103266	STUB1	2929.14	0.0375032	0.0530958	0.706331	0.479982	0.999954
ENSG00000103269	RHBDL1	403.876	-0.116447	0.0812069	-1.43396	0.151584	0.999954
ENSG00000103310	ZP2	20.3268	0.0395554	0.257199	0.153793	0.877773	0.999954
ENSG00000103313	MEFV	0.658972	-0.36549	1.21505	-0.300802	0.763566	0.999954
ENSG00000103316	CRYM	516.583	0.0438846	0.13284	0.330356	0.741131	0.999954
ENSG00000103319	EEF2K	1030.71	-0.0203393	0.043887	-0.463446	0.643044	0.999954
ENSG00000103326	CAPN15	3743.38	0.00782425	0.0666218	0.117443	0.906509	0.999954
ENSG00000103335	PIEZO1	1117.5	-0.0555269	0.20233	-0.274438	0.783748	0.999954
ENSG00000103342	GSPT1	4251.69	0.0212799	0.0387222	0.549553	0.582626	0.999954
ENSG00000103343	ZNF174	634.571	-0.0453698	0.0482033	-0.941218	0.346593	0.999954
ENSG00000103353	UBFD1	5176.83	0.0430143	0.0339619	1.26655	0.205317	0.999954
ENSG00000103355	PRSS33	0.939164	1.25415	2.35271	0.533066	0.593988	0.999954
ENSG00000103356	EARS2	1406.42	-0.0315061	0.0436745	-0.721386	0.470672	0.999954
ENSG00000103363	ELOB	4237.68	-0.0356649	0.0501898	-0.710601	0.477332	0.999954
ENSG00000103375	AQP8	1.45638	0.777619	0.991981	0.783906	0.433095	0.999954
ENSG00000103381	CPPED1	1440.69	0.00529949	0.0593867	0.089237	0.928894	0.999954
ENSG00000103404	USP31	517.191	0.0411703	0.0835736	0.492624	0.622279	0.999954
ENSG00000103415	HMOX2	1470.33	0.0411473	0.0655684	0.627547	0.5303	0.999954
ENSG00000103423	DNAJA3	2822.93	-0.0208907	0.0550027	-0.379813	0.704084	0.999954
ENSG00000103426	CORO7-PAM16	15.6171	1.11118	0.78628	1.41321	0.157593	0.999954
ENSG00000103449	SALL1	1460.92	0.0883276	0.0900651	0.980708	0.326737	0.999954
ENSG00000103460	TOX3	1468.94	-0.0844437	0.114008	-0.740684	0.458885	0.999954
ENSG00000103472	SNX29P2	8.7033	-0.0924513	0.464755	-0.198925	0.842322	0.999954
ENSG00000103479	RBL2	3176.33	0.0209598	0.0465972	0.449808	0.652849	0.999954
ENSG00000103485	QPRT	9711.09	0.0150187	0.0455929	0.329409	0.741847	0.999954
ENSG00000103489	XYLT1	1670.62	0.0401949	0.0786084	0.511331	0.609119	0.999954
ENSG00000103490	PYCARD	167.339	-0.107665	0.11529	-0.933862	0.350375	0.999954
ENSG00000103494	RPGRIP1L	451.887	0.114921	0.110412	1.04084	0.297951	0.999954
ENSG00000103495	MAZ	10104.8	-0.0562387	0.0495493	-1.135	0.256373	0.999954
ENSG00000103496	STX4	1306.59	-0.0480353	0.056292	-0.853323	0.39348	0.999954
ENSG00000103502	CDIPT	4058.63	-0.0408649	0.0382045	-1.06964	0.284784	0.999954
ENSG00000103512	NOMO1	10108.3	0.023069	0.0882338	0.261453	0.793743	0.999954
ENSG00000103522	IL21R	0.914214	0.476781	1.27507	0.373927	0.708459	0.999954
ENSG00000103528	SYT17	1624.94	0.0769939	0.0615128	1.25167	0.210689	0.999954
ENSG00000103534	TMC5	41.4854	-0.33333	0.230429	-1.44656	0.148019	0.999954
ENSG00000103540	CCP110	971.448	0.0442473	0.0946196	0.467633	0.640047	0.999954
ENSG00000103546	SLC6A2	78.5299	0.110253	0.161861	0.68116	0.49577	0.999954
ENSG00000103549	RNF40	5885.03	0.015848	0.0358165	0.442478	0.658143	0.999954
ENSG00000103550	KNOP1	825.768	0.0879647	0.0625508	1.40629	0.159638	0.999954
ENSG00000103569	AQP9	0.69596	-0.273932	1.6918	-0.161917	0.871371	0.999954
ENSG00000103642	LACTB	728.895	0.0340588	0.0578666	0.588575	0.556147	0.999954
ENSG00000103647	CORO2B	1579.98	0.137042	0.115529	1.18622	0.235537	0.999954
ENSG00000103653	CSK	2548.38	-0.00355027	0.0425771	-0.0833845	0.933546	0.999954
ENSG00000103657	HERC1	3405.6	0.0454331	0.096889	0.468919	0.639127	0.999954
ENSG00000103671	TRIP4	866.568	0.0491566	0.0408364	1.20375	0.228688	0.999954
ENSG00000103707	MTFMT	449.084	0.0590398	0.0632369	0.933629	0.350495	0.999954
ENSG00000103710	RASL12	52.2618	-0.179257	0.383197	-0.467793	0.639933	0.999954
ENSG00000103723	AP3B2	3850.83	0.0683455	0.065397	1.04509	0.295983	0.999954
ENSG00000103740	ACSBG1	2.8064	-0.150209	0.645734	-0.232618	0.816058	0.999954
ENSG00000103742	IGDCC4	392.062	-0.121942	0.109735	-1.11124	0.266465	0.999954
ENSG00000103769	RAB11A	8774.5	0.0118473	0.0571212	0.207406	0.835693	0.999954
ENSG00000103811	CTSH	960.376	-0.170455	0.208523	-0.817439	0.413678	0.999954
ENSG00000103832	NA	0.847271	0.9407	1.35963	0.691881	0.489012	0.999954
ENSG00000103852	TTC23	400.658	-0.0597742	0.0619817	-0.964385	0.334853	0.999954
ENSG00000103855	CD276	7835.38	-0.049802	0.0600855	-0.828853	0.407188	0.999954
ENSG00000103876	FAH	491.345	-0.051315	0.0788384	-0.650889	0.515118	0.999954
ENSG00000103888	CEMIP	69.9496	-0.188199	0.154684	-1.21666	0.223732	0.999954
ENSG00000103932	RPAP1	2151.27	-0.0120461	0.0366143	-0.329001	0.742155	0.999954
ENSG00000103966	EHD4	1053.75	-0.0185437	0.130835	-0.141734	0.88729	0.999954
ENSG00000103978	TMEM87A	1491.56	-0.00511241	0.0611112	-0.0836575	0.933329	0.999954
ENSG00000103994	ZNF106	2132.27	0.0643066	0.0536145	1.19942	0.230363	0.999954
ENSG00000103995	CEP152	243.855	0.0943883	0.119837	0.78764	0.430908	0.999954
ENSG00000104043	ATP8B4	27.2085	0.272504	0.36221	0.752339	0.451847	0.999954
ENSG00000104044	OCA2	206.117	0.0486474	0.120288	0.404424	0.685901	0.999954
ENSG00000104047	DTWD1	379.808	0.09765	0.123672	0.789591	0.429767	0.999954
ENSG00000104055	TGM5	0.875727	0.331077	1.2994	0.254793	0.798883	0.999954
ENSG00000104059	ENTREP2	893.969	0.0818396	0.0849369	0.963534	0.33528	0.999954
ENSG00000104064	GABPB1	738.419	-0.0289525	0.0469412	-0.616782	0.537378	0.999954
ENSG00000104067	TJP1	3277.55	0.0271034	0.057747	0.469348	0.638821	0.999954
ENSG00000104093	DMXL2	3335.14	0.123313	0.0800034	1.54135	0.123231	0.999954
ENSG00000104112	SCG3	14982.8	0.100258	0.0764362	1.31165	0.189637	0.999954
ENSG00000104129	DNAJC17	533.821	0.0552437	0.0620097	0.890888	0.37299	0.999954
ENSG00000104131	EIF3J	1548.79	0.0868081	0.0839588	1.03394	0.301166	0.999954
ENSG00000104140	RHOV	51.5484	-0.207857	0.198893	-1.04507	0.295991	0.999954
ENSG00000104142	VPS18	2167.58	0.018366	0.0755695	0.243035	0.807979	0.999954
ENSG00000104147	OIP5	40.5292	0.154685	0.306355	0.50492	0.613615	0.999954
ENSG00000104154	SLC30A4	769.435	0.084814	0.0780355	1.08686	0.277097	0.999954
ENSG00000104164	BLOC1S6	2533.86	-0.0213769	0.0598427	-0.357218	0.720928	0.999954
ENSG00000104177	MYEF2	3216.8	0.0650435	0.0524001	1.24129	0.2145	0.999954
ENSG00000104205	SGK3	552.173	0.0781174	0.0817046	0.956096	0.339024	0.999954
ENSG00000104213	PDGFRL	284.814	-0.0333562	0.0719079	-0.463874	0.642738	0.999954
ENSG00000104218	CSPP1	873.631	0.0800938	0.0639275	1.25289	0.210247	0.999954
ENSG00000104219	ZDHHC2	1532.26	-0.00543966	0.0752945	-0.0722452	0.942407	0.999954
ENSG00000104228	TRIM35	925.781	-0.00623282	0.0624366	-0.0998264	0.920482	0.999954
ENSG00000104231	ZFAND1	876.148	-0.0539034	0.0742522	-0.725951	0.467869	0.999954
ENSG00000104237	RP1	6.60177	0.0961347	0.483362	0.198888	0.842351	0.999954
ENSG00000104267	CA2	776.868	0.0495329	0.176132	0.281226	0.778537	0.999954
ENSG00000104290	FZD3	1994.08	-0.00802352	0.0896483	-0.0895	0.928685	0.999954
ENSG00000104313	EYA1	12.5223	-0.15288	0.552692	-0.276609	0.78208	0.999954
ENSG00000104321	TRPA1	318.48	0.181434	0.406194	0.446667	0.655115	0.999954
ENSG00000104324	CPQ	1327.97	0.00342526	0.0624254	0.0548697	0.956242	0.999954
ENSG00000104327	CALB1	245.693	0.286575	0.203114	1.41091	0.158272	0.999954
ENSG00000104331	BPNT2	5204.55	-0.0433144	0.0694424	-0.623746	0.532795	0.999954
ENSG00000104332	SFRP1	3986.26	-0.134719	0.122603	-1.09882	0.271847	0.999954
ENSG00000104341	LAPTM4B	6230.33	-0.0667194	0.10297	-0.647948	0.517018	0.999954
ENSG00000104343	UBE2W	1031.39	0.0605187	0.0962288	0.628904	0.529412	0.999954
ENSG00000104361	NIPAL2	661.11	0.222576	0.147492	1.50907	0.13128	0.999954
ENSG00000104368	PLAT	21.9786	0.376543	0.345221	1.09073	0.275391	0.999954
ENSG00000104369	JPH1	194.134	0.0354892	0.094377	0.376037	0.706889	0.999954
ENSG00000104371	DKK4	12.8173	0.136792	0.317977	0.430196	0.667053	0.999954
ENSG00000104375	STK3	460.63	-0.0702898	0.0847621	-0.82926	0.406957	0.999954
ENSG00000104388	RAB2A	5040.37	0.0197077	0.0468399	0.420745	0.673941	0.999954
ENSG00000104408	EIF3E	6717.94	-0.13404	0.105539	-1.27005	0.204067	0.999954
ENSG00000104412	EMC2	1142.68	0.0281683	0.0797789	0.353079	0.724029	0.999954
ENSG00000104413	ESRP1	2394.99	-0.0868739	0.0793392	-1.09497	0.273531	0.999954
ENSG00000104427	ZC2HC1A	430.542	0.109616	0.105738	1.03668	0.299886	0.999954
ENSG00000104432	IL7	14.8911	0.208064	0.291064	0.714839	0.474708	0.999954
ENSG00000104435	STMN2	8134.63	0.072669	0.306071	0.237425	0.812327	0.999954
ENSG00000104442	ARMC1	1035.92	0.0838013	0.0685408	1.22265	0.221462	0.999954
ENSG00000104447	TRPS1	678.482	0.0187681	0.0710299	0.264228	0.791605	0.999954
ENSG00000104450	SPAG1	671.687	0.0137781	0.0576965	0.238802	0.811259	0.999954
ENSG00000104472	CHRAC1	869.905	-0.0195824	0.0361366	-0.5419	0.587888	0.999954
ENSG00000104490	NCALD	2073.02	-0.01426	0.0962163	-0.148208	0.882179	0.999954
ENSG00000104497	SNX16	271.687	-0.0112848	0.0870097	-0.129696	0.896807	0.999954
ENSG00000104517	UBR5	3774.38	-0.0412334	0.0622685	-0.662187	0.507851	0.999954
ENSG00000104518	GSDMD	1312.33	0.0537122	0.162902	0.329721	0.741611	0.999954
ENSG00000104529	EEF1D	5128.28	-0.0708955	0.0570393	-1.24292	0.213896	0.999954
ENSG00000104537	ANXA13	1401.73	0.132058	0.334231	0.39511	0.692762	0.999954
ENSG00000104549	SQLE	4855.24	-0.0824833	0.0656842	-1.25576	0.209204	0.999954
ENSG00000104611	SH2D4A	133.886	0.0372022	0.142171	0.261673	0.793574	0.999954
ENSG00000104613	INTS10	1969.23	-0.0185757	0.0310733	-0.597801	0.549972	0.999954
ENSG00000104626	ERI1	316.229	-0.00491061	0.133119	-0.0368888	0.970574	0.999954
ENSG00000104635	SLC39A14	7218.27	0.0847027	0.0820651	1.03214	0.302007	0.999954
ENSG00000104660	LEPROTL1	1503.44	0.0291152	0.0486677	0.598246	0.549676	0.999954
ENSG00000104671	DCTN6	1082.92	-0.00942277	0.0463802	-0.203164	0.839007	0.999954
ENSG00000104679	R3HCC1	1265.25	0.0537947	0.0677005	0.794598	0.426847	0.999954
ENSG00000104687	GSR	4896.26	0.0724893	0.051546	1.4063	0.159634	0.999954
ENSG00000104691	UBXN8	162.736	0.0633888	0.0699517	0.906179	0.364841	0.999954
ENSG00000104695	PPP2CB	2883.59	-0.0904901	0.0630859	-1.4344	0.15146	0.999954
ENSG00000104714	ERICH1	593.345	-0.0426559	0.0571084	-0.746929	0.455106	0.999954
ENSG00000104722	NEFM	8867.55	-0.0875565	0.249674	-0.350684	0.725826	0.999954
ENSG00000104723	TUSC3	14409.6	0.0190496	0.0576197	0.33061	0.740939	0.999954
ENSG00000104728	ARHGEF10	471.306	0.155243	0.146787	1.0576	0.290236	0.999954
ENSG00000104738	MCM4	1435.56	0.152659	0.129711	1.17691	0.23923	0.999954
ENSG00000104755	ADAM2	1.87019	-0.399942	0.765401	-0.522526	0.601304	0.999954
ENSG00000104756	KCTD9	723.722	-0.0854689	0.0760204	-1.12429	0.260891	0.999954
ENSG00000104763	ASAH1	7015.59	-0.041253	0.04777	-0.863575	0.387821	0.999954
ENSG00000104774	MAN2B1	3992.67	-0.0596529	0.0818376	-0.728917	0.466052	0.999954
ENSG00000104783	KCNN4	11.0976	-0.22788	0.315267	-0.722815	0.469793	0.999954
ENSG00000104804	TULP2	9.04605	-0.346204	0.449823	-0.769644	0.441511	0.999954
ENSG00000104805	NUCB1	14289.9	-0.0732226	0.0597053	-1.2264	0.220049	0.999954
ENSG00000104812	GYS1	2284.92	-0.0149422	0.0572472	-0.261012	0.794083	0.999954
ENSG00000104814	MAP4K1	44.0218	-0.0117463	0.181699	-0.064647	0.948455	0.999954
ENSG00000104818	CGB2	0.0588832	0.322779	3.04143	0.106127	0.915481	0.999954
ENSG00000104823	ECH1	5274.36	-0.0411043	0.0590046	-0.696628	0.486036	0.999954
ENSG00000104824	HNRNPL	9219.9	-0.0295349	0.0387612	-0.76197	0.446078	0.999954
ENSG00000104825	NFKBIB	782.753	-0.0357589	0.086888	-0.411552	0.680668	0.999954
ENSG00000104826	LHB	6.50796	-0.216325	0.46605	-0.464168	0.642527	0.999954
ENSG00000104827	CGB3	0.47025	-0.635536	2.51128	-0.253072	0.800213	0.999954
ENSG00000104833	TUBB4A	1191.21	-0.0419349	0.117297	-0.35751	0.72071	0.999954
ENSG00000104835	SARS2	818.393	0.0702756	0.0609091	1.15378	0.248591	0.999954
ENSG00000104848	KCNA7	0.570779	-0.696831	1.39533	-0.499401	0.617497	0.999954
ENSG00000104852	SNRNP70	18979.9	0.0450468	0.0764493	0.589238	0.555701	0.999954
ENSG00000104853	CLPTM1	8068.62	0.0303995	0.0463844	0.655383	0.512221	0.999954
ENSG00000104856	RELB	298.231	0.0256001	0.163802	0.156287	0.875807	0.999954
ENSG00000104859	CLASRP	2917.44	-0.0343466	0.0960056	-0.357756	0.720526	0.999954
ENSG00000104866	PPP1R37	3620.56	-0.0624059	0.0490724	-1.27171	0.203476	0.999954
ENSG00000104870	FCGRT	7607.72	-0.0322265	0.102512	-0.314369	0.753241	0.999954
ENSG00000104872	PIH1D1	1958.61	-0.00977932	0.0689839	-0.141762	0.887268	0.999954
ENSG00000104879	CKM	27.0819	0.00760965	0.247142	0.0307905	0.975437	0.999954
ENSG00000104880	ARHGEF18	3405.21	-0.0937432	0.0652703	-1.43623	0.150937	0.999954
ENSG00000104883	PEX11G	72.0889	0.0634938	0.114654	0.553788	0.579724	0.999954
ENSG00000104884	ERCC2	2304.72	0.0714538	0.0486945	1.46739	0.14227	0.999954
ENSG00000104885	DOT1L	7037.34	-0.113436	0.081469	-1.39238	0.163807	0.999954
ENSG00000104886	PLEKHJ1	2443.05	0.0177581	0.0574595	0.309055	0.75728	0.999954
ENSG00000104889	RNASEH2A	498.821	0.113039	0.120634	0.937039	0.348738	0.999954
ENSG00000104894	CD37	1.2013	-1.15288	1.01361	-1.1374	0.255371	0.999954
ENSG00000104899	AMH	643.612	0.0319931	0.111522	0.286876	0.774207	0.999954
ENSG00000104903	LYL1	3.12105	0.205007	0.528962	0.387565	0.698338	0.999954
ENSG00000104907	TRMT1	1131.37	0.0298925	0.0484938	0.616418	0.537619	0.999954
ENSG00000104915	STX10	1063.88	-0.060806	0.0583091	-1.04282	0.297031	0.999954
ENSG00000104921	FCER2	2.57354	0.485257	1.08237	0.448327	0.653917	0.999954
ENSG00000104936	DMPK	2894.85	0.0241195	0.0601981	0.400669	0.688664	0.999954
ENSG00000104938	CLEC4M	0.257384	0.322197	2.17974	0.147815	0.882489	0.999954
ENSG00000104941	RSPH6A	0.949024	0.724575	0.939587	0.771163	0.44061	0.999954
ENSG00000104946	TBC1D17	2716.67	-0.0618856	0.0511467	-1.20996	0.226293	0.999954
ENSG00000104953	TLE6	1232.57	-0.0147655	0.113252	-0.130378	0.896268	0.999954
ENSG00000104957	YJU2B	1432.97	0.0352088	0.0687457	0.51216	0.608539	0.999954
ENSG00000104960	PTOV1	9603.3	-0.000437347	0.0495684	-0.0088231	0.99296	0.999954
ENSG00000104964	TLE5	21589.7	-0.0604703	0.0498715	-1.21252	0.225312	0.999954
ENSG00000104967	NOVA2	2258.64	-0.0811051	0.169488	-0.478529	0.632274	0.999954
ENSG00000104973	MED25	5865.53	0.0168907	0.0514065	0.328571	0.74248	0.999954
ENSG00000104979	C19orf53	2157.39	-0.0784922	0.0545092	-1.43998	0.149872	0.999954
ENSG00000104980	TIMM44	1620.35	-0.0696192	0.0579411	-1.20155	0.229537	0.999954
ENSG00000104983	CCDC61	217.158	0.0160348	0.0709934	0.225863	0.821308	0.999954
ENSG00000104998	IL27RA	287.836	-0.0326101	0.10685	-0.305196	0.760217	0.999954
ENSG00000105011	ASF1B	459.778	0.210983	0.191178	1.10359	0.26977	0.999954
ENSG00000105053	VRK3	1433.91	-0.0542286	0.0424378	-1.27784	0.201307	0.999954
ENSG00000105058	FAM32A	3889.09	0.0353067	0.0367057	0.961884	0.336108	0.999954
ENSG00000105063	PPP6R1	11530.9	-0.0235234	0.0458402	-0.51316	0.607839	0.999954
ENSG00000105072	C19orf44	408.956	-0.017507	0.0664228	-0.263568	0.792113	0.999954
ENSG00000105088	OLFM2	1919.52	-0.112355	0.0975292	-1.15201	0.249316	0.999954
ENSG00000105122	RASAL3	36.2859	-0.527381	0.393614	-1.33984	0.180296	0.999954
ENSG00000105127	AKAP8	1681.45	0.0088661	0.0423076	0.209563	0.834009	0.999954
ENSG00000105131	EPHX3	693.668	-0.0658749	0.0543617	-1.21179	0.225593	0.999954
ENSG00000105136	ZNF419	654.793	-0.0783758	0.0612499	-1.27961	0.200683	0.999954
ENSG00000105137	SYDE1	231.156	-0.143455	0.158658	-0.904178	0.365901	0.999954
ENSG00000105143	SLC1A6	19.9688	0.00509121	0.450225	0.0113082	0.990978	0.999954
ENSG00000105146	AURKC	61.517	-0.265521	0.17829	-1.48927	0.136417	0.999954
ENSG00000105171	POP4	794.824	0.0842516	0.0579848	1.453	0.146225	0.999954
ENSG00000105173	CCNE1	203.143	-0.131767	0.198795	-0.662831	0.507439	0.999954
ENSG00000105176	URI1	1762.78	-0.0520468	0.0358071	-1.45353	0.146076	0.999954
ENSG00000105185	PDCD5	1425.45	-0.00635825	0.0390363	-0.16288	0.870613	0.999954
ENSG00000105186	ANKRD27	747.673	-0.0471956	0.110023	-0.428963	0.66795	0.999954
ENSG00000105197	TIMM50	1369.81	0.00126498	0.0361752	0.034968	0.972105	0.999954
ENSG00000105204	DYRK1B	4603.44	0.0800037	0.071251	1.12284	0.261504	0.999954
ENSG00000105205	CLC	1.06792	0.285881	0.9892	0.289002	0.77258	0.999954
ENSG00000105221	AKT2	6359.09	-0.0281949	0.0533289	-0.528699	0.597014	0.999954
ENSG00000105223	PLD3	52965	-0.0450903	0.0872827	-0.516601	0.605435	0.999954
ENSG00000105227	PRX	230.892	-0.111727	0.0980594	-1.13938	0.254547	0.999954
ENSG00000105245	NUMBL	1669.59	-0.0740956	0.0880326	-0.841684	0.399965	0.999954
ENSG00000105246	EBI3	25.7158	-0.526057	0.438612	-1.19937	0.230385	0.999954
ENSG00000105248	YJU2	580.639	0.0158517	0.0576675	0.274882	0.783407	0.999954
ENSG00000105251	SHD	39.05	-0.162061	0.180715	-0.896773	0.36984	0.999954
ENSG00000105254	TBCB	4774.38	0.0410105	0.0551649	0.743418	0.457229	0.999954
ENSG00000105255	FSD1	551.224	0.01204	0.138056	0.0872107	0.930504	0.999954
ENSG00000105258	POLR2I	1080.19	-0.0759342	0.0665656	-1.14074	0.253977	0.999954
ENSG00000105261	OVOL3	0.838705	0.196801	1.07986	0.182246	0.855389	0.999954
ENSG00000105270	CLIP3	4873.26	-0.139378	0.106633	-1.30708	0.191184	0.999954
ENSG00000105290	APLP1	16898.4	-0.00715076	0.0997032	-0.0717205	0.942824	0.999954
ENSG00000105298	CACTIN	1144.27	-0.0193042	0.0478071	-0.403793	0.686365	0.999954
ENSG00000105325	FZR1	3626.54	-0.0907552	0.060485	-1.50046	0.133495	0.999954
ENSG00000105339	DENND3	801.44	-0.0769179	0.061099	-1.25891	0.208065	0.999954
ENSG00000105341	DMAC2	2193.33	0.000560679	0.0302463	0.0185371	0.98521	0.999954
ENSG00000105355	PLIN3	5027.42	-0.0480231	0.0491308	-0.977455	0.328344	0.999954
ENSG00000105357	MYH14	2157.45	0.00181854	0.188846	0.00962975	0.992317	0.999954
ENSG00000105364	MRPL4	1448.97	-0.0323905	0.0438177	-0.73921	0.45978	0.999954
ENSG00000105366	SIGLEC8	0.150443	0.917761	3.04052	0.301844	0.762771	0.999954
ENSG00000105369	CD79A	10.8713	-0.0970743	0.301192	-0.322301	0.747225	0.999954
ENSG00000105370	LIM2	0.0546798	0.322781	3.04143	0.106128	0.915481	0.999954
ENSG00000105374	NKG7	0.0536019	0.322781	3.04143	0.106128	0.915481	0.999954
ENSG00000105379	ETFB	2751.18	0.0372801	0.0709463	0.52547	0.599256	0.999954
ENSG00000105383	CD33	0.111256	0.00218784	3.04143	0.000719346	0.999426	0.999954
ENSG00000105388	CEACAM5	4.51404	-0.228616	0.563562	-0.405663	0.68499	0.999954
ENSG00000105392	CRX	10.3033	-1.03828	0.785985	-1.321	0.186503	0.999954
ENSG00000105393	BABAM1	2185.89	-0.0164563	0.0371375	-0.443118	0.657681	0.999954
ENSG00000105397	TYK2	4353.8	0.0100069	0.0583805	0.171409	0.863902	0.999954
ENSG00000105398	SULT2A1	475.658	0.181466	0.283184	0.640805	0.521649	0.999954
ENSG00000105401	CDC37	4247.34	0.00125828	0.0648292	0.0194091	0.984515	0.999954
ENSG00000105402	NAPA	4113.09	0.0280269	0.0698773	0.401087	0.688356	0.999954
ENSG00000105404	RABAC1	2986.38	-0.0519115	0.0506586	-1.02473	0.305489	0.999954
ENSG00000105409	ATP1A3	759.076	-0.156096	0.317904	-0.491018	0.623413	0.999954
ENSG00000105419	MEIS3	2423.67	-0.146831	0.142006	-1.03398	0.301147	0.999954
ENSG00000105426	PTPRS	6332.49	0.0246978	0.0652357	0.378592	0.704991	0.999954
ENSG00000105427	CNFN	121.581	-0.0968677	0.100828	-0.960721	0.336692	0.999954
ENSG00000105428	ZNRF4	1.25094	-0.0297214	1.12867	-0.026333	0.978992	0.999954
ENSG00000105429	MEGF8	7713.22	0.0704483	0.0921444	0.764543	0.444544	0.999954
ENSG00000105443	CYTH2	6969.46	0.0485289	0.0728746	0.665924	0.50546	0.999954
ENSG00000105447	GRWD1	1337.25	0.018011	0.0446346	0.403521	0.686565	0.999954
ENSG00000105467	SYNGR4	0.789961	1.39387	1.08874	1.28025	0.200456	0.999954
ENSG00000105472	CLEC11A	306.328	-0.226543	0.197302	-1.1482	0.250885	0.999954
ENSG00000105479	ODAD1	570.62	-0.223704	0.213564	-1.04748	0.294878	0.999954
ENSG00000105483	CARD8	1236.19	0.048527	0.0498336	0.97378	0.330166	0.999954
ENSG00000105486	LIG1	1314.83	-0.00802836	0.0923338	-0.0869494	0.930712	0.999954
ENSG00000105492	SIGLEC6	0.307718	-0.972214	2.56549	-0.378958	0.704719	0.999954
ENSG00000105497	ZNF175	679.011	0.0336356	0.0655692	0.512979	0.607966	0.999954
ENSG00000105501	NA	0.113153	-0.644547	3.04111	-0.211945	0.83215	0.999954
ENSG00000105507	CABP5	0.278179	-0.945655	2.1399	-0.441915	0.658551	0.999954
ENSG00000105509	HAS1	3.50002	-0.366824	0.675088	-0.543371	0.586874	0.999954
ENSG00000105514	RAB3D	4623.52	-0.0177681	0.0367374	-0.483653	0.628632	0.999954
ENSG00000105518	TMEM205	1970	-0.002098	0.0475363	-0.0441347	0.964797	0.999954
ENSG00000105519	CAPS	526.508	-0.0497659	0.087448	-0.569091	0.569294	0.999954
ENSG00000105520	PLPPR2	4807.76	0.00122542	0.0664257	0.018448	0.985281	0.999954
ENSG00000105523	FAM83E	57.4145	-0.226465	0.205413	-1.10249	0.270251	0.999954
ENSG00000105538	RASIP1	63.8524	-0.197769	0.140206	-1.41057	0.158373	0.999954
ENSG00000105549	SPMAP2	1.13913	0.901599	1.09846	0.820782	0.411771	0.999954
ENSG00000105552	BCAT2	4297.15	-0.0395146	0.0576208	-0.685769	0.492858	0.999954
ENSG00000105559	PLEKHA4	957.434	0.0200986	0.155367	0.129362	0.897071	0.999954
ENSG00000105568	PPP2R1A	17057.2	-0.0432446	0.0430372	-1.00482	0.314985	0.999954
ENSG00000105576	TNPO2	6135.29	-0.0384442	0.0328202	-1.17136	0.241454	0.999954
ENSG00000105583	WDR83OS	2520.43	-0.0403232	0.0356162	-1.13216	0.257568	0.999954
ENSG00000105609	LILRB5	0.623618	-0.335203	1.17404	-0.285513	0.775251	0.999954
ENSG00000105613	MAST1	1873.76	-0.196203	0.149455	-1.31279	0.189254	0.999954
ENSG00000105617	LENG1	619.196	0.00797929	0.0669637	0.119158	0.90515	0.999954
ENSG00000105618	PRPF31	2405.56	-0.0214829	0.0440803	-0.487359	0.626004	0.999954
ENSG00000105619	TFPT	565.46	0.10323	0.0822797	1.25463	0.209615	0.999954
ENSG00000105641	SLC5A5	212.75	-0.0768381	0.333277	-0.230553	0.817662	0.999954
ENSG00000105647	PIK3R2	5837.96	0.0509267	0.0602176	0.845711	0.397714	0.999954
ENSG00000105650	PDE4C	655.096	-0.252865	0.331936	-0.761788	0.446186	0.999954
ENSG00000105655	ISYNA1	5979.48	-0.0475585	0.0539475	-0.881569	0.37801	0.999954
ENSG00000105662	CRTC1	5010.39	0.0777959	0.0556187	1.39874	0.161892	0.999954
ENSG00000105664	COMP	24.7412	-0.136929	0.321311	-0.426156	0.669994	0.999954
ENSG00000105669	COPE	4624.44	-0.008564	0.0445718	-0.19214	0.847633	0.999954
ENSG00000105671	DDX49	1800.98	0.0740167	0.0605945	1.22151	0.221894	0.999954
ENSG00000105672	ETV2	27.3082	0.159157	0.226663	0.702177	0.482569	0.999954
ENSG00000105677	TMEM147	2677.35	0.0155608	0.0631405	0.246447	0.805336	0.999954
ENSG00000105679	GAPDHS	2.06046	0.382797	0.711779	0.537803	0.590713	0.999954
ENSG00000105695	MAG	13.2726	-0.0722571	0.312261	-0.231399	0.817005	0.999954
ENSG00000105696	TMEM59L	3204.1	-0.195438	0.145161	-1.34635	0.178189	0.999954
ENSG00000105697	HAMP	3.0036	-0.321938	0.629088	-0.511753	0.608824	0.999954
ENSG00000105698	USF2	8447.86	-0.0632491	0.0507218	-1.24698	0.212405	0.999954
ENSG00000105699	LSR	6651.58	-0.12789	0.0961259	-1.33045	0.183371	0.999954
ENSG00000105705	SUGP1	1666.86	0.00857827	0.0696624	0.123141	0.901996	0.999954
ENSG00000105708	ZNF14	122.87	-0.0222203	0.213023	-0.104309	0.916924	0.999954
ENSG00000105723	GSK3A	4229.62	-0.0023902	0.0336744	-0.0709796	0.943414	0.999954
ENSG00000105726	ATP13A1	4258.82	0.038366	0.0695909	0.551307	0.581423	0.999954
ENSG00000105737	GRIK5	1148.81	-0.072193	0.195708	-0.368882	0.712216	0.999954
ENSG00000105738	SIPA1L3	7607.09	0.083033	0.076163	1.0902	0.275624	0.999954
ENSG00000105750	ZNF85	0.353986	-0.822321	2.4417	-0.336782	0.736281	0.999954
ENSG00000105755	ETHE1	471.496	-0.0301701	0.0885862	-0.340573	0.733425	0.999954
ENSG00000105767	CADM4	4985.69	-0.0312508	0.0559371	-0.558678	0.576381	0.999954
ENSG00000105771	SMG9	1564.76	0.00883427	0.0756042	0.116849	0.90698	0.999954
ENSG00000105778	AVL9	2874.39	-0.00718576	0.0593453	-0.121084	0.903625	0.999954
ENSG00000105784	RUNDC3B	27.3207	0.33442	0.248429	1.34614	0.178258	0.999954
ENSG00000105792	CFAP69	94.0754	0.04843	0.198219	0.244326	0.806979	0.999954
ENSG00000105808	RASA4	6451.66	0.0112474	0.0459615	0.244714	0.806678	0.999954
ENSG00000105810	CDK6	726.322	-0.00637891	0.11021	-0.0578797	0.953844	0.999954
ENSG00000105819	PMPCB	2378.23	0.0429937	0.0444698	0.966807	0.33364	0.999954
ENSG00000105821	DNAJC2	855.485	-0.0608569	0.0517309	-1.17641	0.23943	0.999954
ENSG00000105825	TFPI2	492.63	0.0457304	0.148185	0.308604	0.757623	0.999954
ENSG00000105829	BET1	394.766	-0.0490978	0.0658716	-0.745357	0.456056	0.999954
ENSG00000105849	POLR1F	595.453	0.0291312	0.11287	0.258096	0.796333	0.999954
ENSG00000105852	PON3	6.56723	-0.341239	0.470949	-0.724578	0.468711	0.999954
ENSG00000105854	PON2	2097.37	0.159567	0.114982	1.38776	0.165209	0.999954
ENSG00000105855	ITGB8	862.638	0.130741	0.0936627	1.39587	0.162754	0.999954
ENSG00000105865	DUS4L	181.654	0.0323799	0.0964408	0.335749	0.73706	0.999954
ENSG00000105866	SP4	570.214	-0.0249203	0.0705098	-0.353431	0.723766	0.999954
ENSG00000105875	WDR91	564.303	0.0666363	0.0792471	0.840868	0.400422	0.999954
ENSG00000105877	DNAH11	113.301	-0.0764102	0.277169	-0.27568	0.782793	0.999954
ENSG00000105879	CBLL1	1071.13	-0.0314042	0.062673	-0.50108	0.616315	0.999954
ENSG00000105880	DLX5	8.54309	-0.0330703	0.492545	-0.0671418	0.946469	0.999954
ENSG00000105887	MTPN	3376.72	-0.0592003	0.0542526	-1.0912	0.275186	0.999954
ENSG00000105889	STEAP1B	3.72637	-0.181603	0.505666	-0.359137	0.719493	0.999954
ENSG00000105894	PTN	79.0036	-0.0427932	0.374315	-0.114324	0.908981	0.999954
ENSG00000105928	GSDME	368.089	-0.0874101	0.144849	-0.603455	0.546206	0.999954
ENSG00000105929	ATP6V0A4	3.20546	-0.0330056	0.551805	-0.0598138	0.952304	0.999954
ENSG00000105939	ZC3HAV1	3262	0.0774477	0.0610178	1.26927	0.204346	0.999954
ENSG00000105948	IFT56	394.477	0.0550465	0.117722	0.467596	0.640074	0.999954
ENSG00000105953	OGDH	3786.68	0.0600403	0.0702992	0.854068	0.393067	0.999954
ENSG00000105963	ADAP1	530.661	0.0789562	0.102459	0.77061	0.440938	0.999954
ENSG00000105967	TFEC	7.43608	0.0806962	0.490429	0.164542	0.869305	0.999954
ENSG00000105968	H2AZ2	5321.51	0.0662816	0.052477	1.26306	0.206568	0.999954
ENSG00000105971	CAV2	114.27	-0.239123	0.213816	-1.11836	0.263414	0.999954
ENSG00000105974	CAV1	28.2188	-0.285261	0.303658	-0.939414	0.347518	0.999954
ENSG00000105976	MET	3082.1	0.105605	0.0933593	1.13116	0.257986	0.999954
ENSG00000105982	RNF32	113.475	0.029246	0.118091	0.247656	0.804401	0.999954
ENSG00000105983	LMBR1	2014.4	0.0751423	0.0570884	1.31624	0.188092	0.999954
ENSG00000105988	NA	2.72614	0.255062	0.722248	0.35315	0.723976	0.999954
ENSG00000105989	WNT2	1.28268	1.55388	1.61083	0.964641	0.334725	0.999954
ENSG00000105991	HOXA1	147.006	-0.256316	0.176082	-1.45566	0.145486	0.999954
ENSG00000105993	DNAJB6	3627.75	-0.00272499	0.0368828	-0.0738822	0.941104	0.999954
ENSG00000105996	HOXA2	8.54887	-0.267601	0.476533	-0.561559	0.574417	0.999954
ENSG00000105997	HOXA3	40.7466	-0.055819	0.250333	-0.222979	0.823552	0.999954
ENSG00000106003	LFNG	105.028	0.161391	0.132069	1.22202	0.221701	0.999954
ENSG00000106004	HOXA5	0.694428	-0.960892	1.35402	-0.709659	0.477916	0.999954
ENSG00000106009	BRAT1	1781.49	-0.00187885	0.06161	-0.0304959	0.975672	0.999954
ENSG00000106013	ANKRD7	0.85317	-0.5265	1.05913	-0.497107	0.619113	0.999954
ENSG00000106025	TSPAN12	744.421	0.0275318	0.10907	0.252424	0.800713	0.999954
ENSG00000106028	SSBP1	1564.92	0.0699843	0.0604375	1.15796	0.24688	0.999954
ENSG00000106031	HOXA13	0.176279	0.322781	3.04143	0.106128	0.915481	0.999954
ENSG00000106034	CPED1	3.60533	-0.310679	0.645917	-0.480988	0.630525	0.999954
ENSG00000106038	EVX1	2.96523	-0.559755	0.635473	-0.880849	0.3784	0.999954
ENSG00000106049	HIBADH	1172.08	0.0413628	0.0590765	0.700157	0.483829	0.999954
ENSG00000106052	TAX1BP1	5059.33	0.00112185	0.0636076	0.0176371	0.985928	0.999954
ENSG00000106066	CPVL	553.041	0.0290007	0.0967783	0.299661	0.764435	0.999954
ENSG00000106069	CHN2	1165.42	0.124211	0.105188	1.18084	0.237665	0.999954
ENSG00000106070	GRB10	2254.05	-0.0680586	0.120934	-0.562774	0.573589	0.999954
ENSG00000106077	ABHD11	1126.44	-0.0522796	0.106946	-0.488843	0.624953	0.999954
ENSG00000106078	COBL	4789.02	0.0294121	0.0350966	0.838033	0.402012	0.999954
ENSG00000106080	FKBP14	644.769	-0.0665044	0.0724195	-0.918322	0.35845	0.999954
ENSG00000106086	PLEKHA8	1548.33	-0.114813	0.0854508	-1.34362	0.179072	0.999954
ENSG00000106089	STX1A	11885.2	0.0261048	0.0758965	0.343953	0.730882	0.999954
ENSG00000106105	GARS1	5702.69	-0.048361	0.0433395	-1.11586	0.26448	0.999954
ENSG00000106113	CRHR2	57.2329	-0.114597	0.235857	-0.485873	0.627057	0.999954
ENSG00000106123	EPHB6	213.343	0.0453202	0.153609	0.295035	0.767967	0.999954
ENSG00000106125	MINDY4	254.144	0.0320947	0.0955582	0.335866	0.736972	0.999954
ENSG00000106128	GHRHR	3.10843	0.01054	0.561141	0.0187831	0.985014	0.999954
ENSG00000106133	NA	23.9701	0.32055	0.445424	0.719652	0.471739	0.999954
ENSG00000106144	CASP2	1358.59	0.0217792	0.0460774	0.472667	0.636451	0.999954
ENSG00000106153	CHCHD2	2952.37	-0.107938	0.0872781	-1.23672	0.216192	0.999954
ENSG00000106236	NPTX2	807.519	-0.166849	0.157276	-1.06087	0.288751	0.999954
ENSG00000106244	PDAP1	3854.39	0.0294721	0.0356082	0.827677	0.407853	0.999954
ENSG00000106246	PTCD1	737.243	0.037961	0.0586735	0.646987	0.51764	0.999954
ENSG00000106258	CYP3A5	353.271	0.0100753	0.315545	0.0319299	0.974528	0.999954
ENSG00000106263	EIF3B	5545.84	-0.049721	0.0410981	-1.20981	0.226351	0.999954
ENSG00000106266	SNX8	751.097	-0.0625498	0.157109	-0.39813	0.690534	0.999954
ENSG00000106268	NUDT1	101.63	0.106476	0.129604	0.82155	0.411333	0.999954
ENSG00000106278	PTPRZ1	291.177	0.313536	0.218337	1.43602	0.150998	0.999954
ENSG00000106290	TAF6	3001.76	-0.0192588	0.0421603	-0.456801	0.647814	0.999954
ENSG00000106299	WASL	4717.43	-0.00112236	0.0422729	-0.0265503	0.978818	0.999954
ENSG00000106302	HYAL4	7.84318	-0.411014	0.3416	-1.2032	0.228898	0.999954
ENSG00000106304	SPAM1	1.65428	-0.815648	1.07802	-0.75662	0.449278	0.999954
ENSG00000106305	AIMP2	682.384	0.0738758	0.0636405	1.16083	0.245712	0.999954
ENSG00000106328	FSCN3	6.89447	-0.345601	0.36121	-0.956786	0.338675	0.999954
ENSG00000106330	MOSPD3	657.128	-0.0868695	0.0614629	-1.41337	0.157548	0.999954
ENSG00000106336	FBXO24	41.2841	-0.131482	0.159012	-0.82687	0.408311	0.999954
ENSG00000106341	PPP1R17	206.78	0.133341	0.621301	0.214616	0.830067	0.999954
ENSG00000106344	RBM28	1738.35	0.0605461	0.0562425	1.07652	0.281695	0.999954
ENSG00000106346	USP42	1495.9	0.0393078	0.0414618	0.948048	0.343105	0.999954
ENSG00000106348	IMPDH1	5571.86	-0.0844457	0.148199	-0.569814	0.568804	0.999954
ENSG00000106351	AGFG2	2191.51	0.0883382	0.0643016	1.37381	0.169501	0.999954
ENSG00000106355	LSM5	450.978	0.046918	0.0852081	0.550629	0.581888	0.999954
ENSG00000106367	AP1S1	2564.41	-0.0373907	0.0369965	-1.01066	0.312181	0.999954
ENSG00000106392	C1GALT1	1096.32	0.0334959	0.0680148	0.492479	0.622381	0.999954
ENSG00000106397	PLOD3	4116.81	-0.0286583	0.0884802	-0.323894	0.746018	0.999954
ENSG00000106399	RPA3	359.455	-0.0778811	0.0805878	-0.966414	0.333837	0.999954
ENSG00000106400	ZNHIT1	2435.76	-0.0626371	0.0496904	-1.26055	0.207473	0.999954
ENSG00000106404	CLDN15	541.641	-0.0404891	0.0844263	-0.479579	0.631527	0.999954
ENSG00000106436	MYL10	0.0622225	-0.318412	3.04143	-0.104691	0.916621	0.999954
ENSG00000106443	PHF14	2665.96	0.0732014	0.0542632	1.34901	0.177335	0.999954
ENSG00000106459	NRF1	585.794	-0.00785772	0.0526699	-0.149188	0.881405	0.999954
ENSG00000106460	TMEM106B	1971.84	0.0688943	0.0857273	0.803645	0.421602	0.999954
ENSG00000106462	EZH2	529.666	0.0702931	0.117294	0.59929	0.548979	0.999954
ENSG00000106479	ZNF862	1492.12	0.00158302	0.0640549	0.0247135	0.980283	0.999954
ENSG00000106483	SFRP4	1.61722	0.209368	0.916983	0.228323	0.819395	0.999954
ENSG00000106484	MEST	5640.69	-0.0134425	0.0431535	-0.311506	0.755416	0.999954
ENSG00000106511	MEOX2	0.242167	0.658083	3.0406	0.216432	0.828651	0.999954
ENSG00000106524	ANKMY2	1011.63	-0.0772346	0.0671696	-1.14984	0.250208	0.999954
ENSG00000106526	ACTR3C	9.65186	-0.0691071	0.309093	-0.22358	0.823084	0.999954
ENSG00000106536	POU6F2	305.948	0.0712927	0.180123	0.3958	0.692252	0.999954
ENSG00000106537	TSPAN13	4793.43	-0.0103453	0.0657382	-0.157372	0.874952	0.999954
ENSG00000106538	RARRES2	71.4548	-0.246509	0.282197	-0.873535	0.382372	0.999954
ENSG00000106541	AGR2	931.43	0.178299	0.476238	0.37439	0.708115	0.999954
ENSG00000106546	AHR	3107.44	0.0659937	0.0900992	0.732456	0.46389	0.999954
ENSG00000106560	GIMAP2	0.226936	1.25597	3.04015	0.413127	0.679513	0.999954
ENSG00000106565	TMEM176B	661.371	-0.0767375	0.427046	-0.179694	0.857393	0.999954
ENSG00000106571	GLI3	277.73	0.104971	0.135084	0.777078	0.437113	0.999954
ENSG00000106588	PSMA2	2605.38	-0.0270832	0.0354377	-0.764248	0.444719	0.999954
ENSG00000106591	MRPL32	899.395	-0.0241184	0.0437132	-0.551742	0.581125	0.999954
ENSG00000106603	COA1	1794.77	0.0346829	0.0357717	0.969564	0.332264	0.999954
ENSG00000106605	BLVRA	1059.32	-0.0214693	0.0494396	-0.434253	0.664105	0.999954
ENSG00000106608	URGCP	2617.26	0.0284323	0.0409643	0.694076	0.487634	0.999954
ENSG00000106609	TMEM248	4363.01	-0.0133988	0.0386547	-0.346627	0.728871	0.999954
ENSG00000106610	NA	2.77901	-2.65308	2.8756	-0.922619	0.356206	0.999954
ENSG00000106615	RHEB	2615.4	-0.0295169	0.0558321	-0.528672	0.597033	0.999954
ENSG00000106617	PRKAG2	922.884	-0.00893539	0.0597097	-0.149647	0.881043	0.999954
ENSG00000106631	MYL7	81.4452	0.0159748	0.24146	0.0661591	0.947251	0.999954
ENSG00000106633	GCK	6494.31	-0.0586897	0.186271	-0.315077	0.752703	0.999954
ENSG00000106635	BCL7B	1700.1	0.016886	0.0522565	0.323137	0.746591	0.999954
ENSG00000106648	GALNTL5	0.106236	0.00218562	3.04143	0.000718615	0.999427	0.999954
ENSG00000106665	CLIP2	3127.16	-0.0470465	0.054222	-0.867664	0.385578	0.999954
ENSG00000106683	LIMK1	1538.88	-0.0529079	0.0496004	-1.06668	0.286114	0.999954
ENSG00000106686	SPATA6L	289.266	0.0314014	0.127448	0.246386	0.805384	0.999954
ENSG00000106688	SLC1A1	714.692	-0.185584	0.205095	-0.904869	0.365535	0.999954
ENSG00000106689	LHX2	2.0833	-0.68581	0.743708	-0.922149	0.356451	0.999954
ENSG00000106701	FSD1L	763.927	0.12492	0.0885403	1.41088	0.158279	0.999954
ENSG00000106714	CNTNAP3	232.211	0.238184	0.187502	1.2703	0.203977	0.999954
ENSG00000106723	SPIN1	4448.44	0.0285257	0.067561	0.422222	0.672863	0.999954
ENSG00000106733	NMRK1	666.029	0.0495762	0.0657548	0.753955	0.450876	0.999954
ENSG00000106771	TMEM245	5536.37	0.0993632	0.0730523	1.36017	0.173778	0.999954
ENSG00000106772	PRUNE2	1578.25	0.0698028	0.189018	0.369292	0.71191	0.999954
ENSG00000106780	MEGF9	2320.77	0.0273596	0.0610939	0.447828	0.654277	0.999954
ENSG00000106785	TRIM14	1597.24	0.159716	0.138655	1.1519	0.249364	0.999954
ENSG00000106789	CORO2A	1296.1	-0.0846911	0.218935	-0.386832	0.69888	0.999954
ENSG00000106799	TGFBR1	2503.41	-0.00834687	0.0852387	-0.0979234	0.921993	0.999954
ENSG00000106803	SEC61B	2902.75	-0.0373678	0.0442918	-0.843673	0.398852	0.999954
ENSG00000106804	C5	565.767	0.149927	0.155413	0.964701	0.334695	0.999954
ENSG00000106809	OGN	0.111561	0.00218562	3.04143	0.000718615	0.999427	0.999954
ENSG00000106819	ASPN	0.21605	-0.537748	3.04016	-0.176881	0.859602	0.999954
ENSG00000106823	ECM2	43.001	0.518394	0.492739	1.05207	0.292769	0.999954
ENSG00000106829	TLE4	611.219	-0.0642558	0.092708	-0.693099	0.488248	0.999954
ENSG00000106927	AMBP	15309.5	0.00780935	0.211532	0.0369181	0.97055	0.999954
ENSG00000106952	TNFSF8	0.227525	1.28565	3.039	0.423049	0.672259	0.999954
ENSG00000106976	DNM1	4515.71	-0.000500279	0.0719722	-0.006951	0.994454	0.999954
ENSG00000106993	CDC37L1	576.655	-0.126523	0.092279	-1.37109	0.170346	0.999954
ENSG00000107014	RLN2	21.1298	0.0632262	0.197182	0.320648	0.748477	0.999954
ENSG00000107018	RLN1	9.84698	0.137708	0.29349	0.469209	0.638921	0.999954
ENSG00000107020	PLGRKT	250.305	0.0410312	0.0914508	0.44867	0.65367	0.999954
ENSG00000107021	TBC1D13	2411.68	0.0111916	0.0366934	0.305003	0.760364	0.999954
ENSG00000107036	RIC1	1613.1	0.0174179	0.0609492	0.285778	0.775048	0.999954
ENSG00000107077	KDM4C	1994.72	0.000510325	0.0369981	0.0137933	0.988995	0.999954
ENSG00000107104	KANK1	4719.04	-0.0868344	0.0787015	-1.10334	0.26988	0.999954
ENSG00000107105	ELAVL2	769.34	0.0703936	0.205641	0.342312	0.732116	0.999954
ENSG00000107130	NCS1	2866.95	-0.00286585	0.0388713	-0.0737267	0.941228	0.999954
ENSG00000107140	TESK1	4730.55	-0.0243933	0.0423915	-0.575429	0.565001	0.999954
ENSG00000107147	KCNT1	14.7463	-0.273433	0.38486	-0.710474	0.477411	0.999954
ENSG00000107164	FUBP3	4012.18	0.0535383	0.0351283	1.52408	0.127488	0.999954
ENSG00000107165	TYRP1	10.3317	0.313241	0.355498	0.881132	0.378246	0.999954
ENSG00000107175	CREB3	1636.56	-0.0617665	0.0528539	-1.16863	0.242554	0.999954
ENSG00000107185	RGP1	6552.81	0.0397516	0.0361775	1.09879	0.271858	0.999954
ENSG00000107187	LHX3	11.9319	-0.251671	0.356289	-0.706367	0.47996	0.999954
ENSG00000107223	EDF1	4861.02	-0.0701778	0.0568243	-1.235	0.216832	0.999954
ENSG00000107242	PIP5K1B	1178.8	0.0722383	0.144234	0.50084	0.616483	0.999954
ENSG00000107249	GLIS3	1948.17	0.0102835	0.106821	0.0962688	0.923307	0.999954
ENSG00000107262	BAG1	2238.76	0.0213112	0.0533696	0.399314	0.689662	0.999954
ENSG00000107263	RAPGEF1	4611.82	-0.0022618	0.0578903	-0.0390704	0.968834	0.999954
ENSG00000107281	NPDC1	10281.8	-0.0579521	0.0773516	-0.749203	0.453735	0.999954
ENSG00000107282	APBA1	1164.43	-0.056524	0.194439	-0.290703	0.771278	0.999954
ENSG00000107290	SETX	2515.98	0.0972978	0.066156	1.47073	0.141363	0.999954
ENSG00000107317	PTGDS	15.6054	-0.360218	0.40481	-0.889845	0.373549	0.999954
ENSG00000107338	SHB	1188.25	0.000565909	0.0819098	0.00690893	0.994488	0.999954
ENSG00000107362	ABHD17B	1201.38	-0.00356569	0.0426	-0.0837016	0.933294	0.999954
ENSG00000107371	EXOSC3	525.43	0.0275255	0.0564652	0.487478	0.62592	0.999954
ENSG00000107438	PDLIM1	3645.83	-0.0846456	0.140538	-0.602299	0.546975	0.999954
ENSG00000107443	CCNJ	1267.87	0.0692521	0.0756088	0.915926	0.359706	0.999954
ENSG00000107447	DNTT	2.80434	1.13486	0.752587	1.50794	0.13157	0.999954
ENSG00000107485	GATA3	45.8409	-0.00302405	0.328788	-0.00919756	0.992662	0.999954
ENSG00000107518	ATRNL1	1003.69	0.0641276	0.11787	0.544055	0.586404	0.999954
ENSG00000107521	HPS1	1762.32	0.0215376	0.127426	0.16902	0.865781	0.999954
ENSG00000107537	PHYH	1579.63	0.0730967	0.0930408	0.785642	0.432077	0.999954
ENSG00000107551	RASSF4	1726.85	0.0291517	0.0972611	0.299727	0.764386	0.999954
ENSG00000107554	DNMBP	710.327	0.0309341	0.112246	0.275593	0.78286	0.999954
ENSG00000107560	RAB11FIP2	973.625	0.0350966	0.0673081	0.521432	0.602066	0.999954
ENSG00000107562	CXCL12	2570.19	0.148122	0.178208	0.831173	0.405876	0.999954
ENSG00000107566	ERLIN1	1955.01	-0.00200332	0.0608773	-0.0329076	0.973748	0.999954
ENSG00000107581	EIF3A	10811.8	0.0237916	0.0367104	0.648089	0.516928	0.999954
ENSG00000107593	PKD2L1	5.9032	-0.477129	0.596691	-0.799624	0.423929	0.999954
ENSG00000107611	CUBN	250.084	0.0485915	0.189704	0.256143	0.79784	0.999954
ENSG00000107614	TRDMT1	147.446	0.19015	0.130208	1.46036	0.144192	0.999954
ENSG00000107625	DDX50	2040.11	-0.0699693	0.0588169	-1.18961	0.234199	0.999954
ENSG00000107643	MAPK8	1801.85	0.0257598	0.052194	0.49354	0.621631	0.999954
ENSG00000107651	SEC23IP	2015.86	-0.0663369	0.0478738	-1.38566	0.16585	0.999954
ENSG00000107669	ATE1	2224	0.0608245	0.0502056	1.21151	0.225701	0.999954
ENSG00000107672	NSMCE4A	892.635	0.0890449	0.117315	0.759024	0.447838	0.999954
ENSG00000107679	PLEKHA1	4547.19	-0.0476865	0.0439434	-1.08518	0.277842	0.999954
ENSG00000107719	PALD1	26.0771	0.0970742	0.193386	0.501972	0.615687	0.999954
ENSG00000107736	CDH23	134.751	0.0153898	0.0945604	0.162751	0.870715	0.999954
ENSG00000107738	VSIR	461.998	-0.131921	0.1801	-0.732491	0.463869	0.999954
ENSG00000107742	SPOCK2	4201.42	-0.187399	0.139846	-1.34004	0.180232	0.999954
ENSG00000107745	MICU1	1905.48	-0.0214454	0.0366517	-0.585113	0.558472	0.999954
ENSG00000107758	PPP3CB	3209.73	0.033399	0.0599931	0.556714	0.577723	0.999954
ENSG00000107771	CCSER2	1341.58	-0.0145943	0.0638345	-0.228627	0.819159	0.999954
ENSG00000107779	BMPR1A	2349.94	0.0124347	0.0392844	0.316529	0.751601	0.999954
ENSG00000107796	ACTA2	377.708	-0.0336559	0.224881	-0.149661	0.881032	0.999954
ENSG00000107798	LIPA	3857.24	0.0555673	0.0772446	0.719368	0.471914	0.999954
ENSG00000107807	TLX1	21.6081	-0.0781763	0.232032	-0.336921	0.736177	0.999954
ENSG00000107815	TWNK	368.016	0.0101782	0.066928	0.152077	0.879126	0.999954
ENSG00000107821	KAZALD1	272.227	-0.22099	0.171697	-1.2871	0.19806	0.999954
ENSG00000107829	FBXW4	2548.69	-0.0383705	0.0477566	-0.80346	0.421709	0.999954
ENSG00000107831	FGF8	0.771449	0.46399	1.04808	0.442703	0.65798	0.999954
ENSG00000107833	NPM3	496.363	-0.00267943	0.0586665	-0.0456722	0.963572	0.999954
ENSG00000107854	TNKS2	4057.85	0.0105347	0.0440422	0.239196	0.810954	0.999954
ENSG00000107859	PITX3	3.04583	0.610468	0.694882	0.87852	0.379662	0.999954
ENSG00000107862	GBF1	7623	0.00950308	0.0553998	0.171537	0.863802	0.999954
ENSG00000107863	ARHGAP21	2022.08	0.0210039	0.0475264	0.441943	0.65853	0.999954
ENSG00000107864	CPEB3	519.018	-0.0365374	0.0773274	-0.472503	0.636568	0.999954
ENSG00000107872	FBXL15	1876.19	0.00417843	0.0559747	0.0746485	0.940494	0.999954
ENSG00000107874	CUEDC2	1892.87	0.0433288	0.0529719	0.817958	0.413381	0.999954
ENSG00000107882	SUFU	1367.3	0.0225446	0.0428836	0.525715	0.599086	0.999954
ENSG00000107902	LHPP	732.103	0.00296073	0.0719274	0.0411627	0.967166	0.999954
ENSG00000107937	GTPBP4	2504.52	0.00768939	0.0369993	0.207825	0.835365	0.999954
ENSG00000107938	EDRF1	984.73	0.0798417	0.0534306	1.49431	0.135095	0.999954
ENSG00000107949	BCCIP	1587.45	0.100406	0.0643346	1.56068	0.118599	0.999954
ENSG00000107951	MTPAP	695.859	-0.0225466	0.055968	-0.402848	0.68706	0.999954
ENSG00000107954	NEURL1	8718.04	0.011129	0.0479975	0.231866	0.816642	0.999954
ENSG00000107957	SH3PXD2A	3805.63	0.0454112	0.054004	0.840886	0.400412	0.999954
ENSG00000107959	PITRM1	5098.09	0.0528057	0.0388504	1.35921	0.174081	0.999954
ENSG00000107968	MAP3K8	369.454	-0.0404583	0.123654	-0.327191	0.743524	0.999954
ENSG00000107984	DKK1	13.7609	0.113433	0.43486	0.260849	0.794209	0.999954
ENSG00000108001	EBF3	215.412	0.310111	0.542655	0.57147	0.567681	0.999954
ENSG00000108010	GLRX3	1406.75	0.0846919	0.0573511	1.47673	0.139749	0.999954
ENSG00000108018	SORCS1	540.954	0.153854	0.121273	1.26866	0.204562	0.999954
ENSG00000108021	TASOR2	2277.94	0.0722013	0.0567848	1.27149	0.203554	0.999954
ENSG00000108039	XPNPEP1	3175.82	-0.0393548	0.0320186	-1.22912	0.219026	0.999954
ENSG00000108055	SMC3	5110.73	0.0110487	0.0677898	0.162985	0.87053	0.999954
ENSG00000108061	SHOC2	2058.6	-0.0170224	0.0740139	-0.22999	0.8181	0.999954
ENSG00000108064	TFAM	886.586	0.0963794	0.0766537	1.25734	0.208632	0.999954
ENSG00000108091	CCDC6	2577.33	-0.0150825	0.0546527	-0.27597	0.782571	0.999954
ENSG00000108094	CUL2	1718.26	0.116434	0.0793215	1.46788	0.142137	0.999954
ENSG00000108100	CCNY	5911.4	0.0723842	0.0614461	1.17801	0.238792	0.999954
ENSG00000108106	UBE2S	2158.62	0.0594964	0.0470942	1.26335	0.206463	0.999954
ENSG00000108175	ZMIZ1	7336.78	-0.0600891	0.0837433	-0.717539	0.473041	0.999954
ENSG00000108176	DNAJC12	2757.23	0.0478308	0.157614	0.303468	0.761533	0.999954
ENSG00000108187	PBLD	948.701	0.145819	0.11529	1.2648	0.205945	0.999954
ENSG00000108219	TSPAN14	2415.51	-0.0760014	0.0811062	-0.937061	0.348727	0.999954
ENSG00000108231	LGI1	11.1332	-0.382563	0.408361	-0.936826	0.348848	0.999954
ENSG00000108239	TBC1D12	464.217	0.0415269	0.0651376	0.637525	0.523783	0.999954
ENSG00000108242	CYP2C18	23.8072	0.0718795	0.513843	0.139886	0.88875	0.999954
ENSG00000108244	KRT23	12.3071	0.00343782	0.614779	0.00559197	0.995538	0.999954
ENSG00000108255	CRYBA1	0.164858	0.316672	3.03883	0.104208	0.917004	0.999954
ENSG00000108256	NUFIP2	3918.06	-0.0815526	0.0651757	-1.25127	0.210835	0.999954
ENSG00000108262	GIT1	4414.08	-0.0201129	0.0487508	-0.412564	0.679926	0.999954
ENSG00000108306	FBXL20	1105.4	-0.0973771	0.0647984	-1.50277	0.132899	0.999954
ENSG00000108309	RUNDC3A	5319.41	0.0137463	0.0729264	0.188495	0.850489	0.999954
ENSG00000108342	CSF3	0.598455	-1.30437	1.23326	-1.05766	0.290211	0.999954
ENSG00000108352	RAPGEFL1	574.745	-0.074135	0.079453	-0.933067	0.350785	0.999954
ENSG00000108370	RGS9	4052.52	-0.109563	0.107938	-1.01506	0.310079	0.999954
ENSG00000108375	RNF43	1323.06	0.0347802	0.0424007	0.820274	0.41206	0.999954
ENSG00000108379	WNT3	99.445	-0.0671313	0.148713	-0.451415	0.651691	0.999954
ENSG00000108381	ASPA	2.93427	0.750166	0.857561	0.874767	0.381701	0.999954
ENSG00000108384	RAD51C	213.769	0.0365563	0.0772076	0.473481	0.63587	0.999954
ENSG00000108387	SEPTIN4	73.8558	-0.257916	0.325212	-0.793072	0.427736	0.999954
ENSG00000108389	MTMR4	2958.44	0.0407739	0.0442473	0.921501	0.356789	0.999954
ENSG00000108405	P2RX1	8.57671	-0.149777	0.334976	-0.447129	0.654782	0.999954
ENSG00000108406	DHX40	2898.61	-0.0294587	0.0886187	-0.33242	0.739572	0.999954
ENSG00000108417	KRT37	0.592364	-0.676537	1.91265	-0.353717	0.723551	0.999954
ENSG00000108423	TUBD1	438.352	0.0293147	0.0692198	0.423501	0.67193	0.999954
ENSG00000108424	KPNB1	12022.2	-0.0209132	0.0295628	-0.707416	0.479308	0.999954
ENSG00000108433	GOSR2	2866.68	0.0446993	0.0540394	0.827161	0.408146	0.999954
ENSG00000108443	RPS6KB1	1672.67	0.00544297	0.0424972	0.128078	0.898087	0.999954
ENSG00000108465	CDK5RAP3	5595.99	-0.0461529	0.0926721	-0.498023	0.618468	0.999954
ENSG00000108469	RECQL5	1441.95	-0.00343894	0.0554294	-0.0620418	0.95053	0.999954
ENSG00000108474	PIGL	627.016	-0.114338	0.0981673	-1.16473	0.244129	0.999954
ENSG00000108479	GALK1	766.598	-0.126149	0.121727	-1.03633	0.300048	0.999954
ENSG00000108506	INTS2	665.095	0.0530126	0.0657185	0.806661	0.419862	0.999954
ENSG00000108509	CAMTA2	3912.91	-0.000594633	0.0562963	-0.0105626	0.991572	0.999954
ENSG00000108510	MED13	3134.47	0.0395833	0.0746871	0.529988	0.59612	0.999954
ENSG00000108511	HOXB6	0.327571	-1.01905	2.52647	-0.403348	0.686692	0.999954
ENSG00000108515	ENO3	565.449	-0.0364973	0.0976904	-0.373601	0.708701	0.999954
ENSG00000108518	PFN1	12107.2	-0.0315387	0.0585748	-0.538434	0.590277	0.999954
ENSG00000108523	RNF167	4935.52	-0.0539098	0.0449433	-1.19951	0.230331	0.999954
ENSG00000108528	SLC25A11	1907.68	0.067732	0.0481521	1.40663	0.159538	0.999954
ENSG00000108557	RAI1	3650.65	-0.0293904	0.0617652	-0.475841	0.634187	0.999954
ENSG00000108576	SLC6A4	1615.62	0.00347017	0.0805566	0.0430774	0.96564	0.999954
ENSG00000108578	BLMH	4136.23	0.0635068	0.043747	1.45169	0.146589	0.999954
ENSG00000108582	CPD	8542.88	0.0062897	0.07889	0.0797275	0.936454	0.999954
ENSG00000108587	GOSR1	3688.16	0.0292366	0.0377336	0.774816	0.438448	0.999954
ENSG00000108590	MED31	305.755	0.0151803	0.0686742	0.221048	0.825055	0.999954
ENSG00000108591	DRG2	1229.62	0.0706337	0.0674339	1.04745	0.294892	0.999954
ENSG00000108592	FTSJ3	2336.77	0.0241691	0.0481361	0.502098	0.615599	0.999954
ENSG00000108602	ALDH3A1	2.08823	-0.0657023	0.717189	-0.0916108	0.927007	0.999954
ENSG00000108604	SMARCD2	3380.91	-0.0336697	0.0698891	-0.481759	0.629977	0.999954
ENSG00000108622	ICAM2	25.521	-0.204298	0.301036	-0.67865	0.497359	0.999954
ENSG00000108639	SYNGR2	2932.9	-0.0518843	0.0824946	-0.628942	0.529387	0.999954
ENSG00000108641	B9D1	1468.59	0.101059	0.0701083	1.44147	0.149453	0.999954
ENSG00000108651	UTP6	1467.92	0.0274413	0.0411108	0.667496	0.504456	0.999954
ENSG00000108669	CYTH1	2124.68	-0.0138439	0.0374959	-0.36921	0.711971	0.999954
ENSG00000108671	PSMD11	3508.49	-0.00777708	0.0418872	-0.185667	0.852706	0.999954
ENSG00000108679	LGALS3BP	11700.4	0.0140065	0.109517	0.127894	0.898233	0.999954
ENSG00000108684	ASIC2	784.211	0.0510893	0.173217	0.294944	0.768037	0.999954
ENSG00000108691	CCL2	43.4804	0.228361	0.335948	0.67975	0.496663	0.999954
ENSG00000108702	CCL1	0.127795	-0.639007	3.04143	-0.210101	0.833589	0.999954
ENSG00000108733	PEX12	454.73	-0.0460306	0.073692	-0.624635	0.53221	0.999954
ENSG00000108759	KRT32	0.0638273	0.322779	3.04143	0.106127	0.915481	0.999954
ENSG00000108771	DHX58	32.8669	0.0463497	0.183279	0.252892	0.800352	0.999954
ENSG00000108773	KAT2A	4849.3	-0.0411661	0.0768623	-0.535582	0.592248	0.999954
ENSG00000108774	RAB5C	4945.78	0.0347204	0.0474972	0.730998	0.464781	0.999954
ENSG00000108784	NAGLU	1565.23	0.156711	0.109453	1.43177	0.15221	0.999954
ENSG00000108785	NA	3.27878	0.708217	0.535477	1.32259	0.185972	0.999954
ENSG00000108786	HSD17B1	30.9822	0.0814975	0.17817	0.457414	0.647373	0.999954
ENSG00000108788	MLX	2025.03	0.0222657	0.0429974	0.517838	0.604571	0.999954
ENSG00000108798	ABI3	0.926552	-0.121255	1.19283	-0.101654	0.919031	0.999954
ENSG00000108799	EZH1	1794.84	-0.0174475	0.0547918	-0.318432	0.750157	0.999954
ENSG00000108813	DLX4	11.8247	0.349132	0.319693	1.09209	0.274795	0.999954
ENSG00000108819	PPP1R9B	4061.12	-0.0791703	0.0506802	-1.56215	0.118252	0.999954
ENSG00000108821	COL1A1	828.019	-0.383017	0.251729	-1.52155	0.128122	0.999954
ENSG00000108823	SGCA	1.02309	-0.232164	1.16529	-0.199233	0.842081	0.999954
ENSG00000108825	PTGES3L-AARSD1	149.248	-0.108248	0.0890919	-1.21501	0.22436	0.999954
ENSG00000108826	MRPL27	1162.72	0.0754483	0.0551546	1.36794	0.17133	0.999954
ENSG00000108829	LRRC59	3462.2	-0.0897546	0.0671758	-1.33612	0.181512	0.999954
ENSG00000108830	RND2	774.348	-0.0172889	0.103539	-0.166981	0.867385	0.999954
ENSG00000108839	ALOX12	3.95044	-0.784221	0.699776	-1.12067	0.262427	0.999954
ENSG00000108846	ABCC3	685.696	-0.120193	0.25785	-0.466136	0.641118	0.999954
ENSG00000108848	LUC7L3	8682.11	0.0385516	0.0649404	0.593646	0.552749	0.999954
ENSG00000108849	PPY	734.337	0.161305	0.645007	0.250083	0.802523	0.999954
ENSG00000108852	MPP2	2631.22	-0.171601	0.116952	-1.46728	0.1423	0.999954
ENSG00000108854	SMURF2	1117.9	0.00568869	0.0686576	0.0828559	0.933966	0.999954
ENSG00000108861	DUSP3	8008	0.00898086	0.0358048	0.250829	0.801947	0.999954
ENSG00000108924	HLF	329.634	-0.0321872	0.127293	-0.25286	0.800377	0.999954
ENSG00000108932	SLC16A6	235.222	0.0735796	0.138489	0.531304	0.595208	0.999954
ENSG00000108947	EFNB3	3060.3	-0.0773173	0.0812783	-0.951266	0.341469	0.999954
ENSG00000108950	FAM20A	1354.86	0.164194	0.223977	0.733087	0.463506	0.999954
ENSG00000108953	YWHAE	20589.8	0.00473268	0.0388363	0.121862	0.903008	0.999954
ENSG00000108958	NA	3.72562	0.119157	0.506449	0.23528	0.813991	0.999954
ENSG00000108960	MMD	716.617	0.0495166	0.084944	0.582932	0.559939	0.999954
ENSG00000108961	RANGRF	893.974	0.0184855	0.0497966	0.37122	0.710473	0.999954
ENSG00000108963	DPH1	2664.91	-0.0696421	0.0599568	-1.16154	0.245423	0.999954
ENSG00000108984	MAP2K6	1094.55	0.253936	0.172223	1.47446	0.140358	0.999954
ENSG00000109016	DHRS7B	143.722	0.0698205	0.124982	0.558642	0.576406	0.999954
ENSG00000109047	RCVRN	0.819834	-1.0467	1.46116	-0.716354	0.473773	0.999954
ENSG00000109062	NHERF1	7607.95	0.089606	0.107969	0.829924	0.406582	0.999954
ENSG00000109063	MYH3	118.827	0.0651408	0.119095	0.546967	0.584401	0.999954
ENSG00000109065	NAT9	1302.55	-0.0308879	0.0840851	-0.367341	0.713365	0.999954
ENSG00000109066	TMEM104	1438.57	0.131103	0.0883283	1.48427	0.137736	0.999954
ENSG00000109072	VTN	24654.2	-0.0150443	0.179967	-0.0835944	0.933379	0.999954
ENSG00000109079	TNFAIP1	4458.58	-0.0504126	0.047172	-1.0687	0.285206	0.999954
ENSG00000109083	IFT20	874.897	-0.0660508	0.0565181	-1.16867	0.242539	0.999954
ENSG00000109084	TMEM97	657.019	-0.0199979	0.0950727	-0.210343	0.8334	0.999954
ENSG00000109099	PMP22	94.2895	0.13421	0.169594	0.791359	0.428734	0.999954
ENSG00000109101	FOXN1	1.29254	-0.236088	1.03529	-0.22804	0.819615	0.999954
ENSG00000109103	UNC119	2975.95	-0.107019	0.0696488	-1.53656	0.124402	0.999954
ENSG00000109111	SUPT6H	10026.9	0.0518125	0.0492609	1.0518	0.292892	0.999954
ENSG00000109113	RAB34	1578.67	-0.0894479	0.132233	-0.676441	0.498761	0.999954
ENSG00000109118	PHF12	3030.2	-0.0342114	0.0363055	-0.94232	0.346029	0.999954
ENSG00000109132	PHOX2B	9.46293	-0.517392	0.804953	-0.642761	0.520379	0.999954
ENSG00000109133	TMEM33	2232.97	0.10473	0.069782	1.50081	0.133405	0.999954
ENSG00000109158	GABRA4	0.695211	0.213644	1.17354	0.182051	0.855543	0.999954
ENSG00000109163	GNRHR	0.209551	0.00218706	2.80267	0.000780349	0.999377	0.999954
ENSG00000109171	SLAIN2	1799.67	0.00147169	0.0457467	0.0321703	0.974336	0.999954
ENSG00000109180	OCIAD1	5131.97	0.0663595	0.0556446	1.19256	0.233042	0.999954
ENSG00000109181	UGT2B10	33.5703	0.342094	0.297154	1.15123	0.249636	0.999954
ENSG00000109182	CWH43	0.224681	0.00218784	3.04143	0.000719346	0.999426	0.999954
ENSG00000109184	DCUN1D4	945.313	0.0273545	0.0717677	0.381153	0.70309	0.999954
ENSG00000109189	USP46	728.608	0.0250415	0.0866108	0.289126	0.772485	0.999954
ENSG00000109193	SULT1E1	287.935	0.0814643	0.293186	0.277859	0.781121	0.999954
ENSG00000109205	ODAM	1.32858	-0.880852	0.928812	-0.948364	0.342944	0.999954
ENSG00000109220	CHIC2	481.915	-0.0430119	0.0628775	-0.684058	0.493939	0.999954
ENSG00000109255	NMU	11.3495	0.0621521	0.322906	0.192477	0.847368	0.999954
ENSG00000109265	CRACD	2624.43	-0.0128129	0.0755989	-0.169485	0.865415	0.999954
ENSG00000109270	LAMTOR3	1826.38	0.00450014	0.06912	0.0651062	0.948089	0.999954
ENSG00000109272	PF4V1	9.83745	0.127733	0.768961	0.166111	0.86807	0.999954
ENSG00000109321	AREG	593.543	-0.0475348	0.45911	-0.103537	0.917537	0.999954
ENSG00000109323	MANBA	4613.27	-0.0186989	0.0575332	-0.325011	0.745173	0.999954
ENSG00000109332	UBE2D3	8350.88	-0.031034	0.062394	-0.497387	0.618916	0.999954
ENSG00000109339	MAPK10	874.514	0.0969585	0.154843	0.626174	0.531201	0.999954
ENSG00000109381	ELF2	1710.24	0.0210341	0.0334864	0.628138	0.529914	0.999954
ENSG00000109390	NDUFC1	1562.93	-0.0519316	0.0487	-1.06636	0.286261	0.999954
ENSG00000109424	UCP1	39.4314	-0.452754	0.329869	-1.37253	0.1699	0.999954
ENSG00000109452	INPP4B	385.585	0.127116	0.0967491	1.31387	0.188889	0.999954
ENSG00000109458	GAB1	666.134	0.00401804	0.0921171	0.0436188	0.965208	0.999954
ENSG00000109466	KLHL2	1697.18	0.0782218	0.0618299	1.26511	0.205831	0.999954
ENSG00000109471	IL2	0.185579	-0.314829	3.03834	-0.103619	0.917472	0.999954
ENSG00000109472	CPE	63433.2	-0.0609894	0.0691942	-0.881424	0.378089	0.999954
ENSG00000109501	WFS1	11263	0.0402427	0.0590173	0.681879	0.495315	0.999954
ENSG00000109511	ANXA10	347.225	0.268344	0.260707	1.02929	0.303343	0.999954
ENSG00000109534	GAR1	177.875	-0.0450176	0.121996	-0.369008	0.712121	0.999954
ENSG00000109536	FRG1	546.456	0.0320762	0.0644588	0.497624	0.618749	0.999954
ENSG00000109572	CLCN3	5738.38	0.0570532	0.0548261	1.04062	0.298051	0.999954
ENSG00000109586	GALNT7	814.777	0.0617224	0.104509	0.590596	0.554791	0.999954
ENSG00000109606	DHX15	5098.29	-0.0335366	0.0308205	-1.08813	0.276538	0.999954
ENSG00000109610	SOD3	50.2613	-0.111997	0.271878	-0.411938	0.680385	0.999954
ENSG00000109618	SEPSECS	469.297	0.116653	0.0833037	1.40033	0.161414	0.999954
ENSG00000109654	TRIM2	3305.65	0.125431	0.10022	1.25156	0.210732	0.999954
ENSG00000109667	SLC2A9	8.16849	-0.644183	0.499808	-1.28886	0.197447	0.999954
ENSG00000109670	FBXW7	3177.91	-0.0345291	0.12058	-0.286358	0.774604	0.999954
ENSG00000109674	NEIL3	35.2476	0.265532	0.289197	0.918171	0.35853	0.999954
ENSG00000109680	TBC1D19	393.177	0.177828	0.12823	1.38679	0.165507	0.999954
ENSG00000109684	CLNK	1.24396	-0.300663	0.865409	-0.347423	0.728273	0.999954
ENSG00000109685	NSD2	5647.13	-0.0202202	0.0345347	-0.585503	0.558209	0.999954
ENSG00000109686	SH3D19	1243.2	0.046297	0.0794877	0.582442	0.560269	0.999954
ENSG00000109705	NKX3-2	40.469	0.124125	0.200945	0.617704	0.53677	0.999954
ENSG00000109736	MFSD10	2664.24	-0.0990728	0.0662691	-1.49501	0.134913	0.999954
ENSG00000109738	GLRB	430.663	0.0694681	0.0931898	0.745447	0.456002	0.999954
ENSG00000109743	BST1	21.3615	0.00560968	0.235452	0.0238252	0.980992	0.999954
ENSG00000109756	RAPGEF2	1932.3	-0.0322921	0.052593	-0.613999	0.539216	0.999954
ENSG00000109758	HGFAC	77.3843	0.0527647	0.173987	0.303268	0.761686	0.999954
ENSG00000109771	LRP2BP	246.153	-0.218557	0.222433	-0.982575	0.325817	0.999954
ENSG00000109787	KLF3	2466.7	-0.101866	0.0674194	-1.51093	0.130807	0.999954
ENSG00000109790	KLHL5	1626.43	-0.00442818	0.106675	-0.0415109	0.966889	0.999954
ENSG00000109794	FAM149A	541.516	-0.155694	0.128728	-1.20949	0.226475	0.999954
ENSG00000109805	NCAPG	217.914	0.21241	0.210561	1.00878	0.313081	0.999954
ENSG00000109814	UGDH	2836.78	-0.0563826	0.0818482	-0.688868	0.490906	0.999954
ENSG00000109832	DDX25	661.924	-0.044492	0.0767866	-0.579424	0.562303	0.999954
ENSG00000109851	DBX1	0.382821	0.646078	1.6908	0.382114	0.702377	0.999954
ENSG00000109854	HTATIP2	1153.02	-0.0431773	0.121923	-0.354135	0.723238	0.999954
ENSG00000109861	CTSC	827.432	0.135454	0.378556	0.357817	0.72048	0.999954
ENSG00000109881	CCDC34	293.878	0.0390858	0.112331	0.347952	0.727877	0.999954
ENSG00000109906	ZBTB16	650.116	-0.0200856	0.0856005	-0.234644	0.814485	0.999954
ENSG00000109911	ELP4	1075.32	0.101785	0.0829547	1.22699	0.219827	0.999954
ENSG00000109917	ZPR1	1747.77	-0.0571788	0.0641278	-0.891637	0.372587	0.999954
ENSG00000109927	TECTA	191.777	0.0661377	0.126805	0.52157	0.60197	0.999954
ENSG00000109929	SC5D	3840.67	-0.0180628	0.0893738	-0.202104	0.839835	0.999954
ENSG00000109943	CRTAM	1.459	-1.10208	1.03885	-1.06086	0.288753	0.999954
ENSG00000109944	JHY	372.019	-0.0352367	0.124383	-0.283293	0.776952	0.999954
ENSG00000109956	B3GAT1	3856.85	0.0779838	0.135661	0.574844	0.565397	0.999954
ENSG00000109971	HSPA8	43910.8	0.0652435	0.0460417	1.41705	0.156468	0.999954
ENSG00000109991	P2RX3	19.3998	0.5025	0.690651	0.727574	0.466874	0.999954
ENSG00000110002	VWA5A	5905.08	-0.0548989	0.107169	-0.512264	0.608467	0.999954
ENSG00000110013	SIAE	2622.72	-0.0315945	0.0998657	-0.31637	0.751722	0.999954
ENSG00000110025	SNX15	1937.12	0.0165464	0.0413598	0.400059	0.689113	0.999954
ENSG00000110042	DTX4	1282.6	-0.0301045	0.0657919	-0.457571	0.647261	0.999954
ENSG00000110046	ATG2A	3170.88	-0.028088	0.0571242	-0.491701	0.622931	0.999954
ENSG00000110047	EHD1	3319.17	-0.0441105	0.0498946	-0.884075	0.376656	0.999954
ENSG00000110048	OSBP	4856.46	-0.0604559	0.040614	-1.48855	0.136606	0.999954
ENSG00000110060	PUS3	580.527	-0.0213781	0.0441233	-0.484508	0.628025	0.999954
ENSG00000110063	DCPS	933.316	0.0537153	0.0486791	1.10346	0.269828	0.999954
ENSG00000110066	KMT5B	3092.2	0.0646412	0.0589737	1.0961	0.273034	0.999954
ENSG00000110074	FOXRED1	1340.43	0.11963	0.0774515	1.54458	0.122449	0.999954
ENSG00000110076	NRXN2	794.167	0.0498471	0.16342	0.305024	0.760348	0.999954
ENSG00000110077	MS4A6A	0.516409	1.43999	2.34169	0.614935	0.538598	0.999954
ENSG00000110079	MS4A4A	0.982418	0.339884	1.19598	0.284188	0.776267	0.999954
ENSG00000110080	ST3GAL4	346.855	-0.0817266	0.121438	-0.672992	0.500953	0.999954
ENSG00000110090	CPT1A	2484.83	0.036696	0.0751653	0.488204	0.625406	0.999954
ENSG00000110092	CCND1	3784.83	-0.145816	0.179054	-0.814368	0.415434	0.999954
ENSG00000110104	CCDC86	1300.53	0.0740706	0.067061	1.10453	0.269365	0.999954
ENSG00000110107	PRPF19	4450.76	-0.0111133	0.034222	-0.32474	0.745378	0.999954
ENSG00000110108	TMEM109	1728.48	0.0201619	0.047762	0.422133	0.672928	0.999954
ENSG00000110148	CCKBR	618.243	0.148584	0.108167	1.37365	0.169549	0.999954
ENSG00000110169	HPX	748.201	-0.0473042	0.202498	-0.233604	0.815293	0.999954
ENSG00000110171	TRIM3	2106.72	0.014788	0.0920778	0.160603	0.872406	0.999954
ENSG00000110195	FOLR1	58.6927	-0.121781	0.246884	-0.493272	0.62182	0.999954
ENSG00000110200	ANAPC15	485.145	0.0417291	0.0594715	0.701666	0.482888	0.999954
ENSG00000110203	FOLR3	1.36886	-0.767206	0.864873	-0.887074	0.375039	0.999954
ENSG00000110218	PANX1	1341.45	0.0318541	0.0485926	0.655534	0.512124	0.999954
ENSG00000110237	ARHGEF17	2649.43	-0.0780561	0.0518758	-1.50467	0.132408	0.999954
ENSG00000110243	APOA5	37.6759	0.0549935	0.396151	0.138819	0.889593	0.999954
ENSG00000110244	APOA4	8312.4	-0.392467	0.422677	-0.928528	0.353134	0.999954
ENSG00000110245	APOC3	4703.96	-0.134828	0.156369	-0.862243	0.388554	0.999954
ENSG00000110274	CEP164	2862.03	0.0710288	0.0547829	1.29655	0.194786	0.999954
ENSG00000110315	RNF141	1084.29	-0.0861853	0.0611715	-1.40891	0.15886	0.999954
ENSG00000110318	CEP126	949.641	0.137851	0.103079	1.33734	0.181113	0.999954
ENSG00000110324	IL10RA	603.048	-0.0480557	0.101101	-0.475325	0.634555	0.999954
ENSG00000110328	GALNT18	579.501	-0.194399	0.223904	-0.868225	0.385271	0.999954
ENSG00000110330	BIRC2	2276.94	-0.00697842	0.066273	-0.105298	0.916139	0.999954
ENSG00000110344	UBE4A	3338.64	0.00910631	0.0446637	0.203886	0.838442	0.999954
ENSG00000110367	DDX6	4814.2	0.029832	0.0625806	0.476697	0.633578	0.999954
ENSG00000110375	UPK2	12.4938	-0.396248	0.315481	-1.25601	0.209112	0.999954
ENSG00000110395	CBL	1394.69	-0.00602072	0.0673417	-0.0894056	0.92876	0.999954
ENSG00000110400	NECTIN1	8502.97	0.0834345	0.0823346	1.01336	0.310889	0.999954
ENSG00000110435	PDHX	1923.68	-0.0191558	0.0362103	-0.529016	0.596794	0.999954
ENSG00000110442	COMMD9	1689.27	0.148116	0.100917	1.4677	0.142186	0.999954
ENSG00000110446	SLC15A3	15.0781	0.0150545	0.432356	0.0348198	0.972223	0.999954
ENSG00000110448	CD5	1.24487	0.305509	0.946007	0.322946	0.746736	0.999954
ENSG00000110455	ACCS	563.396	0.189024	0.142543	1.32609	0.18481	0.999954
ENSG00000110492	MDK	12143.7	-0.0981819	0.0724385	-1.35538	0.175296	0.999954
ENSG00000110497	AMBRA1	2036.54	-0.00219023	0.0381321	-0.0574381	0.954196	0.999954
ENSG00000110514	MADD	9225.33	-0.0494927	0.0393282	-1.25845	0.208228	0.999954
ENSG00000110536	PTPMT1	1496.55	0.0560881	0.0540472	1.03776	0.299382	0.999954
ENSG00000110619	CARS1	2174.43	-0.0363399	0.0354237	-1.02587	0.304954	0.999954
ENSG00000110628	SLC67A1	478.02	-0.187151	0.158562	-1.1803	0.237881	0.999954
ENSG00000110660	SLC35F2	147.214	-0.0757194	0.10863	-0.697038	0.485779	0.999954
ENSG00000110665	C11orf21	135.675	0.074243	0.123691	0.600228	0.548354	0.999954
ENSG00000110680	CALCA	40.4711	-0.383092	0.356322	-1.07513	0.282318	0.999954
ENSG00000110696	C11orf58	5494.6	0.0356699	0.0322002	1.10776	0.267967	0.999954
ENSG00000110697	PITPNM1	5272.42	-0.00445699	0.0569455	-0.0782676	0.937615	0.999954
ENSG00000110713	NUP98	3619.67	0.0349598	0.0380707	0.918286	0.358469	0.999954
ENSG00000110717	NDUFS8	2759.54	-0.00377449	0.0641998	-0.058793	0.953117	0.999954
ENSG00000110719	TCIRG1	1503.96	-0.157797	0.18955	-0.832481	0.405137	0.999954
ENSG00000110723	EXPH5	360.025	-0.030151	0.110918	-0.271831	0.785752	0.999954
ENSG00000110756	HPS5	824.047	0.0842199	0.0827972	1.01718	0.309066	0.999954
ENSG00000110768	GTF2H1	1009.84	0.0032727	0.0583377	0.0560991	0.955263	0.999954
ENSG00000110777	POU2AF1	145.629	0.243671	0.200728	1.21394	0.224771	0.999954
ENSG00000110786	PTPN5	86.5127	-0.320974	0.334298	-0.960145	0.336982	0.999954
ENSG00000110799	VWF	5.86262	-0.418904	0.387038	-1.08233	0.279106	0.999954
ENSG00000110801	PSMD9	1135.12	0.0506108	0.0533638	0.948411	0.34292	0.999954
ENSG00000110811	P3H3	3373.17	-0.0559202	0.127149	-0.439799	0.660083	0.999954
ENSG00000110841	PPFIBP1	1973.99	0.0417426	0.0758371	0.550425	0.582028	0.999954
ENSG00000110844	PRPF40B	1679.75	-0.0210843	0.0638082	-0.330432	0.741073	0.999954
ENSG00000110848	CD69	1.82157	0.217986	0.924168	0.235873	0.813532	0.999954
ENSG00000110851	PRDM4	2573.56	-0.0272028	0.0416165	-0.653654	0.513335	0.999954
ENSG00000110852	CLEC2B	0.0565766	-0.31841	3.04143	-0.104691	0.916621	0.999954
ENSG00000110871	COQ5	1065.1	0.0502244	0.0468115	1.07291	0.283312	0.999954
ENSG00000110876	SELPLG	27.984	-0.237491	0.210404	-1.12874	0.259009	0.999954
ENSG00000110881	ASIC1	1447.19	-0.156911	0.140771	-1.11466	0.264998	0.999954
ENSG00000110887	DAO	0.820052	-0.305229	1.14276	-0.267099	0.789393	0.999954
ENSG00000110888	CAPRIN2	2124.96	-0.0122668	0.112741	-0.108805	0.913358	0.999954
ENSG00000110900	TSPAN11	594.491	-0.00163404	0.112428	-0.0145341	0.988404	0.999954
ENSG00000110906	KCTD10	2006.69	-0.00487503	0.0373033	-0.130686	0.896023	0.999954
ENSG00000110911	SLC11A2	2029.14	-0.0324024	0.0500142	-0.647864	0.517073	0.999954
ENSG00000110917	MLEC	9198.24	-0.0320364	0.0668915	-0.47893	0.631988	0.999954
ENSG00000110921	MVK	1363.41	0.0602548	0.0586014	1.02822	0.303849	0.999954
ENSG00000110925	CSRNP2	1837.65	0.0137394	0.0355104	0.386912	0.698821	0.999954
ENSG00000110931	CAMKK2	1002.1	0.0436914	0.0971746	0.449617	0.652987	0.999954
ENSG00000110934	BIN2	0.322062	-1.25877	2.60799	-0.482658	0.629339	0.999954
ENSG00000110944	IL23A	26.2516	-0.43972	0.304027	-1.44632	0.148087	0.999954
ENSG00000110955	ATP5F1B	21036.8	-0.0271846	0.0322873	-0.841959	0.399811	0.999954
ENSG00000110958	PTGES3	6253.17	-0.0442999	0.086859	-0.510021	0.610037	0.999954
ENSG00000111012	CYP27B1	52.0758	0.0169794	0.15467	0.109778	0.912586	0.999954
ENSG00000111046	MYF6	0.672642	2.34437	1.68228	1.39357	0.163448	0.999954
ENSG00000111057	KRT18	8503.49	-0.112638	0.172644	-0.652431	0.514123	0.999954
ENSG00000111058	ACSS3	2377.53	0.108429	0.0752867	1.44022	0.149806	0.999954
ENSG00000111077	TNS2	597.315	0.00685959	0.0773392	0.0886949	0.929324	0.999954
ENSG00000111110	PPM1H	2082.31	0.105765	0.0819207	1.29107	0.196681	0.999954
ENSG00000111142	METAP2	2573.49	0.0250715	0.0499594	0.501838	0.615781	0.999954
ENSG00000111145	ELK3	228.254	0.0359406	0.114593	0.313636	0.753798	0.999954
ENSG00000111181	SLC6A12	96.2076	0.102689	0.227356	0.451666	0.651509	0.999954
ENSG00000111186	WNT5B	113.552	-0.269534	0.223465	-1.20616	0.227757	0.999954
ENSG00000111196	MAGOHB	318.043	-0.0104025	0.0688316	-0.151129	0.879874	0.999954
ENSG00000111199	TRPV4	22.2578	-0.323926	0.260747	-1.2423	0.214126	0.999954
ENSG00000111203	ITFG2	629.886	0.140434	0.102688	1.36758	0.171444	0.999954
ENSG00000111206	FOXM1	791.568	0.183897	0.221872	0.828846	0.407192	0.999954
ENSG00000111215	PRH1	349.85	-0.040576	0.114939	-0.353022	0.724072	0.999954
ENSG00000111218	PRMT8	33.6045	-0.130676	0.276788	-0.472115	0.636845	0.999954
ENSG00000111224	PARP11	413.624	-0.0125561	0.0655004	-0.191694	0.847982	0.999954
ENSG00000111229	ARPC3	7450.77	-0.0309093	0.0310602	-0.99514	0.319668	0.999954
ENSG00000111231	GPN3	258.497	-0.0571898	0.0815173	-0.701566	0.48295	0.999954
ENSG00000111247	RAD51AP1	162.209	0.184374	0.206543	0.892664	0.372037	0.999954
ENSG00000111249	CUX2	135.327	0.215976	0.194764	1.10891	0.267468	0.999954
ENSG00000111252	SH2B3	557.711	-0.0862065	0.0665293	-1.29577	0.195055	0.999954
ENSG00000111254	AKAP3	174.061	-0.0305544	0.118384	-0.258096	0.796333	0.999954
ENSG00000111261	MANSC1	2267.94	0.142922	0.0927437	1.54104	0.123306	0.999954
ENSG00000111266	DUSP16	7687.04	-0.0705068	0.101721	-0.693141	0.488221	0.999954
ENSG00000111269	CREBL2	2821.38	0.0399577	0.0742461	0.538179	0.590453	0.999954
ENSG00000111271	ACAD10	1678.81	0.0946643	0.0711355	1.33076	0.183268	0.999954
ENSG00000111275	ALDH2	2434.16	0.0313403	0.0555249	0.564437	0.572457	0.999954
ENSG00000111276	CDKN1B	2002.86	-0.140348	0.0962838	-1.45765	0.144938	0.999954
ENSG00000111291	GPRC5D	0.275922	0.935335	2.6555	0.352226	0.724669	0.999954
ENSG00000111305	GSG1	1008.15	0.107818	0.221119	0.487601	0.625833	0.999954
ENSG00000111319	SCNN1A	390.922	-0.0779241	0.413025	-0.188667	0.850354	0.999954
ENSG00000111321	LTBR	604.786	-0.0505083	0.244085	-0.206929	0.836065	0.999954
ENSG00000111325	OGFOD2	533.122	0.0421348	0.071722	0.587474	0.556886	0.999954
ENSG00000111335	OAS2	21.7164	0.482708	0.474126	1.0181	0.30863	0.999954
ENSG00000111339	ART4	24.8321	-0.0864509	0.189599	-0.455967	0.648414	0.999954
ENSG00000111341	MGP	0.38371	1.31324	1.67854	0.78237	0.433997	0.999954
ENSG00000111344	RASAL1	44.4665	-0.101573	0.269905	-0.37633	0.706672	0.999954
ENSG00000111348	ARHGDIB	34.6561	-0.0268664	0.341875	-0.0785856	0.937362	0.999954
ENSG00000111358	GTF2H3	639.959	0.077374	0.075493	1.02492	0.305403	0.999954
ENSG00000111361	EIF2B1	1589.61	0.00545354	0.0348329	0.156563	0.875589	0.999954
ENSG00000111364	DDX55	799.651	-0.0350359	0.0535307	-0.654501	0.512789	0.999954
ENSG00000111371	SLC38A1	2954.06	0.036134	0.061113	0.591266	0.554343	0.999954
ENSG00000111404	RERGL	1.50504	0.810004	0.807761	1.00278	0.315968	0.999954
ENSG00000111405	ENDOU	0.47499	-0.745529	1.64491	-0.453233	0.650381	0.999954
ENSG00000111412	SPRING1	3674.27	-0.0336719	0.058022	-0.58033	0.561692	0.999954
ENSG00000111424	VDR	59.3003	0.0487947	0.144524	0.337623	0.735648	0.999954
ENSG00000111445	RFC5	443.749	0.0534865	0.0922957	0.579512	0.562244	0.999954
ENSG00000111450	STX2	1287.67	0.0300389	0.0438638	0.684823	0.493456	0.999954
ENSG00000111452	ADGRD1	558.788	-0.0848647	0.211435	-0.401375	0.688144	0.999954
ENSG00000111490	TBC1D30	303.189	0.113115	0.131382	0.860962	0.389259	0.999954
ENSG00000111530	CAND1	5543.22	0.0538085	0.0625116	0.860777	0.389361	0.999954
ENSG00000111540	RAB5B	7436.46	-0.0482101	0.0468224	-1.02964	0.30318	0.999954
ENSG00000111554	MDM1	298.84	0.117922	0.130066	0.90663	0.364602	0.999954
ENSG00000111581	NUP107	765.657	0.0897714	0.0824448	1.08887	0.276213	0.999954
ENSG00000111596	CNOT2	2186.8	-0.0247102	0.0329919	-0.74898	0.453869	0.999954
ENSG00000111602	TIMELESS	1894.89	0.155006	0.115057	1.34721	0.177912	0.999954
ENSG00000111615	KRR1	1469.23	0.0595133	0.0808569	0.736033	0.461711	0.999954
ENSG00000111639	MRPL51	2117.29	-0.0216341	0.082312	-0.26283	0.792682	0.999954
ENSG00000111641	NOP2	1356.93	0.166011	0.114701	1.44734	0.147803	0.999954
ENSG00000111642	CHD4	15151.7	0.0534106	0.0522571	1.02207	0.306746	0.999954
ENSG00000111647	BLTP3B	1472.23	0.113277	0.0753776	1.5028	0.13289	0.999954
ENSG00000111652	COPS7A	1886.06	0.0231216	0.0781775	0.295758	0.767415	0.999954
ENSG00000111653	ING4	1317.54	-0.0213973	0.078922	-0.271119	0.786299	0.999954
ENSG00000111664	GNB3	338.159	0.0611682	0.185396	0.329933	0.74145	0.999954
ENSG00000111665	CDCA3	242.464	0.0544032	0.190551	0.285504	0.775258	0.999954
ENSG00000111666	CHPT1	745.016	-0.101725	0.0900033	-1.13023	0.258379	0.999954
ENSG00000111667	USP5	4960.78	0.0516489	0.0826019	0.625274	0.531791	0.999954
ENSG00000111670	GNPTAB	1869.4	0.107584	0.071108	1.51297	0.130289	0.999954
ENSG00000111671	SPSB2	509.318	0.118024	0.097105	1.21543	0.224203	0.999954
ENSG00000111676	ATN1	13946.4	-0.111892	0.122983	-0.909819	0.362918	0.999954
ENSG00000111678	C12orf57	2708.28	-0.059595	0.115697	-0.515095	0.606487	0.999954
ENSG00000111679	PTPN6	1657.26	0.0958659	0.0942937	1.01667	0.309309	0.999954
ENSG00000111684	LPCAT3	3480.89	0.123474	0.115723	1.06698	0.28598	0.999954
ENSG00000111696	NT5DC3	1371	0.0697917	0.0603233	1.15696	0.247288	0.999954
ENSG00000111700	SLCO1B3	0.581456	-1.00061	1.34495	-0.743977	0.45689	0.999954
ENSG00000111701	APOBEC1	0.31969	0.114689	2.08168	0.0550943	0.956063	0.999954
ENSG00000111704	NANOG	0.45751	2.30136	2.48064	0.927726	0.35355	0.999954
ENSG00000111707	SUDS3	2366.8	0.0279572	0.0355852	0.785641	0.432078	0.999954
ENSG00000111713	GYS2	1.56837	-0.0246678	1.88046	-0.013118	0.989534	0.999954
ENSG00000111716	LDHB	4434.78	-0.0298055	0.10763	-0.276925	0.781838	0.999954
ENSG00000111725	PRKAB1	1857.25	0.0150557	0.0761752	0.197646	0.843322	0.999954
ENSG00000111726	CMAS	2456.32	-0.0536616	0.0622486	-0.862053	0.388658	0.999954
ENSG00000111727	HCFC2	878.589	0.0464262	0.0499558	0.929344	0.352711	0.999954
ENSG00000111728	ST8SIA1	92.3666	0.225346	0.188675	1.19436	0.232337	0.999954
ENSG00000111729	CLEC4A	20.0359	-0.367314	0.30716	-1.19584	0.231759	0.999954
ENSG00000111737	RAB35	2322.67	0.014016	0.0400533	0.349934	0.726388	0.999954
ENSG00000111752	PHC1	3948.35	0.0258671	0.0881427	0.293468	0.769165	0.999954
ENSG00000111775	COX6A1	6341.61	-0.0280643	0.0425405	-0.659708	0.509442	0.999954
ENSG00000111780	NA	3.51038	0.855672	0.883403	0.968609	0.33274	0.999954
ENSG00000111783	RFX4	0.952047	-0.17219	1.09414	-0.157375	0.87495	0.999954
ENSG00000111785	RIC8B	974.964	0.055564	0.0475419	1.16874	0.242509	0.999954
ENSG00000111786	SRSF9	5451.53	-0.031039	0.0344075	-0.902098	0.367005	0.999954
ENSG00000111788	NA	107.071	0.167117	0.265774	0.628794	0.529484	0.999954
ENSG00000111790	FGFR1OP2	990.554	-0.0082483	0.0619615	-0.13312	0.894099	0.999954
ENSG00000111799	COL12A1	345.539	-0.00670367	0.240608	-0.0278613	0.977773	0.999954
ENSG00000111816	FRK	343.595	0.0281274	0.196762	0.142951	0.886329	0.999954
ENSG00000111817	DSE	684.461	-0.0115076	0.0825308	-0.139434	0.889107	0.999954
ENSG00000111832	RWDD1	1186.67	0.0714782	0.0626173	1.14151	0.253658	0.999954
ENSG00000111834	RSPH4A	467.108	0.178595	0.177493	1.00621	0.314313	0.999954
ENSG00000111837	MAK	74.4838	-0.00692259	0.200516	-0.0345238	0.972459	0.999954
ENSG00000111843	TMEM14C	1602.72	-0.000474348	0.0484903	-0.00978233	0.992195	0.999954
ENSG00000111845	PAK1IP1	438.982	0.0908048	0.0854154	1.0631	0.287738	0.999954
ENSG00000111846	GCNT2	1862.94	0.0854975	0.0933828	0.915559	0.359898	0.999954
ENSG00000111860	CEP85L	475.885	-0.133259	0.118975	-1.12006	0.262689	0.999954
ENSG00000111863	ADTRP	11.7581	-0.0997225	0.363983	-0.273976	0.784103	0.999954
ENSG00000111875	ASF1A	537.367	0.0710337	0.0788054	0.901381	0.367386	0.999954
ENSG00000111877	MCM9	469.802	0.120429	0.0823887	1.46172	0.143819	0.999954
ENSG00000111885	MAN1A1	21387.2	0.112426	0.109139	1.03012	0.302955	0.999954
ENSG00000111897	SERINC1	14547.9	-0.0762057	0.0784327	-0.971605	0.331247	0.999954
ENSG00000111906	HDDC2	943.045	0.0611569	0.0537504	1.13779	0.255206	0.999954
ENSG00000111907	TPD52L1	345.269	0.0316735	0.143132	0.221288	0.824868	0.999954
ENSG00000111911	HINT3	1553.77	-0.0191645	0.0538232	-0.356063	0.721793	0.999954
ENSG00000111912	NCOA7	968.287	0.0144708	0.0502394	0.288038	0.773318	0.999954
ENSG00000111913	RIPOR2	164.531	-0.206464	0.245599	-0.840656	0.400541	0.999954
ENSG00000111961	SASH1	1406.4	-0.0440856	0.0999175	-0.44122	0.659053	0.999954
ENSG00000111962	UST	8.78476	0.252415	0.331942	0.760419	0.447004	0.999954
ENSG00000112031	MTRF1L	1189.79	0.0323263	0.0541855	0.596586	0.550784	0.999954
ENSG00000112033	PPARD	1267.16	-0.0701857	0.104438	-0.672032	0.501563	0.999954
ENSG00000112038	OPRM1	23.1912	0.138081	0.23561	0.586056	0.557838	0.999954
ENSG00000112039	FANCE	329.237	0.0363381	0.0872101	0.416673	0.676917	0.999954
ENSG00000112041	TULP1	0.199846	-0.630756	3.04127	-0.207399	0.835698	0.999954
ENSG00000112053	SLC26A8	32.6478	0.200385	0.235684	0.850226	0.395199	0.999954
ENSG00000112077	RHAG	0.744814	-0.11358	1.38597	-0.0819496	0.934687	0.999954
ENSG00000112078	KCTD20	3203.17	0.0278266	0.0405159	0.686809	0.492203	0.999954
ENSG00000112079	STK38	2246.42	0.0634372	0.0517805	1.22512	0.220531	0.999954
ENSG00000112081	SRSF3	4335.98	-0.00321887	0.0459885	-0.0699929	0.944199	0.999954
ENSG00000112110	MRPL18	1300.86	-0.022146	0.0544465	-0.406748	0.684193	0.999954
ENSG00000112115	IL17A	1.28032	1.27354	1.39756	0.911257	0.36216	0.999954
ENSG00000112116	IL17F	0.101679	-0.63538	3.04122	-0.208923	0.834508	0.999954
ENSG00000112118	MCM3	1725.04	0.0880687	0.103467	0.851176	0.394671	0.999954
ENSG00000112130	RNF8	3208.4	0.0282164	0.0905071	0.311759	0.755224	0.999954
ENSG00000112137	PHACTR1	330.928	0.152019	0.185001	0.821717	0.411238	0.999954
ENSG00000112139	MDGA1	620.734	0.069024	0.160093	0.431149	0.66636	0.999954
ENSG00000112144	CILK1	1402.65	0.108155	0.0781417	1.38409	0.166329	0.999954
ENSG00000112149	CD83	202.21	-0.0272708	0.088133	-0.309428	0.756996	0.999954
ENSG00000112159	MDN1	1664.16	0.138198	0.0976817	1.41478	0.157132	0.999954
ENSG00000112175	BMP5	54.4754	0.191814	0.312807	0.613203	0.539742	0.999954
ENSG00000112182	BACH2	207.332	0.0790184	0.275071	0.287266	0.773909	0.999954
ENSG00000112183	RBM24	29.6346	-0.20843	0.232758	-0.895482	0.370529	0.999954
ENSG00000112186	CAP2	237.505	0.0105189	0.0774522	0.135811	0.891971	0.999954
ENSG00000112195	TREML2	0.869407	-1.7539	1.93727	-0.905344	0.365283	0.999954
ENSG00000112200	ZNF451	1695.55	-0.0565916	0.0834412	-0.678222	0.497631	0.999954
ENSG00000112208	BAG2	429.418	0.103216	0.0843749	1.2233	0.221216	0.999954
ENSG00000112210	RAB23	561.982	0.103061	0.0702676	1.46669	0.142461	0.999954
ENSG00000112212	TSPO2	4.84591	0.79471	0.514578	1.54439	0.122494	0.999954
ENSG00000112214	FHL5	0.0638973	-0.318412	3.04143	-0.104691	0.916621	0.999954
ENSG00000112218	GPR63	259.607	0.0058225	0.119691	0.0486459	0.961201	0.999954
ENSG00000112234	FBXL4	1553.36	0.090288	0.0600578	1.50335	0.132748	0.999954
ENSG00000112237	CCNC	1777.71	0.0404261	0.0533411	0.75788	0.448523	0.999954
ENSG00000112238	PRDM13	0.428542	-1.17902	2.05726	-0.573102	0.566576	0.999954
ENSG00000112242	E2F3	648.809	-0.00399514	0.0564463	-0.0707776	0.943575	0.999954
ENSG00000112245	PTP4A1	5901.14	-0.113769	0.119326	-0.953434	0.34037	0.999954
ENSG00000112246	SIM1	3109.47	0.0815788	0.112574	0.724669	0.468655	0.999954
ENSG00000112249	ASCC3	3314.01	0.0850944	0.0781976	1.0882	0.276508	0.999954
ENSG00000112276	POPDC1	168.755	-0.124237	0.119348	-1.04096	0.297894	0.999954
ENSG00000112280	COL9A1	34.918	0.229361	0.213623	1.07367	0.282969	0.999954
ENSG00000112290	WASF1	1891.69	0.0381811	0.0732139	0.521501	0.602018	0.999954
ENSG00000112299	VNN1	17.0135	-0.246252	0.395348	-0.622873	0.533368	0.999954
ENSG00000112303	VNN2	13.0478	-0.140799	0.449978	-0.312902	0.754355	0.999954
ENSG00000112304	ACOT13	1705.34	-0.0533142	0.0366307	-1.45545	0.145543	0.999954
ENSG00000112308	C6orf62	4379.19	-0.0557645	0.044576	-1.251	0.210935	0.999954
ENSG00000112309	B3GAT2	27.5904	0.530657	0.424365	1.25047	0.211126	0.999954
ENSG00000112312	GMNN	680.199	0.0367442	0.107847	0.340708	0.733323	0.999954
ENSG00000112319	EYA4	116.054	-0.128581	0.177995	-0.722385	0.470058	0.999954
ENSG00000112320	SOBP	790.981	0.080521	0.20135	0.399905	0.689227	0.999954
ENSG00000112333	NR2E1	3.25967	0.842143	0.696916	1.20839	0.226899	0.999954
ENSG00000112335	SNX3	3462.49	-0.00853674	0.0598031	-0.142748	0.88649	0.999954
ENSG00000112337	SLC17A2	8.14969	-0.294644	0.315037	-0.935267	0.349651	0.999954
ENSG00000112339	HBS1L	1599.09	-0.00635046	0.0477125	-0.133099	0.894115	0.999954
ENSG00000112343	TRIM38	631.105	-0.0722202	0.187176	-0.385842	0.699614	0.999954
ENSG00000112357	PEX7	386.085	0.010316	0.0678523	0.152036	0.879159	0.999954
ENSG00000112365	ZBTB24	657.272	-0.0418358	0.047727	-0.876565	0.380723	0.999954
ENSG00000112379	ARFGEF3	19094.8	0.00919169	0.140958	0.0652087	0.948008	0.999954
ENSG00000112414	ADGRG6	768.427	-0.0159567	0.232039	-0.0687672	0.945175	0.999954
ENSG00000112425	EPM2A	403.757	0.127557	0.0891739	1.43044	0.152592	0.999954
ENSG00000112473	SLC39A7	10783.3	-0.0911315	0.0669478	-1.36123	0.17344	0.999954
ENSG00000112486	CCR6	3.82644	-0.300698	2.98912	-0.100597	0.91987	0.999954
ENSG00000112494	UNC93A	352.839	-0.181593	0.266256	-0.682025	0.495223	0.999954
ENSG00000112499	SLC22A2	0.54221	0.222738	1.47056	0.151465	0.879609	0.999954
ENSG00000112530	PACRG	259.544	-0.0143346	0.225743	-0.0634998	0.949368	0.999954
ENSG00000112539	C6orf118	67.7608	0.20275	0.271772	0.746029	0.45565	0.999954
ENSG00000112541	PDE10A	1187.97	-0.207546	0.229664	-0.903696	0.366156	0.999954
ENSG00000112576	CCND3	1025.73	0.0527266	0.064444	0.818177	0.413256	0.999954
ENSG00000112584	FAM120B	2228.09	0.0462348	0.0382303	1.20937	0.226519	0.999954
ENSG00000112592	TBP	707.838	-0.032451	0.0423191	-0.766817	0.44319	0.999954
ENSG00000112619	PRPH2	75.9493	0.144053	0.174833	0.823945	0.409971	0.999954
ENSG00000112624	BICRAL	1378.23	0.0161745	0.0673844	0.240033	0.810305	0.999954
ENSG00000112640	PPP2R5D	2256.79	-0.0434025	0.0456781	-0.950181	0.34202	0.999954
ENSG00000112655	PTK7	4884.56	-0.0360239	0.046163	-0.780363	0.435177	0.999954
ENSG00000112659	CUL9	1876.22	0.0256294	0.0519168	0.493663	0.621544	0.999954
ENSG00000112679	DUSP22	1358.14	0.0531555	0.072839	0.729767	0.465533	0.999954
ENSG00000112697	TMEM30A	7432.66	-0.011829	0.0738803	-0.16011	0.872795	0.999954
ENSG00000112699	GMDS	857.298	0.0955937	0.0838065	1.14065	0.254017	0.999954
ENSG00000112701	SENP6	3008.91	0.0937247	0.0835968	1.12115	0.262223	0.999954
ENSG00000112706	IMPG1	0.698478	-0.299804	1.57582	-0.190253	0.849111	0.999954
ENSG00000112739	PRP4K	2943.48	0.0434293	0.0418365	1.03807	0.299237	0.999954
ENSG00000112742	TTK	78.8104	-0.140108	0.178669	-0.784177	0.432936	0.999954
ENSG00000112759	SLC29A1	10272.1	-0.0254085	0.0822792	-0.308808	0.757468	0.999954
ENSG00000112761	CCN6	0.21627	0.00218904	2.78185	0.000786899	0.999372	0.999954
ENSG00000112763	BTN2A1	2296.04	0.0121439	0.0471058	0.2578	0.796561	0.999954
ENSG00000112769	LAMA4	39.6085	0.00563326	0.216785	0.0259855	0.979269	0.999954
ENSG00000112773	TENT5A	5831.01	0.00357969	0.0735344	0.0486804	0.961174	0.999954
ENSG00000112782	CLIC5	956.563	-0.0853962	0.168219	-0.50765	0.611699	0.999954
ENSG00000112787	FBRSL1	8398.2	0.0485072	0.0543261	0.892889	0.371916	0.999954
ENSG00000112796	ENPP5	730.127	0.0404889	0.0670329	0.604016	0.545833	0.999954
ENSG00000112799	LY86	0.216438	0.00218718	2.78135	0.000786375	0.999373	0.999954
ENSG00000112812	PRSS16	368.036	-0.0673325	0.120241	-0.559979	0.575494	0.999954
ENSG00000112818	MEP1A	4777.7	-0.00502343	0.24472	-0.0205272	0.983623	0.999954
ENSG00000112837	TBX18	1.51949	-0.137703	0.85063	-0.161883	0.871398	0.999954
ENSG00000112851	ERBIN	2070.83	0.0547076	0.0761325	0.718585	0.472397	0.999954
ENSG00000112852	PCDHB2	1239.35	0.168072	0.111065	1.51327	0.13021	0.999954
ENSG00000112855	HARS2	1621.19	-0.0839809	0.0554205	-1.51534	0.129687	0.999954
ENSG00000112874	NUDT12	933.11	0.0272261	0.0543669	0.500784	0.616523	0.999954
ENSG00000112877	CEP72	188.775	0.118565	0.115844	1.02349	0.306076	0.999954
ENSG00000112893	MAN2A1	5511.16	-0.0859351	0.0625535	-1.37378	0.169508	0.999954
ENSG00000112964	GHR	861.92	0.145521	0.129309	1.12538	0.26043	0.999954
ENSG00000112972	HMGCS1	7484.3	-0.00029476	0.0796285	-0.00370169	0.997046	0.999954
ENSG00000112977	DAP	7295.43	-0.0016494	0.0826053	-0.0199672	0.98407	0.999954
ENSG00000112981	NME5	129.53	0.174235	0.169772	1.02629	0.304756	0.999954
ENSG00000112984	KIF20A	120.839	0.0437418	0.308638	0.141725	0.887297	0.999954
ENSG00000112996	MRPS30	1197.99	0.0576284	0.0520131	1.10796	0.267879	0.999954
ENSG00000113048	MRPS27	1848.8	0.037318	0.0513161	0.727218	0.467093	0.999954
ENSG00000113068	PFDN1	1919.65	0.013341	0.0436775	0.305443	0.760029	0.999954
ENSG00000113073	SLC4A9	8.67122	-0.182052	0.303883	-0.599088	0.549114	0.999954
ENSG00000113088	GZMK	0.25793	-0.886105	3.03584	-0.291882	0.770377	0.999954
ENSG00000113100	CDH9	5.80697	0.0485537	0.453093	0.10716	0.914662	0.999954
ENSG00000113108	APBB3	1528.49	-0.0142564	0.0634122	-0.224821	0.822119	0.999954
ENSG00000113119	TMCO6	341.436	-0.0301219	0.0593356	-0.507653	0.611697	0.999954
ENSG00000113140	SPARC	3192.2	-0.180708	0.323726	-0.558212	0.5767	0.999954
ENSG00000113141	IK	4026.93	-0.000450102	0.0355738	-0.0126526	0.989905	0.999954
ENSG00000113161	HMGCR	7246.7	-0.0836347	0.0587931	-1.42253	0.154874	0.999954
ENSG00000113194	FAF2	3816.68	0.00384299	0.0312503	0.122974	0.902127	0.999954
ENSG00000113196	HAND1	4.84457	-0.955816	0.651146	-1.4679	0.142132	0.999954
ENSG00000113205	PCDHB3	78.2449	0.0998062	0.164214	0.60778	0.543334	0.999954
ENSG00000113209	PCDHB5	72.4877	0.0983621	0.251293	0.391423	0.695484	0.999954
ENSG00000113211	PCDHB6	5.09186	-0.275035	0.485859	-0.566079	0.57134	0.999954
ENSG00000113212	PCDHB7	6.87705	0.110015	0.361085	0.304677	0.760612	0.999954
ENSG00000113231	PDE8B	116.18	-0.0130749	0.133205	-0.0981562	0.921808	0.999954
ENSG00000113240	CLK4	615.642	-0.0112281	0.0511549	-0.219492	0.826267	0.999954
ENSG00000113248	PCDHB15	48.0187	-0.00833089	0.247866	-0.0336104	0.973188	0.999954
ENSG00000113249	HAVCR1	969.395	-0.308724	0.255452	-1.20854	0.226838	0.999954
ENSG00000113263	ITK	0.632995	-1.84225	2.37553	-0.775514	0.438036	0.999954
ENSG00000113269	RNF130	2330.73	-0.00815339	0.0563939	-0.144579	0.885043	0.999954
ENSG00000113282	CLINT1	4474.93	0.00112907	0.0399977	0.0282285	0.97748	0.999954
ENSG00000113296	THBS4	190.798	0.1073	0.187193	0.573202	0.566508	0.999954
ENSG00000113300	CNOT6	2172.14	0.051261	0.0586548	0.873944	0.382149	0.999954
ENSG00000113302	IL12B	0.152274	-0.837071	3.0373	-0.275597	0.782858	0.999954
ENSG00000113303	BTNL8	9.51848	0.401873	0.583909	0.688246	0.491298	0.999954
ENSG00000113312	TTC1	1191	-0.0189424	0.0370631	-0.511085	0.609292	0.999954
ENSG00000113318	MSH3	742.225	0.0981989	0.0653491	1.50268	0.132921	0.999954
ENSG00000113319	RASGRF2	522.695	0.161178	0.291555	0.552823	0.580385	0.999954
ENSG00000113327	GABRG2	71.2717	-0.169054	0.309157	-0.546823	0.5845	0.999954
ENSG00000113356	POLR3G	52.2048	-0.0866249	0.141884	-0.610533	0.541509	0.999954
ENSG00000113361	CDH6	1543.34	-0.0243656	0.122717	-0.198552	0.842613	0.999954
ENSG00000113368	LMNB1	1190.87	0.125865	0.0995044	1.26492	0.205901	0.999954
ENSG00000113384	GOLPH3	4930.51	0.0266922	0.0424548	0.628721	0.529532	0.999954
ENSG00000113387	SUB1	3233.95	0.0659805	0.0574191	1.14911	0.250513	0.999954
ENSG00000113389	NPR3	126.103	-0.345761	0.282161	-1.22541	0.220422	0.999954
ENSG00000113391	ARB2A	1009.78	0.0879061	0.146673	0.599334	0.54895	0.999954
ENSG00000113396	SLC27A6	156.97	0.325875	0.232518	1.40151	0.161063	0.999954
ENSG00000113407	TARS1	5326.79	0.0418147	0.0336217	1.24368	0.213617	0.999954
ENSG00000113430	IRX4	3.17444	-0.583371	0.684106	-0.852749	0.393798	0.999954
ENSG00000113441	LNPEP	1433.15	0.0880501	0.0840288	1.04786	0.294705	0.999954
ENSG00000113456	RAD1	1112.6	0.00419861	0.0642619	0.0653359	0.947907	0.999954
ENSG00000113460	BRIX1	764.668	-0.0468172	0.086272	-0.54267	0.587357	0.999954
ENSG00000113492	AGXT2	7.83476	-0.281822	0.439573	-0.641128	0.52144	0.999954
ENSG00000113494	PRLR	131.225	0.289595	0.243466	1.18947	0.234256	0.999954
ENSG00000113504	SLC12A7	4407.84	-0.050915	0.0891775	-0.57094	0.56804	0.999954
ENSG00000113520	IL4	0.0484206	0.322779	3.04143	0.106127	0.915481	0.999954
ENSG00000113525	IL5	0.692314	1.26611	1.68996	0.749197	0.453738	0.999954
ENSG00000113532	ST8SIA4	621.532	0.239267	0.170069	1.40688	0.159462	0.999954
ENSG00000113552	GNPDA1	2297.18	0.0083484	0.0560985	0.148817	0.881698	0.999954
ENSG00000113555	PCDH12	43.5036	-0.243812	0.310847	-0.784346	0.432837	0.999954
ENSG00000113558	SKP1	4830.41	-0.0158571	0.0466473	-0.339936	0.733905	0.999954
ENSG00000113569	NUP155	1155.15	0.080294	0.0818068	0.981508	0.326342	0.999954
ENSG00000113575	PPP2CA	6049.34	0.037062	0.056983	0.650404	0.515431	0.999954
ENSG00000113578	FGF1	6.42778	-0.13142	0.416919	-0.315217	0.752597	0.999954
ENSG00000113580	NR3C1	4238.41	0.0750551	0.0580782	1.29231	0.196249	0.999954
ENSG00000113583	C5orf15	3592.79	0.0521496	0.0382362	1.36388	0.172605	0.999954
ENSG00000113593	PPWD1	808.766	0.0294485	0.0712095	0.413547	0.679206	0.999954
ENSG00000113595	TRIM23	982.676	-0.0538308	0.0680181	-0.791418	0.4287	0.999954
ENSG00000113600	C9	0.23339	0.00218746	2.73243	0.000800554	0.999361	0.999954
ENSG00000113638	TTC33	900.481	-0.0312006	0.0716709	-0.435332	0.663322	0.999954
ENSG00000113643	RARS1	2565.63	-0.0214784	0.0505687	-0.424737	0.671029	0.999954
ENSG00000113645	WWC1	2393.17	0.0577021	0.0900625	0.640689	0.521725	0.999954
ENSG00000113649	TCERG1	2177.23	-0.0715199	0.049498	-1.4449	0.148485	0.999954
ENSG00000113657	DPYSL3	1803.67	0.0333729	0.140088	0.238229	0.811704	0.999954
ENSG00000113658	SMAD5	2911.59	-0.0201528	0.057566	-0.350081	0.726278	0.999954
ENSG00000113712	CSNK1A1	7032.68	-0.0146751	0.0452488	-0.32432	0.745696	0.999954
ENSG00000113716	HMGXB3	3660.06	0.00576807	0.0529061	0.109025	0.913183	0.999954
ENSG00000113721	PDGFRB	24.1134	-0.00266954	0.558353	-0.00478109	0.996185	0.999954
ENSG00000113722	CDX1	9.58348	0.257944	0.754857	0.341712	0.732568	0.999954
ENSG00000113742	CPEB4	3036.38	-0.0200333	0.0614544	-0.325987	0.744434	0.999954
ENSG00000113758	DBN1	8555.65	0.0633864	0.0571983	1.10819	0.267781	0.999954
ENSG00000113790	EHHADH	299.663	0.047871	0.095469	0.501429	0.616069	0.999954
ENSG00000113805	CNTN3	227.625	0.143112	0.133651	1.07078	0.284267	0.999954
ENSG00000113810	SMC4	1304.64	0.111414	0.135998	0.819234	0.412653	0.999954
ENSG00000113838	TBCCD1	386.495	0.0323103	0.0636817	0.507372	0.611894	0.999954
ENSG00000113845	TIMMDC1	1743.72	0.0312488	0.0378906	0.82471	0.409536	0.999954
ENSG00000113851	CRBN	1063.95	0.0311119	0.0433455	0.717765	0.472902	0.999954
ENSG00000113889	KNG1	191.133	0.272601	0.791006	0.344626	0.730376	0.999954
ENSG00000113905	HRG	2.83042	0.117353	0.74327	0.157888	0.874545	0.999954
ENSG00000113916	BCL6	806.764	-0.18579	0.128367	-1.44734	0.147803	0.999954
ENSG00000113924	HGD	1172.66	0.0877414	0.237557	0.36935	0.711867	0.999954
ENSG00000113946	CLDN16	7.79986	-0.17186	0.367532	-0.467605	0.640067	0.999954
ENSG00000113966	ARL6	365.888	0.0979161	0.0963487	1.01627	0.309502	0.999954
ENSG00000113971	NPHP3	882.716	-0.0937474	0.0607738	-1.54256	0.122937	0.999954
ENSG00000114013	CD86	0.963026	0.71142	1.05215	0.676156	0.498942	0.999954
ENSG00000114030	KPNA1	2758.58	0.0616656	0.0520472	1.1848	0.236096	0.999954
ENSG00000114054	PCCB	1462.53	0.0795712	0.0775148	1.02653	0.304642	0.999954
ENSG00000114062	UBE3A	2917.36	0.0483614	0.0643383	0.751674	0.452247	0.999954
ENSG00000114098	ARMC8	1870.3	0.0879322	0.0639847	1.37427	0.169358	0.999954
ENSG00000114107	CEP70	509.068	0.0384008	0.122937	0.312361	0.754766	0.999954
ENSG00000114113	RBP2	726.21	-0.0322667	0.601202	-0.0536703	0.957198	0.999954
ENSG00000114115	RBP1	4826.3	0.0531672	0.0626476	0.848671	0.396064	0.999954
ENSG00000114120	SLC25A36	2652.3	-0.182329	0.118207	-1.54246	0.122963	0.999954
ENSG00000114124	GRK7	2.8851	0.25285	0.662243	0.381808	0.702604	0.999954
ENSG00000114126	TFDP2	3078.71	0.0768068	0.0594761	1.29139	0.196568	0.999954
ENSG00000114127	XRN1	2059.54	-0.00401308	0.0689233	-0.0582253	0.953569	0.999954
ENSG00000114204	SERPINI2	6.2623	-0.176332	0.413969	-0.425956	0.67014	0.999954
ENSG00000114209	PDCD10	1181.74	0.0276194	0.0705913	0.391257	0.695607	0.999954
ENSG00000114248	LRRC31	110.022	0.111283	0.214502	0.518794	0.603904	0.999954
ENSG00000114251	WNT5A	488.49	-0.0895937	0.24338	-0.368122	0.712782	0.999954
ENSG00000114270	COL7A1	1468.12	-0.0659781	0.103185	-0.639415	0.522553	0.999954
ENSG00000114279	FGF12	703.254	0.173047	0.131035	1.32061	0.186631	0.999954
ENSG00000114302	PRKAR2A	5730.35	0.0368261	0.0363138	1.01411	0.31053	0.999954
ENSG00000114316	USP4	1604.08	0.021591	0.038456	0.561448	0.574492	0.999954
ENSG00000114331	ACAP2	1328.35	0.0423371	0.0681782	0.620977	0.534615	0.999954
ENSG00000114346	ECT2	481.79	0.0979254	0.123626	0.792107	0.428298	0.999954
ENSG00000114349	GNAT1	13.4103	0.1846	0.277186	0.665977	0.505426	0.999954
ENSG00000114353	GNAI2	16594	0.0362064	0.0604533	0.598915	0.54923	0.999954
ENSG00000114354	TFG	4575.54	-0.0289352	0.0349162	-0.828705	0.407271	0.999954
ENSG00000114374	USP9Y	4077.92	0.0844162	0.0710171	1.18867	0.234568	0.999954
ENSG00000114378	HYAL1	51.8658	-0.0228429	0.192899	-0.118419	0.905736	0.999954
ENSG00000114383	TUSC2	1364.76	-0.0165278	0.0431571	-0.382969	0.701743	0.999954
ENSG00000114395	CYB561D2	452.888	0.0155519	0.0685217	0.226963	0.820452	0.999954
ENSG00000114405	CEP15	683.608	0.00196675	0.102337	0.0192183	0.984667	0.999954
ENSG00000114423	CBLB	1152.84	-0.0282575	0.057872	-0.488276	0.625354	0.999954
ENSG00000114439	BBX	2315.75	-0.0922316	0.0835972	-1.10329	0.269903	0.999954
ENSG00000114446	IFT57	1589.65	0.102478	0.0679175	1.50886	0.131335	0.999954
ENSG00000114450	GNB4	215.666	0.105479	0.0961321	1.09723	0.27254	0.999954
ENSG00000114455	HHLA2	265.813	-0.717663	0.46298	-1.5501	0.121119	0.999954
ENSG00000114473	IQCG	305.272	0.114298	0.122121	0.935946	0.349301	0.999954
ENSG00000114480	GBE1	2150.22	-0.115019	0.0782021	-1.4708	0.141346	0.999954
ENSG00000114487	MORC1	0.117636	-0.639007	3.04143	-0.210101	0.833589	0.999954
ENSG00000114503	NCBP2	2742.26	-0.0488725	0.0412982	-1.1834	0.236649	0.999954
ENSG00000114520	SNX4	1880.2	0.0831819	0.0556946	1.49354	0.135297	0.999954
ENSG00000114529	C3orf52	537.782	-0.0701853	0.111393	-0.630069	0.52865	0.999954
ENSG00000114541	FRMD4B	1672.69	0.0808711	0.065677	1.23135	0.218194	0.999954
ENSG00000114544	SLC41A3	1359.27	-0.0233938	0.0425425	-0.549892	0.582393	0.999954
ENSG00000114547	ROPN1B	6.41194	0.495824	0.502156	0.987391	0.323451	0.999954
ENSG00000114554	PLXNA1	4600.59	-0.00835297	0.0916064	-0.0911833	0.927347	0.999954
ENSG00000114626	ABTB1	1166.46	0.023298	0.0991056	0.235082	0.814145	0.999954
ENSG00000114631	PODXL2	5180.92	-0.0303272	0.0619637	-0.489436	0.624533	0.999954
ENSG00000114638	UPK1B	70.5774	-0.200869	0.361856	-0.555107	0.578821	0.999954
ENSG00000114646	CSPG5	268.813	-0.27214	0.186872	-1.45629	0.145312	0.999954
ENSG00000114648	KLHL18	922.785	-0.0209667	0.0491197	-0.426849	0.669489	0.999954
ENSG00000114650	SCAP	5238.5	0.00451995	0.0748961	0.0603496	0.951877	0.999954
ENSG00000114654	EFCC1	107.985	0.0158783	0.14755	0.107613	0.914303	0.999954
ENSG00000114656	CFAP92	455.651	0.154198	0.125979	1.224	0.220952	0.999954
ENSG00000114670	NEK11	247.908	0.0553643	0.139666	0.396406	0.691805	0.999954
ENSG00000114698	PLSCR4	616.382	0.11142	0.104116	1.07016	0.284547	0.999954
ENSG00000114735	HEMK1	1344.14	-0.0530734	0.0724701	-0.732349	0.463956	0.999954
ENSG00000114738	MAPKAPK3	1563.3	0.072765	0.0783396	0.928841	0.352971	0.999954
ENSG00000114739	ACVR2B	3182.97	-0.11863	0.107988	-1.09855	0.271965	0.999954
ENSG00000114742	WDR48	3149.78	-0.0224883	0.0589477	-0.381496	0.702835	0.999954
ENSG00000114745	GORASP1	2658.65	-0.00639297	0.0385435	-0.165864	0.868264	0.999954
ENSG00000114767	RRP9	469.02	0.105164	0.0691761	1.52024	0.128451	0.999954
ENSG00000114771	AADAC	23.3022	0.547478	0.64142	0.853541	0.39336	0.999954
ENSG00000114779	ABHD14B	2289.2	-0.0243301	0.0737484	-0.329907	0.74147	0.999954
ENSG00000114786	ABHD14A-ACY1	83.7838	0.0803972	0.207692	0.387099	0.698683	0.999954
ENSG00000114805	PLCH1	559.557	0.108447	0.120063	0.903248	0.366394	0.999954
ENSG00000114812	VIPR1	118.964	0.237291	0.279967	0.847568	0.396679	0.999954
ENSG00000114841	DNAH1	1418.76	-0.00635674	0.0827169	-0.0768494	0.938743	0.999954
ENSG00000114850	SSR3	4003.18	-0.0426124	0.0661196	-0.644475	0.519268	0.999954
ENSG00000114853	ZBTB47	668.048	-0.018399	0.0673959	-0.272999	0.784854	0.999954
ENSG00000114857	NKTR	3721.46	-0.0589856	0.0534242	-1.1041	0.26955	0.999954
ENSG00000114867	EIF4G1	19724.1	0.0679412	0.0580338	1.17072	0.241712	0.999954
ENSG00000114902	SPCS1	3400.53	-0.00285538	0.0444749	-0.0642021	0.948809	0.999954
ENSG00000114923	SLC4A3	1276.95	-0.106791	0.132966	-0.803145	0.421891	0.999954
ENSG00000114933	INO80D	1052.26	-0.0807899	0.0958104	-0.843227	0.399102	0.999954
ENSG00000114942	EEF1B2	6296.8	-0.0129238	0.0502531	-0.257175	0.797044	0.999954
ENSG00000114978	MOB1A	1731.07	-0.0610529	0.0862236	-0.708077	0.478897	0.999954
ENSG00000114982	KANSL3	3242.64	-0.014085	0.0244145	-0.576913	0.563998	0.999954
ENSG00000114988	LMAN2L	1589.96	0.0514192	0.0559446	0.919109	0.358039	0.999954
ENSG00000114993	RTKN	3697.37	-0.00965003	0.067865	-0.142195	0.886926	0.999954
ENSG00000115009	CCL20	14.7207	0.079746	0.748192	0.106585	0.915118	0.999954
ENSG00000115020	PIKFYVE	2352.97	0.0269195	0.0664052	0.405382	0.685197	0.999954
ENSG00000115041	KCNIP3	6.15682	-0.395939	0.825484	-0.479644	0.63148	0.999954
ENSG00000115042	FAHD2A	836.166	0.00805395	0.0544999	0.147779	0.882517	0.999954
ENSG00000115053	NCL	15596.5	0.0161657	0.0238268	0.678466	0.497476	0.999954
ENSG00000115073	ACTR1B	5767.46	-0.0213044	0.0382908	-0.556383	0.577949	0.999954
ENSG00000115085	ZAP70	171.028	-0.0499005	0.118455	-0.421261	0.673565	0.999954
ENSG00000115091	ACTR3	4579.57	0.0366759	0.0428913	0.85509	0.392501	0.999954
ENSG00000115107	STEAP3	451.331	-0.0930829	0.13516	-0.688689	0.491019	0.999954
ENSG00000115109	EPB41L5	3064.31	0.0216515	0.0436626	0.495883	0.619977	0.999954
ENSG00000115112	TFCP2L1	13.7818	0.526918	0.373403	1.41113	0.158208	0.999954
ENSG00000115129	TP53I3	1695.09	0.225456	0.154029	1.46373	0.143268	0.999954
ENSG00000115137	DNAJC27	386.011	-0.0880419	0.0755479	-1.16538	0.243866	0.999954
ENSG00000115145	STAM2	1308.47	0.0437579	0.055391	0.789983	0.429537	0.999954
ENSG00000115155	OTOF	6.83307	-0.237685	0.409778	-0.580033	0.561893	0.999954
ENSG00000115159	GPD2	1906.44	0.0703281	0.0683205	1.02939	0.303298	0.999954
ENSG00000115163	CENPA	33.5314	0.154743	0.289236	0.535004	0.592647	0.999954
ENSG00000115165	CYTIP	19.037	0.116022	0.353913	0.327825	0.743044	0.999954
ENSG00000115170	ACVR1	1486.91	0.0353241	0.063296	0.558078	0.576791	0.999954
ENSG00000115183	TANC1	355.89	0.0745126	0.194052	0.383983	0.700991	0.999954
ENSG00000115194	SLC30A3	6.45925	-0.118542	0.451891	-0.262325	0.793071	0.999954
ENSG00000115204	MPV17	1111.66	0.0108518	0.0403735	0.268785	0.788095	0.999954
ENSG00000115207	GTF3C2	2845.8	-0.0166384	0.0451399	-0.368597	0.712428	0.999954
ENSG00000115211	EIF2B4	2211.9	0.0022637	0.0628229	0.0360331	0.971256	0.999954
ENSG00000115216	NRBP1	5668.67	-0.0409557	0.0311712	-1.31389	0.188882	0.999954
ENSG00000115221	ITGB6	194.132	-0.280767	0.414524	-0.677322	0.498201	0.999954
ENSG00000115232	ITGA4	57.8217	0.109695	0.225469	0.486517	0.6266	0.999954
ENSG00000115233	PSMD14	1737.25	0.0846802	0.0691262	1.22501	0.220572	0.999954
ENSG00000115234	SNX17	4076.7	0.0445629	0.0443197	1.00549	0.314663	0.999954
ENSG00000115241	PPM1G	4538.99	0.00806079	0.040213	0.200452	0.841127	0.999954
ENSG00000115255	REEP6	1129.67	-0.049127	0.216619	-0.22679	0.820587	0.999954
ENSG00000115263	GCG	488891	0.0704711	0.206144	0.341853	0.732461	0.999954
ENSG00000115266	APC2	1571.97	-0.0101678	0.214248	-0.0474582	0.962148	0.999954
ENSG00000115267	IFIH1	1724.74	0.168154	0.119174	1.411	0.158244	0.999954
ENSG00000115271	GCA	1650.24	0.00868716	0.0656081	0.13241	0.89466	0.999954
ENSG00000115274	INO80B	962.969	-0.0300845	0.0637853	-0.471652	0.637175	0.999954
ENSG00000115275	MOGS	5872.45	-0.0487284	0.0672209	-0.724899	0.468514	0.999954
ENSG00000115282	TTC31	1392.99	0.100388	0.0703946	1.42607	0.153848	0.999954
ENSG00000115286	NDUFS7	2470.07	-0.0233819	0.0530811	-0.440494	0.659579	0.999954
ENSG00000115290	GRB14	1053.43	0.0850605	0.0721796	1.17846	0.238615	0.999954
ENSG00000115295	CLIP4	1407.29	-0.00208904	0.0517459	-0.0403711	0.967797	0.999954
ENSG00000115297	TLX2	38.5703	-0.214046	0.377083	-0.567635	0.570283	0.999954
ENSG00000115306	SPTBN1	16360.4	0.00188291	0.0701391	0.0268454	0.978583	0.999954
ENSG00000115307	AUP1	3675.66	0.0172094	0.0749564	0.229593	0.818408	0.999954
ENSG00000115310	RTN4	14829.9	-0.0882994	0.126496	-0.698041	0.485152	0.999954
ENSG00000115317	HTRA2	1147.98	0.00732694	0.0506439	0.144676	0.884967	0.999954
ENSG00000115318	LOXL3	2088.92	-0.128935	0.121315	-1.06281	0.287869	0.999954
ENSG00000115325	DOK1	846.511	-0.039699	0.057017	-0.696266	0.486262	0.999954
ENSG00000115339	GALNT3	961.113	-0.0672903	0.0646698	-1.04052	0.298098	0.999954
ENSG00000115350	POLE4	67.0931	0.101281	0.173097	0.58511	0.558474	0.999954
ENSG00000115353	TACR1	87.7876	0.0471412	0.235581	0.200106	0.841398	0.999954
ENSG00000115361	ACADL	1.35574	-0.158698	0.921014	-0.172308	0.863196	0.999954
ENSG00000115363	EVA1A	135.106	0.0699049	0.118646	0.589187	0.555736	0.999954
ENSG00000115364	MRPL19	1715.79	0.0658994	0.0522544	1.26113	0.207263	0.999954
ENSG00000115365	LANCL1	1971.65	0.0640731	0.0702698	0.911815	0.361866	0.999954
ENSG00000115368	WDR75	1367.96	0.0212046	0.0844022	0.251233	0.801634	0.999954
ENSG00000115380	EFEMP1	314.87	-0.0774101	0.194666	-0.397657	0.690883	0.999954
ENSG00000115386	REG1A	32.2824	0.0738864	0.296641	0.249077	0.803301	0.999954
ENSG00000115392	FANCL	584.044	0.0738983	0.0894403	0.826231	0.408673	0.999954
ENSG00000115414	FN1	39293.2	-0.111049	0.308003	-0.360544	0.71844	0.999954
ENSG00000115419	GLS	5751.82	0.0650865	0.111939	0.581446	0.56094	0.999954
ENSG00000115421	PAPOLG	965.912	-0.0315028	0.0810878	-0.388502	0.697644	0.999954
ENSG00000115423	DNAH6	130.336	0.158229	0.18934	0.835691	0.403329	0.999954
ENSG00000115425	PECR	822.786	0.0892487	0.0962127	0.927619	0.353605	0.999954
ENSG00000115459	ELMOD3	640.192	0.036316	0.0678839	0.534972	0.592669	0.999954
ENSG00000115461	IGFBP5	55335.7	-0.0564224	0.125397	-0.449951	0.652746	0.999954
ENSG00000115464	USP34	5414.35	0.0912691	0.0818946	1.11447	0.265078	0.999954
ENSG00000115474	KCNJ13	60.4132	0.397512	0.670651	0.592725	0.553365	0.999954
ENSG00000115484	CCT4	5827.95	-0.051422	0.0367595	-1.39888	0.16185	0.999954
ENSG00000115486	GGCX	1969.66	-0.0106628	0.0802487	-0.132872	0.894294	0.999954
ENSG00000115504	EHBP1	2619.21	0.0975674	0.0699637	1.39454	0.163153	0.999954
ENSG00000115507	OTX1	17.0766	0.00181146	0.299283	0.00605269	0.995171	0.999954
ENSG00000115520	COQ10B	822.689	-0.021742	0.0723868	-0.300359	0.763904	0.999954
ENSG00000115523	GNLY	2.48118	-0.874755	0.630819	-1.3867	0.165534	0.999954
ENSG00000115524	SF3B1	13915	-0.0185773	0.0408241	-0.455058	0.649068	0.999954
ENSG00000115525	ST3GAL5	662.978	0.0381713	0.0567478	0.67265	0.50117	0.999954
ENSG00000115540	MOB4	1580.79	0.0697249	0.0824582	0.845578	0.397788	0.999954
ENSG00000115541	HSPE1	3088.64	-0.00106735	0.0424985	-0.0251151	0.979963	0.999954
ENSG00000115556	PLCD4	13.0691	-0.239038	0.291632	-0.819658	0.412411	0.999954
ENSG00000115590	IL1R2	78.5972	0.107311	0.128755	0.833451	0.40459	0.999954
ENSG00000115592	PRKAG3	0.108994	0.0021834	3.04143	0.000717884	0.999427	0.999954
ENSG00000115593	SMYD1	0.830259	0.516275	1.12562	0.458659	0.646479	0.999954
ENSG00000115594	IL1R1	1383.76	0.120501	0.111602	1.07974	0.280256	0.999954
ENSG00000115596	WNT6	8.94549	-0.148751	0.41854	-0.355405	0.722286	0.999954
ENSG00000115598	IL1RL2	3.01292	0.535879	0.689775	0.77689	0.437224	0.999954
ENSG00000115602	IL1RL1	0.527672	-0.665502	2.04122	-0.326031	0.744401	0.999954
ENSG00000115607	IL18RAP	1.3116	-0.719558	1.00243	-0.717813	0.472873	0.999954
ENSG00000115616	SLC9A2	411.939	0.182331	0.169423	1.07619	0.281841	0.999954
ENSG00000115641	FHL2	221.912	-0.479976	0.308678	-1.55494	0.11996	0.999954
ENSG00000115648	MLPH	153.569	-0.261104	0.231399	-1.12837	0.259162	0.999954
ENSG00000115649	CNPPD1	1804.78	-0.0577466	0.0466207	-1.23865	0.215477	0.999954
ENSG00000115652	UXS1	993.217	0.00499679	0.0912409	0.0547649	0.956326	0.999954
ENSG00000115661	STK16	1618.72	-0.0485453	0.0512784	-0.946701	0.343791	0.999954
ENSG00000115665	SLC5A7	10.9643	0.107299	0.78517	0.136657	0.891302	0.999954
ENSG00000115677	HDLBP	27384.9	-0.0595854	0.0494445	-1.2051	0.228166	0.999954
ENSG00000115685	PPP1R7	1819.94	0.0768647	0.0529296	1.45221	0.146445	0.999954
ENSG00000115694	STK25	5393.76	0.00752409	0.0532363	0.141334	0.887606	0.999954
ENSG00000115705	TPO	0.706851	0.130072	1.2327	0.105518	0.915965	0.999954
ENSG00000115718	PROC	1551.1	0.0216984	0.0908651	0.238798	0.811262	0.999954
ENSG00000115738	ID2	4570.82	-0.119553	0.0846536	-1.41226	0.157873	0.999954
ENSG00000115750	TAF1B	340.301	0.106092	0.0965369	1.09898	0.271777	0.999954
ENSG00000115758	ODC1	2854.02	-0.0551075	0.0746428	-0.738282	0.460343	0.999954
ENSG00000115760	BIRC6	4613.52	0.083019	0.074927	1.108	0.267862	0.999954
ENSG00000115761	NOL10	790.835	0.056819	0.0601527	0.94458	0.344873	0.999954
ENSG00000115806	GORASP2	4800.22	-0.0452118	0.033714	-1.34104	0.179908	0.999954
ENSG00000115808	STRN	902.212	-0.00743484	0.0656493	-0.113251	0.909832	0.999954
ENSG00000115816	CEBPZ	2273.89	-0.0243472	0.065029	-0.374406	0.708102	0.999954
ENSG00000115825	PRKD3	1140.02	0.00804143	0.075855	0.106011	0.915574	0.999954
ENSG00000115827	DCAF17	549.45	0.0983827	0.0807309	1.21865	0.222977	0.999954
ENSG00000115828	QPCT	743.85	-0.163642	0.18033	-0.907459	0.364164	0.999954
ENSG00000115839	RAB3GAP1	4207.07	-0.00120632	0.0349102	-0.0345548	0.972435	0.999954
ENSG00000115840	SLC25A12	647.5	0.0911419	0.117928	0.772859	0.439606	0.999954
ENSG00000115844	DLX2	2.00186	-0.317915	0.979988	-0.324407	0.74563	0.999954
ENSG00000115850	LCT	4784.11	0.0149844	0.57104	0.0262405	0.979065	0.999954
ENSG00000115866	DARS1	2846.73	-0.083011	0.062956	-1.31856	0.187317	0.999954
ENSG00000115875	SRSF7	2180.47	0.0563629	0.0383752	1.46873	0.141906	0.999954
ENSG00000115884	SDC1	1285.86	-0.0185218	0.244371	-0.0757937	0.939583	0.999954
ENSG00000115896	PLCL1	3246.93	0.0853609	0.148759	0.573819	0.56609	0.999954
ENSG00000115902	SLC1A4	1578.59	0.114531	0.0813127	1.40853	0.158975	0.999954
ENSG00000115904	SOS1	4197.69	0.0421455	0.0689422	0.611316	0.54099	0.999954
ENSG00000115919	KYNU	30.4164	-0.28028	0.477123	-0.587438	0.55691	0.999954
ENSG00000115935	WIPF1	657.027	-0.106938	0.156787	-0.68206	0.495201	0.999954
ENSG00000115942	ORC2	823.13	0.0144228	0.0668571	0.215725	0.829202	0.999954
ENSG00000115944	COX7A2L	4717.5	-0.0773531	0.0544542	-1.42052	0.155457	0.999954
ENSG00000115946	PNO1	673.946	0.0574105	0.071048	0.808052	0.419061	0.999954
ENSG00000115947	ORC4	1035.61	0.00579002	0.0986272	0.0587062	0.953186	0.999954
ENSG00000115956	PLEK	0.39297	1.81173	3.02535	0.59885	0.549273	0.999954
ENSG00000115963	RND3	747.867	-0.123351	0.103077	-1.19669	0.231428	0.999954
ENSG00000115966	ATF2	2568.15	-0.0137832	0.0495533	-0.278149	0.780898	0.999954
ENSG00000115970	THADA	1024.43	0.0902752	0.0631138	1.43036	0.152614	0.999954
ENSG00000116005	PCYOX1	4887.5	-0.0142738	0.0619685	-0.23034	0.817827	0.999954
ENSG00000116016	EPAS1	9618.34	-0.164072	0.177659	-0.923524	0.355734	0.999954
ENSG00000116017	ARID3A	10967	-0.0697126	0.0555677	-1.25455	0.209641	0.999954
ENSG00000116030	SUMO1	2562.98	-0.0296786	0.054424	-0.545322	0.585532	0.999954
ENSG00000116031	CD207	0.226066	-0.644382	2.75406	-0.233975	0.815004	0.999954
ENSG00000116035	VAX2	1.44921	0.0384585	0.938007	0.0410002	0.967296	0.999954
ENSG00000116039	ATP6V1B1	11.5652	0.141566	0.441919	0.320343	0.748708	0.999954
ENSG00000116044	NFE2L2	3129.52	-0.0273425	0.0659079	-0.414858	0.678246	0.999954
ENSG00000116062	MSH6	3377.84	-0.0628261	0.0651681	-0.964062	0.335015	0.999954
ENSG00000116096	SPR	977.014	0.0498094	0.0966372	0.515427	0.606254	0.999954
ENSG00000116106	EPHA4	963.957	0.139213	0.115564	1.20464	0.228341	0.999954
ENSG00000116117	PARD3B	845.465	0.13888	0.0913707	1.51996	0.12852	0.999954
ENSG00000116120	FARSB	1269.97	0.094202	0.0902629	1.04364	0.296652	0.999954
ENSG00000116127	ALMS1	585.058	0.0626459	0.0853986	0.73357	0.463211	0.999954
ENSG00000116128	BCL9	3544.09	0.0336723	0.0468961	0.718019	0.472746	0.999954
ENSG00000116133	DHCR24	7192.53	0.0405645	0.145012	0.279732	0.779683	0.999954
ENSG00000116141	MARK1	513.723	0.181783	0.153357	1.18536	0.235875	0.999954
ENSG00000116147	TNR	1302.9	0.0304549	0.231539	0.131532	0.895354	0.999954
ENSG00000116157	GPX7	1726.5	0.0400886	0.0808314	0.495954	0.619927	0.999954
ENSG00000116161	CACYBP	2803.87	-0.015902	0.0607944	-0.261571	0.793652	0.999954
ENSG00000116176	TPSG1	24.1703	-0.180463	0.281104	-0.641981	0.520886	0.999954
ENSG00000116183	PAPPA2	5455.95	-0.0214161	0.246274	-0.0869603	0.930703	0.999954
ENSG00000116191	RALGPS2	1035.07	0.0773784	0.0771713	1.00268	0.316014	0.999954
ENSG00000116194	ANGPTL1	1.26782	-0.0839671	1.10288	-0.0761344	0.939312	0.999954
ENSG00000116198	CEP104	1839.15	0.0481213	0.0496518	0.969174	0.332458	0.999954
ENSG00000116199	FAM20B	2754.87	0.0797124	0.0512358	1.55579	0.119757	0.999954
ENSG00000116205	TCEANC2	830.094	0.0652124	0.0551184	1.18313	0.236757	0.999954
ENSG00000116209	TMEM59	15473.9	-0.0313344	0.0361639	-0.866455	0.386241	0.999954
ENSG00000116212	LRRC42	5290.68	-0.0278115	0.0417021	-0.666911	0.504829	0.999954
ENSG00000116213	WRAP73	1036.06	0.0111755	0.0603716	0.185112	0.853141	0.999954
ENSG00000116218	NPHS2	6.53589	-0.441693	0.479108	-0.921907	0.356577	0.999954
ENSG00000116221	MRPL37	2257.75	0.0130004	0.0591418	0.219817	0.826013	0.999954
ENSG00000116254	CHD5	297.043	-0.00628262	0.206956	-0.0303573	0.975782	0.999954
ENSG00000116260	QSOX1	8645.87	-0.120496	0.0792086	-1.52125	0.128197	0.999954
ENSG00000116266	STXBP3	1079.7	0.0427331	0.0730387	0.585074	0.558498	0.999954
ENSG00000116285	ERRFI1	5398.64	-0.0866014	0.105197	-0.823234	0.410375	0.999954
ENSG00000116288	PARK7	4852.76	0.00661922	0.0373076	0.177423	0.859177	0.999954
ENSG00000116299	ELAPOR1	12306.7	0.0831907	0.0553647	1.50259	0.132944	0.999954
ENSG00000116329	OPRD1	138.04	0.118899	0.196331	0.605601	0.54478	0.999954
ENSG00000116337	AMPD2	10421.5	-0.0113907	0.0478253	-0.238172	0.811748	0.999954
ENSG00000116353	MECR	448.172	-0.0517372	0.0647612	-0.798892	0.424353	0.999954
ENSG00000116396	KCNC4	821.405	0.00316146	0.0686178	0.0460734	0.963252	0.999954
ENSG00000116406	EDEM3	4451.36	0.0819209	0.0555625	1.47439	0.140376	0.999954
ENSG00000116478	HDAC1	6352.33	0.0185492	0.0588784	0.315043	0.752729	0.999954
ENSG00000116489	CAPZA1	2735.71	0.00675917	0.0556677	0.12142	0.903358	0.999954
ENSG00000116497	S100PBP	1124.38	-0.00414814	0.0650345	-0.0637837	0.949142	0.999954
ENSG00000116514	RNF19B	1445.77	0.00564727	0.0524537	0.107662	0.914264	0.999954
ENSG00000116521	SCAMP3	2220.44	-0.00616116	0.0369202	-0.166878	0.867466	0.999954
ENSG00000116525	TRIM62	358.904	0.0629836	0.0765901	0.822346	0.41088	0.999954
ENSG00000116539	ASH1L	3799.07	0.0870679	0.0846324	1.02878	0.303585	0.999954
ENSG00000116544	DLGAP3	977.236	0.0650063	0.121781	0.533797	0.593482	0.999954
ENSG00000116580	GON4L	2645.07	0.0122236	0.0363148	0.3366	0.736418	0.999954
ENSG00000116584	ARHGEF2	5282.89	-0.0750059	0.0484195	-1.54909	0.121361	0.999954
ENSG00000116586	LAMTOR2	1325.06	-0.0596699	0.0648246	-0.920483	0.357321	0.999954
ENSG00000116649	SRM	1508.23	0.0596743	0.0478996	1.24582	0.21283	0.999954
ENSG00000116652	NA	22.8241	0.00866904	0.192805	0.0449627	0.964137	0.999954
ENSG00000116663	FBXO6	521.327	0.000808928	0.0808826	0.0100013	0.99202	0.999954
ENSG00000116667	C1orf21	767.301	-0.0849254	0.108674	-0.781467	0.434528	0.999954
ENSG00000116668	SWT1	209.073	0.116858	0.097851	1.19424	0.232383	0.999954
ENSG00000116670	MAD2L2	1050.1	-0.0840497	0.0824968	-1.01882	0.308287	0.999954
ENSG00000116675	DNAJC6	2085.75	0.127274	0.088796	1.43333	0.151764	0.999954
ENSG00000116678	LEPR	1033.53	0.0126668	0.153438	0.0825532	0.934207	0.999954
ENSG00000116679	IVNS1ABP	3752.19	-0.0161694	0.0339399	-0.476413	0.63378	0.999954
ENSG00000116685	KIAA2013	3974.01	-0.0710061	0.0538039	-1.31972	0.186928	0.999954
ENSG00000116688	MFN2	4694.2	0.00363326	0.0557188	0.0652071	0.948009	0.999954
ENSG00000116690	PRG4	15.8832	-0.110951	0.514364	-0.215706	0.829217	0.999954
ENSG00000116691	MIIP	556.697	-0.0526373	0.0577221	-0.911908	0.361817	0.999954
ENSG00000116698	SMG7	6112.02	-0.0043663	0.0443774	-0.0983901	0.921623	0.999954
ENSG00000116701	NCF2	6.88424	-0.228828	0.598342	-0.382437	0.702137	0.999954
ENSG00000116703	PDC	0.106122	0.643374	3.04143	0.211536	0.832469	0.999954
ENSG00000116729	WLS	5264.73	-0.0704732	0.119474	-0.589861	0.555284	0.999954
ENSG00000116741	RGS2	5856.84	0.0243962	0.119057	0.204912	0.837641	0.999954
ENSG00000116745	RPE65	1.62156	0.61902	1.63367	0.378913	0.704752	0.999954
ENSG00000116747	RO60	983.723	-0.0515141	0.0845811	-0.60905	0.542491	0.999954
ENSG00000116748	AMPD1	0.540116	-0.458044	1.28381	-0.356785	0.721253	0.999954
ENSG00000116750	UCHL5	698.877	0.0275265	0.0787783	0.349417	0.726776	0.999954
ENSG00000116752	BCAS2	1208.84	-0.045037	0.0821636	-0.548138	0.583597	0.999954
ENSG00000116754	SRSF11	6233.75	-0.0024333	0.0452399	-0.0537866	0.957105	0.999954
ENSG00000116761	CTH	154.178	-0.195679	0.147197	-1.32936	0.183728	0.999954
ENSG00000116771	AGMAT	465.931	0.21702	0.144205	1.50494	0.132339	0.999954
ENSG00000116774	OLFML3	1395.69	0.0292384	0.122563	0.238557	0.811449	0.999954
ENSG00000116785	CFHR3	31.766	0.403585	0.621141	0.649748	0.515855	0.999954
ENSG00000116786	PLEKHM2	4200.68	-0.0167196	0.0577245	-0.289645	0.772088	0.999954
ENSG00000116791	CRYZ	2356.42	-0.0593344	0.0453866	-1.30731	0.191107	0.999954
ENSG00000116809	ZBTB17	1499.59	-0.0099663	0.0576508	-0.172874	0.862751	0.999954
ENSG00000116815	CD58	72.8046	0.0874693	0.222018	0.393973	0.693601	0.999954
ENSG00000116819	TFAP2E	11.9146	-0.105192	0.295805	-0.355612	0.722131	0.999954
ENSG00000116824	CD2	3.88961	0.486424	0.544734	0.892957	0.37188	0.999954
ENSG00000116830	TTF2	521.927	0.031566	0.108128	0.291931	0.770339	0.999954
ENSG00000116833	NR5A2	326.376	0.0012327	0.229981	0.00536	0.995723	0.999954
ENSG00000116852	KIF21B	305.226	-0.112988	0.307206	-0.367792	0.713028	0.999954
ENSG00000116871	MAP7D1	6435.88	-0.044493	0.0688001	-0.646699	0.517827	0.999954
ENSG00000116882	HAO2	2.14621	0.184918	0.825021	0.224138	0.82265	0.999954
ENSG00000116885	OSCP1	506.389	0.0960073	0.116981	0.820707	0.411813	0.999954
ENSG00000116898	MRPS15	1543.18	-0.0066615	0.0536567	-0.12415	0.901196	0.999954
ENSG00000116903	EXOC8	1333.33	-0.0235411	0.0388218	-0.606388	0.544257	0.999954
ENSG00000116918	TSNAX	1415.25	-0.0121692	0.0486636	-0.250067	0.802535	0.999954
ENSG00000116922	AIRIM	640.563	0.00358569	0.0529078	0.0677725	0.945967	0.999954
ENSG00000116962	NID1	868.067	-0.153867	0.244549	-0.629187	0.529227	0.999954
ENSG00000116977	LGALS8	2593.97	-0.0220456	0.0954955	-0.230855	0.817427	0.999954
ENSG00000116981	NT5C1A	2.59244	-0.00182346	0.798653	-0.00228317	0.998178	0.999954
ENSG00000116983	HPCAL4	44.4889	-0.553946	0.479741	-1.15468	0.248223	0.999954
ENSG00000116984	MTR	1709.74	-0.0998266	0.0926693	-1.07723	0.281375	0.999954
ENSG00000116985	BMP8B	1120.49	-0.0191681	0.0993872	-0.192863	0.847066	0.999954
ENSG00000116990	MYCL	312.601	-0.0787878	0.0820813	-0.959875	0.337118	0.999954
ENSG00000116996	ZP4	0.94331	0.668093	1.17199	0.570048	0.568645	0.999954
ENSG00000117000	RLF	1151.93	-0.160735	0.109804	-1.46383	0.14324	0.999954
ENSG00000117009	KMO	27.5616	0.148892	0.214339	0.694657	0.48727	0.999954
ENSG00000117010	ZNF684	91.0385	-0.00429704	0.0999303	-0.0430004	0.965701	0.999954
ENSG00000117013	KCNQ4	33.2241	-0.00854228	0.209941	-0.040689	0.967544	0.999954
ENSG00000117016	RIMS3	518.406	-0.220091	0.259366	-0.848572	0.396119	0.999954
ENSG00000117020	AKT3	4443.7	-0.0601576	0.097986	-0.613941	0.539254	0.999954
ENSG00000117090	SLAMF1	1.19807	-0.318862	1.14008	-0.279685	0.779719	0.999954
ENSG00000117091	CD48	0.0577016	0.322779	3.04143	0.106127	0.915481	0.999954
ENSG00000117114	ADGRL2	2309.85	0.0385533	0.0934167	0.412703	0.679824	0.999954
ENSG00000117115	PADI2	152.315	-0.105023	0.145608	-0.721275	0.470741	0.999954
ENSG00000117118	SDHB	1794.27	0.029612	0.0430768	0.687423	0.491816	0.999954
ENSG00000117122	MFAP2	1104.39	-0.122006	0.0891394	-1.36871	0.171089	0.999954
ENSG00000117133	RPF1	1042.58	0.0135356	0.0762514	0.177512	0.859106	0.999954
ENSG00000117139	KDM5B	9733.5	-0.0883803	0.0618481	-1.42899	0.153007	0.999954
ENSG00000117148	ACTL8	0.544297	-0.864942	1.62141	-0.533452	0.593721	0.999954
ENSG00000117151	CTBS	1103.82	0.00981529	0.090378	0.108603	0.913518	0.999954
ENSG00000117152	RGS4	9458.76	-0.133571	0.129079	-1.0348	0.300763	0.999954
ENSG00000117153	KLHL12	2290.73	0.00616058	0.0403675	0.152612	0.878704	0.999954
ENSG00000117154	IGSF21	1030.37	-0.233155	0.194806	-1.19686	0.231361	0.999954
ENSG00000117155	SSX2IP	2645.94	0.120473	0.0893049	1.34901	0.177335	0.999954
ENSG00000117215	PLA2G2D	0.322331	0.0182358	2.11995	0.00860201	0.993137	0.999954
ENSG00000117222	RBBP5	1057.52	-0.00528944	0.0435641	-0.121417	0.90336	0.999954
ENSG00000117226	GBP3	299.69	0.135429	0.426973	0.317184	0.751104	0.999954
ENSG00000117228	GBP1	57.204	-0.0282909	0.507078	-0.055792	0.955508	0.999954
ENSG00000117262	GPR89B	776.92	0.0540688	0.0870248	0.621304	0.5344	0.999954
ENSG00000117281	CD160	1.74776	-0.679629	0.798204	-0.851448	0.394521	0.999954
ENSG00000117305	HMGCL	2072.62	-0.0833762	0.0554844	-1.5027	0.132918	0.999954
ENSG00000117308	GALE	1493.41	-0.00516507	0.064753	-0.0797658	0.936424	0.999954
ENSG00000117318	ID3	3623.45	0.10528	0.0717303	1.46771	0.142182	0.999954
ENSG00000117322	CR2	1.29165	-0.552337	1.09266	-0.505495	0.613211	0.999954
ENSG00000117335	CD46	12108.4	0.00904471	0.0507037	0.178384	0.858422	0.999954
ENSG00000117385	P3H1	5030.3	-0.0348558	0.0684979	-0.508859	0.610851	0.999954
ENSG00000117394	SLC2A1	22858.2	-0.476797	0.359824	-1.32508	0.185144	0.999954
ENSG00000117399	CDC20	138.275	0.157265	0.30582	0.514241	0.607083	0.999954
ENSG00000117407	ARTN	81.9373	-0.154635	0.179439	-0.86177	0.388814	0.999954
ENSG00000117408	IPO13	2903.28	0.0750666	0.0557459	1.34658	0.178114	0.999954
ENSG00000117410	ATP6V0B	6509.35	-0.00661105	0.03436	-0.192405	0.847425	0.999954
ENSG00000117411	B4GALT2	2236.29	-0.0390909	0.0388649	-1.00582	0.314504	0.999954
ENSG00000117419	ERI3	2629.59	0.000661365	0.0481885	0.0137245	0.98905	0.999954
ENSG00000117425	PTCH2	135.169	0.029618	0.0956225	0.309739	0.75676	0.999954
ENSG00000117448	AKR1A1	3159.88	0.0158095	0.0824322	0.191788	0.847909	0.999954
ENSG00000117450	PRDX1	3088.45	-0.0604548	0.112155	-0.539031	0.589866	0.999954
ENSG00000117472	TSPAN1	4329.8	0.0960088	0.117303	0.818467	0.41309	0.999954
ENSG00000117475	BLZF1	598.467	0.074752	0.0605972	1.23359	0.217356	0.999954
ENSG00000117477	CCDC181	381.656	0.0793746	0.140033	0.566828	0.570831	0.999954
ENSG00000117480	FAAH	629.071	0.0972982	0.118304	0.822443	0.410825	0.999954
ENSG00000117481	NSUN4	1302.19	-0.00885724	0.0368547	-0.240329	0.810075	0.999954
ENSG00000117500	TMED5	2952.33	0.0639763	0.0533713	1.1987	0.230644	0.999954
ENSG00000117501	MROH9	0.613067	-0.564785	1.72174	-0.328032	0.742888	0.999954
ENSG00000117519	CNN3	1555.77	-0.15699	0.1302	-1.20576	0.227911	0.999954
ENSG00000117523	PRRC2C	9142.42	-0.0502448	0.0673531	-0.745991	0.455673	0.999954
ENSG00000117525	F3	4416.93	-0.129505	0.11628	-1.11373	0.265395	0.999954
ENSG00000117533	VAMP4	511.81	-0.000329148	0.0698435	-0.00471265	0.99624	0.999954
ENSG00000117543	DPH5	747.82	-0.0429806	0.0581845	-0.738695	0.460092	0.999954
ENSG00000117560	FASLG	0.127725	0.0021834	3.04143	0.000717884	0.999427	0.999954
ENSG00000117569	PTBP2	713.625	0.0247577	0.0915547	0.270414	0.786842	0.999954
ENSG00000117592	PRDX6	3585.28	-0.0768283	0.0587669	-1.30734	0.191098	0.999954
ENSG00000117594	HSD11B1	0.219598	-0.589002	3.03748	-0.193911	0.846245	0.999954
ENSG00000117597	UTP25	479.155	-0.0989441	0.0666029	-1.48558	0.13739	0.999954
ENSG00000117598	PLPPR5	1260.15	0.202409	0.229433	0.882214	0.377661	0.999954
ENSG00000117600	PLPPR4	497.096	0.119933	0.271274	0.442111	0.658409	0.999954
ENSG00000117601	SERPINC1	30.1046	0.370614	0.544617	0.680503	0.496186	0.999954
ENSG00000117602	RCAN3	6368.73	0.0428531	0.0648135	0.661176	0.5085	0.999954
ENSG00000117616	RSRP1	2550.31	0.0309385	0.0747005	0.414168	0.678751	0.999954
ENSG00000117620	SLC35A3	602.701	0.0618684	0.0856778	0.722105	0.47023	0.999954
ENSG00000117625	RCOR3	1560.2	0.0388401	0.0527257	0.736645	0.461338	0.999954
ENSG00000117640	MTFR1L	3141.96	0.0311436	0.0391232	0.796038	0.42601	0.999954
ENSG00000117650	NEK2	127.029	0.148753	0.277286	0.536462	0.59164	0.999954
ENSG00000117676	RPS6KA1	2452.38	-0.0248703	0.101633	-0.244706	0.806684	0.999954
ENSG00000117682	DHDDS	1853.92	0.0317658	0.0542732	0.585294	0.55835	0.999954
ENSG00000117691	NENF	1990.97	-0.088337	0.0573053	-1.54152	0.123191	0.999954
ENSG00000117707	PROX1	3724.07	-0.0326148	0.0787075	-0.41438	0.678596	0.999954
ENSG00000117713	ARID1A	8011.66	0.0553299	0.0698073	0.79261	0.428005	0.999954
ENSG00000117748	RPA2	1805.78	0.0257933	0.0393545	0.655408	0.512205	0.999954
ENSG00000117751	PPP1R8	1941.27	0.0246528	0.0348972	0.706441	0.479914	0.999954
ENSG00000117758	STX12	2320.43	9.60506524805178e-05	0.0524031	0.00183292	0.998538	0.999954
ENSG00000117791	MTARC2	123.756	-0.044103	0.101477	-0.434613	0.663844	0.999954
ENSG00000117834	SLC5A9	837.932	0.134182	0.139491	0.96194	0.33608	0.999954
ENSG00000117859	OSBPL9	3396.95	-0.0229972	0.039046	-0.588977	0.555877	0.999954
ENSG00000117862	TXNDC12	4855.93	-0.0513759	0.0591965	-0.867888	0.385456	0.999954
ENSG00000117877	POLR1G	262.643	-0.0184119	0.0594446	-0.309733	0.756764	0.999954
ENSG00000117899	MESD	2245.38	0.0525926	0.0484014	1.08659	0.277217	0.999954
ENSG00000117906	RCN2	1549.61	0.0305236	0.0624733	0.488586	0.625135	0.999954
ENSG00000117971	CHRNB4	371.395	0.0542658	0.0854826	0.634817	0.525548	0.999954
ENSG00000117983	MUC5B	1.16801	-0.111917	0.937843	-0.119335	0.90501	0.999954
ENSG00000118004	COLEC11	4.67966	-0.364092	0.553943	-0.657273	0.511005	0.999954
ENSG00000118007	STAG1	1896.24	0.112646	0.0755851	1.49032	0.136141	0.999954
ENSG00000118017	A4GNT	1.33934	0.394748	0.844665	0.467342	0.640255	0.999954
ENSG00000118058	KMT2A	3254.74	-0.0682932	0.116303	-0.587203	0.557068	0.999954
ENSG00000118094	TREH	4.57089	0.723477	0.472735	1.53041	0.125916	0.999954
ENSG00000118096	IFT46	928.515	0.104112	0.0733466	1.41945	0.155769	0.999954
ENSG00000118113	MMP8	0.160506	0.322781	3.04143	0.106128	0.915481	0.999954
ENSG00000118137	APOA1	28617.7	-0.0634715	0.18156	-0.349591	0.726646	0.999954
ENSG00000118162	KPTN	572.847	0.00257486	0.0636956	0.0404245	0.967755	0.999954
ENSG00000118193	KIF14	47.3761	0.297876	0.203573	1.46324	0.143402	0.999954
ENSG00000118197	DDX59	399.648	0.0869091	0.0587335	1.47972	0.138948	0.999954
ENSG00000118200	CAMSAP2	1708.84	0.0656336	0.0816237	0.804099	0.42134	0.999954
ENSG00000118217	ATF6	2912.16	0.0902182	0.0596224	1.51316	0.130239	0.999954
ENSG00000118231	CRYGD	8.84429	-0.0932493	0.555916	-0.16774	0.866788	0.999954
ENSG00000118242	MREG	246.972	0.0783847	0.0664796	1.17908	0.238367	0.999954
ENSG00000118245	TNP1	16.4708	0.000511631	0.315214	0.00162312	0.998705	0.999954
ENSG00000118246	FASTKD2	1296.38	0.114562	0.0791902	1.44667	0.14799	0.999954
ENSG00000118257	NRP2	1572.28	-0.144976	0.133487	-1.08606	0.277451	0.999954
ENSG00000118260	CREB1	1480.13	0.0359019	0.0512943	0.69992	0.483978	0.999954
ENSG00000118263	KLF7	2365.48	-0.113129	0.12072	-0.937113	0.348701	0.999954
ENSG00000118271	TTR	331524	0.0357967	0.0958048	0.373642	0.70867	0.999954
ENSG00000118276	B4GALT6	672.273	0.0514243	0.0474706	1.08329	0.27868	0.999954
ENSG00000118292	C1orf54	64.1696	0.107685	0.15615	0.689623	0.490431	0.999954
ENSG00000118307	DNAI7	115.392	-0.0126938	0.158989	-0.0798409	0.936364	0.999954
ENSG00000118308	IRAG2	12.1998	-0.211378	0.391359	-0.540112	0.58912	0.999954
ENSG00000118322	ATP10B	51.574	-0.235547	0.263878	-0.892634	0.372053	0.999954
ENSG00000118363	SPCS2	2416.17	0.0262586	0.0464549	0.56525	0.571904	0.999954
ENSG00000118369	USP35	1094.31	-0.0361906	0.0756109	-0.478643	0.632193	0.999954
ENSG00000118402	ELOVL4	2678.92	0.146456	0.101059	1.44922	0.147276	0.999954
ENSG00000118407	FILIP1	34.0491	0.208568	0.203926	1.02276	0.30642	0.999954
ENSG00000118412	CASP8AP2	714.209	0.0898066	0.0835212	1.07526	0.28226	0.999954
ENSG00000118418	HMGN3	2419.9	0.050554	0.0445965	1.13359	0.256967	0.999954
ENSG00000118420	UBE3D	259.33	-0.0199852	0.104274	-0.191661	0.848008	0.999954
ENSG00000118432	CNR1	169.025	0.0975748	0.257402	0.379075	0.704632	0.999954
ENSG00000118473	SGIP1	230.92	-0.172766	0.235662	-0.733107	0.463493	0.999954
ENSG00000118491	ZC2HC1B	0.17665	0.905252	3.03514	0.298257	0.765507	0.999954
ENSG00000118492	ADGB	8.20294	-0.0367017	0.548148	-0.0669558	0.946617	0.999954
ENSG00000118495	PLAGL1	1751.47	0.0791297	0.158423	0.499483	0.617439	0.999954
ENSG00000118496	FBXO30	719.302	0.0119427	0.0510123	0.234114	0.814897	0.999954
ENSG00000118503	TNFAIP3	703.997	-0.160798	0.15182	-1.05914	0.289537	0.999954
ENSG00000118507	AKAP7	251.842	-0.161489	0.126035	-1.2813	0.200088	0.999954
ENSG00000118508	RAB32	442.313	-0.00182158	0.124372	-0.0146462	0.988314	0.999954
ENSG00000118514	ALDH8A1	10.8609	-0.0481479	0.321198	-0.149901	0.880843	0.999954
ENSG00000118515	SGK1	452.539	-0.222545	0.362489	-0.613936	0.539258	0.999954
ENSG00000118518	RNF146	1894.29	-0.0113171	0.0431608	-0.262209	0.793161	0.999954
ENSG00000118520	ARG1	2.43661	-0.0854024	0.912967	-0.0935439	0.925472	0.999954
ENSG00000118526	TCF21	0.0519237	-0.31841	3.04143	-0.104691	0.916621	0.999954
ENSG00000118564	FBXL5	1979.12	0.0258006	0.08539	0.30215	0.762537	0.999954
ENSG00000118579	MED28	4241.97	0.00268408	0.0424739	0.0631937	0.949612	0.999954
ENSG00000118596	SLC16A7	349.223	0.0305612	0.125048	0.244396	0.806924	0.999954
ENSG00000118620	ZNF430	256.176	-0.0911824	0.0735383	-1.23993	0.215001	0.999954
ENSG00000118640	VAMP8	806.451	-0.114668	0.121657	-0.942549	0.345911	0.999954
ENSG00000118655	DCLRE1B	297.256	0.0157529	0.0939609	0.167654	0.866855	0.999954
ENSG00000118680	MYL12B	6606.39	-0.0782683	0.0684319	-1.14374	0.252731	0.999954
ENSG00000118690	ARMC2	195.31	0.144685	0.112222	1.28928	0.197299	0.999954
ENSG00000118702	GHRH	5.86326	0.410333	0.56567	0.725393	0.468211	0.999954
ENSG00000118705	RPN2	14563.3	0.00593754	0.0493183	0.120392	0.904172	0.999954
ENSG00000118729	CASQ2	0.5923	1.96059	1.69099	1.15943	0.24628	0.999954
ENSG00000118733	OLFM3	93.1574	0.061552	0.210159	0.292883	0.769612	0.999954
ENSG00000118777	ABCG2	1673.01	0.129284	0.158524	0.815544	0.414761	0.999954
ENSG00000118785	SPP1	189.049	0.0706573	0.514497	0.137333	0.890768	0.999954
ENSG00000118849	RARRES1	115.321	0.186381	0.16508	1.12903	0.258885	0.999954
ENSG00000118873	RAB3GAP2	2946.84	0.0415551	0.0385071	1.07915	0.280519	0.999954
ENSG00000118898	PPL	14507.5	0.0479731	0.0593546	0.808247	0.418949	0.999954
ENSG00000118900	UBN1	3911.82	-0.00774131	0.0347218	-0.222952	0.823573	0.999954
ENSG00000118922	KLF12	1008.32	0.0422557	0.0856467	0.493373	0.621749	0.999954
ENSG00000118939	UCHL3	572.7	0.077227	0.0933638	0.827162	0.408145	0.999954
ENSG00000118960	HS1BP3	1035.73	-0.0660489	0.076824	-0.859743	0.389931	0.999954
ENSG00000118972	FGF23	12.4717	0.160462	0.469338	0.34189	0.732434	0.999954
ENSG00000118976	NA	8.07595	0.0481792	0.305398	0.157759	0.874647	0.999954
ENSG00000118997	DNAH7	266.569	0.160764	0.179935	0.893457	0.371613	0.999954
ENSG00000119013	NDUFB3	1334.55	0.0805543	0.053574	1.50361	0.132682	0.999954
ENSG00000119041	GTF3C3	2075.04	0.0116876	0.0584067	0.200108	0.841396	0.999954
ENSG00000119042	SATB2	202.857	0.14375	0.150808	0.953197	0.34049	0.999954
ENSG00000119048	UBE2B	807.173	-0.0761551	0.0645986	-1.1789	0.238439	0.999954
ENSG00000119121	TRPM6	274.068	0.3108	0.267107	1.16358	0.244595	0.999954
ENSG00000119125	GDA	1564.65	0.0824925	0.117795	0.700307	0.483736	0.999954
ENSG00000119138	KLF9	642.654	-0.179807	0.128816	-1.39585	0.162761	0.999954
ENSG00000119139	TJP2	4887.65	-0.0940191	0.0808741	-1.16254	0.245017	0.999954
ENSG00000119147	ECRG4	31.9056	-0.0640431	0.166911	-0.383696	0.701204	0.999954
ENSG00000119185	ITGB1BP1	1477.02	0.0688792	0.0476285	1.44618	0.148128	0.999954
ENSG00000119231	SENP5	2143.75	-0.00374089	0.0393212	-0.0951366	0.924206	0.999954
ENSG00000119242	CCDC92	1788.75	0.0506668	0.0750688	0.674938	0.499715	0.999954
ENSG00000119280	C1orf198	1710.3	-0.0356827	0.0456616	-0.781461	0.434532	0.999954
ENSG00000119283	TRIM67	147.129	-0.103578	0.101807	-1.0174	0.308962	0.999954
ENSG00000119285	HEATR1	1024.58	0.0675041	0.0736735	0.91626	0.359531	0.999954
ENSG00000119314	PTBP3	4287.57	-0.0404958	0.0603123	-0.671434	0.501944	0.999954
ENSG00000119321	FKBP15	1949.35	0.0364455	0.0554279	0.65753	0.51084	0.999954
ENSG00000119326	CTNNAL1	1948.87	0.076159	0.103982	0.732426	0.463908	0.999954
ENSG00000119328	ABITRAM	568.97	0.0450441	0.0844176	0.533587	0.593627	0.999954
ENSG00000119335	SET	11145.8	-0.0355422	0.0417495	-0.85132	0.394592	0.999954
ENSG00000119392	GLE1	1462.45	-0.0240328	0.0309439	-0.776657	0.437361	0.999954
ENSG00000119396	RAB14	4344.94	0.0226727	0.0488593	0.464041	0.642619	0.999954
ENSG00000119401	TRIM32	714.691	-0.00197455	0.05087	-0.0388157	0.969037	0.999954
ENSG00000119402	FBXW2	3315.61	0.0276652	0.0579203	0.477642	0.632905	0.999954
ENSG00000119403	PHF19	610.957	-0.153741	0.172816	-0.889623	0.373668	0.999954
ENSG00000119408	NEK6	564.76	-0.254508	0.175034	-1.45405	0.145931	0.999954
ENSG00000119411	BSPRY	1222.57	-0.0315146	0.057068	-0.55223	0.580791	0.999954
ENSG00000119414	PPP6C	2785.7	0.0463643	0.0736295	0.629697	0.528893	0.999954
ENSG00000119421	NDUFA8	1214.79	0.0430694	0.0332125	1.29678	0.194706	0.999954
ENSG00000119431	HDHD3	1218.98	-0.00634488	0.118781	-0.0534168	0.9574	0.999954
ENSG00000119440	LCN1P1	0.179287	0.322781	3.04143	0.106128	0.915481	0.999954
ENSG00000119446	RBM18	893.571	-0.0545847	0.0605491	-0.901495	0.367325	0.999954
ENSG00000119457	SLC46A2	0.458726	-0.565258	2.45932	-0.229843	0.818214	0.999954
ENSG00000119471	HSDL2	2371.38	0.0163998	0.0668354	0.245376	0.806166	0.999954
ENSG00000119509	INVS	1196.35	0.0498158	0.0470228	1.0594	0.289419	0.999954
ENSG00000119514	GALNT12	1115.85	-0.00707551	0.089882	-0.0787199	0.937255	0.999954
ENSG00000119522	DENND1A	1749.5	-0.0547133	0.0581222	-0.941351	0.346525	0.999954
ENSG00000119523	ALG2	3261	-0.0753462	0.0532936	-1.41379	0.157422	0.999954
ENSG00000119537	KDSR	961.549	-0.061139	0.0635766	-0.96166	0.33622	0.999954
ENSG00000119547	ONECUT2	4405.82	0.0604189	0.128198	0.471292	0.637432	0.999954
ENSG00000119559	C19orf25	1270.92	-0.0041735	0.0471361	-0.0885415	0.929446	0.999954
ENSG00000119574	ZBTB45	1040.99	-0.0250664	0.0571595	-0.438534	0.660999	0.999954
ENSG00000119599	DCAF4	284.229	0.0897736	0.0593877	1.51165	0.130622	0.999954
ENSG00000119608	PROX2	6.75325	-0.482029	0.517886	-0.930763	0.351976	0.999954
ENSG00000119614	VSX2	5.56827	0.242533	0.800406	0.303013	0.76188	0.999954
ENSG00000119616	FCF1	1075.25	-0.00263981	0.0528068	-0.04999	0.96013	0.999954
ENSG00000119630	PGF	1327.11	-0.0405066	0.167469	-0.241875	0.808877	0.999954
ENSG00000119632	IFI27L2	729.921	-0.0700652	0.086077	-0.813983	0.415655	0.999954
ENSG00000119636	BBOF1	170.203	-0.103985	0.0905778	-1.14802	0.250961	0.999954
ENSG00000119640	ACYP1	289.978	-0.0675141	0.0695472	-0.970765	0.331665	0.999954
ENSG00000119650	IFT43	701.599	0.0633957	0.0571139	1.10999	0.267005	0.999954
ENSG00000119661	DNAL1	745.711	0.0882276	0.0866051	1.01873	0.308329	0.999954
ENSG00000119669	IRF2BPL	9344.39	-0.00904773	0.0559136	-0.161816	0.871451	0.999954
ENSG00000119673	ACOT2	178.471	0.145413	0.390979	0.371919	0.709953	0.999954
ENSG00000119684	MLH3	696.581	0.0835993	0.0708711	1.1796	0.238161	0.999954
ENSG00000119685	TTLL5	660.456	0.0380695	0.0483702	0.787044	0.431256	0.999954
ENSG00000119686	FLVCR2	83.5062	0.348021	0.393064	0.885406	0.375938	0.999954
ENSG00000119688	ABCD4	2842.29	-0.0579411	0.0588008	-0.985381	0.324437	0.999954
ENSG00000119689	DLST	4674.23	0.00264222	0.0675784	0.0390986	0.968812	0.999954
ENSG00000119698	PPP4R4	324.152	-0.0287453	0.101228	-0.283966	0.776437	0.999954
ENSG00000119699	TGFB3	163.177	0.0604576	0.079325	0.762151	0.44597	0.999954
ENSG00000119703	ZC2HC1C	288.409	0.0708251	0.0753013	0.940557	0.346932	0.999954
ENSG00000119705	SLIRP	1043.01	0.0475027	0.0526247	0.90267	0.366701	0.999954
ENSG00000119707	RBM25	3721.05	0.0187182	0.062788	0.298117	0.765614	0.999954
ENSG00000119711	ALDH6A1	839.522	0.0415934	0.117418	0.354235	0.723163	0.999954
ENSG00000119714	GPR68	406.981	0.0974548	0.155598	0.626325	0.531102	0.999954
ENSG00000119715	ESRRB	41.8742	-0.0822818	0.409443	-0.20096	0.84073	0.999954
ENSG00000119718	EIF2B2	1348.12	0.00306565	0.0551864	0.0555509	0.9557	0.999954
ENSG00000119723	COQ6	703.45	0.00157178	0.045884	0.0342555	0.972673	0.999954
ENSG00000119725	ZNF410	1655.56	-0.0270918	0.0377541	-0.717585	0.473013	0.999954
ENSG00000119737	GPR75	60.7337	0.0739033	0.164345	0.449685	0.652938	0.999954
ENSG00000119760	SUPT7L	3069.88	0.0474132	0.0477507	0.992931	0.320743	0.999954
ENSG00000119771	KLHL29	2868.07	-0.0629736	0.142583	-0.441664	0.658732	0.999954
ENSG00000119772	DNMT3A	5809.22	0.0364531	0.040142	0.908103	0.363824	0.999954
ENSG00000119777	TMEM214	3411.74	-0.0718944	0.0733888	-0.979638	0.327265	0.999954
ENSG00000119778	ATAD2B	989.205	0.112956	0.0744082	1.51805	0.129001	0.999954
ENSG00000119782	FKBP1B	2437.47	0.000921883	0.0534922	0.017234	0.98625	0.999954
ENSG00000119787	ATL2	1652.71	-0.0175023	0.0699819	-0.250097	0.802512	0.999954
ENSG00000119801	YPEL5	3344.08	-0.0741765	0.062609	-1.18476	0.236114	0.999954
ENSG00000119812	FAM98A	1434.65	0.0358155	0.0424314	0.84408	0.398625	0.999954
ENSG00000119820	YIPF4	2406.07	0.0617713	0.071613	0.862571	0.388373	0.999954
ENSG00000119844	AFTPH	1817.04	-0.0155012	0.0502445	-0.308516	0.75769	0.999954
ENSG00000119862	LGALSL	1339.88	0.050617	0.0433963	1.16639	0.243457	0.999954
ENSG00000119865	CNRIP1	52.5811	0.0955406	0.289645	0.329854	0.74151	0.999954
ENSG00000119866	BCL11A	171.768	-0.0744011	0.0933218	-0.797253	0.425304	0.999954
ENSG00000119878	CRIPT	524.193	0.0349189	0.0999835	0.349247	0.726904	0.999954
ENSG00000119888	EPCAM	16324.4	-0.0643589	0.0794242	-0.810319	0.417757	0.999954
ENSG00000119899	SLC17A5	2137.16	-0.0524911	0.0462554	-1.13481	0.256455	0.999954
ENSG00000119900	OGFRL1	843.826	-0.129157	0.101963	-1.2667	0.205264	0.999954
ENSG00000119906	SLF2	1952.31	0.0645226	0.0703392	0.917306	0.358983	0.999954
ENSG00000119913	TECTB	5.23303	0.220199	0.38439	0.572853	0.566744	0.999954
ENSG00000119915	ELOVL3	7.82574	-0.115802	0.383011	-0.302347	0.762388	0.999954
ENSG00000119917	IFIT3	322.168	0.108715	0.22126	0.491344	0.623183	0.999954
ENSG00000119922	IFIT2	62.7448	-0.272137	0.238487	-1.1411	0.253829	0.999954
ENSG00000119927	GPAM	1001.63	0.0946012	0.0948814	0.997047	0.318742	0.999954
ENSG00000119943	PYROXD2	72.4482	-0.101598	0.233595	-0.434932	0.663612	0.999954
ENSG00000119965	C10orf88	544.854	0.0755104	0.063535	1.18848	0.234643	0.999954
ENSG00000119973	PRLHR	1778.66	0.0709917	0.0934018	0.760067	0.447214	0.999954
ENSG00000119977	TCTN3	1855.37	0.0066316	0.0324503	0.204362	0.838071	0.999954
ENSG00000119979	DENND10	656.377	-0.00456635	0.065266	-0.0699652	0.944221	0.999954
ENSG00000119986	AVPI1	283.208	-0.18467	0.153125	-1.20601	0.227813	0.999954
ENSG00000120029	ARMH3	1478.19	0.0621753	0.045862	1.3557	0.175193	0.999954
ENSG00000120049	KCNIP2	307.208	-0.147203	0.147789	-0.996032	0.319234	0.999954
ENSG00000120051	CFAP58	8.08654	0.198059	0.423096	0.468119	0.639699	0.999954
ENSG00000120053	GOT1	1429.45	0.0861587	0.0892581	0.965276	0.334407	0.999954
ENSG00000120054	CPN1	21.5809	0.0568791	0.397439	0.143114	0.8862	0.999954
ENSG00000120055	C10orf95	90.0338	-0.0829346	0.147337	-0.562889	0.573511	0.999954
ENSG00000120057	SFRP5	349.187	0.258686	0.41551	0.622573	0.533565	0.999954
ENSG00000120063	GNA13	2755.25	-0.0751351	0.0762667	-0.985164	0.324544	0.999954
ENSG00000120068	HOXB8	1.65731	-0.0721328	1.10312	-0.0653897	0.947864	0.999954
ENSG00000120071	KANSL1	3194.54	-0.0407723	0.0322493	-1.26428	0.206128	0.999954
ENSG00000120075	HOXB5	7.17933	-0.153296	0.825532	-0.185693	0.852686	0.999954
ENSG00000120088	CRHR1	4.44013	-0.672582	0.953943	-0.705055	0.480776	0.999954
ENSG00000120093	HOXB3	26.1892	0.251939	0.25896	0.972888	0.330609	0.999954
ENSG00000120094	HOXB1	0.734838	0.226261	2.35187	0.0962049	0.923358	0.999954
ENSG00000120137	PANK3	4675.61	-0.00745654	0.0582421	-0.128027	0.898128	0.999954
ENSG00000120149	MSX2	15.9045	-0.525518	0.478883	-1.09738	0.272475	0.999954
ENSG00000120156	TEK	0.58952	-0.58178	1.36823	-0.425205	0.670687	0.999954
ENSG00000120158	RCL1	349.799	0.0083701	0.0700918	0.119416	0.904946	0.999954
ENSG00000120159	CAAP1	538.308	0.0339759	0.0600339	0.565945	0.571431	0.999954
ENSG00000120160	EQTN	0.459675	1.16371	2.05275	0.566904	0.570779	0.999954
ENSG00000120162	MOB3B	398.712	-0.0563423	0.200902	-0.280446	0.779135	0.999954
ENSG00000120211	INSL4	13.993	0.447924	0.297865	1.50378	0.132637	0.999954
ENSG00000120215	MLANA	0.226499	-0.63538	3.04122	-0.208923	0.834509	0.999954
ENSG00000120217	CD274	30.8493	-0.0434363	0.215329	-0.201721	0.840135	0.999954
ENSG00000120251	GRIA2	1579.88	0.0527272	0.0902705	0.584102	0.559152	0.999954
ENSG00000120253	NUP43	1196.34	-0.0230909	0.0616536	-0.374526	0.708013	0.999954
ENSG00000120256	LRP11	8201.45	0.0422647	0.061331	0.689125	0.490745	0.999954
ENSG00000120262	CCDC170	155.513	0.0234938	0.101096	0.232392	0.816234	0.999954
ENSG00000120265	PCMT1	3169.67	-0.0332477	0.0452493	-0.734766	0.462482	0.999954
ENSG00000120278	PLEKHG1	335.865	0.103499	0.130701	0.79188	0.42843	0.999954
ENSG00000120279	MYCT1	0.563507	-0.987593	1.72469	-0.572621	0.566901	0.999954
ENSG00000120306	CYSTM1	3941.62	-0.0261541	0.0866705	-0.301765	0.762831	0.999954
ENSG00000120314	WDR55	2342.88	-0.0968016	0.0641732	-1.50844	0.131441	0.999954
ENSG00000120318	ARAP3	47.2902	-0.285148	0.216248	-1.31862	0.187297	0.999954
ENSG00000120322	PCDHB8	6.0035	0.387527	0.473702	0.818082	0.41331	0.999954
ENSG00000120324	PCDHB10	303.649	0.138069	0.165735	0.833073	0.404804	0.999954
ENSG00000120327	PCDHB14	218.564	0.19945	0.13172	1.5142	0.129975	0.999954
ENSG00000120328	PCDHB12	18.2858	0.0112129	0.292244	0.0383682	0.969394	0.999954
ENSG00000120329	SLC25A2	0.425892	0.031098	1.38409	0.0224683	0.982074	0.999954
ENSG00000120334	CENPL	130.465	-0.0188166	0.123193	-0.152741	0.878602	0.999954
ENSG00000120337	TNFSF18	0.597659	0.707858	1.52002	0.465691	0.641437	0.999954
ENSG00000120341	SEC16B	75.6803	-0.0367279	0.208757	-0.175936	0.860344	0.999954
ENSG00000120370	GORAB	388.833	0.022143	0.0937434	0.236209	0.813271	0.999954
ENSG00000120437	ACAT2	1172.97	0.0119971	0.0749884	0.159986	0.872892	0.999954
ENSG00000120438	TCP1	6029.82	-0.0872768	0.0641465	-1.36059	0.173644	0.999954
ENSG00000120440	TTLL2	0.214803	0.00218902	2.78633	0.00078563	0.999373	0.999954
ENSG00000120457	KCNJ5	244.754	-0.13489	0.223184	-0.60439	0.545585	0.999954
ENSG00000120471	TP53AIP1	9.06055	-0.323668	0.312847	-1.03459	0.30086	0.999954
ENSG00000120500	ARR3	0.782094	-0.586715	1.14876	-0.510738	0.609535	0.999954
ENSG00000120509	PDZD11	1057.55	0.06617	0.0434884	1.52156	0.12812	0.999954
ENSG00000120519	SLC10A7	296.575	0.0192274	0.0702746	0.273603	0.784389	0.999954
ENSG00000120526	NUDCD1	815.442	0.0676649	0.0881263	0.767818	0.442596	0.999954
ENSG00000120533	ENY2	1637.65	0.0709148	0.0456476	1.55353	0.120298	0.999954
ENSG00000120539	MASTL	555.129	-0.0737082	0.0806168	-0.914303	0.360558	0.999954
ENSG00000120549	KIAA1217	1158.75	0.0497114	0.118198	0.420576	0.674065	0.999954
ENSG00000120555	NA	1.36015	0.129201	0.851584	0.151719	0.879409	0.999954
ENSG00000120563	LYZL1	0.0519237	-0.31841	3.04143	-0.104691	0.916621	0.999954
ENSG00000120616	EPC1	1774.56	0.0443823	0.0573543	0.773827	0.439033	0.999954
ENSG00000120645	IQSEC3	1955.48	0.1246	0.158655	0.785351	0.432248	0.999954
ENSG00000120647	CCDC77	306.438	0.0208927	0.0860659	0.242752	0.808197	0.999954
ENSG00000120656	TAF12	384.069	-0.113329	0.0854135	-1.32683	0.184566	0.999954
ENSG00000120658	ENOX1	201.443	0.0785129	0.118516	0.662467	0.507672	0.999954
ENSG00000120659	TNFSF11	37.3938	-0.0587794	0.156144	-0.376443	0.706587	0.999954
ENSG00000120662	MTRF1	242.861	0.0762984	0.074987	1.01749	0.308921	0.999954
ENSG00000120664	SPART-AS1	12.49	0.0114152	0.331521	0.0344327	0.972532	0.999954
ENSG00000120669	SOHLH2	15.2141	-0.235404	0.320415	-0.734686	0.462531	0.999954
ENSG00000120675	DNAJC15	33.7248	0.223961	0.346149	0.647006	0.517628	0.999954
ENSG00000120685	PROSER1	1943.06	0.0138269	0.0382063	0.361901	0.717426	0.999954
ENSG00000120686	UFM1	3582.26	-0.0698111	0.0709356	-0.984147	0.325043	0.999954
ENSG00000120688	WBP4	927.47	0.0458192	0.0476182	0.962221	0.335939	0.999954
ENSG00000120693	SMAD9	559.127	0.00401343	0.081249	0.0493966	0.960603	0.999954
ENSG00000120694	HSPH1	5691.1	-0.0828948	0.0931308	-0.89009	0.373417	0.999954
ENSG00000120696	KBTBD7	979.758	0.0619405	0.0565978	1.0944	0.273781	0.999954
ENSG00000120697	ALG5	1200.47	0.0190269	0.0544837	0.349221	0.726924	0.999954
ENSG00000120699	EXOSC8	913.88	-0.0518514	0.0649322	-0.798547	0.424553	0.999954
ENSG00000120705	ETF1	4504.07	0.00364305	0.0390571	0.093275	0.925685	0.999954
ENSG00000120729	MYOT	0.452763	-1.02361	2.0235	-0.505862	0.612954	0.999954
ENSG00000120733	KDM3B	3830.66	0.0595639	0.0482221	1.2352	0.216756	0.999954
ENSG00000120738	EGR1	3264.38	0.0233841	0.3186	0.0733964	0.941491	0.999954
ENSG00000120756	PLS1	1425.65	0.0071631	0.0563507	0.127116	0.898848	0.999954
ENSG00000120784	ZFP30	644.231	0.10255	0.0862262	1.18931	0.234316	0.999954
ENSG00000120798	NR2C1	892.875	-0.0153146	0.0600972	-0.254831	0.798854	0.999954
ENSG00000120802	TMPO	2521.54	-0.0170669	0.0677849	-0.25178	0.801211	0.999954
ENSG00000120805	ARL1	4245.18	-0.0176363	0.0447241	-0.394335	0.693333	0.999954
ENSG00000120820	GLT8D2	325.868	0.0613733	0.164273	0.373606	0.708697	0.999954
ENSG00000120832	MTERF2	1050.03	0.116856	0.0935412	1.24925	0.211574	0.999954
ENSG00000120833	SOCS2	387.152	-0.00978833	0.0895793	-0.10927	0.912988	0.999954
ENSG00000120837	NFYB	767.089	0.0266326	0.0880581	0.302443	0.762314	0.999954
ENSG00000120860	WASHC3	653.51	0.0648098	0.0736442	0.88004	0.378838	0.999954
ENSG00000120868	APAF1	1070.39	0.000124423	0.0396808	0.00313559	0.997498	0.999954
ENSG00000120885	CLU	26497.4	-0.00967197	0.136753	-0.0707258	0.943616	0.999954
ENSG00000120889	TNFRSF10B	2591.96	-0.235758	0.179678	-1.31211	0.189482	0.999954
ENSG00000120899	PTK2B	842.741	-0.015655	0.173488	-0.0902371	0.928099	0.999954
ENSG00000120903	CHRNA2	313.447	-0.0390928	0.200605	-0.194874	0.845492	0.999954
ENSG00000120907	ADRA1A	2.34393	0.409946	0.68178	0.601288	0.547649	0.999954
ENSG00000120913	PDLIM2	671.552	-0.303733	0.223423	-1.35946	0.174002	0.999954
ENSG00000120915	EPHX2	3768.97	0.0432866	0.101684	0.425697	0.670329	0.999954
ENSG00000120942	UBIAD1	888.67	0.0431571	0.062893	0.686199	0.492588	0.999954
ENSG00000120948	TARDBP	5542.66	0.0202172	0.0383043	0.527805	0.597635	0.999954
ENSG00000120949	TNFRSF8	0.661508	-0.170066	1.29226	-0.131603	0.895298	0.999954
ENSG00000120963	ZNF706	2325.75	-0.0166345	0.0493673	-0.336954	0.736151	0.999954
ENSG00000120992	LYPLA1	1539.29	-0.00405404	0.0503629	-0.0804966	0.935842	0.999954
ENSG00000121022	COPS5	2125.29	0.029606	0.0318064	0.930817	0.351948	0.999954
ENSG00000121039	RDH10	1460.36	0.144475	0.101936	1.41732	0.15639	0.999954
ENSG00000121053	EPX	0.532428	0.252218	1.95176	0.129226	0.897179	0.999954
ENSG00000121057	AKAP1	3021.62	0.0227288	0.0874352	0.25995	0.794902	0.999954
ENSG00000121058	COIL	1117.58	0.00284159	0.0399351	0.0711551	0.943274	0.999954
ENSG00000121060	TRIM25	2898.48	0.0812979	0.083767	0.970524	0.331785	0.999954
ENSG00000121064	SCPEP1	1197.67	0.0576668	0.0600911	0.959656	0.337229	0.999954
ENSG00000121067	SPOP	1705.92	0.0110528	0.0382808	0.288729	0.772788	0.999954
ENSG00000121068	TBX2	380.734	0.0688522	0.221723	0.310532	0.756156	0.999954
ENSG00000121073	SLC35B1	2305.4	0.0440029	0.0476008	0.924414	0.355271	0.999954
ENSG00000121075	TBX4	1.58823	-0.0269988	0.984484	-0.0274243	0.978121	0.999954
ENSG00000121089	NACA3P	0.920143	-0.453975	0.978674	-0.463867	0.642743	0.999954
ENSG00000121104	FAM117A	797.577	0.0431777	0.0545159	0.79202	0.428349	0.999954
ENSG00000121152	NCAPH	198.309	0.117926	0.226869	0.519798	0.603205	0.999954
ENSG00000121207	LRAT	752.81	0.105896	0.215843	0.490617	0.623698	0.999954
ENSG00000121210	TMEM131L	740.366	0.0915724	0.0786671	1.16405	0.244404	0.999954
ENSG00000121211	MND1	13.4571	0.327171	0.513112	0.637621	0.52372	0.999954
ENSG00000121236	TRIM6	97.4049	-0.143617	0.188475	-0.761997	0.446062	0.999954
ENSG00000121270	ABCC11	16.6137	-0.153119	0.237952	-0.643487	0.519908	0.999954
ENSG00000121281	ADCY7	653.314	-0.0981102	0.0870595	-1.12693	0.259771	0.999954
ENSG00000121289	CEP89	1446.37	0.0259201	0.0549054	0.472086	0.636865	0.999954
ENSG00000121297	TSHZ3	269.489	-0.171355	0.169074	-1.01349	0.310826	0.999954
ENSG00000121310	ECHDC2	1199.5	0.0764565	0.0983421	0.777454	0.436891	0.999954
ENSG00000121314	TAS2R8	0.231965	0.00218924	2.73636	0.000800054	0.999362	0.999954
ENSG00000121316	PLBD1	159.905	-0.0467237	0.351979	-0.132746	0.894395	0.999954
ENSG00000121318	TAS2R10	2.7979	0.218992	0.708913	0.308912	0.757389	0.999954
ENSG00000121335	PRB2	0.124401	0.0021834	3.04143	0.000717884	0.999427	0.999954
ENSG00000121350	PYROXD1	482.142	0.00527364	0.0905197	0.0582595	0.953542	0.999954
ENSG00000121351	IAPP	1074.42	0.228411	0.36382	0.627813	0.530126	0.999954
ENSG00000121361	KCNJ8	1050.15	0.00523731	0.201257	0.0260231	0.979239	0.999954
ENSG00000121380	BCL2L14	37.6826	0.123547	0.429597	0.287587	0.773663	0.999954
ENSG00000121381	TAS2R9	0.365121	-0.519394	2.53723	-0.204709	0.8378	0.999954
ENSG00000121406	ZNF549	475.128	-0.0448695	0.0665744	-0.673975	0.500327	0.999954
ENSG00000121413	ZSCAN18	4421.37	-0.130475	0.0854605	-1.52672	0.12683	0.999954
ENSG00000121417	ZNF211	1099.54	-0.0510775	0.0436901	-1.16909	0.242369	0.999954
ENSG00000121440	PDZRN3	3942.73	0.00271418	0.0386852	0.0701606	0.944066	0.999954
ENSG00000121446	RGSL1	0.292234	-0.353517	2.64407	-0.133702	0.893638	0.999954
ENSG00000121454	LHX4	153.382	0.0202717	0.146986	0.137915	0.890307	0.999954
ENSG00000121481	RNF2	681.312	-0.0337882	0.061801	-0.546725	0.584568	0.999954
ENSG00000121486	TRMT1L	1070.33	0.0390955	0.0672228	0.581581	0.560849	0.999954
ENSG00000121542	SEC22A	538.487	0.0123224	0.072644	0.169628	0.865303	0.999954
ENSG00000121552	CSTA	0.166378	0.322781	3.04143	0.106128	0.915481	0.999954
ENSG00000121570	DPPA4	42.0619	0.211221	0.227792	0.927251	0.353796	0.999954
ENSG00000121577	POPDC2	34.1386	0.280879	0.202998	1.38366	0.166464	0.999954
ENSG00000121578	B4GALT4	1939.89	-0.0660648	0.0868677	-0.760522	0.446943	0.999954
ENSG00000121579	NAA50	2190.99	0.0594367	0.0717568	0.828308	0.407496	0.999954
ENSG00000121594	CD80	1.90501	-0.254502	0.804632	-0.316297	0.751777	0.999954
ENSG00000121621	KIF18A	79.9716	0.242655	0.236624	1.02548	0.305134	0.999954
ENSG00000121634	GJA8	0.115824	0.00218562	3.04143	0.000718615	0.999427	0.999954
ENSG00000121644	DESI2	985.943	-0.090494	0.0771664	-1.17271	0.240911	0.999954
ENSG00000121653	MAPK8IP1	8027.15	0.0392731	0.108815	0.360916	0.718162	0.999954
ENSG00000121671	CRY2	3181	-0.0521758	0.044234	-1.17954	0.238183	0.999954
ENSG00000121680	PEX16	857.267	0.013816	0.0568257	0.243129	0.807905	0.999954
ENSG00000121690	DEPDC7	111.87	-0.227568	0.278145	-0.818166	0.413262	0.999954
ENSG00000121691	CAT	7.8388	0.318764	0.356844	0.893287	0.371704	0.999954
ENSG00000121716	PILRB	5129.33	0.147739	0.120207	1.22903	0.219059	0.999954
ENSG00000121741	ZMYM2	3722.05	0.0155451	0.0744727	0.208735	0.834655	0.999954
ENSG00000121742	GJB6	14.082	-0.304842	0.376101	-0.810532	0.417634	0.999954
ENSG00000121743	GJA3	16.6215	-0.351747	0.336071	-1.04665	0.295263	0.999954
ENSG00000121749	TBC1D15	1151.38	-0.0572092	0.0862887	-0.662998	0.507332	0.999954
ENSG00000121764	HCRTR1	2.90672	-0.153905	0.711505	-0.21631	0.828746	0.999954
ENSG00000121766	ZCCHC17	1222.26	0.00637687	0.0363768	0.1753	0.860844	0.999954
ENSG00000121774	KHDRBS1	6218.5	0.0030491	0.0316967	0.0961961	0.923365	0.999954
ENSG00000121775	TMEM39B	741.089	-0.0842835	0.0609223	-1.38346	0.166524	0.999954
ENSG00000121797	CCRL2	8.91066	0.555583	0.785442	0.707351	0.479348	0.999954
ENSG00000121807	CCR2	0.0988412	-0.639005	3.04143	-0.2101	0.83359	0.999954
ENSG00000121851	POLR3GL	837.803	-0.0139255	0.0433653	-0.321121	0.748119	0.999954
ENSG00000121853	GHSR	1.34819	0.94932	0.978956	0.969727	0.332183	0.999954
ENSG00000121858	TNFSF10	1125.94	0.118414	0.218494	0.541956	0.587849	0.999954
ENSG00000121864	ZNF639	973.398	-0.0345263	0.0743412	-0.464431	0.642339	0.999954
ENSG00000121871	SLITRK3	11.8694	-0.163383	0.280874	-0.581695	0.560772	0.999954
ENSG00000121879	PIK3CA	774.68	-0.049593	0.0735545	-0.674235	0.500162	0.999954
ENSG00000121892	PDS5A	4087.55	0.0564906	0.0602253	0.937989	0.34825	0.999954
ENSG00000121895	TMEM156	0.603925	-0.677322	1.23292	-0.549365	0.582755	0.999954
ENSG00000121898	CPXM2	456.797	-0.0445589	0.476508	-0.0935114	0.925497	0.999954
ENSG00000121903	ZSCAN20	551.578	0.0466311	0.0501079	0.930615	0.352053	0.999954
ENSG00000121904	CSMD2	86.5877	0.0447568	0.212771	0.210352	0.833393	0.999954
ENSG00000121905	HPCA	551.165	-0.043555	0.192483	-0.22628	0.820984	0.999954
ENSG00000121931	LRIF1	653.53	-0.0078136	0.117347	-0.0665854	0.946912	0.999954
ENSG00000121933	TMIGD3	0.964407	-0.178812	1.0696	-0.167176	0.867232	0.999954
ENSG00000121940	CLCC1	2079.45	0.033417	0.0391985	0.852506	0.393934	0.999954
ENSG00000121957	GPSM2	220.181	-0.127932	0.0959626	-1.33315	0.182484	0.999954
ENSG00000121964	GTDC1	99.8221	0.0531422	0.196472	0.270482	0.786789	0.999954
ENSG00000121988	ZRANB3	259.601	0.105504	0.0987612	1.06828	0.285395	0.999954
ENSG00000121989	ACVR2A	809.991	0.0441379	0.0909398	0.485353	0.627426	0.999954
ENSG00000122008	POLK	1029.96	0.062326	0.0686747	0.907554	0.364114	0.999954
ENSG00000122012	SV2C	27.4	-0.0901849	0.341567	-0.264032	0.791755	0.999954
ENSG00000122025	FLT3	2.00977	-0.142324	0.74306	-0.191538	0.848104	0.999954
ENSG00000122033	MTIF3	1029.44	-0.044634	0.0646323	-0.690584	0.489827	0.999954
ENSG00000122042	UBL3	4687.66	-0.0453801	0.0748878	-0.605974	0.544532	0.999954
ENSG00000122068	FYTTD1	2859.73	0.00279031	0.0575978	0.0484446	0.961362	0.999954
ENSG00000122121	XPNPEP2	41.0855	-0.129459	0.30429	-0.425446	0.670512	0.999954
ENSG00000122126	OCRL	3701.66	0.011608	0.0490941	0.236445	0.813087	0.999954
ENSG00000122133	PAEP	0.690773	0.744161	1.42538	0.522077	0.601616	0.999954
ENSG00000122136	OBP2A	0.161268	-0.958211	3.0404	-0.315159	0.752641	0.999954
ENSG00000122145	TBX22	6.71565	-0.0758401	0.382241	-0.198409	0.842725	0.999954
ENSG00000122176	FMOD	458.046	-0.295103	0.726529	-0.406183	0.684608	0.999954
ENSG00000122180	MYOG	0.228504	0.627832	3.03616	0.206785	0.836178	0.999954
ENSG00000122188	LAX1	2.31535	-0.251868	0.681567	-0.369543	0.711723	0.999954
ENSG00000122194	PLG	163.351	0.323947	0.399698	0.81048	0.417664	0.999954
ENSG00000122218	COPA	12194.2	-0.00898086	0.0343964	-0.261099	0.794016	0.999954
ENSG00000122223	CD244	11.3219	0.371737	0.428185	0.86817	0.385301	0.999954
ENSG00000122224	LY9	0.120404	0.00218562	3.04143	0.000718615	0.999427	0.999954
ENSG00000122254	HS3ST2	9.15163	-0.0873539	0.452931	-0.192864	0.847066	0.999954
ENSG00000122257	RBBP6	3344.42	-0.0520873	0.0569416	-0.914749	0.360323	0.999954
ENSG00000122299	ZC3H7A	2786.61	-0.00879578	0.0411201	-0.213905	0.830621	0.999954
ENSG00000122304	PRM2	0.0509877	0.322781	3.04143	0.106128	0.915481	0.999954
ENSG00000122335	SERAC1	681.132	0.0718885	0.0658139	1.0923	0.274701	0.999954
ENSG00000122359	ANXA11	2539.96	-0.0826567	0.119046	-0.694326	0.487478	0.999954
ENSG00000122367	LDB3	25.5102	0.150442	0.216894	0.69362	0.487921	0.999954
ENSG00000122375	OPN4	0.0565766	-0.31841	3.04143	-0.104691	0.916621	0.999954
ENSG00000122376	SHLD2	939.327	0.047274	0.0934316	0.505974	0.612875	0.999954
ENSG00000122378	PRXL2A	8986.05	0.00522156	0.0368343	0.141758	0.887271	0.999954
ENSG00000122386	ZNF205	856.199	0.024061	0.0573286	0.419703	0.674702	0.999954
ENSG00000122390	NAA60	4508.4	0.0511631	0.0457959	1.1172	0.263909	0.999954
ENSG00000122417	ODF2L	594.878	0.0706975	0.0775961	0.911096	0.362245	0.999954
ENSG00000122420	PTGFR	3.14155	0.0752207	0.537691	0.139896	0.888742	0.999954
ENSG00000122432	SPATA1	6.17305	-0.0945776	0.353465	-0.267573	0.789028	0.999954
ENSG00000122477	LRRC39	27.6784	-0.396645	0.257817	-1.53847	0.123933	0.999954
ENSG00000122481	RWDD3	425.323	0.0185587	0.0708058	0.262107	0.793239	0.999954
ENSG00000122482	ZNF644	1548.99	0.117777	0.0904112	1.30268	0.192684	0.999954
ENSG00000122490	SLC66A2	2279.42	-0.0507164	0.0590903	-0.858287	0.390734	0.999954
ENSG00000122507	BBS9	876.736	-0.0710683	0.0794029	-0.895034	0.370769	0.999954
ENSG00000122512	PMS2	1399.9	0.00759859	0.0337603	0.225075	0.821921	0.999954
ENSG00000122515	ZMIZ2	4814.75	0.0120935	0.0770018	0.157055	0.875201	0.999954
ENSG00000122543	OCM	1.83429	-0.355789	0.738237	-0.481945	0.629845	0.999954
ENSG00000122545	SEPTIN7	4424.66	-0.0340985	0.0566336	-0.602089	0.547115	0.999954
ENSG00000122547	EEPD1	264.792	-0.176845	0.124224	-1.4236	0.154563	0.999954
ENSG00000122548	KIAA0087	5.255	0.142147	0.496667	0.286203	0.774723	0.999954
ENSG00000122550	KLHL7	1152.09	0.0176981	0.0612181	0.2891	0.772505	0.999954
ENSG00000122574	WIPF3	617.181	-0.273699	0.181187	-1.51059	0.130894	0.999954
ENSG00000122584	NXPH1	7.66394	0.260903	0.606756	0.429997	0.667198	0.999954
ENSG00000122585	NPY	192.15	-0.0101991	0.741491	-0.0137549	0.989026	0.999954
ENSG00000122592	HOXA7	0.0451025	-0.31841	3.04143	-0.104691	0.916621	0.999954
ENSG00000122642	FKBP9	6097.96	-0.0191082	0.0412795	-0.462898	0.643438	0.999954
ENSG00000122643	NT5C3A	979.839	0.0392222	0.0842942	0.465301	0.641716	0.999954
ENSG00000122644	ARL4A	359.555	0.022027	0.0758661	0.290341	0.771555	0.999954
ENSG00000122674	CCZ1	1164	0.0984062	0.0844169	1.16572	0.243729	0.999954
ENSG00000122678	POLM	876.663	-0.0183492	0.0730393	-0.251223	0.801641	0.999954
ENSG00000122679	RAMP3	58.3593	-0.19672	0.148964	-1.32059	0.186639	0.999954
ENSG00000122687	MRM2	973.953	-0.0100797	0.0549362	-0.18348	0.854421	0.999954
ENSG00000122691	TWIST1	243.366	0.279525	0.323139	0.86503	0.387022	0.999954
ENSG00000122692	SMU1	2602.51	0.0219948	0.032375	0.679376	0.496899	0.999954
ENSG00000122694	GLIPR2	149.884	0.182924	0.194975	0.93819	0.348147	0.999954
ENSG00000122696	SLC25A51	714.405	0.0338866	0.042044	0.805981	0.420254	0.999954
ENSG00000122705	CLTA	4025.03	0.0178302	0.0520296	0.342694	0.731829	0.999954
ENSG00000122707	RECK	526.832	-0.0398227	0.0453114	-0.878866	0.379474	0.999954
ENSG00000122711	SPINK4	41.215	0.108412	0.226769	0.478074	0.632598	0.999954
ENSG00000122728	TAF1L	2.60032	-0.0485175	0.6254	-0.0775784	0.938163	0.999954
ENSG00000122729	ACO1	2449.76	0.0326549	0.0935226	0.349166	0.726965	0.999954
ENSG00000122735	DNAI1	420.59	-0.107651	0.164575	-0.654112	0.51304	0.999954
ENSG00000122778	KIAA1549	2482.35	0.107927	0.0722209	1.4944	0.135071	0.999954
ENSG00000122779	TRIM24	2849.56	0.0720847	0.0883319	0.816067	0.414462	0.999954
ENSG00000122783	CYREN	1148.47	0.0831886	0.0797696	1.04286	0.297012	0.999954
ENSG00000122786	CALD1	2353.12	0.0167742	0.101005	0.166073	0.8681	0.999954
ENSG00000122787	AKR1D1	327.621	0.201006	0.40633	0.494687	0.620821	0.999954
ENSG00000122824	NUDT10	88.7482	-0.0583433	0.215106	-0.271231	0.786214	0.999954
ENSG00000122852	SFTPA1	4.83163	0.101126	0.571356	0.176993	0.859514	0.999954
ENSG00000122859	NEUROG3	676.665	0.189401	0.251716	0.752439	0.451787	0.999954
ENSG00000122861	PLAU	106.921	-0.25021	0.304035	-0.822965	0.410528	0.999954
ENSG00000122862	SRGN	0.0605737	-0.318412	3.04143	-0.104691	0.916621	0.999954
ENSG00000122863	CHST3	1167.65	-0.0540859	0.222187	-0.243425	0.807676	0.999954
ENSG00000122870	BICC1	233.763	0.0627393	0.125238	0.500961	0.616399	0.999954
ENSG00000122873	CISD1	1311.05	0.14857	0.0967744	1.53522	0.124731	0.999954
ENSG00000122882	ECD	1707.32	0.025264	0.0535012	0.472214	0.636774	0.999954
ENSG00000122952	ZWINT	606.567	0.225615	0.176782	1.27623	0.201873	0.999954
ENSG00000122958	VPS26A	837.606	-0.021073	0.086273	-0.244259	0.80703	0.999954
ENSG00000122966	CIT	626.433	0.0949617	0.100273	0.947027	0.343625	0.999954
ENSG00000122970	IFT81	1049.9	0.110091	0.102351	1.07562	0.282095	0.999954
ENSG00000122971	ACADS	1247.85	-0.0283109	0.078134	-0.362338	0.7171	0.999954
ENSG00000123009	NA	0.975741	-0.407756	0.970009	-0.420363	0.67422	0.999954
ENSG00000123064	DDX54	2018.51	-0.0446538	0.0698761	-0.639043	0.522795	0.999954
ENSG00000123066	MED13L	3365.01	-0.0204788	0.0517938	-0.395391	0.692554	0.999954
ENSG00000123080	CDKN2C	77.4313	0.0465013	0.252838	0.183917	0.854079	0.999954
ENSG00000123094	RASSF8	246.233	-0.022641	0.0860738	-0.263042	0.792518	0.999954
ENSG00000123096	SSPN	13.1984	0.0386968	0.302855	0.127773	0.898328	0.999954
ENSG00000123104	ITPR2	462.956	0.18387	0.127791	1.43883	0.1502	0.999954
ENSG00000123106	CCDC91	1475.05	0.143052	0.108525	1.31815	0.187454	0.999954
ENSG00000123119	NECAB1	83.1217	0.251997	0.299264	0.842058	0.399756	0.999954
ENSG00000123124	WWP1	1025.36	-0.0230609	0.0512253	-0.450186	0.652577	0.999954
ENSG00000123130	ACOT9	562.235	0.0203993	0.0639404	0.319036	0.749699	0.999954
ENSG00000123136	DDX39A	1632.41	-0.0766444	0.0905721	-0.846225	0.397427	0.999954
ENSG00000123144	TRIR	4354.77	0.029035	0.0606075	0.479066	0.631892	0.999954
ENSG00000123146	ADGRE5	117.002	-0.200066	0.281264	-0.711309	0.476893	0.999954
ENSG00000123154	WDR83	514.708	0.00765847	0.0583696	0.131206	0.895612	0.999954
ENSG00000123159	GIPC1	2710.81	0.0384492	0.0618376	0.621778	0.534088	0.999954
ENSG00000123178	SPRYD7	747.1	-0.0394934	0.0589963	-0.669421	0.503227	0.999954
ENSG00000123179	EBPL	441.115	-0.0751426	0.0937182	-0.801793	0.422673	0.999954
ENSG00000123191	ATP7B	1596.5	0.145935	0.10012	1.4576	0.14495	0.999954
ENSG00000123200	ZC3H13	2740.28	0.0561764	0.0469891	1.19552	0.231884	0.999954
ENSG00000123213	NLN	1162.84	0.028708	0.0620792	0.462441	0.643765	0.999954
ENSG00000123219	CENPK	80.6946	0.184543	0.166257	1.10999	0.267005	0.999954
ENSG00000123240	OPTN	3165.09	-0.108214	0.0864399	-1.2519	0.210606	0.999954
ENSG00000123268	ATF1	837.255	-0.00624811	0.0510639	-0.122359	0.902615	0.999954
ENSG00000123297	TSFM	790.067	0.0508181	0.0507301	1.00173	0.316472	0.999954
ENSG00000123307	NEUROD4	538.406	-0.080359	0.259453	-0.309724	0.756771	0.999954
ENSG00000123338	NCKAP1L	3.03083	-0.511063	0.571589	-0.894109	0.371263	0.999954
ENSG00000123342	MMP19	15.6638	0.482044	0.474178	1.01659	0.309349	0.999954
ENSG00000123352	SPATS2	1464.97	-0.0123415	0.0334485	-0.368971	0.712149	0.999954
ENSG00000123353	ORMDL2	1051.36	0.0632099	0.0647731	0.975867	0.329131	0.999954
ENSG00000123360	PDE1B	82.5793	-0.128275	0.256136	-0.500808	0.616506	0.999954
ENSG00000123364	HOXC13	3.43281	0.062535	0.568425	0.110015	0.912398	0.999954
ENSG00000123374	CDK2	835.994	-0.095952	0.184427	-0.520271	0.602875	0.999954
ENSG00000123384	LRP1	8591.91	-0.0895357	0.130108	-0.688162	0.491351	0.999954
ENSG00000123407	HOXC12	0.32859	-0.0224858	1.76818	-0.012717	0.989854	0.999954
ENSG00000123411	IKZF4	875.456	0.0310556	0.0883257	0.351603	0.725136	0.999954
ENSG00000123416	TUBA1B	16742.8	0.0488153	0.0479356	1.01835	0.308511	0.999954
ENSG00000123453	SARDH	283.709	0.00749846	0.121066	0.061937	0.950613	0.999954
ENSG00000123454	DBH	10.8021	-0.0737882	0.553433	-0.133328	0.893934	0.999954
ENSG00000123472	ATPAF1	2603.65	0.0982023	0.065337	1.50301	0.132836	0.999954
ENSG00000123473	STIL	171.345	0.143306	0.22305	0.642485	0.520559	0.999954
ENSG00000123485	HJURP	177.088	0.0742841	0.251992	0.294788	0.768156	0.999954
ENSG00000123496	IL13RA2	4.10358	0.690093	0.694715	0.993347	0.320541	0.999954
ENSG00000123500	COL10A1	2.71629	0.536646	0.999445	0.536944	0.591306	0.999954
ENSG00000123545	NDUFAF4	236.69	0.110597	0.0877205	1.26079	0.207385	0.999954
ENSG00000123552	USP45	373.315	0.105234	0.0784261	1.34182	0.179654	0.999954
ENSG00000123560	PLP1	1.96707	-0.349852	0.72518	-0.482435	0.629497	0.999954
ENSG00000123561	SERPINA7	2.89764	-0.111353	0.678764	-0.164053	0.86969	0.999954
ENSG00000123569	H2BW1	0.200056	0.625239	3.04106	0.205599	0.837104	0.999954
ENSG00000123572	NRK	93.3398	0.124847	0.270226	0.462008	0.644075	0.999954
ENSG00000123575	FAM199X	1706.22	0.0408803	0.0681604	0.599765	0.548663	0.999954
ENSG00000123576	ESX1	0.503013	-0.889611	1.51099	-0.588759	0.556023	0.999954
ENSG00000123584	MAGEA9	0.216919	0.045683	3.02972	0.0150783	0.98797	0.999954
ENSG00000123600	METTL8	406.987	0.0860834	0.0734354	1.17223	0.241104	0.999954
ENSG00000123607	TTC21B	1421.21	0.0877558	0.0710511	1.23511	0.216791	0.999954
ENSG00000123609	NMI	119.031	0.0265613	0.138772	0.191403	0.84821	0.999954
ENSG00000123612	ACVR1C	8774.8	0.196917	0.222733	0.884093	0.376646	0.999954
ENSG00000123636	BAZ2B	3372.6	0.0486804	0.0682975	0.712771	0.475988	0.999954
ENSG00000123643	SLC36A1	1606.87	-0.183878	0.152972	-1.20204	0.229348	0.999954
ENSG00000123684	LPGAT1	3414.88	0.113976	0.115007	0.991036	0.321668	0.999954
ENSG00000123685	BATF3	7.93448	-0.146881	0.335637	-0.437618	0.661663	0.999954
ENSG00000123700	KCNJ2	927.36	0.0802963	0.0892029	0.900153	0.368039	0.999954
ENSG00000123728	RAP2C	1112.17	-0.0557703	0.0488385	-1.14193	0.253481	0.999954
ENSG00000123737	EXOSC9	807.874	0.0216925	0.0733794	0.295622	0.767519	0.999954
ENSG00000123739	PLA2G12A	3362.72	0.0449233	0.0484517	0.927177	0.353835	0.999954
ENSG00000123815	COQ8B	1992.16	-0.00633901	0.0464879	-0.136358	0.891538	0.999954
ENSG00000123836	PFKFB2	1894.69	0.0994772	0.0965987	1.0298	0.303105	0.999954
ENSG00000123838	C4BPA	1.17949	0.959452	1.12725	0.851145	0.394689	0.999954
ENSG00000123843	C4BPB	6.84663	-0.446981	0.479205	-0.932754	0.350947	0.999954
ENSG00000123892	RAB38	177.849	-0.0370766	0.292534	-0.126743	0.899144	0.999954
ENSG00000123901	GPR83	17.8709	0.145593	0.330943	0.439933	0.659985	0.999954
ENSG00000123908	AGO2	2920.95	-0.0368357	0.0985073	-0.373939	0.70845	0.999954
ENSG00000123965	NA	38.3501	0.0548883	0.158662	0.345944	0.729384	0.999954
ENSG00000123975	CKS2	300.435	-0.170682	0.146977	-1.16128	0.245526	0.999954
ENSG00000123977	DAW1	32.1138	-0.0931222	0.34599	-0.269147	0.787817	0.999954
ENSG00000123983	ACSL3	2216.68	0.00256155	0.0792503	0.0323222	0.974215	0.999954
ENSG00000123992	DNPEP	2027.67	-0.0574321	0.0586515	-0.97921	0.327476	0.999954
ENSG00000123999	INHA	1921.53	-0.404187	0.400558	-1.00906	0.312946	0.999954
ENSG00000124003	MOGAT1	0.155909	-0.318407	3.04143	-0.10469	0.916622	0.999954
ENSG00000124006	OBSL1	17118.6	-0.127817	0.123702	-1.03326	0.301483	0.999954
ENSG00000124019	FAM124B	0.420277	-1.18249	1.9237	-0.614695	0.538756	0.999954
ENSG00000124074	ENKD1	872.141	-0.0187067	0.0538383	-0.347461	0.728245	0.999954
ENSG00000124089	MC3R	0.211412	-0.549966	3.03188	-0.181395	0.856058	0.999954
ENSG00000124091	GCNT7	0.0565766	-0.31841	3.04143	-0.104691	0.916621	0.999954
ENSG00000124092	CTCFL	0.475189	0.0328496	1.7499	0.0187722	0.985023	0.999954
ENSG00000124097	NA	3.48146	0.1281	0.574485	0.222982	0.823549	0.999954
ENSG00000124098	FAM210B	7070.53	0.0864093	0.126519	0.682974	0.494623	0.999954
ENSG00000124102	PI3	20.1434	0.570147	0.666734	0.855134	0.392477	0.999954
ENSG00000124103	FAM209A	4.22424	0.313623	0.480498	0.652704	0.513947	0.999954
ENSG00000124104	SNX21	952.642	-0.00904545	0.0741039	-0.122064	0.902848	0.999954
ENSG00000124107	SLPI	37.5703	-0.083452	0.571903	-0.14592	0.883985	0.999954
ENSG00000124116	WFDC3	9.24491	-0.282063	0.310845	-0.907407	0.364191	0.999954
ENSG00000124126	PREX1	449.925	-0.308214	0.264213	-1.16653	0.243398	0.999954
ENSG00000124134	KCNS1	7.45437	0.456021	0.563859	0.808751	0.418658	0.999954
ENSG00000124140	SLC12A5	632.933	0.0641383	0.113738	0.563915	0.572812	0.999954
ENSG00000124143	ARHGAP40	1.33115	0.0275713	0.927209	0.0297358	0.976278	0.999954
ENSG00000124151	NCOA3	2191.8	0.0578335	0.0740381	0.781132	0.434725	0.999954
ENSG00000124155	PIGT	10983.1	-0.0658471	0.0505574	-1.30242	0.192772	0.999954
ENSG00000124157	SEMG2	0.0537901	-0.318412	3.04143	-0.104691	0.916621	0.999954
ENSG00000124159	MATN4	1.23586	-0.292167	1.02393	-0.28534	0.775384	0.999954
ENSG00000124164	VAPB	5353.02	0.0710462	0.0643475	1.1041	0.269549	0.999954
ENSG00000124172	ATP5F1E	10271.3	0.00120831	0.0532969	0.0226713	0.981913	0.999954
ENSG00000124177	CHD6	6523.48	0.0420911	0.0626232	0.672132	0.501499	0.999954
ENSG00000124181	PLCG1	6881.67	-0.0488233	0.0524406	-0.93102	0.351843	0.999954
ENSG00000124191	TOX2	60.945	-0.119629	0.192252	-0.622254	0.533775	0.999954
ENSG00000124193	SRSF6	10279.2	0.104739	0.0670795	1.56141	0.118426	0.999954
ENSG00000124194	GDAP1L1	1645.31	-0.167383	0.182898	-0.915174	0.3601	0.999954
ENSG00000124198	ARFGEF2	5640.41	0.0720639	0.0603727	1.19365	0.232615	0.999954
ENSG00000124201	ZNFX1	1914.3	0.103879	0.0669799	1.5509	0.120926	0.999954
ENSG00000124203	ZNF831	1.74733	0.628534	0.924826	0.679624	0.496742	0.999954
ENSG00000124205	EDN3	1754.43	-0.304728	0.352509	-0.864454	0.387339	0.999954
ENSG00000124207	CSE1L	2662.12	0.0707744	0.107293	0.659635	0.509488	0.999954
ENSG00000124208	PEDS1-UBE2V1	37.4726	3.19016	2.47338	1.28979	0.197122	0.999954
ENSG00000124209	RAB22A	1718.99	0.0168607	0.0783001	0.215335	0.829506	0.999954
ENSG00000124212	PTGIS	328.453	-0.0599297	0.199393	-0.30056	0.76375	0.999954
ENSG00000124214	STAU1	6199.53	-0.0548281	0.0550043	-0.996796	0.318864	0.999954
ENSG00000124215	CDH26	178.153	-0.043801	0.155721	-0.281278	0.778497	0.999954
ENSG00000124217	MOCS3	611.386	0.0995947	0.0702422	1.41788	0.156227	0.999954
ENSG00000124222	STX16	5851.97	0.0233774	0.0467008	0.500579	0.616667	0.999954
ENSG00000124224	NA	1.83441	0.875562	1.12986	0.774929	0.438382	0.999954
ENSG00000124227	ANKRD60	0.0588832	0.322779	3.04143	0.106127	0.915481	0.999954
ENSG00000124228	DDX27	3361.49	-0.0232019	0.0450593	-0.51492	0.606609	0.999954
ENSG00000124232	RBPJL	0.0622225	-0.318412	3.04143	-0.104691	0.916621	0.999954
ENSG00000124233	SEMG1	0.101516	-0.639007	3.04143	-0.210101	0.833589	0.999954
ENSG00000124237	CIMIP1	23.5839	0.393951	0.64005	0.615501	0.538224	0.999954
ENSG00000124243	BCAS4	658.147	-0.0201754	0.0651272	-0.309784	0.756725	0.999954
ENSG00000124249	KCNK15	173.872	0.0146884	0.0998576	0.147093	0.883059	0.999954
ENSG00000124251	TP53TG5	1.8291	-0.434054	0.683097	-0.635421	0.525154	0.999954
ENSG00000124253	PCK1	256.271	-0.396523	0.552236	-0.718032	0.472738	0.999954
ENSG00000124257	NEURL2	171.835	0.129705	0.115418	1.12379	0.261104	0.999954
ENSG00000124275	MTRR	1312.87	0.05012	0.0481925	1.04	0.298341	0.999954
ENSG00000124279	FASTKD3	243.434	0.0881087	0.0932013	0.945359	0.344476	0.999954
ENSG00000124299	PEPD	2845.29	0.158596	0.102732	1.54379	0.122639	0.999954
ENSG00000124302	CHST8	828.684	-0.139959	0.141506	-0.989069	0.322629	0.999954
ENSG00000124313	IQSEC2	1404.12	0.0844525	0.0549723	1.53627	0.124472	0.999954
ENSG00000124333	VAMP7	958.127	-0.000628025	0.0694332	-0.00904503	0.992783	0.999954
ENSG00000124334	IL9R	2.30677	-0.318784	0.65082	-0.489819	0.624262	0.999954
ENSG00000124343	XG	6.62159	0.27773	0.376647	0.737374	0.460895	0.999954
ENSG00000124356	STAMBP	1719.41	0.0126253	0.029725	0.424735	0.67103	0.999954
ENSG00000124357	NAGK	2415.48	0.0721807	0.0676988	1.0662	0.286332	0.999954
ENSG00000124370	MCEE	302.241	-0.108661	0.072327	-1.50236	0.133003	0.999954
ENSG00000124380	SNRNP27	1102.6	-0.00919171	0.031522	-0.291596	0.770595	0.999954
ENSG00000124383	MPHOSPH10	1378.06	0.0210106	0.059678	0.352065	0.724789	0.999954
ENSG00000124391	IL17C	0.720658	-0.228383	1.14085	-0.200187	0.841334	0.999954
ENSG00000124399	NDUFB4P12	11.4452	-0.331012	0.271644	-1.21855	0.223016	0.999954
ENSG00000124422	USP22	17011.3	0.0391973	0.0340121	1.15245	0.249136	0.999954
ENSG00000124429	POF1B	21.5204	-0.0486689	0.314548	-0.154726	0.877037	0.999954
ENSG00000124444	ZNF576	571.364	-0.0144652	0.0460925	-0.31383	0.75365	0.999954
ENSG00000124449	IRGC	0.0970262	-0.63538	3.04122	-0.208923	0.834508	0.999954
ENSG00000124459	ZNF45	761.704	0.062127	0.0523653	1.18641	0.235459	0.999954
ENSG00000124467	PSG8	0.571515	0.469533	2.87607	0.163255	0.870318	0.999954
ENSG00000124469	CEACAM8	0.164141	-0.354551	3.0373	-0.116732	0.907072	0.999954
ENSG00000124479	NDP	0.829724	0.255185	1.18764	0.214869	0.82987	0.999954
ENSG00000124486	USP9X	4719	0.0173718	0.0729489	0.238137	0.811775	0.999954
ENSG00000124490	CRISP2	0.250547	-0.791647	2.68335	-0.295023	0.767977	0.999954
ENSG00000124491	F13A1	8.63821	0.43596	0.367671	1.18574	0.235727	0.999954
ENSG00000124496	TRERF1	807.033	-0.0278161	0.141161	-0.197053	0.843786	0.999954
ENSG00000124507	PACSIN1	89.0936	0.0026504	0.166829	0.0158869	0.987325	0.999954
ENSG00000124508	BTN2A2	319.311	-0.136387	0.127916	-1.06622	0.286323	0.999954
ENSG00000124523	SIRT5	549.927	0.0798983	0.0580573	1.3762	0.168761	0.999954
ENSG00000124535	WRNIP1	3974.95	-0.0102672	0.0468197	-0.219291	0.826423	0.999954
ENSG00000124549	NA	7.97634	-0.450608	0.436032	-1.03343	0.301403	0.999954
ENSG00000124557	BTN1A1	12.2597	-0.375221	0.313925	-1.19526	0.231987	0.999954
ENSG00000124562	SNRPC	2440.83	0.00453556	0.034038	0.13325	0.893996	0.999954
ENSG00000124564	SLC17A3	19.0492	-0.13214	0.339082	-0.389699	0.696759	0.999954
ENSG00000124568	SLC17A1	75.3732	0.117864	0.250064	0.471335	0.637401	0.999954
ENSG00000124570	SERPINB6	3274.29	-0.0647547	0.0979236	-0.661278	0.508434	0.999954
ENSG00000124574	ABCC10	2259.19	0.123318	0.086165	1.43118	0.152378	0.999954
ENSG00000124575	H1-3	5.30707	-0.383459	0.519435	-0.738224	0.460379	0.999954
ENSG00000124587	PEX6	2174.57	-0.0471995	0.0579838	-0.814011	0.415638	0.999954
ENSG00000124588	NQO2	312.814	-0.0195805	0.0947742	-0.206601	0.836321	0.999954
ENSG00000124593	NA	543.91	-0.0209715	0.0853203	-0.245797	0.80584	0.999954
ENSG00000124596	OARD1	1302.51	0.0191143	0.0478853	0.399168	0.68977	0.999954
ENSG00000124602	UNC5CL	297.773	-0.086285	0.142115	-0.607151	0.543751	0.999954
ENSG00000124608	AARS2	1068.59	0.0719936	0.0496549	1.44988	0.147092	0.999954
ENSG00000124613	ZNF391	253.628	0.0640354	0.107375	0.596371	0.550928	0.999954
ENSG00000124615	MOCS1	613.407	0.00694896	0.0673865	0.103121	0.917867	0.999954
ENSG00000124635	H2BC11	414.196	-0.0282649	0.113099	-0.249913	0.802655	0.999954
ENSG00000124641	MED20	944.444	0.0074867	0.0537248	0.139353	0.889172	0.999954
ENSG00000124657	OR2B6	3.14764	0.511342	0.67645	0.75592	0.449697	0.999954
ENSG00000124664	SPDEF	13.5714	-0.00538946	0.278787	-0.0193318	0.984576	0.999954
ENSG00000124678	TCP11	7.77091	0.0245111	0.412701	0.0593918	0.95264	0.999954
ENSG00000124688	MAD2L1BP	1060.15	-0.00661918	0.0516077	-0.128259	0.897944	0.999954
ENSG00000124701	APOBEC2	45.6207	-0.177044	0.220679	-0.802269	0.422397	0.999954
ENSG00000124713	GNMT	10.5046	0.22182	0.284839	0.778755	0.436124	0.999954
ENSG00000124721	DNAH8	6.38356	0.262056	0.54519	0.48067	0.630751	0.999954
ENSG00000124731	TREM1	5.20461	-0.243492	0.413507	-0.588845	0.555965	0.999954
ENSG00000124733	MEA1	2048.66	-0.00203655	0.0601183	-0.0338757	0.972976	0.999954
ENSG00000124743	KLHL31	45.5346	0.170773	0.205419	0.831338	0.405782	0.999954
ENSG00000124749	COL21A1	190.264	0.153498	0.116547	1.31704	0.187825	0.999954
ENSG00000124762	CDKN1A	10860.3	-0.0934518	0.237311	-0.393795	0.693732	0.999954
ENSG00000124766	SOX4	6353.21	-0.0439186	0.10431	-0.421038	0.673728	0.999954
ENSG00000124767	GLO1	2427.09	-0.107265	0.0858055	-1.2501	0.211263	0.999954
ENSG00000124772	CPNE5	51.2081	-0.396467	0.303858	-1.30477	0.19197	0.999954
ENSG00000124780	KCNK17	3581.84	0.17564	0.145607	1.20626	0.227717	0.999954
ENSG00000124782	RREB1	2994.85	0.0129012	0.0489036	0.263809	0.791927	0.999954
ENSG00000124784	RIOK1	949.499	-0.0197395	0.0389167	-0.507225	0.611997	0.999954
ENSG00000124785	NRN1	1109.95	-0.585249	0.412078	-1.42024	0.155538	0.999954
ENSG00000124786	SLC35B3	771.421	0.0544604	0.0808267	0.673793	0.500443	0.999954
ENSG00000124787	RPP40	103.125	0.0592606	0.159561	0.371398	0.710341	0.999954
ENSG00000124788	ATXN1	854.124	-0.0690166	0.0887492	-0.777659	0.43677	0.999954
ENSG00000124789	NUP153	2935.49	-0.0204578	0.0471552	-0.433841	0.664404	0.999954
ENSG00000124795	DEK	1902.61	-0.0193281	0.0787202	-0.24553	0.806046	0.999954
ENSG00000124812	CRISP1	0.1085	-0.644547	3.04111	-0.211945	0.83215	0.999954
ENSG00000124813	RUNX2	17.0186	-0.347557	0.269172	-1.29121	0.196631	0.999954
ENSG00000124818	OPN5	0.585081	0.71241	1.84091	0.386987	0.698766	0.999954
ENSG00000124827	GCM2	0.0537901	-0.318412	3.04143	-0.104691	0.916621	0.999954
ENSG00000124831	LRRFIP1	5212.22	0.0739261	0.0533345	1.38608	0.165721	0.999954
ENSG00000124835	LOC93463	0.198938	0.00218879	2.83738	0.000771413	0.999385	0.999954
ENSG00000124839	RAB17	2480.6	-0.113857	0.136998	-0.831089	0.405923	0.999954
ENSG00000124875	CXCL6	104.441	-0.158585	0.319367	-0.496562	0.619498	0.999954
ENSG00000124882	EREG	3.92112	-0.515155	0.592268	-0.8698	0.38441	0.999954
ENSG00000124915	MYRF-AS1	4.60451	-0.649242	0.451263	-1.43872	0.150229	0.999954
ENSG00000124920	MYRF	4230.4	-0.0666447	0.109842	-0.606732	0.544029	0.999954
ENSG00000124935	SCGB1D2	0.5552	-1.1045	2.47025	-0.447122	0.654787	0.999954
ENSG00000124939	SCGB2A1	1.87697	0.235242	1.08405	0.217003	0.828206	0.999954
ENSG00000124942	AHNAK	2574.49	-0.206483	0.245951	-0.839529	0.401172	0.999954
ENSG00000125037	EMC3	1875.92	-0.000334979	0.0326582	-0.0102571	0.991816	0.999954
ENSG00000125046	SSUH2	19.7898	-0.0796962	0.431701	-0.18461	0.853535	0.999954
ENSG00000125084	WNT1	1.88016	-0.859485	0.755851	-1.13711	0.255493	0.999954
ENSG00000125089	SH3TC1	1021.8	-0.0785871	0.0868935	-0.904407	0.36578	0.999954
ENSG00000125107	CNOT1	9943.83	0.0080683	0.0412435	0.195626	0.844903	0.999954
ENSG00000125122	NA	2.00915	0.719717	1.85335	0.388334	0.697769	0.999954
ENSG00000125124	BBS2	1625.45	-0.0070843	0.0439448	-0.161209	0.871929	0.999954
ENSG00000125149	PHAF1	1111.49	-0.0288096	0.0524325	-0.549461	0.582689	0.999954
ENSG00000125166	GOT2	5117.18	0.0356647	0.0465999	0.765337	0.444071	0.999954
ENSG00000125170	DOK4	5081.14	-0.100171	0.110407	-0.907284	0.364257	0.999954
ENSG00000125207	PIWIL1	0.714047	-0.239157	1.7428	-0.137226	0.890852	0.999954
ENSG00000125245	GPR18	0.112318	0.0021834	3.04143	0.000717884	0.999427	0.999954
ENSG00000125246	CLYBL	155.941	0.0683527	0.0855681	0.798811	0.4244	0.999954
ENSG00000125249	RAP2A	1596.77	-0.0206568	0.0641051	-0.322233	0.747276	0.999954
ENSG00000125255	SLC10A2	5.57274	-0.973679	1.15002	-0.846664	0.397183	0.999954
ENSG00000125257	ABCC4	443.472	0.0303979	0.152531	0.19929	0.842036	0.999954
ENSG00000125266	EFNB2	953.998	0.0844116	0.0741545	1.13832	0.254986	0.999954
ENSG00000125285	SOX21	19.236	0.0466931	0.311362	0.149964	0.880793	0.999954
ENSG00000125304	TM9SF2	10034.4	0.05434	0.0495986	1.0956	0.273256	0.999954
ENSG00000125319	HROB	73.7223	0.0149181	0.192552	0.0774755	0.938245	0.999954
ENSG00000125337	KIF25	0.794752	-1.79263	1.315	-1.36322	0.172815	0.999954
ENSG00000125347	IRF1	835.476	-0.21309	0.232755	-0.915515	0.359922	0.999954
ENSG00000125351	UPF3B	860.242	0.0648478	0.0435832	1.48791	0.136775	0.999954
ENSG00000125354	SEPTIN6	1155.4	-0.0529467	0.0839903	-0.630391	0.528439	0.999954
ENSG00000125355	TMEM255A	24.4591	-0.25724	0.274553	-0.936944	0.348788	0.999954
ENSG00000125356	NDUFA1	2682.58	0.019058	0.041711	0.456904	0.64774	0.999954
ENSG00000125363	AMELX	3.63676	-0.0260913	0.636281	-0.041006	0.967291	0.999954
ENSG00000125378	BMP4	302.801	-0.0376632	0.149809	-0.251409	0.801498	0.999954
ENSG00000125384	PTGER2	427.105	0.208357	0.140544	1.48251	0.138205	0.999954
ENSG00000125386	FAM193A	2286.55	-0.0382702	0.0382139	-1.00147	0.316598	0.999954
ENSG00000125388	GRK4	372.091	0.158724	0.118241	1.34238	0.179474	0.999954
ENSG00000125398	SOX9	985.417	0.00415819	0.167059	0.0248906	0.980142	0.999954
ENSG00000125414	MYH2	0.443205	-0.935044	1.67481	-0.5583	0.57664	0.999954
ENSG00000125430	HS3ST3B1	553.812	0.0409833	0.117615	0.348454	0.727499	0.999954
ENSG00000125445	MRPS7	1912.15	0.0655814	0.0551217	1.18976	0.234142	0.999954
ENSG00000125447	GGA3	2824.52	-0.0695199	0.0674516	-1.03066	0.302699	0.999954
ENSG00000125449	ARMC7	623.168	0.0466701	0.0625383	0.746263	0.455508	0.999954
ENSG00000125450	NUP85	1080.06	0.00315637	0.0701687	0.0449826	0.964121	0.999954
ENSG00000125457	MIF4GD	763.455	0.052294	0.0546231	0.957361	0.338385	0.999954
ENSG00000125458	NT5C	780.254	-0.0577568	0.0627412	-0.920556	0.357282	0.999954
ENSG00000125459	MSTO1	912.936	-0.0512518	0.0715383	-0.716425	0.473729	0.999954
ENSG00000125462	MIR9-1HG	5.82579	-0.49692	0.530486	-0.936726	0.348899	0.999954
ENSG00000125482	TTF1	597.409	-0.0353724	0.047847	-0.739281	0.459737	0.999954
ENSG00000125484	GTF3C4	2440.17	0.00711715	0.0624196	0.114021	0.909221	0.999954
ENSG00000125485	DDX31	611.099	-0.00588694	0.0502805	-0.117082	0.906795	0.999954
ENSG00000125492	BARHL1	1.39641	1.02308	0.968627	1.05621	0.290871	0.999954
ENSG00000125503	PPP1R12C	3102.14	0.0662427	0.0796639	0.831528	0.405676	0.999954
ENSG00000125508	SRMS	5.73362	-0.44371	0.468652	-0.946779	0.343752	0.999954
ENSG00000125520	SLC2A4RG	2733.58	-0.06181	0.06273	-0.985334	0.32446	0.999954
ENSG00000125522	NPBWR2	0.17727	-0.318412	3.04143	-0.104691	0.916621	0.999954
ENSG00000125531	FNDC11	227.201	-0.168084	0.128686	-1.30616	0.191499	0.999954
ENSG00000125533	BHLHE23	0.309068	-0.488052	2.59747	-0.187895	0.850959	0.999954
ENSG00000125538	IL1B	18.9001	-0.443853	1.15686	-0.383671	0.701223	0.999954
ENSG00000125611	CHCHD5	472.982	-0.0236201	0.0697494	-0.338642	0.734879	0.999954
ENSG00000125618	PAX8	6.43562	-0.248866	0.452173	-0.550377	0.582061	0.999954
ENSG00000125631	HTR5BP	0.329708	0.241464	3.02882	0.0797224	0.936458	0.999954
ENSG00000125633	CCDC93	2386.12	0.00652757	0.0382215	0.170783	0.864395	0.999954
ENSG00000125650	PSPN	467.242	-0.0101786	0.0731735	-0.139103	0.889369	0.999954
ENSG00000125651	GTF2F1	4643.2	-0.0611699	0.041166	-1.48593	0.137297	0.999954
ENSG00000125675	GRIA3	1844.05	0.0935609	0.104201	0.89789	0.369244	0.999954
ENSG00000125676	THOC2	3793.3	0.0536889	0.0482755	1.11214	0.266079	0.999954
ENSG00000125703	ATG4C	212.617	0.104436	0.147449	0.708283	0.478769	0.999954
ENSG00000125726	CD70	22.4809	-0.0948408	0.276976	-0.342415	0.732038	0.999954
ENSG00000125730	C3	529.668	0.316677	0.637498	0.49675	0.619366	0.999954
ENSG00000125734	GPR108	2116.39	-0.0317866	0.0623776	-0.509583	0.610343	0.999954
ENSG00000125735	TNFSF14	0.473365	0.339407	1.92826	0.176018	0.86028	0.999954
ENSG00000125744	RTN2	2057.39	0.0155618	0.1087	0.143162	0.886162	0.999954
ENSG00000125746	EML2	3942.79	-0.0726866	0.0519328	-1.39963	0.161625	0.999954
ENSG00000125753	VASP	3115.59	-0.0526788	0.0755851	-0.696947	0.485836	0.999954
ENSG00000125755	SYMPK	4442.56	0.0220829	0.0481285	0.458832	0.646355	0.999954
ENSG00000125772	GPCPD1	775.213	-0.0284951	0.133825	-0.212928	0.831383	0.999954
ENSG00000125779	PANK2	1419.56	0.081443	0.0551679	1.47627	0.13987	0.999954
ENSG00000125780	TGM3	211.746	0.203739	0.208729	0.976089	0.32902	0.999954
ENSG00000125788	DEFB126	0.0484206	0.322779	3.04143	0.106127	0.915481	0.999954
ENSG00000125804	FAM182A	32.8281	-0.126185	0.205241	-0.614814	0.538678	0.999954
ENSG00000125810	CD93	0.750159	-0.452677	1.29788	-0.348783	0.727252	0.999954
ENSG00000125812	GZF1	737.626	0.0294682	0.0594018	0.496082	0.619837	0.999954
ENSG00000125813	PAX1	6.46456	-0.606649	0.610104	-0.994338	0.320059	0.999954
ENSG00000125814	NAPB	1621.55	0.0228104	0.0895625	0.254687	0.798965	0.999954
ENSG00000125816	NKX2-4	0.232846	-0.664839	3.03536	-0.219032	0.826625	0.999954
ENSG00000125817	CENPB	2816.63	0.0550842	0.0732918	0.751573	0.452308	0.999954
ENSG00000125818	PSMF1	5742.5	0.0615762	0.059677	1.03182	0.302155	0.999954
ENSG00000125820	NKX2-2	6137.62	0.0679833	0.0630184	1.07879	0.280684	0.999954
ENSG00000125821	DTD1	824.508	-0.0198535	0.105403	-0.188358	0.850596	0.999954
ENSG00000125823	CSTL1	0.117566	0.0021834	3.04143	0.000717884	0.999427	0.999954
ENSG00000125826	RBCK1	3509.77	-0.0510509	0.110592	-0.461615	0.644358	0.999954
ENSG00000125827	TMX4	4340.06	0.0878388	0.0828022	1.06083	0.288769	0.999954
ENSG00000125835	SNRPB	3051.1	-0.0751726	0.0814313	-0.923142	0.355933	0.999954
ENSG00000125841	NRSN2	1853.84	0.000649311	0.0898757	0.00722454	0.994236	0.999954
ENSG00000125844	RRBP1	11592.3	0.0351055	0.129865	0.270323	0.786912	0.999954
ENSG00000125845	BMP2	1148.51	-0.2704	0.187944	-1.43872	0.150229	0.999954
ENSG00000125846	ZNF133	656.55	-0.0343884	0.0826819	-0.415912	0.677475	0.999954
ENSG00000125848	FLRT3	739.724	0.0420602	0.124784	0.337065	0.736068	0.999954
ENSG00000125850	OVOL2	55.856	0.0878175	0.233935	0.375393	0.707368	0.999954
ENSG00000125851	PCSK2	16833.2	-0.0999979	0.097766	-1.02283	0.306389	0.999954
ENSG00000125861	GFRA4	6.2903	-0.109037	0.918794	-0.118674	0.905534	0.999954
ENSG00000125868	DSTN	3804.88	-0.0321617	0.0533699	-0.60262	0.546762	0.999954
ENSG00000125869	LAMP5	65.7613	-0.150593	0.216074	-0.696952	0.485833	0.999954
ENSG00000125870	SNRPB2	1017.3	-0.00667	0.0588376	-0.113363	0.909743	0.999954
ENSG00000125871	MGME1	362	-0.00400261	0.122443	-0.0326895	0.973922	0.999954
ENSG00000125872	LRRN4	69.9287	-0.145865	0.409752	-0.355984	0.721853	0.999954
ENSG00000125875	TBC1D20	3344.73	-0.0239826	0.0796299	-0.301176	0.76328	0.999954
ENSG00000125878	TCF15	5.30789	-0.666698	0.475005	-1.40356	0.16045	0.999954
ENSG00000125879	OTOR	0.171031	0.967706	3.04122	0.318197	0.750336	0.999954
ENSG00000125885	MCM8	340.387	0.162229	0.137729	1.17788	0.238844	0.999954
ENSG00000125888	BANF2	0.745658	0.538501	1.44955	0.371497	0.710268	0.999954
ENSG00000125895	TMEM74B	2593.91	-0.0350991	0.12537	-0.279963	0.779506	0.999954
ENSG00000125899	NA	0.114736	0.643376	3.04143	0.211537	0.832468	0.999954
ENSG00000125901	MRPS26	1913.04	-0.223561	0.146607	-1.5249	0.127283	0.999954
ENSG00000125903	DEFB129	0.0536019	0.322781	3.04143	0.106128	0.915481	0.999954
ENSG00000125910	S1PR4	0.240305	-0.712759	3.03405	-0.23492	0.814271	0.999954
ENSG00000125912	NCLN	2248.19	0.0968869	0.0646027	1.49974	0.133683	0.999954
ENSG00000125931	CITED1	14.5208	-0.183101	0.40007	-0.457673	0.647187	0.999954
ENSG00000125944	HNRNPR	5831.59	0.00253948	0.028004	0.0906828	0.927745	0.999954
ENSG00000125952	MAX	1898.05	-0.0516219	0.078518	-0.657454	0.510889	0.999954
ENSG00000125954	CHURC1-FNTB	47.2149	-0.39978	0.452812	-0.882884	0.377299	0.999954
ENSG00000125962	ARMCX5	727.093	-0.0206474	0.0470445	-0.438891	0.66074	0.999954
ENSG00000125965	GDF5	4.3654	-0.497287	0.492922	-1.00886	0.313043	0.999954
ENSG00000125966	MMP24	2750.92	0.0503771	0.114326	0.440645	0.65947	0.999954
ENSG00000125967	NECAB3	2046.13	0.0375091	0.0609624	0.615283	0.538368	0.999954
ENSG00000125968	ID1	8673.81	0.114048	0.103599	1.10086	0.270959	0.999954
ENSG00000125970	RALY	4618.88	-0.00178428	0.0527604	-0.0338186	0.973022	0.999954
ENSG00000125971	DYNLRB1	5607.41	-0.0267408	0.0435186	-0.614467	0.538907	0.999954
ENSG00000125977	EIF2S2	3807.08	-0.049606	0.0666923	-0.743805	0.456995	0.999954
ENSG00000125991	ERGIC3	8248.18	-0.0399348	0.0513663	-0.777451	0.436893	0.999954
ENSG00000125995	ROMO1	2492.13	-0.0210867	0.0596177	-0.353699	0.723564	0.999954
ENSG00000125997	BPIFB9P	0.0536019	0.322781	3.04143	0.106128	0.915481	0.999954
ENSG00000125999	BPIFB1	1.78577	-0.344948	0.954957	-0.361218	0.717936	0.999954
ENSG00000126003	PLAGL2	4312.66	0.0232405	0.0308341	0.753727	0.451013	0.999954
ENSG00000126012	KDM5C	10020.9	-0.0683357	0.0465567	-1.4678	0.14216	0.999954
ENSG00000126016	AMOT	1071.27	0.00966888	0.0902232	0.107166	0.914657	0.999954
ENSG00000126062	TMEM115	2823.68	0.020493	0.043937	0.466418	0.640917	0.999954
ENSG00000126067	PSMB2	3960.95	-0.000918964	0.0296911	-0.0309508	0.975309	0.999954
ENSG00000126070	AGO3	1239.39	-0.0420565	0.0720792	-0.583476	0.559573	0.999954
ENSG00000126088	UROD	1740.19	0.0918434	0.0690226	1.33063	0.183312	0.999954
ENSG00000126091	ST3GAL3	710.268	0.0114984	0.0908347	0.126586	0.899268	0.999954
ENSG00000126106	TMEM53	862.393	0.0719205	0.0688797	1.04415	0.296417	0.999954
ENSG00000126107	HECTD3	1596.57	0.000445461	0.0587771	0.00757882	0.993953	0.999954
ENSG00000126214	KLC1	7186.97	-0.0375193	0.0575548	-0.651889	0.514473	0.999954
ENSG00000126215	XRCC3	266.264	0.175949	0.151876	1.1585	0.246658	0.999954
ENSG00000126216	TUBGCP3	809.864	0.0160117	0.0528475	0.302979	0.761906	0.999954
ENSG00000126218	F10	13187.6	0.0413859	0.0817613	0.50618	0.61273	0.999954
ENSG00000126226	PCID2	1599.11	0.0165629	0.0439241	0.37708	0.706115	0.999954
ENSG00000126231	PROZ	53.9236	-0.153563	0.206032	-0.745335	0.456069	0.999954
ENSG00000126243	LRFN3	2307.46	0.0396504	0.0523694	0.75713	0.448972	0.999954
ENSG00000126246	IGFLR1	66.7987	0.135447	0.175634	0.771189	0.440595	0.999954
ENSG00000126247	CAPNS1	5086.5	0.0503194	0.0446627	1.12666	0.259888	0.999954
ENSG00000126249	PDCD2L	402.032	-0.101175	0.0810681	-1.24802	0.212024	0.999954
ENSG00000126251	GPR42	20.711	0.314959	0.314172	1.0025	0.3161	0.999954
ENSG00000126254	RBM42	2528.58	0.0237723	0.0440093	0.540164	0.589084	0.999954
ENSG00000126259	KIRREL2	1722.72	0.0121878	0.0588472	0.20711	0.835924	0.999954
ENSG00000126261	UBA2	4055.82	-0.0493458	0.0464687	-1.06191	0.288274	0.999954
ENSG00000126262	FFAR2	1087.66	0.0324651	0.062684	0.517916	0.604517	0.999954
ENSG00000126264	HCST	18.7955	-0.164388	0.247836	-0.66329	0.507145	0.999954
ENSG00000126266	FFAR1	1402.84	0.146719	0.214934	0.682626	0.494843	0.999954
ENSG00000126267	COX6B1	3559.87	-0.0287887	0.0564786	-0.509729	0.610242	0.999954
ENSG00000126337	KRT36	0.377794	-0.15625	2.47608	-0.0631035	0.949684	0.999954
ENSG00000126353	CCR7	1.03487	-0.0997438	1.3204	-0.0755409	0.939784	0.999954
ENSG00000126391	FRMD8	789.206	0.0573396	0.12117	0.473215	0.636059	0.999954
ENSG00000126432	PRDX5	6815.99	-0.0158176	0.048575	-0.325633	0.744702	0.999954
ENSG00000126453	BCL2L12	150.418	-0.00514491	0.143982	-0.0357331	0.971495	0.999954
ENSG00000126456	IRF3	2663.6	-0.0368775	0.0927473	-0.397613	0.690916	0.999954
ENSG00000126457	PRMT1	5051.47	-0.0271367	0.0471092	-0.576038	0.56459	0.999954
ENSG00000126460	PRRG2	1343.63	0.0955418	0.074702	1.27897	0.200907	0.999954
ENSG00000126461	SCAF1	6855.53	-0.0430213	0.0519142	-0.828702	0.407273	0.999954
ENSG00000126464	PRR12	5525.16	0.0437654	0.063681	0.68726	0.491919	0.999954
ENSG00000126467	TSKS	0.405658	-0.476274	2.06965	-0.230123	0.817996	0.999954
ENSG00000126500	FLRT1	29.957	-0.172663	0.23854	-0.723834	0.469168	0.999954
ENSG00000126522	ASL	1829.89	0.136854	0.149023	0.91834	0.358441	0.999954
ENSG00000126524	SBDS	3108.37	-0.0935852	0.0632866	-1.47875	0.139206	0.999954
ENSG00000126545	CSN1S1	1.16316	0.418504	0.886863	0.471893	0.637003	0.999954
ENSG00000126561	STAT5A	161.283	-0.124686	0.106955	-1.16578	0.243704	0.999954
ENSG00000126562	WNK4	2322.64	0.116111	0.0867012	1.33921	0.180501	0.999954
ENSG00000126581	BECN1	2624.17	0.0883425	0.0591001	1.49479	0.134968	0.999954
ENSG00000126583	PRKCG	1461.29	0.0475047	0.108435	0.438095	0.661318	0.999954
ENSG00000126653	NSRP1	1229.53	0.0669645	0.0561198	1.19324	0.232774	0.999954
ENSG00000126698	DNAJC8	2634.2	0.0222121	0.0458901	0.484028	0.628366	0.999954
ENSG00000126709	IFI6	31810.8	0.0399985	0.0926617	0.431661	0.665988	0.999954
ENSG00000126733	DACH2	870.446	0.00225461	0.141883	0.0158906	0.987322	0.999954
ENSG00000126746	ZNF384	2615	-0.110356	0.100976	-1.0929	0.274437	0.999954
ENSG00000126749	EMG1	954.61	-0.0680849	0.0859758	-0.791908	0.428414	0.999954
ENSG00000126759	CFP	12.2583	-0.312024	0.375715	-0.830482	0.406266	0.999954
ENSG00000126768	TIMM17B	2371.32	-0.010797	0.0505981	-0.213387	0.831025	0.999954
ENSG00000126775	ATG14	700.95	-0.0829962	0.0587139	-1.41357	0.157488	0.999954
ENSG00000126777	KTN1	7893.13	-0.0325234	0.0549284	-0.592105	0.55378	0.999954
ENSG00000126778	SIX1	1.17206	-0.741837	0.915459	-0.810345	0.417742	0.999954
ENSG00000126785	RHOJ	0.783616	0.377032	1.07614	0.350357	0.726071	0.999954
ENSG00000126787	DLGAP5	151.577	0.0967166	0.235736	0.410275	0.681605	0.999954
ENSG00000126790	L3HYPDH	162.492	0.0115182	0.0976831	0.117914	0.906136	0.999954
ENSG00000126804	ZBTB1	1672.67	-0.0319322	0.0792476	-0.402942	0.686991	0.999954
ENSG00000126814	TRMT5	625.298	0.0507899	0.0796359	0.637776	0.523619	0.999954
ENSG00000126821	SGPP1	699.824	0.0220034	0.0825789	0.266453	0.789891	0.999954
ENSG00000126822	PLEKHG3	6025.07	-0.0633075	0.0780576	-0.811036	0.417345	0.999954
ENSG00000126838	PZP	0.486614	-1.17395	1.6801	-0.698737	0.484717	0.999954
ENSG00000126856	PRDM7	1.53126	0.673472	0.94857	0.709987	0.477712	0.999954
ENSG00000126858	RHOT1	2118.99	0.0512424	0.0749955	0.683272	0.494435	0.999954
ENSG00000126860	EVI2A	0.107335	-0.639005	3.04143	-0.2101	0.83359	0.999954
ENSG00000126861	OMG	2.89973	-0.154372	0.738332	-0.209083	0.834384	0.999954
ENSG00000126870	DYNC2I1	1253.46	-0.0103836	0.054384	-0.190932	0.848579	0.999954
ENSG00000126878	AIF1L	160.285	0.090009	0.158807	0.566781	0.570863	0.999954
ENSG00000126882	FAM78A	82.6708	0.0994097	0.104834	0.948258	0.342998	0.999954
ENSG00000126883	NUP214	2438.73	0.0679606	0.0434555	1.56391	0.117838	0.999954
ENSG00000126890	CTAG2	0.205012	0.00218697	2.81723	0.000776286	0.999381	0.999954
ENSG00000126895	AVPR2	0.33505	0.252834	2.55156	0.0990902	0.921067	0.999954
ENSG00000126903	SLC10A3	745.11	-0.102494	0.0693656	-1.47759	0.139517	0.999954
ENSG00000126934	MAP2K2	5375.54	-0.0296225	0.0456102	-0.64947	0.516035	0.999954
ENSG00000126945	HNRNPH2	4603.51	0.0297769	0.0278127	1.07062	0.284341	0.999954
ENSG00000126947	ARMCX1	1731.88	0.0190311	0.047835	0.397848	0.690742	0.999954
ENSG00000126950	TMEM35A	95.5589	0.00487418	0.190345	0.0256071	0.979571	0.999954
ENSG00000126952	NA	1.14922	-1.14941	1.12287	-1.02363	0.306009	0.999954
ENSG00000126953	TIMM8A	148.271	0.10512	0.10749	0.977956	0.328096	0.999954
ENSG00000126970	ZC4H2	760.331	-0.038092	0.0682201	-0.558369	0.576593	0.999954
ENSG00000127054	INTS11	3125.25	-0.0946806	0.0811771	-1.16635	0.243474	0.999954
ENSG00000127074	RGS13	0.479018	1.55542	1.97686	0.786815	0.43139	0.999954
ENSG00000127080	IPPK	990.783	0.0335885	0.0545726	0.615483	0.538235	0.999954
ENSG00000127081	ZNF484	410.197	0.0590239	0.102412	0.576336	0.564388	0.999954
ENSG00000127083	OMD	0.113373	0.0021834	3.04143	0.000717884	0.999427	0.999954
ENSG00000127084	FGD3	243.547	-0.0578253	0.0938449	-0.61618	0.537776	0.999954
ENSG00000127124	HIVEP3	732.314	0.0756166	0.09395	0.80486	0.420901	0.999954
ENSG00000127125	PPCS	1899.44	0.0128308	0.0524207	0.244767	0.806637	0.999954
ENSG00000127129	EDN2	1.37445	0.0900125	0.913693	0.0985151	0.921523	0.999954
ENSG00000127152	BCL11B	6.99569	-0.488334	0.44001	-1.10982	0.267075	0.999954
ENSG00000127191	TRAF2	805.239	-0.111526	0.0718306	-1.55263	0.120512	0.999954
ENSG00000127220	ABHD8	1054.19	-0.0705809	0.0582327	-1.21205	0.225494	0.999954
ENSG00000127249	ATP13A4	62.2329	0.0391048	0.151035	0.258912	0.795703	0.999954
ENSG00000127252	PLAAT1	326.911	-0.161284	0.244041	-0.660889	0.508684	0.999954
ENSG00000127311	HELB	47.6405	-0.105039	0.185034	-0.567672	0.570258	0.999954
ENSG00000127314	RAP1B	3676.58	0.0540674	0.0691732	0.781623	0.434436	0.999954
ENSG00000127318	IL22	0.0507582	-0.318412	3.04143	-0.104691	0.916621	0.999954
ENSG00000127324	TSPAN8	243.703	0.127485	0.488057	0.261209	0.793932	0.999954
ENSG00000127325	BEST3	0.851965	0.0716404	1.17606	0.0609154	0.951427	0.999954
ENSG00000127329	PTPRB	20.7745	0.144805	0.361247	0.400847	0.688533	0.999954
ENSG00000127334	DYRK2	3442.41	-0.0631824	0.0570544	-1.10741	0.268118	0.999954
ENSG00000127337	YEATS4	545.827	-0.0281567	0.08275	-0.340262	0.733659	0.999954
ENSG00000127362	TAS2R3	1.08975	-0.24321	0.977701	-0.248757	0.803549	0.999954
ENSG00000127364	TAS2R4	20.5331	0.140413	0.218675	0.642111	0.520801	0.999954
ENSG00000127366	TAS2R5	18.8676	-0.188132	0.238183	-0.78986	0.429609	0.999954
ENSG00000127377	CRYGN	11.4353	0.281326	0.263967	1.06576	0.28653	0.999954
ENSG00000127399	LRRC61	19.3744	-0.395759	0.466303	-0.848715	0.39604	0.999954
ENSG00000127412	TRPV5	2.10992	-0.351919	0.797175	-0.441457	0.658882	0.999954
ENSG00000127415	IDUA	2193.15	0.000455608	0.0857113	0.00531561	0.995759	0.999954
ENSG00000127418	FGFRL1	1308.99	-0.140584	0.129937	-1.08194	0.27928	0.999954
ENSG00000127423	AUNIP	38.0398	0.289642	0.2673	1.08358	0.27855	0.999954
ENSG00000127445	PIN1	3401.91	0.0764085	0.0514989	1.48369	0.137891	0.999954
ENSG00000127472	PLA2G5	0.353602	0.277051	3.02103	0.0917075	0.92693	0.999954
ENSG00000127481	UBR4	7621.68	0.0259522	0.0803529	0.322978	0.746712	0.999954
ENSG00000127507	ADGRE2	14.1032	-0.180204	0.763264	-0.236096	0.813358	0.999954
ENSG00000127511	SIN3B	3835.87	-0.0277342	0.0413572	-0.670602	0.502474	0.999954
ENSG00000127527	EPS15L1	1970.12	3.54336459769282e-05	0.0427137	0.000829562	0.999338	0.999954
ENSG00000127530	OR7C1	1.20361	0.138007	1.03217	0.133705	0.893636	0.999954
ENSG00000127533	F2RL3	0.167745	-0.974104	3.03998	-0.320431	0.748641	0.999954
ENSG00000127540	UQCR11	2857.93	0.0276597	0.0495204	0.558552	0.576467	0.999954
ENSG00000127554	GFER	1511.93	-0.0653955	0.0606136	-1.07889	0.280636	0.999954
ENSG00000127564	PKMYT1	256.512	0.122432	0.177963	0.687967	0.491474	0.999954
ENSG00000127578	WFIKKN1	250.469	-0.0642288	0.0792984	-0.809964	0.417961	0.999954
ENSG00000127580	WDR24	1485.1	-0.0725625	0.0538812	-1.34671	0.178072	0.999954
ENSG00000127585	FBXL16	4621.58	-0.0781423	0.077876	-1.00342	0.315659	0.999954
ENSG00000127586	CHTF18	752.728	-0.00648349	0.169507	-0.0382491	0.969489	0.999954
ENSG00000127589	NA	79.6502	-0.0382557	0.16264	-0.235217	0.814041	0.999954
ENSG00000127603	MACF1	10884.1	0.146648	0.106668	1.37482	0.169189	0.999954
ENSG00000127616	SMARCA4	8193.52	0.0616458	0.0497644	1.23875	0.215437	0.999954
ENSG00000127666	TICAM1	1826.19	-0.12305	0.0981031	-1.25429	0.209737	0.999954
ENSG00000127720	METTL25	146.95	0.0895136	0.105195	0.850933	0.394807	0.999954
ENSG00000127774	EMC6	930.472	-0.00975805	0.0498473	-0.195759	0.844799	0.999954
ENSG00000127824	TUBA4A	5444.32	-0.0499267	0.0602613	-0.828503	0.407386	0.999954
ENSG00000127837	AAMP	5263.99	-0.0474565	0.044665	-1.0625	0.288009	0.999954
ENSG00000127838	PNKD	2569.88	-0.0652296	0.0523435	-1.24618	0.212698	0.999954
ENSG00000127863	TNFRSF19	1275.42	0.0187071	0.0660348	0.283291	0.776954	0.999954
ENSG00000127870	RNF6	2214.56	0.0102107	0.0347937	0.293463	0.769168	0.999954
ENSG00000127884	ECHS1	3081.41	0.00898692	0.0405803	0.22146	0.824734	0.999954
ENSG00000127903	ZNF835	0.158527	-0.314035	3.03854	-0.103351	0.917685	0.999954
ENSG00000127920	GNG11	8.00733	0.399191	0.326627	1.22216	0.221646	0.999954
ENSG00000127928	GNGT1	10.4224	-0.0028712	0.397772	-0.00721821	0.994241	0.999954
ENSG00000127946	HIP1	810.493	-0.00236106	0.0743217	-0.0317681	0.974657	0.999954
ENSG00000127947	PTPN12	1527.47	-0.0663317	0.0675859	-0.981443	0.326374	0.999954
ENSG00000127948	POR	5152.56	-0.0146081	0.0694538	-0.210328	0.833412	0.999954
ENSG00000127951	FGL2	2.30021	0.170119	0.851545	0.199777	0.841655	0.999954
ENSG00000127952	STYXL1	1001.72	0.032777	0.0530024	0.618406	0.536308	0.999954
ENSG00000127954	STEAP4	0.70494	-1.59263	1.62698	-0.978885	0.327637	0.999954
ENSG00000127955	GNAI1	3784.64	0.0879552	0.0849016	1.03597	0.300217	0.999954
ENSG00000127957	NA	0.127655	0.645087	3.04133	0.212107	0.832024	0.999954
ENSG00000127980	PEX1	1696.97	0.10545	0.069806	1.51061	0.130888	0.999954
ENSG00000127989	MTERF1	304.974	0.0604754	0.0855284	0.707079	0.479517	0.999954
ENSG00000127990	SGCE	1326.47	-0.0591731	0.0379979	-1.55727	0.119406	0.999954
ENSG00000127993	RBM48	495.103	0.0592302	0.0521155	1.13652	0.255739	0.999954
ENSG00000127995	CASD1	1100.4	0.147646	0.110532	1.33577	0.181624	0.999954
ENSG00000128011	LRFN1	483.665	-0.203688	0.130866	-1.55647	0.119597	0.999954
ENSG00000128040	SPINK2	14.4421	-0.0477397	0.294045	-0.162355	0.871027	0.999954
ENSG00000128045	RASL11B	27.5925	-0.0465201	0.174552	-0.266512	0.789845	0.999954
ENSG00000128052	KDR	208.525	0.280521	0.190281	1.47425	0.140414	0.999954
ENSG00000128059	PPAT	703.627	-0.0737338	0.0735866	-1.002	0.316344	0.999954
ENSG00000128159	TUBGCP6	4843.85	0.0722904	0.0795138	0.909155	0.363269	0.999954
ENSG00000128185	DGCR6L	1319.86	0.0351134	0.0468254	0.749879	0.453328	0.999954
ENSG00000128191	DGCR8	2147.14	0.100151	0.0656839	1.52474	0.127324	0.999954
ENSG00000128203	ASPHD2	329.095	-0.0535022	0.143341	-0.37325	0.708962	0.999954
ENSG00000128218	VPREB3	4.19582	0.145124	0.446074	0.325337	0.744926	0.999954
ENSG00000128228	SDF2L1	707.998	0.101952	0.0864284	1.17962	0.238153	0.999954
ENSG00000128242	GAL3ST1	1456.64	-0.00545079	0.0486094	-0.112134	0.910717	0.999954
ENSG00000128245	YWHAH	4046.18	-0.0526366	0.0404926	-1.29991	0.193633	0.999954
ENSG00000128250	RFPL1	9.38884	-0.0448484	0.348278	-0.128772	0.897538	0.999954
ENSG00000128253	RFPL2	163.849	0.0779159	0.0978901	0.795953	0.426059	0.999954
ENSG00000128266	GNAZ	3046.65	0.0271068	0.0560813	0.483348	0.628848	0.999954
ENSG00000128271	ADORA2A	4076.24	-0.0509838	0.0652558	-0.781291	0.434631	0.999954
ENSG00000128276	RFPL3	0.387398	0.450481	3.01917	0.149207	0.881391	0.999954
ENSG00000128283	CDC42EP1	864.721	-0.1948	0.247133	-0.788237	0.430558	0.999954
ENSG00000128284	APOL3	13.2551	-0.0818497	0.388889	-0.210471	0.8333	0.999954
ENSG00000128285	MCHR1	118.053	-0.121845	0.722198	-0.168714	0.866021	0.999954
ENSG00000128294	TPST2	3417.73	0.0457625	0.101619	0.450336	0.652469	0.999954
ENSG00000128298	BAIAP2L2	288.159	0.011745	0.182232	0.0644507	0.948611	0.999954
ENSG00000128309	MPST	1859.67	-0.0870306	0.0935912	-0.929902	0.352422	0.999954
ENSG00000128310	GALR3	2.23342	-0.102168	0.682004	-0.149805	0.880918	0.999954
ENSG00000128311	TST	826.037	0.0584531	0.133779	0.436938	0.662156	0.999954
ENSG00000128313	APOL5	0.328113	-0.55885	1.73042	-0.322956	0.746729	0.999954
ENSG00000128322	IGLL1	0.586392	0.675394	1.24082	0.544313	0.586226	0.999954
ENSG00000128335	APOL2	1320.85	-0.126647	0.101311	-1.25008	0.211272	0.999954
ENSG00000128340	RAC2	66.7468	-0.231892	0.198974	-1.16544	0.243842	0.999954
ENSG00000128342	LIF	273.556	-0.276247	0.184734	-1.49538	0.134815	0.999954
ENSG00000128346	C22orf23	20.1031	-0.353926	0.241008	-1.46852	0.141963	0.999954
ENSG00000128383	APOBEC3A	0.806003	-0.643391	1.2164	-0.528932	0.596853	0.999954
ENSG00000128394	APOBEC3F	762.211	-0.0285243	0.0586584	-0.486278	0.62677	0.999954
ENSG00000128408	RIBC2	62.971	0.0434582	0.149355	0.290973	0.771072	0.999954
ENSG00000128422	KRT17	2.60077	-0.8906	0.85447	-1.04228	0.29728	0.999954
ENSG00000128463	EMC4	1066.82	-0.0279672	0.0452515	-0.618039	0.53655	0.999954
ENSG00000128487	SPECC1	955.255	0.015042	0.0718412	0.209378	0.834153	0.999954
ENSG00000128510	CPA4	19.1453	-0.247866	0.389667	-0.636096	0.524714	0.999954
ENSG00000128512	DOCK4	269.31	-0.00600897	0.10606	-0.0566562	0.954819	0.999954
ENSG00000128513	POT1	678.247	0.117253	0.115663	1.01374	0.310707	0.999954
ENSG00000128524	ATP6V1F	3347.97	-0.043293	0.0385448	-1.12319	0.261358	0.999954
ENSG00000128534	LSM8	1378.55	0.0284435	0.0558943	0.508879	0.610837	0.999954
ENSG00000128536	CDHR3	4008.32	0.0560462	0.0879107	0.637536	0.523776	0.999954
ENSG00000128563	PRKRIP1	2419.48	-0.039113	0.0667948	-0.585569	0.558165	0.999954
ENSG00000128564	VGF	4360.41	-0.171002	0.171147	-0.999151	0.317722	0.999954
ENSG00000128567	PODXL	1843.41	-0.0613955	0.201399	-0.304846	0.760484	0.999954
ENSG00000128573	FOXP2	388.069	0.170349	0.185015	0.92073	0.357191	0.999954
ENSG00000128578	STRIP2	83.4919	0.0586691	0.249548	0.235102	0.81413	0.999954
ENSG00000128581	IFT22	1525.87	0.0978368	0.0916565	1.06743	0.285778	0.999954
ENSG00000128585	MKLN1	2245.46	0.0295454	0.0817028	0.361621	0.717636	0.999954
ENSG00000128595	CALU	4351.71	-0.152663	0.107599	-1.41881	0.155955	0.999954
ENSG00000128596	CCDC136	300.554	-0.0231618	0.126595	-0.182959	0.85483	0.999954
ENSG00000128602	SMO	695.871	-0.0593175	0.0660047	-0.898685	0.36882	0.999954
ENSG00000128604	IRF5	57.868	-0.159089	0.270426	-0.588288	0.556339	0.999954
ENSG00000128606	LRRC17	17.0889	0.41182	0.339075	1.21454	0.224542	0.999954
ENSG00000128607	KLHDC10	3704.8	0.00748337	0.0561429	0.133291	0.893963	0.999954
ENSG00000128609	NDUFA5	3017.26	0.00357826	0.0535239	0.0668534	0.946698	0.999954
ENSG00000128610	FEZF1	2.4299	2.2023	1.45381	1.51485	0.129812	0.999954
ENSG00000128617	OPN1SW	0.495455	-1.47942	1.71953	-0.860364	0.389588	0.999954
ENSG00000128626	MRPS12	662.977	-0.0704694	0.0712318	-0.989297	0.322518	0.999954
ENSG00000128641	MYO1B	4618.47	0.0599677	0.112206	0.534444	0.593035	0.999954
ENSG00000128645	HOXD1	3.29466	-0.497914	0.533705	-0.932938	0.350852	0.999954
ENSG00000128652	HOXD3	2.04081	-0.253958	2.1595	-0.1176	0.906384	0.999954
ENSG00000128654	MTX2	1289.92	0.0460859	0.0557906	0.82605	0.408776	0.999954
ENSG00000128656	CHN1	1257.02	0.0666039	0.0916383	0.726813	0.467341	0.999954
ENSG00000128692	NA	287.233	0.000796853	0.101744	0.00783191	0.993751	0.999954
ENSG00000128694	OSGEPL1	268.924	0.0885463	0.0905473	0.977901	0.328123	0.999954
ENSG00000128699	ORMDL1	1698.47	0.0700329	0.0571309	1.22583	0.220262	0.999954
ENSG00000128708	HAT1	739.675	0.0678196	0.129043	0.525558	0.599195	0.999954
ENSG00000128709	HOXD9	0.121599	0.0021834	3.04143	0.000717884	0.999427	0.999954
ENSG00000128714	HOXD13	0.107335	-0.639005	3.04143	-0.2101	0.83359	0.999954
ENSG00000128739	SNRPN	13373.3	-0.0564801	0.0385969	-1.46333	0.143376	0.999954
ENSG00000128789	PSMG2	1070.84	-0.0944559	0.0723733	-1.30512	0.191851	0.999954
ENSG00000128791	TWSG1	893.871	-0.0201642	0.0659446	-0.305774	0.759777	0.999954
ENSG00000128829	EIF2AK4	2113.37	0.0351056	0.060296	0.582221	0.560418	0.999954
ENSG00000128849	CGNL1	2296.46	-0.139167	0.142392	-0.977349	0.328396	0.999954
ENSG00000128881	TTBK2	1281.09	-0.0243522	0.0957123	-0.254431	0.799162	0.999954
ENSG00000128886	ELL3	183.368	-0.101246	0.156732	-0.645979	0.518293	0.999954
ENSG00000128891	CCDC32	448.917	-0.0215893	0.0580665	-0.371804	0.710039	0.999954
ENSG00000128908	INO80	1486.15	0.0378392	0.0350046	1.08098	0.279707	0.999954
ENSG00000128915	ICE2	1150.93	0.124679	0.0814383	1.53096	0.125778	0.999954
ENSG00000128917	DLL4	1978.77	0.0926594	0.0972923	0.952381	0.340904	0.999954
ENSG00000128918	ALDH1A2	30.097	-0.0241656	0.283716	-0.0851753	0.932122	0.999954
ENSG00000128923	MINDY2	1190.24	-0.0809873	0.0737873	-1.09758	0.272389	0.999954
ENSG00000128944	KNSTRN	385.647	0.0478633	0.100096	0.478174	0.632527	0.999954
ENSG00000128951	DUT	1518.15	0.073056	0.0652321	1.11994	0.262739	0.999954
ENSG00000128965	CHAC1	373.213	-0.189477	0.128133	-1.47876	0.139205	0.999954
ENSG00000128989	ARPP19	8928.33	-0.0498502	0.0594621	-0.838354	0.401832	0.999954
ENSG00000129009	ISLR	0.315039	-1.12059	2.08688	-0.536969	0.591289	0.999954
ENSG00000129028	THAP10	110.035	0.0290442	0.105483	0.275345	0.783051	0.999954
ENSG00000129038	LOXL1	1450.41	0.0902872	0.099102	0.911054	0.362267	0.999954
ENSG00000129048	ACKR4	2.68524	-0.762902	0.768087	-0.993249	0.320589	0.999954
ENSG00000129055	ANAPC13	1821.94	0.0714211	0.0625812	1.14125	0.253764	0.999954
ENSG00000129071	MBD4	1228.23	-0.0558217	0.0491805	-1.13504	0.256359	0.999954
ENSG00000129083	COPB1	6952.96	-0.0277688	0.0615428	-0.451212	0.651837	0.999954
ENSG00000129084	PSMA1	3381.77	-0.0293695	0.0497027	-0.590903	0.554585	0.999954
ENSG00000129103	SUMF2	8037.7	0.00319868	0.0359231	0.0890424	0.929048	0.999954
ENSG00000129116	PALLD	5626.95	-0.0298176	0.0429231	-0.694673	0.48726	0.999954
ENSG00000129128	SPCS3	2966.22	0.0617367	0.05156	1.19738	0.23116	0.999954
ENSG00000129152	MYOD1	4.49983	-0.743465	0.620727	-1.19773	0.231021	0.999954
ENSG00000129159	KCNC1	974.986	0.117562	0.153645	0.765152	0.444181	0.999954
ENSG00000129167	TPH1	31921.6	0.0497606	0.109894	0.452807	0.650688	0.999954
ENSG00000129170	CSRP3	0.713965	0.70945	1.25	0.567562	0.570333	0.999954
ENSG00000129173	E2F8	99.886	0.19212	0.236313	0.812992	0.416223	0.999954
ENSG00000129187	DCTD	2064.55	0.0503166	0.0505858	0.994679	0.319892	0.999954
ENSG00000129195	PIMREG	112.942	0.176923	0.207855	0.851185	0.394667	0.999954
ENSG00000129197	RPAIN	2573.89	-0.01257	0.031468	-0.399452	0.68956	0.999954
ENSG00000129204	USP6	8.96481	-0.266136	0.315204	-0.84433	0.398485	0.999954
ENSG00000129214	SHBG	81.3048	-0.108452	0.286253	-0.378868	0.704786	0.999954
ENSG00000129219	PLD2	841.963	-0.0920491	0.0828645	-1.11084	0.266638	0.999954
ENSG00000129221	AIPL1	0.604029	0.362347	1.54954	0.233841	0.815108	0.999954
ENSG00000129235	TXNDC17	1458.37	0.00289696	0.0500361	0.0578973	0.95383	0.999954
ENSG00000129244	ATP1B2	1602.51	-0.193954	0.200217	-0.968719	0.332685	0.999954
ENSG00000129245	FXR2	3779.18	-0.0479844	0.0424232	-1.13109	0.258018	0.999954
ENSG00000129250	KIF1C	5612.18	-0.0249887	0.110531	-0.226078	0.821141	0.999954
ENSG00000129295	DNAAF11	126.499	-0.0247147	0.151059	-0.16361	0.870038	0.999954
ENSG00000129315	CCNT1	1886.48	-0.0886379	0.0714315	-1.24088	0.21465	0.999954
ENSG00000129317	PUS7L	24.3032	0.545588	0.496318	1.09927	0.27165	0.999954
ENSG00000129347	KRI1	1154.43	0.0781474	0.0641061	1.21903	0.222832	0.999954
ENSG00000129351	ILF3	12936	0.0127287	0.0295636	0.430555	0.666792	0.999954
ENSG00000129353	SLC44A2	1433.3	-0.0530635	0.0930763	-0.570107	0.568605	0.999954
ENSG00000129354	AP1M2	2302.1	0.0404978	0.0765509	0.529032	0.596784	0.999954
ENSG00000129422	MTUS1	1767.53	0.0182863	0.135795	0.134661	0.89288	0.999954
ENSG00000129437	KLK14	15.1132	-0.115314	0.324439	-0.355427	0.72227	0.999954
ENSG00000129450	SIGLEC9	0.0494756	0.322779	3.04143	0.106127	0.915481	0.999954
ENSG00000129451	KLK10	88.9837	-0.177492	0.225295	-0.787824	0.4308	0.999954
ENSG00000129455	KLK8	1.10692	-0.91427	1.23646	-0.739428	0.459647	0.999954
ENSG00000129465	RIPK3	475.02	0.0864388	0.148491	0.582115	0.560489	0.999954
ENSG00000129467	ADCY4	152.283	-0.150277	0.179372	-0.83779	0.402148	0.999954
ENSG00000129472	RAB2B	1415.4	-0.025429	0.0662534	-0.383814	0.701116	0.999954
ENSG00000129473	BCL2L2	3131.88	-0.00692734	0.0453322	-0.152813	0.878546	0.999954
ENSG00000129474	AJUBA	890.846	-0.242603	0.251696	-0.963875	0.335108	0.999954
ENSG00000129480	DTD2	398.718	0.146685	0.111334	1.31752	0.187665	0.999954
ENSG00000129514	FOXA1	4968.49	0.0830485	0.0690345	1.203	0.228977	0.999954
ENSG00000129515	SNX6	1854.21	0.0224547	0.0428161	0.524446	0.599969	0.999954
ENSG00000129518	EAPP	1034.9	-0.0447193	0.0528776	-0.845715	0.397712	0.999954
ENSG00000129534	MIS18BP1	223.173	0.156757	0.107655	1.45611	0.145363	0.999954
ENSG00000129535	NRL	97.3992	0.132871	0.10813	1.22881	0.219144	0.999954
ENSG00000129538	RNASE1	488.902	-0.300933	0.42633	-0.705869	0.480269	0.999954
ENSG00000129559	NEDD8	3269.66	-0.00465831	0.0418197	-0.11139	0.911307	0.999954
ENSG00000129566	TEP1	1698.27	0.0442833	0.102439	0.432292	0.665529	0.999954
ENSG00000129595	EPB41L4A	313.331	0.057226	0.15041	0.380467	0.703599	0.999954
ENSG00000129596	CDO1	1303.52	-0.0333476	0.176748	-0.188674	0.850349	0.999954
ENSG00000129625	REEP5	5791.72	0.055405	0.0492715	1.12448	0.260808	0.999954
ENSG00000129636	ITFG1	5049.69	0.06189	0.0571819	1.08233	0.279104	0.999954
ENSG00000129646	QRICH2	230.044	0.0797051	0.121715	0.654849	0.512565	0.999954
ENSG00000129654	FOXJ1	3905.21	-0.0718939	0.141807	-0.506984	0.612166	0.999954
ENSG00000129667	RHBDF2	450.41	-0.0982486	0.0981025	-1.00149	0.31659	0.999954
ENSG00000129673	AANAT	7.24135	0.31655	0.343563	0.921373	0.356856	0.999954
ENSG00000129675	ARHGEF6	95.669	0.098671	0.107981	0.913781	0.360832	0.999954
ENSG00000129680	MAP7D3	392.97	0.0273115	0.0620683	0.440023	0.659921	0.999954
ENSG00000129682	FGF13	167.316	-0.00584618	0.111152	-0.0525965	0.958053	0.999954
ENSG00000129691	ASH2L	2036.21	0.101499	0.0828819	1.22462	0.220717	0.999954
ENSG00000129696	TTI2	546.997	-0.0126759	0.0547957	-0.23133	0.817058	0.999954
ENSG00000129744	ART1	0.369667	-0.863057	2.42436	-0.355994	0.721845	0.999954
ENSG00000129810	SGO1	68.2584	0.198169	0.219692	0.902029	0.367041	0.999954
ENSG00000129824	RPS4Y1	3668.98	-0.0794464	0.0628823	-1.26341	0.206441	0.999954
ENSG00000129862	VCY1B	0.0451025	-0.31841	3.04143	-0.104691	0.916621	0.999954
ENSG00000129864	VCY	0.108419	0.00218562	3.04143	0.000718615	0.999427	0.999954
ENSG00000129910	CDH15	5.50436	-0.357136	0.434008	-0.822879	0.410577	0.999954
ENSG00000129925	PGAP6	7016.91	0.00347261	0.0619001	0.0561002	0.955262	0.999954
ENSG00000129932	DOHH	666.635	0.0678522	0.0748102	0.906992	0.364411	0.999954
ENSG00000129933	MAU2	3131.39	0.0403079	0.0525987	0.766328	0.443481	0.999954
ENSG00000129946	SHC2	8414.72	0.0202963	0.0594399	0.341459	0.732758	0.999954
ENSG00000129951	PLPPR3	1027.91	-0.0991073	0.171392	-0.57825	0.563095	0.999954
ENSG00000129965	INS-IGF2	40.0782	-0.312143	0.33843	-0.922326	0.356359	0.999954
ENSG00000129968	ABHD17A	3283.27	-0.0184105	0.0485778	-0.37899	0.704695	0.999954
ENSG00000129988	LBP	11.0542	0.0335939	0.462088	0.0727004	0.942045	0.999954
ENSG00000129990	SYT5	3489.33	-0.0151658	0.135986	-0.111525	0.9112	0.999954
ENSG00000130005	GAMT	1559.91	0.0613384	0.0889397	0.689663	0.490406	0.999954
ENSG00000130021	PUDP	593.255	0.0694605	0.0819404	0.847696	0.396607	0.999954
ENSG00000130023	ERMARD	401.046	0.0696841	0.0552026	1.26233	0.206829	0.999954
ENSG00000130024	PHF10	2880.83	-0.0550279	0.0591857	-0.929749	0.352501	0.999954
ENSG00000130035	GALNT8	339.469	0.100204	0.176312	0.568331	0.56981	0.999954
ENSG00000130038	CRACR2A	22.4748	-0.0967543	0.270961	-0.357078	0.721033	0.999954
ENSG00000130045	NXNL2	6.35234	0.0277601	0.427376	0.0649548	0.94821	0.999954
ENSG00000130052	STARD8	321.138	0.0724741	0.0990747	0.731509	0.464468	0.999954
ENSG00000130054	NALF2	793.645	0.060775	0.0462232	1.31481	0.188572	0.999954
ENSG00000130055	GDPD2	22.6106	0.158036	0.233045	0.678136	0.497686	0.999954
ENSG00000130066	SAT1	8287.97	-0.21915	0.156637	-1.3991	0.161784	0.999954
ENSG00000130147	SH3BP4	1700.24	-0.00668782	0.0511369	-0.130783	0.895947	0.999954
ENSG00000130150	MOSPD2	1544.38	0.0786116	0.0827911	0.949517	0.342358	0.999954
ENSG00000130158	DOCK6	3432.19	-0.0989596	0.0828272	-1.19477	0.232176	0.999954
ENSG00000130159	ECSIT	1575.22	-0.0576123	0.0534994	-1.07688	0.281535	0.999954
ENSG00000130165	ELOF1	1660.85	0.000122342	0.0457483	0.00267425	0.997866	0.999954
ENSG00000130167	TSPAN16	0.516184	-0.956793	1.63426	-0.58546	0.558238	0.999954
ENSG00000130173	ANGPTL8	1.00614	0.770316	1.25277	0.614888	0.538629	0.999954
ENSG00000130176	CNN1	59.1915	-0.30668	0.230122	-1.33268	0.182636	0.999954
ENSG00000130177	CDC16	2460.25	0.000190253	0.0403021	0.00472066	0.996233	0.999954
ENSG00000130182	ZSCAN10	6.2348	0.0933818	0.445041	0.209828	0.833802	0.999954
ENSG00000130193	THEM6	48.4092	-0.0928192	0.51538	-0.180099	0.857075	0.999954
ENSG00000130202	NECTIN2	8667.74	-0.0609957	0.0936293	-0.65146	0.51475	0.999954
ENSG00000130203	APOE	28907.7	-0.113021	0.204124	-0.55369	0.579791	0.999954
ENSG00000130204	TOMM40	2130.93	-0.0362903	0.06423	-0.565006	0.57207	0.999954
ENSG00000130208	APOC1	3071.41	-0.0162502	0.235321	-0.0690557	0.944945	0.999954
ENSG00000130224	LRCH2	1019.08	-0.0195269	0.0992776	-0.19669	0.84407	0.999954
ENSG00000130226	DPP6	6524.19	0.0104313	0.124821	0.0835698	0.933398	0.999954
ENSG00000130227	XPO7	3241.6	-0.0272056	0.0420249	-0.647368	0.517394	0.999954
ENSG00000130234	ACE2	462.573	-0.529895	0.911079	-0.581612	0.560828	0.999954
ENSG00000130244	FAM98C	722.821	0.00931939	0.0522383	0.178402	0.858408	0.999954
ENSG00000130254	SAFB2	4325.04	-0.10656	0.0732734	-1.45428	0.145869	0.999954
ENSG00000130270	ATP8B3	109.18	-0.334839	0.232334	-1.4412	0.149529	0.999954
ENSG00000130283	GDF1	593.211	-0.0435432	0.0894902	-0.48657	0.626563	0.999954
ENSG00000130287	NCAN	76.6026	0.0492517	0.33386	0.147522	0.88272	0.999954
ENSG00000130294	KIF1A	26272.1	-0.0676475	0.0897566	-0.753677	0.451043	0.999954
ENSG00000130299	GTPBP3	903.711	-0.04277	0.0589462	-0.725577	0.468098	0.999954
ENSG00000130303	BST2	320.781	-0.13892	0.2261	-0.614417	0.53894	0.999954
ENSG00000130305	NSUN5	945.783	-0.0283677	0.0529764	-0.535478	0.592319	0.999954
ENSG00000130307	USHBP1	4.22718	-0.459128	0.565273	-0.812224	0.416663	0.999954
ENSG00000130311	DDA1	2278.86	-0.0251366	0.0381587	-0.65874	0.510063	0.999954
ENSG00000130312	MRPL34	1318.34	-0.0067575	0.046867	-0.144185	0.885355	0.999954
ENSG00000130313	PGLS	2048.13	0.0104188	0.0609439	0.170957	0.864257	0.999954
ENSG00000130332	LSM7	1472.92	-0.0162325	0.0437418	-0.371099	0.710564	0.999954
ENSG00000130338	TULP4	1634.51	0.020506	0.0663157	0.309218	0.757156	0.999954
ENSG00000130340	SNX9	4532.98	0.0011511	0.043789	0.0262875	0.979028	0.999954
ENSG00000130347	RTN4IP1	352.686	0.105645	0.0865545	1.22056	0.222251	0.999954
ENSG00000130349	MTRES1	313.073	0.104342	0.0808718	1.29021	0.196977	0.999954
ENSG00000130368	MAS1	10.9482	0.283371	0.541417	0.523388	0.600704	0.999954
ENSG00000130377	ACSBG2	0.878946	-0.683805	1.21778	-0.561515	0.574446	0.999954
ENSG00000130382	MLLT1	3335.09	-0.00633513	0.0521241	-0.121539	0.903264	0.999954
ENSG00000130396	AFDN	11247.7	0.0288954	0.0396465	0.728827	0.466107	0.999954
ENSG00000130402	ACTN4	13551.6	0.0016696	0.100631	0.0165913	0.986763	0.999954
ENSG00000130413	STK33	622.505	0.121721	0.0820021	1.48437	0.137711	0.999954
ENSG00000130414	NDUFA10	3764.09	-0.00793343	0.0283086	-0.280248	0.779287	0.999954
ENSG00000130427	EPO	14.6285	-0.122277	0.34627	-0.353127	0.723993	0.999954
ENSG00000130429	ARPC1B	2850.76	0.0664008	0.101728	0.652728	0.513932	0.999954
ENSG00000130449	ZSWIM6	782.834	-0.0727616	0.070805	-1.02763	0.304122	0.999954
ENSG00000130477	UNC13A	6743.98	0.0626197	0.0886263	0.706559	0.479841	0.999954
ENSG00000130487	KLHDC7B	3.64379	0.933415	0.640772	1.4567	0.145199	0.999954
ENSG00000130508	PXDN	5988.17	-0.0577986	0.0922103	-0.626813	0.530782	0.999954
ENSG00000130511	SSBP4	5604.93	-0.0151678	0.0494725	-0.306591	0.759155	0.999954
ENSG00000130513	GDF15	5518.92	-0.460305	0.314044	-1.46573	0.142721	0.999954
ENSG00000130517	PGPEP1	6299.04	-0.0197192	0.0652834	-0.302055	0.76261	0.999954
ENSG00000130518	IQCN	276.614	0.208299	0.145833	1.42834	0.153195	0.999954
ENSG00000130520	LSM4	2654.01	-0.0182332	0.0602861	-0.302445	0.762313	0.999954
ENSG00000130528	HRC	3.77837	-0.46002	0.667939	-0.688715	0.491003	0.999954
ENSG00000130540	SULT4A1	1041.06	-0.142482	0.122741	-1.16084	0.245708	0.999954
ENSG00000130545	CRB3	1376.03	-0.0889023	0.0685635	-1.29664	0.194754	0.999954
ENSG00000130558	OLFM1	510.722	-0.0783106	0.164242	-0.4768	0.633504	0.999954
ENSG00000130559	CAMSAP1	3474.64	0.00457891	0.0646162	0.0708631	0.943507	0.999954
ENSG00000130560	UBAC1	1334.77	0.0462803	0.0487795	0.948765	0.34274	0.999954
ENSG00000130561	SAG	0.208625	-0.627631	3.03635	-0.206706	0.836239	0.999954
ENSG00000130584	ZBTB46	1744.98	0.045058	0.0671007	0.671498	0.501903	0.999954
ENSG00000130590	SAMD10	381.637	-0.0545752	0.0692725	-0.787833	0.430794	0.999954
ENSG00000130592	LSP1	1.18444	-0.970384	0.996421	-0.973869	0.330122	0.999954
ENSG00000130595	TNNT3	0.710514	-0.2853	1.67219	-0.170615	0.864526	0.999954
ENSG00000130598	TNNI2	1.23437	0.278402	1.28019	0.217468	0.827843	0.999954
ENSG00000130600	H19	3.8691	-0.553414	0.730235	-0.757858	0.448536	0.999954
ENSG00000130612	NA	0.403458	-0.229112	2.52729	-0.0906551	0.927767	0.999954
ENSG00000130635	COL5A1	704.598	-0.223024	0.323727	-0.688927	0.490869	0.999954
ENSG00000130638	ATXN10	4239.55	0.0712368	0.0564908	1.26103	0.207296	0.999954
ENSG00000130640	TUBGCP2	3930.48	-0.00641924	0.0407246	-0.157626	0.874752	0.999954
ENSG00000130643	CALY	3207.92	-0.0880359	0.0742377	-1.18586	0.235676	0.999954
ENSG00000130649	CYP2E1	25.6024	-0.0297443	0.203976	-0.145822	0.884062	0.999954
ENSG00000130653	PNPLA7	690.586	0.122858	0.0913458	1.34498	0.178632	0.999954
ENSG00000130656	HBZ	1.08225	0.52145	1.09251	0.477293	0.633153	0.999954
ENSG00000130669	PAK4	3704.86	-0.100703	0.0668438	-1.50655	0.131927	0.999954
ENSG00000130675	MNX1	6463.87	-0.0194407	0.133528	-0.145592	0.884243	0.999954
ENSG00000130684	ZNF337	960.143	-0.026733	0.0805325	-0.331953	0.739924	0.999954
ENSG00000130695	CEP85	1169.03	-0.0556817	0.0692024	-0.804621	0.421039	0.999954
ENSG00000130699	TAF4	1120.15	0.0369955	0.0500054	0.739829	0.459404	0.999954
ENSG00000130700	GATA5	222.692	-0.303259	0.213634	-1.41952	0.155747	0.999954
ENSG00000130701	RBBP8NL	32.1883	0.15423	0.313365	0.492172	0.622598	0.999954
ENSG00000130702	LAMA5	10456.4	-0.077074	0.0993377	-0.775878	0.437821	0.999954
ENSG00000130706	ADRM1	2565.36	-0.0135852	0.049047	-0.276983	0.781793	0.999954
ENSG00000130707	ASS1	3493.04	-0.0416299	0.136969	-0.303937	0.761176	0.999954
ENSG00000130711	PRDM12	18.2235	0.0637206	0.244089	0.261055	0.79405	0.999954
ENSG00000130713	EXOSC2	733.948	0.0409222	0.0556419	0.735457	0.462061	0.999954
ENSG00000130714	POMT1	2648.59	-0.0124848	0.0557566	-0.223917	0.822822	0.999954
ENSG00000130717	UCK1	1729.58	0.0218735	0.0611696	0.357587	0.720652	0.999954
ENSG00000130720	FIBCD1	25.4781	-0.517148	0.377089	-1.37142	0.170243	0.999954
ENSG00000130725	UBE2M	3492.63	-0.0607622	0.0473374	-1.2836	0.199282	0.999954
ENSG00000130726	TRIM28	12044.5	-0.0566934	0.0381725	-1.48519	0.137494	0.999954
ENSG00000130734	ATG4D	1839.25	-0.0366308	0.057693	-0.634927	0.525476	0.999954
ENSG00000130741	EIF2S3	3288.78	-0.0300055	0.060979	-0.492063	0.622675	0.999954
ENSG00000130748	TMEM160	481.214	-0.0463205	0.0928952	-0.498632	0.618039	0.999954
ENSG00000130751	NPAS1	116.814	-0.0330042	0.123572	-0.267086	0.789403	0.999954
ENSG00000130755	GMFG	2.91597	0.859481	0.607746	1.41421	0.1573	0.999954
ENSG00000130758	MAP3K10	2105.06	-0.0643489	0.067349	-0.955454	0.339348	0.999954
ENSG00000130762	ARHGEF16	2586.5	-0.0170505	0.098304	-0.173447	0.8623	0.999954
ENSG00000130764	LRRC47	2698.22	-0.0206582	0.0291007	-0.709886	0.477775	0.999954
ENSG00000130766	SESN2	5664.19	-0.0295694	0.0647625	-0.456582	0.647972	0.999954
ENSG00000130768	SMPDL3B	693.572	0.107977	0.0799099	1.35124	0.17662	0.999954
ENSG00000130770	ATP5IF1	4400.88	0.0193211	0.0443637	0.435517	0.663187	0.999954
ENSG00000130772	MED18	663.887	-0.01478	0.0582814	-0.253598	0.799806	0.999954
ENSG00000130779	CLIP1	2714.92	0.0626346	0.0911457	0.687193	0.491961	0.999954
ENSG00000130783	CCDC62	27.5168	-0.0857294	0.168977	-0.507343	0.611914	0.999954
ENSG00000130787	HIP1R	5348.73	0.0460327	0.0902667	0.509964	0.610077	0.999954
ENSG00000130810	PPAN	1298.03	-0.0494267	0.0759146	-0.651082	0.514993	0.999954
ENSG00000130811	EIF3G	3755.58	-0.0444415	0.0456293	-0.973968	0.330073	0.999954
ENSG00000130813	SHFL	1703.1	0.019205	0.0938554	0.204623	0.837867	0.999954
ENSG00000130818	ZNF426	516.996	0.00392292	0.0710725	0.055196	0.955982	0.999954
ENSG00000130826	DKC1	1742.25	-0.0453757	0.0346535	-1.30941	0.190395	0.999954
ENSG00000130827	PLXNA3	5197.08	-0.0756158	0.0999672	-0.756406	0.449406	0.999954
ENSG00000130829	DUSP9	532.33	0.0155837	0.172492	0.0903443	0.928014	0.999954
ENSG00000130830	MPP1	2157.34	0.115452	0.0906728	1.27328	0.202918	0.999954
ENSG00000130856	ZNF236	711.347	0.0194398	0.0579457	0.335483	0.737261	0.999954
ENSG00000130876	SLC7A10	8.95392	-0.372041	0.428347	-0.86855	0.385093	0.999954
ENSG00000130881	LRP3	2395.61	0.0591817	0.0555652	1.06509	0.286837	0.999954
ENSG00000130921	MTRFR	801.212	-0.074243	0.0585363	-1.26832	0.204682	0.999954
ENSG00000130939	UBE4B	2897.56	0.0499915	0.0471299	1.06072	0.288819	0.999954
ENSG00000130940	CASZ1	3100.97	-0.0664783	0.0643761	-1.03265	0.301766	0.999954
ENSG00000130943	PKDREJ	5.16648	0.132551	0.488493	0.271346	0.786125	0.999954
ENSG00000130950	NUTM2F	12.6429	0.0130822	0.306664	0.0426598	0.965973	0.999954
ENSG00000130958	SLC35D2	2006.06	-0.0138865	0.093832	-0.147993	0.882348	0.999954
ENSG00000130962	PRRG1	220.899	-0.184652	0.130058	-1.41977	0.155675	0.999954
ENSG00000130985	UBA1	13864.5	0.0381365	0.0411376	0.927047	0.353902	0.999954
ENSG00000130988	RGN	456.305	0.0582888	0.234984	0.248055	0.804092	0.999954
ENSG00000130997	POLN	69.3386	0.0711373	0.17442	0.40785	0.683384	0.999954
ENSG00000131002	NA	37.1864	-0.278645	0.589336	-0.472812	0.636347	0.999954
ENSG00000131013	PPIL4	1373.35	-0.0593766	0.0411826	-1.44179	0.149362	0.999954
ENSG00000131016	AKAP12	2535.13	0.171317	0.138786	1.23439	0.217056	0.999954
ENSG00000131019	ULBP3	174.862	0.0818165	0.0863124	0.947911	0.343175	0.999954
ENSG00000131023	LATS1	1550.66	0.050034	0.0672501	0.744	0.456877	0.999954
ENSG00000131037	EPS8L1	300.864	-0.270626	0.199098	-1.35926	0.174064	0.999954
ENSG00000131043	AAR2	1877.37	0.00249596	0.0500174	0.0499017	0.960201	0.999954
ENSG00000131044	TTLL9	87.7819	-0.131393	0.151109	-0.869529	0.384558	0.999954
ENSG00000131051	RBM39	12084.8	-0.0455885	0.054822	-0.831574	0.405649	0.999954
ENSG00000131055	COX4I2	17.246	-0.394193	0.43979	-0.896322	0.370081	0.999954
ENSG00000131061	ZNF341	347.762	-0.0767495	0.0708351	-1.0835	0.278588	0.999954
ENSG00000131067	GGT7	1275.42	-0.0890271	0.0658753	-1.35145	0.176552	0.999954
ENSG00000131069	ACSS2	1309.23	-0.0705742	0.0991086	-0.712089	0.476409	0.999954
ENSG00000131080	EDA2R	286.701	-0.0486683	0.183647	-0.265009	0.791002	0.999954
ENSG00000131089	ARHGEF9	4474.05	0.074735	0.0535833	1.39474	0.163093	0.999954
ENSG00000131094	C1QL1	25811.4	0.0687881	0.0957726	0.718244	0.472607	0.999954
ENSG00000131095	GFAP	23.6471	0.196804	0.201684	0.975807	0.32916	0.999954
ENSG00000131096	PYY	19832.2	0.0379701	0.360666	0.105278	0.916156	0.999954
ENSG00000131100	ATP6V1E1	4124.13	-0.0325507	0.0396613	-0.820717	0.411807	0.999954
ENSG00000131126	TEX101	0.373149	0.420639	3.01993	0.139287	0.889223	0.999954
ENSG00000131127	ZNF141	834.492	-0.0934329	0.0933903	-1.00046	0.31709	0.999954
ENSG00000131142	CCL25	175.799	-0.180428	0.585379	-0.308225	0.757911	0.999954
ENSG00000131143	COX4I1	8541.26	-0.017188	0.0524561	-0.327664	0.743166	0.999954
ENSG00000131148	EMC8	1514.61	0.0194587	0.0395497	0.492006	0.622715	0.999954
ENSG00000131149	GSE1	13363.2	0.0104523	0.0510253	0.204845	0.837693	0.999954
ENSG00000131152	NA	15.5609	0.650411	0.423144	1.53709	0.124271	0.999954
ENSG00000131153	GINS2	214.68	0.0132685	0.215202	0.0616558	0.950837	0.999954
ENSG00000131165	CHMP1A	4228.09	-0.0428602	0.0439935	-0.97424	0.329938	0.999954
ENSG00000131171	SH3BGRL	2359.99	0.0651799	0.0956522	0.681427	0.495602	0.999954
ENSG00000131174	COX7B	2340.53	0.0145428	0.039332	0.369744	0.711573	0.999954
ENSG00000131183	SLC34A1	0.876311	0.292664	1.14148	0.25639	0.79765	0.999954
ENSG00000131187	F12	534.884	-0.0831586	0.186758	-0.445275	0.656121	0.999954
ENSG00000131188	PRR7	699.542	-0.0465064	0.0856975	-0.542681	0.58735	0.999954
ENSG00000131196	NFATC1	35.7801	-0.344612	0.240303	-1.43407	0.151551	0.999954
ENSG00000131203	IDO1	0.274135	-0.932405	2.66095	-0.350403	0.726036	0.999954
ENSG00000131236	CAP1	8291.58	-0.0328563	0.0360901	-0.910397	0.362613	0.999954
ENSG00000131238	PPT1	4136.87	-0.000768247	0.0520043	-0.0147728	0.988213	0.999954
ENSG00000131242	RAB11FIP4	3663.48	-0.0292468	0.114918	-0.254501	0.799109	0.999954
ENSG00000131263	RLIM	2353.07	-0.0802926	0.0746539	-1.07553	0.282137	0.999954
ENSG00000131264	CDX4	0.24889	-1.07402	3.03205	-0.354222	0.723173	0.999954
ENSG00000131269	ABCB7	1078.08	-0.0589231	0.0611896	-0.96296	0.335567	0.999954
ENSG00000131351	HAUS8	188.541	0.0210092	0.121824	0.172455	0.86308	0.999954
ENSG00000131355	ADGRE3	0.0484206	0.322779	3.04143	0.106127	0.915481	0.999954
ENSG00000131368	MRPS25	1766.23	0.0578818	0.0665806	0.869348	0.384657	0.999954
ENSG00000131370	SH3BP5	1315.76	-0.00964199	0.0532363	-0.181117	0.856276	0.999954
ENSG00000131373	HACL1	791.668	0.0622172	0.0670159	0.928395	0.353203	0.999954
ENSG00000131374	TBC1D5	2313.33	0.0704649	0.0759418	0.927881	0.353469	0.999954
ENSG00000131375	CAPN7	2340.72	0.0163204	0.0672912	0.242535	0.808366	0.999954
ENSG00000131378	RFTN1	106.538	-0.0774156	0.285432	-0.271222	0.78622	0.999954
ENSG00000131379	C3orf20	3.39505	-0.65368	0.65374	-0.999909	0.317355	0.999954
ENSG00000131381	RBSN	1621.36	-0.0704648	0.059188	-1.19053	0.23384	0.999954
ENSG00000131398	KCNC3	1364.21	0.142052	0.113068	1.25634	0.208992	0.999954
ENSG00000131400	NAPSA	65.7889	-0.260577	0.180341	-1.44491	0.148483	0.999954
ENSG00000131401	NA	0.103847	-0.644547	3.04111	-0.211945	0.83215	0.999954
ENSG00000131408	NR1H2	753.905	-0.0439385	0.073692	-0.596245	0.551011	0.999954
ENSG00000131409	LRRC4B	512.742	-0.263204	0.29224	-0.900645	0.367777	0.999954
ENSG00000131437	KIF3A	2173.58	0.0887343	0.0915191	0.969571	0.33226	0.999954
ENSG00000131462	TUBG1	2245.63	0.022514	0.103322	0.217902	0.827506	0.999954
ENSG00000131470	PSMC3IP	230.805	0.0874515	0.143234	0.610548	0.541499	0.999954
ENSG00000131473	ACLY	26353.7	0.0982593	0.0745382	1.31824	0.187423	0.999954
ENSG00000131477	RAMP2	336.329	-0.0279103	0.106481	-0.262116	0.793232	0.999954
ENSG00000131480	AOC2	173.784	-0.172594	0.135321	-1.27544	0.202153	0.999954
ENSG00000131482	G6PC1	4.27133	-0.132931	0.821685	-0.161778	0.87148	0.999954
ENSG00000131495	NDUFA2	1790.15	-0.0188639	0.0394513	-0.478156	0.632539	0.999954
ENSG00000131504	DIAPH1	4468.52	0.079509	0.1156	0.687793	0.491583	0.999954
ENSG00000131507	NDFIP1	7237.3	0.0266639	0.0487565	0.546878	0.584463	0.999954
ENSG00000131508	UBE2D2	4286.07	-0.0591782	0.0433956	-1.36369	0.172665	0.999954
ENSG00000131558	EXOC4	3364.84	0.0346288	0.0461378	0.750551	0.452923	0.999954
ENSG00000131584	ACAP3	9263.36	0.047006	0.0696702	0.674694	0.49987	0.999954
ENSG00000131591	C1orf159	355.824	0.00131191	0.0903641	0.014518	0.988417	0.999954
ENSG00000131620	ANO1	66.2713	-0.344031	0.264267	-1.30183	0.192974	0.999954
ENSG00000131626	PPFIA1	3565.18	-0.0227121	0.0449018	-0.505818	0.612984	0.999954
ENSG00000131634	TMEM204	0.211924	-0.0347639	2.79891	-0.0124205	0.99009	0.999954
ENSG00000131652	THOC6	757.416	-0.0353006	0.0671095	-0.526014	0.598878	0.999954
ENSG00000131653	TRAF7	5335.66	0.000375455	0.0526966	0.00712485	0.994315	0.999954
ENSG00000131668	BARX1	7.91355	-0.568217	0.448686	-1.2664	0.20537	0.999954
ENSG00000131669	NINJ1	1232.55	-0.0354077	0.109369	-0.323746	0.746131	0.999954
ENSG00000131686	CA6	0.222588	-0.644389	2.76412	-0.233126	0.815664	0.999954
ENSG00000131697	NPHP4	1118.65	-0.00482962	0.0676891	-0.07135	0.943119	0.999954
ENSG00000131711	MAP1B	12780.9	0.102341	0.154102	0.664109	0.506621	0.999954
ENSG00000131721	RHOXF2	0.118507	0.643376	3.04143	0.211537	0.832468	0.999954
ENSG00000131724	IL13RA1	3665.1	0.0772385	0.113786	0.678804	0.497262	0.999954
ENSG00000131725	WDR44	901.18	0.0284352	0.0474759	0.59894	0.549213	0.999954
ENSG00000131730	CKMT2	104.025	0.0457386	0.124956	0.366039	0.714336	0.999954
ENSG00000131732	ZCCHC9	765.609	0.0481791	0.0494703	0.9739	0.330106	0.999954
ENSG00000131737	KRT34	0.0509877	0.322781	3.04143	0.106128	0.915481	0.999954
ENSG00000131738	KRT33B	0.155771	-0.886106	3.03584	-0.291882	0.770377	0.999954
ENSG00000131746	TNS4	0.863255	1.04859	1.38281	0.758306	0.448268	0.999954
ENSG00000131747	TOP2A	974.564	0.151839	0.264674	0.573683	0.566182	0.999954
ENSG00000131748	STARD3	3350.72	-0.0311061	0.0717031	-0.433818	0.664421	0.999954
ENSG00000131773	KHDRBS3	640.469	-0.083231	0.101568	-0.819465	0.412521	0.999954
ENSG00000131778	CHD1L	2210.14	-0.0255846	0.061623	-0.41518	0.67801	0.999954
ENSG00000131781	FMO5	597.226	-0.0191099	0.177114	-0.107896	0.914078	0.999954
ENSG00000131788	PIAS3	1713.24	-0.00544193	0.0398306	-0.136627	0.891326	0.999954
ENSG00000131808	FSHB	3.12169	-0.0890139	0.959797	-0.0927424	0.926108	0.999954
ENSG00000131828	PDHA1	2087.71	0.00662619	0.0583079	0.113641	0.909522	0.999954
ENSG00000131831	RAI2	1232.82	-0.00816087	0.0887137	-0.0919911	0.926705	0.999954
ENSG00000131845	ZNF304	897.977	-0.0609762	0.0711765	-0.856691	0.391616	0.999954
ENSG00000131848	ZSCAN5A	27.4147	0.234809	0.401467	0.584879	0.558629	0.999954
ENSG00000131849	ZNF132	13.5877	-0.124864	0.325349	-0.383786	0.701137	0.999954
ENSG00000131871	SELENOS	1478.46	-0.0490774	0.0518855	-0.945879	0.34421	0.999954
ENSG00000131899	LLGL1	7709.97	0.0124678	0.0402045	0.31011	0.756477	0.999954
ENSG00000131910	NR0B2	298.098	-0.0525694	0.189762	-0.277028	0.781759	0.999954
ENSG00000131914	LIN28A	773.044	-0.0878246	0.317128	-0.276937	0.781828	0.999954
ENSG00000131931	THAP1	405.364	-0.0569268	0.0573801	-0.9921	0.321149	0.999954
ENSG00000131943	C19orf12	1654.83	0.0347636	0.0403892	0.860715	0.389395	0.999954
ENSG00000131944	FAAP24	95.0789	-0.0700584	0.113389	-0.617862	0.536666	0.999954
ENSG00000131951	LRRC9	136.182	-0.12646	0.207894	-0.608293	0.542993	0.999954
ENSG00000131966	ACTR10	2628.42	0.0677697	0.0629186	1.0771	0.281435	0.999954
ENSG00000131969	ABHD12B	23.4364	-0.213043	0.427439	-0.498417	0.61819	0.999954
ENSG00000131979	GCH1	13378.4	0.0086964	0.0649004	0.133996	0.893406	0.999954
ENSG00000131981	LGALS3	1707.88	-0.0923635	0.310757	-0.297222	0.766297	0.999954
ENSG00000132000	PODNL1	9.45663	0.31696	0.337169	0.940065	0.347184	0.999954
ENSG00000132004	FBXW9	397.558	-0.0584942	0.0772051	-0.757647	0.448662	0.999954
ENSG00000132005	RFX1	1432.49	0.00377829	0.0477382	0.0791459	0.936917	0.999954
ENSG00000132010	ZNF20	150.148	0.0514259	0.215842	0.238257	0.811682	0.999954
ENSG00000132016	BRME1	117.451	0.0827513	0.147641	0.560489	0.575146	0.999954
ENSG00000132017	DCAF15	1894.58	-0.000588037	0.0508647	-0.0115608	0.990776	0.999954
ENSG00000132024	CC2D1A	3317.02	-0.0150579	0.0626874	-0.240207	0.81017	0.999954
ENSG00000132031	MATN3	11.139	-0.517537	0.5583	-0.926988	0.353933	0.999954
ENSG00000132109	TRIM21	596.217	-0.0190932	0.10749	-0.177628	0.859015	0.999954
ENSG00000132122	SPATA6	415.048	0.0100816	0.104118	0.0968283	0.922863	0.999954
ENSG00000132128	LRRC41	6107.01	-0.0058973	0.0300306	-0.196376	0.844316	0.999954
ENSG00000132141	CCT6B	53.8086	0.100038	0.154702	0.646648	0.51786	0.999954
ENSG00000132155	RAF1	3695.94	-0.00751169	0.0538576	-0.139473	0.889076	0.999954
ENSG00000132164	SLC6A11	45.5552	-0.0427478	0.216821	-0.197158	0.843704	0.999954
ENSG00000132182	NUP210	5060.33	0.0212575	0.0467672	0.454538	0.649441	0.999954
ENSG00000132185	FCRLA	1.70538	0.706696	0.765761	0.922868	0.356076	0.999954
ENSG00000132196	HSD17B7	828.667	-0.00573184	0.0453914	-0.126276	0.899513	0.999954
ENSG00000132199	ENOSF1	932.373	0.0510169	0.0753247	0.677294	0.49822	0.999954
ENSG00000132204	NA	2.02694	0.295085	0.80446	0.366811	0.71376	0.999954
ENSG00000132205	EMILIN2	378.739	-0.00878085	0.122141	-0.0718914	0.942688	0.999954
ENSG00000132207	SLX1A	855.361	-0.0938421	0.0983135	-0.95452	0.339821	0.999954
ENSG00000132254	ARFIP2	3908.99	0.0066027	0.0464617	0.142111	0.886993	0.999954
ENSG00000132256	TRIM5	265.808	-0.0419712	0.203917	-0.205825	0.836928	0.999954
ENSG00000132274	TRIM22	100.742	-0.111892	0.403656	-0.277197	0.781629	0.999954
ENSG00000132275	RRP8	995.071	-0.0168548	0.0559321	-0.301344	0.763152	0.999954
ENSG00000132286	TIMM10B	1715.15	0.0312814	0.067085	0.466295	0.641004	0.999954
ENSG00000132297	HHLA1	0.0565766	-0.31841	3.04143	-0.104691	0.916621	0.999954
ENSG00000132305	IMMT	4322.98	0.0525022	0.0457705	1.14708	0.25135	0.999954
ENSG00000132321	IQCA1	160.851	0.0467026	0.114351	0.408416	0.682969	0.999954
ENSG00000132323	ILKAP	847.28	0.00813014	0.0462944	0.175618	0.860594	0.999954
ENSG00000132326	PER2	1274.25	-0.105594	0.0906309	-1.1651	0.243979	0.999954
ENSG00000132329	RAMP1	2403.4	0.0939227	0.165449	0.567683	0.57025	0.999954
ENSG00000132330	SCLY	642.829	0.161243	0.126882	1.2708	0.203798	0.999954
ENSG00000132334	PTPRE	226.903	-0.109426	0.133045	-0.822477	0.410805	0.999954
ENSG00000132341	RAN	8336.26	0.0568229	0.0420615	1.35095	0.176713	0.999954
ENSG00000132356	PRKAA1	2201.74	0.0481769	0.0623845	0.772257	0.439962	0.999954
ENSG00000132357	CARD6	25.926	0.313884	0.234836	1.33661	0.181351	0.999954
ENSG00000132359	RAP1GAP2	34087.4	-0.0754277	0.0512329	-1.47225	0.140953	0.999954
ENSG00000132361	CLUH	2441.68	-0.01302	0.0558532	-0.233111	0.815675	0.999954
ENSG00000132376	INPP5K	874.483	-0.0229964	0.044313	-0.518953	0.603793	0.999954
ENSG00000132382	MYBBP1A	1643.42	-0.0092195	0.0547287	-0.168458	0.866223	0.999954
ENSG00000132383	RPA1	1664.35	-0.064957	0.0702476	-0.924687	0.355129	0.999954
ENSG00000132386	SERPINF1	1367.92	-0.139761	0.0925284	-1.51046	0.130926	0.999954
ENSG00000132388	UBE2G1	2369.52	0.072272	0.0770062	0.938522	0.347976	0.999954
ENSG00000132394	EEFSEC	667.545	0.00481836	0.0642557	0.0749872	0.940225	0.999954
ENSG00000132405	TBC1D14	4320.23	0.0313885	0.0250064	1.25522	0.209399	0.999954
ENSG00000132406	TMEM128	495.874	-0.0267221	0.0673563	-0.396727	0.691569	0.999954
ENSG00000132423	COQ3	92.8105	-0.00235969	0.0946077	-0.0249418	0.980101	0.999954
ENSG00000132424	PNISR	7939.84	0.0146106	0.0571712	0.255559	0.798291	0.999954
ENSG00000132429	POPDC3	38.7819	0.113339	0.196473	0.576869	0.564028	0.999954
ENSG00000132436	FIGNL1	296.209	0.0454455	0.110177	0.412479	0.679988	0.999954
ENSG00000132437	DDC	19629	0.0861153	0.0561436	1.53384	0.125069	0.999954
ENSG00000132463	GRSF1	6155.87	0.0794926	0.0554745	1.43296	0.15187	0.999954
ENSG00000132464	ENAM	161.934	0.155495	0.151862	1.02393	0.30587	0.999954
ENSG00000132465	JCHAIN	0.528245	0.0497898	1.55546	0.0320098	0.974464	0.999954
ENSG00000132467	UTP3	1375.62	0.0348428	0.0508729	0.684899	0.493407	0.999954
ENSG00000132470	ITGB4	106.469	-0.230742	0.316207	-0.729719	0.465562	0.999954
ENSG00000132475	H3-3B	16452	-0.0889224	0.0584678	-1.52088	0.12829	0.999954
ENSG00000132478	UNK	1969.07	-0.0182172	0.0367674	-0.495472	0.620267	0.999954
ENSG00000132481	TRIM47	29.9829	-0.254758	0.209294	-1.21722	0.223519	0.999954
ENSG00000132485	ZRANB2	2363.59	0.0685103	0.0600524	1.14084	0.253936	0.999954
ENSG00000132507	EIF5A	9322.82	0.0175117	0.0404529	0.432891	0.665094	0.999954
ENSG00000132514	CLEC10A	0.630308	0.399673	1.7649	0.226456	0.820847	0.999954
ENSG00000132517	SLC52A1	20.7327	-0.156215	0.296831	-0.526275	0.598697	0.999954
ENSG00000132522	GPS2	2575.63	0.0640251	0.073142	0.875354	0.381381	0.999954
ENSG00000132530	XAF1	89.4611	0.292039	0.387082	0.754464	0.450571	0.999954
ENSG00000132554	RGS22	46.3255	0.292495	0.210357	1.39047	0.164387	0.999954
ENSG00000132563	REEP2	4278.63	0.0177786	0.0867536	0.204932	0.837625	0.999954
ENSG00000132581	SDF2	2084.68	0.00586073	0.062542	0.0937086	0.925341	0.999954
ENSG00000132589	FLOT2	3802.58	0.0157943	0.0442519	0.356918	0.721153	0.999954
ENSG00000132591	ERAL1	2018.47	0.0535503	0.0534136	1.00256	0.316073	0.999954
ENSG00000132600	PRMT7	1240.78	0.0468909	0.0664788	0.705351	0.480592	0.999954
ENSG00000132603	NIP7	857.907	0.0158802	0.0523138	0.303558	0.761465	0.999954
ENSG00000132604	TERF2	1823.55	0.00358559	0.035725	0.100366	0.920053	0.999954
ENSG00000132612	VPS4A	2067.92	0.00779019	0.0410527	0.189761	0.849497	0.999954
ENSG00000132613	MTSS2	6176.3	-0.0962057	0.0881637	-1.09122	0.275178	0.999954
ENSG00000132622	HSPA12B	7.27919	-0.376078	0.466865	-0.80554	0.420508	0.999954
ENSG00000132623	ANKEF1	719.829	0.0734139	0.0767112	0.957017	0.338559	0.999954
ENSG00000132635	PCED1A	2201.03	0.0267524	0.0843446	0.317179	0.751108	0.999954
ENSG00000132639	SNAP25	4757.46	0.0692307	0.116014	0.596744	0.550678	0.999954
ENSG00000132640	BTBD3	5516.44	0.0221558	0.0729062	0.303894	0.761208	0.999954
ENSG00000132646	PCNA	1478.11	0.152821	0.122598	1.24653	0.212571	0.999954
ENSG00000132664	POLR3F	380.654	0.0240078	0.0716428	0.335105	0.737546	0.999954
ENSG00000132669	RIN2	1142.77	-0.0760793	0.129908	-0.585639	0.558118	0.999954
ENSG00000132670	PTPRA	4818.37	-0.0293861	0.0637688	-0.460823	0.644925	0.999954
ENSG00000132671	SSTR4	0.681119	-0.0912301	1.70247	-0.0535868	0.957264	0.999954
ENSG00000132676	DAP3	2631.99	-0.0124613	0.0462252	-0.269577	0.787485	0.999954
ENSG00000132677	RHBG	37.4693	0.0183578	0.330065	0.0556188	0.955645	0.999954
ENSG00000132680	KHDC4	3279.62	-0.0737363	0.0756652	-0.974507	0.329805	0.999954
ENSG00000132681	ATP1A4	0.111256	0.00218784	3.04143	0.000719346	0.999426	0.999954
ENSG00000132688	NES	475.621	0.0588719	0.238517	0.246825	0.805044	0.999954
ENSG00000132692	BCAN	4.71887	0.00832917	0.478336	0.0174128	0.986107	0.999954
ENSG00000132693	CRP	0.107341	0.00218562	3.04143	0.000718615	0.999427	0.999954
ENSG00000132703	APCS	1.16077	0.347927	0.933803	0.372591	0.709453	0.999954
ENSG00000132704	FCRL2	0.622619	1.11144	1.88757	0.58882	0.555982	0.999954
ENSG00000132716	DCAF8	7955.17	0.045682	0.0536179	0.851992	0.394219	0.999954
ENSG00000132718	SYT11	8127.91	-0.135669	0.145448	-0.932766	0.350941	0.999954
ENSG00000132740	IGHMBP2	1209.07	-0.016762	0.0524483	-0.319591	0.749279	0.999954
ENSG00000132744	ACY3	26.8594	0.273264	0.330523	0.826763	0.408372	0.999954
ENSG00000132746	ALDH3B2	1.66493	0.996131	0.798486	1.24753	0.212205	0.999954
ENSG00000132749	TESMIN	511.796	-0.115432	0.10618	-1.08714	0.276975	0.999954
ENSG00000132768	DPH2	1116.23	0.00444341	0.0431205	0.103046	0.917926	0.999954
ENSG00000132780	NASP	3811.45	0.0974409	0.0642436	1.51674	0.129332	0.999954
ENSG00000132781	MUTYH	613.728	-0.0079824	0.0896452	-0.0890444	0.929047	0.999954
ENSG00000132792	CTNNBL1	1574.77	-0.00940844	0.0570952	-0.164785	0.869113	0.999954
ENSG00000132793	LPIN3	2755.56	-0.0826443	0.115218	-0.717286	0.473198	0.999954
ENSG00000132821	VSTM2L	6878.56	-0.0840167	0.0968122	-0.867832	0.385487	0.999954
ENSG00000132824	SERINC3	6348.99	-0.0541857	0.0519019	-1.044	0.296485	0.999954
ENSG00000132825	PPP1R3D	436.639	0.0622428	0.106032	0.58702	0.55719	0.999954
ENSG00000132837	DMGDH	27.8786	0.0688189	0.178327	0.385914	0.699561	0.999954
ENSG00000132840	BHMT2	1.20109	-0.50905	1.03994	-0.489501	0.624487	0.999954
ENSG00000132849	PATJ	2182.13	0.0165176	0.0536584	0.307829	0.758212	0.999954
ENSG00000132854	KANK4	30.2252	0.292387	0.386458	0.756581	0.449301	0.999954
ENSG00000132872	SYT4	4061.63	0.0474357	0.074418	0.637422	0.52385	0.999954
ENSG00000132874	SLC14A2	803.36	0.249414	0.17512	1.42425	0.154376	0.999954
ENSG00000132881	CPLANE2	211.563	0.0476146	0.0709032	0.671544	0.501874	0.999954
ENSG00000132906	CASP9	611.856	0.0299392	0.0604937	0.494914	0.620661	0.999954
ENSG00000132911	NMUR2	3.5739	1.38543	1.16516	1.18905	0.234421	0.999954
ENSG00000132912	DCTN4	4235.43	0.0486859	0.0558978	0.87098	0.383765	0.999954
ENSG00000132915	PDE6A	14.6641	-0.62685	0.458466	-1.36728	0.171539	0.999954
ENSG00000132932	ATP8A2	210.815	0.086939	0.200093	0.434493	0.66393	0.999954
ENSG00000132953	XPO4	1075.34	0.10035	0.0708811	1.41575	0.156848	0.999954
ENSG00000132963	POMP	1330.32	-0.0259138	0.0789448	-0.328252	0.742721	0.999954
ENSG00000132965	ALOX5AP	14.2175	0.201082	0.241024	0.834281	0.404123	0.999954
ENSG00000132970	WASF3	3218.8	-0.0182699	0.0504597	-0.362069	0.7173	0.999954
ENSG00000132972	RNF17	0.108419	0.00218562	3.04143	0.000718615	0.999427	0.999954
ENSG00000132975	GPR12	2.6982	-0.44932	0.764017	-0.588102	0.556464	0.999954
ENSG00000133020	MYH8	102.964	0.271089	0.401282	0.675558	0.499321	0.999954
ENSG00000133026	MYH10	14829.1	0.12783	0.0857589	1.49057	0.136074	0.999954
ENSG00000133027	PEMT	978.743	-0.00311143	0.109205	-0.0284917	0.97727	0.999954
ENSG00000133028	SCO1	1572.82	0.069699	0.052238	1.33426	0.182119	0.999954
ENSG00000133030	MPRIP	7039.51	0.0238596	0.0493671	0.483309	0.628876	0.999954
ENSG00000133048	CHI3L1	13.0395	-0.599535	0.755913	-0.793128	0.427703	0.999954
ENSG00000133055	MYBPH	0.287614	-0.27643	3.01814	-0.0915893	0.927024	0.999954
ENSG00000133059	DSTYK	1538.51	0.0951825	0.0672292	1.41579	0.156837	0.999954
ENSG00000133063	CHIT1	1.13411	0.324409	0.980387	0.330899	0.740721	0.999954
ENSG00000133067	LGR6	82.8222	-0.044265	0.386954	-0.114393	0.908926	0.999954
ENSG00000133069	TMCC2	1152.75	-0.00341622	0.0890181	-0.0383768	0.969387	0.999954
ENSG00000133083	DCLK1	516.576	0.385771	0.355733	1.08444	0.27817	0.999954
ENSG00000133101	CCNA1	211.692	-0.0517999	0.109008	-0.475195	0.634648	0.999954
ENSG00000133103	COG6	2350.25	0.0112211	0.0624295	0.17974	0.857357	0.999954
ENSG00000133104	SPART	1933.54	-0.0318081	0.132827	-0.23947	0.810741	0.999954
ENSG00000133105	RXFP2	0.511937	0.89756	2.06157	0.435376	0.663289	0.999954
ENSG00000133110	POSTN	61.7636	0.274459	0.28615	0.959146	0.337485	0.999954
ENSG00000133111	RFXAP	238.581	0.146399	0.0950306	1.54054	0.123428	0.999954
ENSG00000133115	STOML3	2.64059	0.573006	0.639608	0.89587	0.370322	0.999954
ENSG00000133116	KL	2053.13	0.13388	0.14039	0.953625	0.340274	0.999954
ENSG00000133119	RFC3	293.869	0.14664	0.159476	0.919512	0.357828	0.999954
ENSG00000133121	STARD13	667.936	0.0853451	0.156253	0.546197	0.584931	0.999954
ENSG00000133124	IRS4	67.4388	0.0959394	0.171905	0.558097	0.576778	0.999954
ENSG00000133131	MORC4	579.279	-0.103091	0.136297	-0.756373	0.449426	0.999954
ENSG00000133134	BEX2	3971.16	0.0367894	0.058346	0.630538	0.528342	0.999954
ENSG00000133135	RNF128	4081.66	0.0373029	0.0814159	0.458177	0.646825	0.999954
ENSG00000133136	GNG5B	2.05132	-0.794871	0.671463	-1.18379	0.236496	0.999954
ENSG00000133138	TBC1D8B	646.736	0.081415	0.0822015	0.990433	0.321963	0.999954
ENSG00000133142	TCEAL4	3586.62	-0.0333975	0.042822	-0.779915	0.435441	0.999954
ENSG00000133193	VCF1	1379.42	0.0413902	0.0470297	0.880085	0.378813	0.999954
ENSG00000133195	SLC39A11	636.958	0.0402649	0.125633	0.320496	0.748592	0.999954
ENSG00000133216	EPHB2	1082.37	0.126822	0.125641	1.0094	0.312784	0.999954
ENSG00000133246	PRAM1	14.049	-0.182221	0.247326	-0.736763	0.461266	0.999954
ENSG00000133250	ZNF414	721.812	0.0639617	0.053771	1.18952	0.234235	0.999954
ENSG00000133256	PDE6B	435.49	0.00191207	0.052592	0.0363567	0.970998	0.999954
ENSG00000133265	HSPBP1	1637.87	0.0614858	0.0769099	0.799451	0.424029	0.999954
ENSG00000133275	CSNK1G2	3606.45	-0.0602037	0.0505795	-1.19028	0.233937	0.999954
ENSG00000133302	SLF1	136.902	0.0703287	0.185361	0.379414	0.704381	0.999954
ENSG00000133315	MACROD1	606.576	0.034372	0.0847533	0.405553	0.685071	0.999954
ENSG00000133316	WDR74	1079.28	-0.102974	0.0673432	-1.52909	0.126242	0.999954
ENSG00000133317	LGALS12	3.22362	0.55512	0.690848	0.803534	0.421666	0.999954
ENSG00000133318	RTN3	8884.99	-0.0396516	0.0603116	-0.657446	0.510894	0.999954
ENSG00000133321	PLAAT4	137.118	-0.332432	0.583622	-0.569601	0.568948	0.999954
ENSG00000133328	PLAAT2	6.27967	-0.27723	0.451385	-0.614176	0.539099	0.999954
ENSG00000133392	MYH11	2.07455	0.523042	0.791805	0.660569	0.508889	0.999954
ENSG00000133393	CEP20	963.863	0.0205132	0.060214	0.340672	0.73335	0.999954
ENSG00000133401	PDZD2	1771.21	0.0913151	0.142544	0.640611	0.521775	0.999954
ENSG00000133422	MORC2	1799.83	0.0434983	0.0334439	1.30063	0.193384	0.999954
ENSG00000133424	LARGE1	2656.11	0.0530623	0.0566753	0.936252	0.349144	0.999954
ENSG00000133433	GSTT2B	379.567	0.106163	0.0927348	1.1448	0.252293	0.999954
ENSG00000133454	MYO18B	135.207	0.0330628	0.158192	0.209005	0.834445	0.999954
ENSG00000133466	C1QTNF6	3148.62	0.0442266	0.0616358	0.717547	0.473036	0.999954
ENSG00000133475	NA	10.983	-0.876464	0.60444	-1.45004	0.147046	0.999954
ENSG00000133477	FAM83F	1129.16	-0.0170601	0.15145	-0.112645	0.910312	0.999954
ENSG00000133488	SEC14L4	5.7793	-0.0455318	0.419551	-0.108525	0.913579	0.999954
ENSG00000133519	NA	138.855	0.00662833	0.128262	0.051678	0.958785	0.999954
ENSG00000133561	GIMAP6	0.0519237	-0.31841	3.04143	-0.104691	0.916621	0.999954
ENSG00000133574	GIMAP4	0.0536019	0.322781	3.04143	0.106128	0.915481	0.999954
ENSG00000133597	ADCK2	1586.07	-0.0421343	0.0465224	-0.905679	0.365106	0.999954
ENSG00000133612	AGAP3	3430.63	-0.0632886	0.041386	-1.52923	0.126208	0.999954
ENSG00000133619	KRBA1	706.304	-0.0351757	0.0547057	-0.642998	0.520225	0.999954
ENSG00000133636	NTS	326.354	-0.172622	0.165457	-1.0433	0.296808	0.999954
ENSG00000133640	LRRIQ1	145.445	-0.0123956	0.201579	-0.0614925	0.950967	0.999954
ENSG00000133641	RLIG1	456.263	-0.0381428	0.0936569	-0.407261	0.683816	0.999954
ENSG00000133661	SFTPD	33.6667	-0.243944	0.197685	-1.23401	0.217201	0.999954
ENSG00000133665	DYDC2	11.9636	0.376258	0.275502	1.36572	0.172027	0.999954
ENSG00000133678	TMEM254	807.632	0.0246086	0.0585853	0.420047	0.674451	0.999954
ENSG00000133687	TMTC1	3221.14	0.083857	0.13038	0.643173	0.520112	0.999954
ENSG00000133703	KRAS	2587	-0.0241176	0.0716977	-0.336379	0.736585	0.999954
ENSG00000133706	LARS1	3436.63	0.0549228	0.0464269	1.183	0.236811	0.999954
ENSG00000133731	IMPA1	924.113	0.0802221	0.0628754	1.27589	0.201995	0.999954
ENSG00000133739	LRRCC1	126.314	0.123586	0.157309	0.785624	0.432088	0.999954
ENSG00000133742	CA1	0.476355	0.14225	2.07305	0.0686187	0.945293	0.999954
ENSG00000133773	CCDC59	476.346	-0.0815569	0.0916521	-0.889854	0.373545	0.999954
ENSG00000133789	SWAP70	924.862	-0.1319	0.0881429	-1.49644	0.13454	0.999954
ENSG00000133794	BMAL1	413.577	0.00569177	0.0631971	0.0900638	0.928237	0.999954
ENSG00000133800	LYVE1	0.702943	2.67368	2.31569	1.15459	0.248258	0.999954
ENSG00000133805	AMPD3	2260.28	0.0158299	0.0865784	0.182839	0.854925	0.999954
ENSG00000133812	SBF2	2566.16	-0.0352887	0.0604725	-0.58355	0.559523	0.999954
ENSG00000133816	MICAL2	1925.8	0.0895722	0.128528	0.696908	0.48586	0.999954
ENSG00000133818	RRAS2	942.896	-0.0275955	0.102603	-0.268954	0.787965	0.999954
ENSG00000133835	HSD17B4	3726.97	0.0685688	0.0553892	1.23795	0.215736	0.999954
ENSG00000133858	ZFC3H1	1795.17	0.0643894	0.0735254	0.875743	0.38117	0.999954
ENSG00000133863	TEX15	14.0812	0.0419561	0.388459	0.108007	0.91399	0.999954
ENSG00000133878	DUSP26	1140.45	0.0116081	0.115668	0.100357	0.920061	0.999954
ENSG00000133895	MEN1	3141.75	-0.0302511	0.0470621	-0.642792	0.520359	0.999954
ENSG00000133935	ERG28	2029.68	0.00531218	0.0342813	0.154958	0.876854	0.999954
ENSG00000133937	GSC	0.181538	0.322781	3.04143	0.106128	0.915481	0.999954
ENSG00000133943	DGLUCY	798.6	0.0497545	0.0800111	0.621845	0.534044	0.999954
ENSG00000133958	UNC79	1534.97	0.17625	0.119014	1.48092	0.138628	0.999954
ENSG00000133961	NUMB	2281.67	-0.093985	0.0732545	-1.28299	0.199495	0.999954
ENSG00000133962	CATSPERB	9.52698	0.186421	0.339207	0.549578	0.582609	0.999954
ENSG00000133980	VRTN	60.4755	0.183856	0.195328	0.941271	0.346566	0.999954
ENSG00000133983	COX16	1516.75	0.0037665	0.0481887	0.0781615	0.9377	0.999954
ENSG00000133985	TTC9	597.683	-0.0492267	0.0863823	-0.569871	0.568765	0.999954
ENSG00000133997	MED6	950.04	-0.0526406	0.0563326	-0.93446	0.350067	0.999954
ENSG00000134001	EIF2S1	1577.34	0.0144584	0.0463528	0.31192	0.755102	0.999954
ENSG00000134007	ADAM20	2.46808	-1.25059	1.00071	-1.2497	0.211408	0.999954
ENSG00000134013	LOXL2	864.02	-0.2707	0.33345	-0.811814	0.416898	0.999954
ENSG00000134014	ELP3	2141.4	-0.0219238	0.0437509	-0.501105	0.616297	0.999954
ENSG00000134020	PEBP4	7.16179	-0.222616	0.334425	-0.665669	0.505623	0.999954
ENSG00000134030	CTIF	1828.8	-0.0859264	0.0569223	-1.50954	0.131161	0.999954
ENSG00000134042	MRO	58.9638	-0.0513132	0.284991	-0.180052	0.857112	0.999954
ENSG00000134046	MBD2	1124.14	-0.0184701	0.0444152	-0.41585	0.67752	0.999954
ENSG00000134049	IER3IP1	1275.07	-0.0183986	0.0712695	-0.258155	0.796287	0.999954
ENSG00000134056	KGD4	817.009	0.0190481	0.0603751	0.315496	0.752385	0.999954
ENSG00000134057	CCNB1	483.265	0.045499	0.156653	0.290445	0.771476	0.999954
ENSG00000134058	CDK7	628.224	-0.101235	0.0776561	-1.30364	0.192357	0.999954
ENSG00000134061	CD180	0.0622225	-0.318412	3.04143	-0.104691	0.916621	0.999954
ENSG00000134070	IRAK2	180.333	0.0541711	0.16869	0.321129	0.748113	0.999954
ENSG00000134072	CAMK1	451.751	0.0676758	0.0814765	0.830618	0.40619	0.999954
ENSG00000134077	THUMPD3	1454.97	-0.0318325	0.04487	-0.709439	0.478052	0.999954
ENSG00000134086	VHL	2806.02	0.0392826	0.0425977	0.922176	0.356437	0.999954
ENSG00000134108	ARL8B	1664.08	0.0146048	0.0609828	0.23949	0.810726	0.999954
ENSG00000134115	CNTN6	3.57401	-0.153198	0.816576	-0.187611	0.851182	0.999954
ENSG00000134121	CHL1	152.315	0.22378	0.26604	0.841151	0.400264	0.999954
ENSG00000134138	MEIS2	731.013	-0.00449935	0.110729	-0.0406337	0.967588	0.999954
ENSG00000134146	DPH6	152.989	0.0913102	0.101751	0.897391	0.369511	0.999954
ENSG00000134152	KATNBL1	562.177	0.0750869	0.0717675	1.04625	0.295445	0.999954
ENSG00000134153	EMC7	2681.1	0.029123	0.0511279	0.56961	0.568942	0.999954
ENSG00000134160	TRPM1	0.6221	-1.06906	1.44932	-0.737632	0.460738	0.999954
ENSG00000134183	GNAT2	6.46796	0.186999	0.453222	0.412599	0.679901	0.999954
ENSG00000134184	GSTM1	796.199	-0.0192998	0.0629008	-0.306829	0.758974	0.999954
ENSG00000134186	PRPF38B	2032.63	-0.0612534	0.0454699	-1.34712	0.177942	0.999954
ENSG00000134193	REG4	49.5535	0.120919	0.374114	0.323215	0.746532	0.999954
ENSG00000134198	TSPAN2	1647.04	0.0649962	0.0722508	0.899592	0.368337	0.999954
ENSG00000134201	GSTM5	5.9758	-0.232086	0.382523	-0.606725	0.544033	0.999954
ENSG00000134202	GSTM3	2267.8	-0.0456619	0.0406775	-1.12254	0.261635	0.999954
ENSG00000134207	SYT6	257.387	-0.105171	0.143732	-0.731715	0.464343	0.999954
ENSG00000134216	CHIA	0.270657	-0.864398	2.65078	-0.326092	0.744355	0.999954
ENSG00000134222	PSRC1	237.057	0.00689721	0.120101	0.0574286	0.954204	0.999954
ENSG00000134240	HMGCS2	1776.6	0.077612	0.37526	0.206822	0.836149	0.999954
ENSG00000134245	WNT2B	115.094	-0.0110805	0.121189	-0.0914317	0.92715	0.999954
ENSG00000134247	PTGFRN	1714.63	0.000904645	0.0634259	0.014263	0.98862	0.999954
ENSG00000134250	NOTCH2	1177.8	-0.149169	0.183561	-0.812637	0.416426	0.999954
ENSG00000134253	TRIM45	307.873	0.070138	0.10769	0.651297	0.514854	0.999954
ENSG00000134255	CEPT1	1122.99	-0.0507597	0.0750293	-0.676532	0.498703	0.999954
ENSG00000134256	CD101	12.9654	0.298398	0.256377	1.1639	0.244464	0.999954
ENSG00000134258	VTCN1	35.5585	-0.393286	0.615979	-0.638473	0.523166	0.999954
ENSG00000134259	NGF	18.9485	-0.14334	0.291344	-0.491994	0.622723	0.999954
ENSG00000134262	AP4B1	510.278	-0.0320659	0.060179	-0.532841	0.594143	0.999954
ENSG00000134265	NAPG	1343.74	-0.0104759	0.0425875	-0.245986	0.805693	0.999954
ENSG00000134278	SPIRE1	1663.11	0.00866368	0.0458183	0.189088	0.850024	0.999954
ENSG00000134285	FKBP11	2090.97	0.0395561	0.138777	0.285033	0.775619	0.999954
ENSG00000134287	ARF3	9748.49	0.0547597	0.0398078	1.3756	0.168945	0.999954
ENSG00000134291	TMEM106C	1783.03	0.00153171	0.102583	0.0149314	0.988087	0.999954
ENSG00000134294	SLC38A2	2330.61	-0.115523	0.116693	-0.989975	0.322186	0.999954
ENSG00000134297	NA	49.0218	-0.0298079	0.288364	-0.103369	0.91767	0.999954
ENSG00000134308	YWHAQ	11193.5	0.0609136	0.0574999	1.05937	0.289431	0.999954
ENSG00000134313	KIDINS220	7232.27	0.114772	0.0872419	1.31557	0.18832	0.999954
ENSG00000134317	GRHL1	573.058	0.051678	0.0567368	0.910837	0.362381	0.999954
ENSG00000134318	ROCK2	2133.39	0.0775945	0.0547599	1.41699	0.156484	0.999954
ENSG00000134323	MYCN	661.28	0.120724	0.130572	0.924576	0.355186	0.999954
ENSG00000134324	LPIN1	1345.79	0.0699879	0.0461324	1.51711	0.129239	0.999954
ENSG00000134330	IAH1	719.597	-0.0353068	0.0375358	-0.940618	0.346901	0.999954
ENSG00000134339	SAA2	1.93332	1.37442	0.971868	1.41421	0.1573	0.999954
ENSG00000134343	ANO3	52.3046	0.28361	0.238397	1.18965	0.234183	0.999954
ENSG00000134352	IL6ST	3042.66	-0.0464413	0.0750784	-0.618571	0.536199	0.999954
ENSG00000134363	FST	57.3499	0.0883995	0.193323	0.457262	0.647482	0.999954
ENSG00000134371	CDC73	1473.5	0.0438618	0.0512214	0.856318	0.391822	0.999954
ENSG00000134375	TIMM17A	924.72	-0.00415807	0.0610567	-0.0681017	0.945705	0.999954
ENSG00000134389	CFHR5	8.23847	0.245534	0.52176	0.470589	0.637934	0.999954
ENSG00000134398	ERN2	17.1317	0.0781688	0.268465	0.291169	0.770922	0.999954
ENSG00000134440	NARS1	5773.6	0.0374456	0.0342843	1.09221	0.274742	0.999954
ENSG00000134443	GRP	1.05779	0.318301	1.39453	0.228249	0.819452	0.999954
ENSG00000134452	FBH1	2865.26	0.0639138	0.0495197	1.29068	0.196816	0.999954
ENSG00000134453	RBM17	2233.43	-0.0273169	0.0301598	-0.905737	0.365075	0.999954
ENSG00000134460	IL2RA	0.157591	0.30661	3.03931	0.100882	0.919644	0.999954
ENSG00000134461	ANKRD16	314.759	0.0197902	0.0758268	0.260991	0.794099	0.999954
ENSG00000134463	ECHDC3	544.239	-0.0836136	0.0565355	-1.47896	0.139151	0.999954
ENSG00000134470	IL15RA	59.5261	-0.112844	0.372742	-0.302741	0.762087	0.999954
ENSG00000134480	CCNH	994.499	0.0336665	0.0452085	0.744694	0.456457	0.999954
ENSG00000134489	HRH4	1.81333	0.553795	0.703143	0.7876	0.430931	0.999954
ENSG00000134490	TMEM241	151.661	-0.000217814	0.0814738	-0.00267343	0.997867	0.999954
ENSG00000134504	KCTD1	470.388	-0.0533546	0.0722386	-0.738588	0.460157	0.999954
ENSG00000134508	CABLES1	237.647	0.00838876	0.105979	0.079155	0.936909	0.999954
ENSG00000134516	DOCK2	5.57525	-0.340093	0.454075	-0.748979	0.45387	0.999954
ENSG00000134531	EMP1	13.5196	-0.16153	0.437596	-0.369131	0.71203	0.999954
ENSG00000134532	SOX5	1346.03	0.170465	0.123035	1.38551	0.165897	0.999954
ENSG00000134533	RERG	351.715	0.0882788	0.121515	0.726485	0.467542	0.999954
ENSG00000134538	SLCO1B1	2.48239	0.0145304	0.709911	0.0204679	0.98367	0.999954
ENSG00000134539	KLRD1	8.86628	-0.194103	0.406492	-0.477508	0.633001	0.999954
ENSG00000134545	KLRC1	5.59566	-0.260442	0.43888	-0.593425	0.552897	0.999954
ENSG00000134548	SPX	40.9941	0.067247	0.171546	0.392005	0.695054	0.999954
ENSG00000134551	PRH2	10.2857	0.0937572	0.309784	0.302654	0.762154	0.999954
ENSG00000134569	LRP4	1456.1	0.00901118	0.166143	0.0542376	0.956746	0.999954
ENSG00000134574	DDB2	1863.04	-0.164409	0.196348	-0.837334	0.402405	0.999954
ENSG00000134590	RTL8C	5006.98	-0.070582	0.0563611	-1.25232	0.210454	0.999954
ENSG00000134594	RAB33A	176.094	-0.269152	0.199445	-1.3495	0.177175	0.999954
ENSG00000134597	RBMX2	1847.55	0.0303258	0.0556773	0.544671	0.58598	0.999954
ENSG00000134602	STK26	440.947	-0.0612632	0.0824766	-0.742795	0.457606	0.999954
ENSG00000134612	NA	0.0588832	0.322779	3.04143	0.106127	0.915481	0.999954
ENSG00000134627	PIWIL4	66.1137	-0.146325	0.125189	-1.16883	0.24247	0.999954
ENSG00000134640	MTNR1B	2.09267	0.711089	0.640163	1.11079	0.266657	0.999954
ENSG00000134644	PUM1	5368.09	-0.0220588	0.0351053	-0.628363	0.529766	0.999954
ENSG00000134668	SPOCD1	53.8506	-0.263616	0.179232	-1.47081	0.141341	0.999954
ENSG00000134684	YARS1	3489.45	0.0277307	0.0344213	0.805625	0.420459	0.999954
ENSG00000134686	PHC2	7964.02	-0.0341952	0.0643999	-0.530982	0.595431	0.999954
ENSG00000134690	CDCA8	235.525	0.106962	0.186347	0.573997	0.56597	0.999954
ENSG00000134698	AGO4	1575.92	0.0155933	0.0473981	0.328985	0.742167	0.999954
ENSG00000134717	BTF3L4	2262.71	0.050403	0.0996062	0.506023	0.612841	0.999954
ENSG00000134744	TUT4	4034.26	0.0210081	0.0503633	0.417131	0.676583	0.999954
ENSG00000134748	PRPF38A	1926.88	0.0181742	0.0452	0.402084	0.687622	0.999954
ENSG00000134755	DSC2	3378.72	0.00579661	0.0824697	0.0702878	0.943965	0.999954
ENSG00000134757	DSG3	1.77448	-0.662036	0.885446	-0.747687	0.454649	0.999954
ENSG00000134758	RNF138	803.133	0.0806727	0.0729095	1.10648	0.26852	0.999954
ENSG00000134759	ELP2	2714.77	-0.064191	0.0642699	-0.998772	0.317905	0.999954
ENSG00000134760	DSG1	2.399	0.307233	0.789208	0.389293	0.69706	0.999954
ENSG00000134762	DSC3	107.619	0.0206037	0.282451	0.0729462	0.941849	0.999954
ENSG00000134765	DSC1	0.155469	-0.943983	3.04047	-0.310473	0.756201	0.999954
ENSG00000134769	DTNA	3033.57	-0.0816473	0.0797774	-1.02344	0.3061	0.999954
ENSG00000134775	FHOD3	494.03	0.261514	0.190114	1.37557	0.168956	0.999954
ENSG00000134779	TPGS2	1212.68	0.033182	0.0502974	0.659715	0.509437	0.999954
ENSG00000134780	DAGLA	2521.92	0.096617	0.0712417	1.35619	0.17504	0.999954
ENSG00000134802	SLC43A3	2234.17	-0.020392	0.148401	-0.137412	0.890706	0.999954
ENSG00000134809	TIMM10	431.146	0.0496646	0.0677616	0.732932	0.4636	0.999954
ENSG00000134812	CBLIF	140.038	-0.0282456	0.221153	-0.12772	0.898371	0.999954
ENSG00000134815	DHX34	1051.16	-0.0422713	0.0722188	-0.585323	0.558331	0.999954
ENSG00000134817	APLNR	1.28856	-1.04675	1.40552	-0.744742	0.456428	0.999954
ENSG00000134824	FADS2	10826.2	0.00787276	0.0553935	0.142124	0.886982	0.999954
ENSG00000134827	TCN1	131.155	-0.288614	0.365084	-0.790541	0.429212	0.999954
ENSG00000134830	C5AR2	0.503737	-0.758645	1.47761	-0.513426	0.607653	0.999954
ENSG00000134852	CLOCK	1556.09	0.0931755	0.0769752	1.21046	0.226102	0.999954
ENSG00000134853	PDGFRA	16.2594	-0.326293	0.386754	-0.84367	0.398854	0.999954
ENSG00000134864	GGACT	54.6996	-0.102706	0.116902	-0.878565	0.379637	0.999954
ENSG00000134871	COL4A2	3333.09	-0.131896	0.169641	-0.777499	0.436865	0.999954
ENSG00000134873	CLDN10	13.7459	0.228771	0.333278	0.686428	0.492443	0.999954
ENSG00000134874	DZIP1	1437.45	0.091338	0.12757	0.715984	0.474001	0.999954
ENSG00000134884	ARGLU1	6210.97	0.0334031	0.0711361	0.469566	0.638665	0.999954
ENSG00000134899	ERCC5	2085.48	0.00442077	0.0442882	0.0998181	0.920489	0.999954
ENSG00000134901	POGLUT2	845.121	0.0584742	0.0709887	0.82371	0.410104	0.999954
ENSG00000134909	ARHGAP32	2593.64	-0.0219653	0.0891727	-0.246323	0.805432	0.999954
ENSG00000134917	ADAMTS8	48.2637	0.242922	0.237742	1.02179	0.306881	0.999954
ENSG00000134940	ACRV1	1.51606	-0.417924	0.776746	-0.538044	0.590547	0.999954
ENSG00000134954	ETS1	624.875	0.0181472	0.0536359	0.338341	0.735106	0.999954
ENSG00000134955	SLC37A2	14.2546	0.390655	0.459655	0.849886	0.395388	0.999954
ENSG00000134962	KLB	432.435	0.129443	0.233371	0.554668	0.579122	0.999954
ENSG00000134970	TMED7	2492.28	0.006997	0.0467937	0.149529	0.881136	0.999954
ENSG00000134986	NREP	8837.25	0.131068	0.102232	1.28206	0.199822	0.999954
ENSG00000134987	WDR36	958.94	0.0179247	0.0845574	0.211982	0.832121	0.999954
ENSG00000134996	OSTF1	751.776	0.0967742	0.0641894	1.50763	0.131648	0.999954
ENSG00000135018	UBQLN1	5804.12	-0.0423132	0.0310639	-1.36213	0.173155	0.999954
ENSG00000135040	NAA35	1662.17	0.0572999	0.0481456	1.19014	0.233993	0.999954
ENSG00000135045	C9orf40	315.744	-0.0124799	0.111479	-0.111949	0.910864	0.999954
ENSG00000135046	ANXA1	164.857	0.0172882	0.455854	0.0379248	0.969748	0.999954
ENSG00000135047	CTSL	3502.07	-0.0394502	0.0803393	-0.491045	0.623395	0.999954
ENSG00000135049	AGTPBP1	828.605	0.0629531	0.0833628	0.75517	0.450147	0.999954
ENSG00000135052	GOLM1	12490	0.0433323	0.0717351	0.60406	0.545803	0.999954
ENSG00000135063	ENTREP1	34.5859	0.248989	0.2072	1.20168	0.229487	0.999954
ENSG00000135069	PSAT1	571.521	-0.0053895	0.0912047	-0.0590923	0.952879	0.999954
ENSG00000135070	ISCA1	1974.62	0.0168529	0.0813526	0.207159	0.835886	0.999954
ENSG00000135074	ADAM19	1258.16	0.145869	0.137282	1.06255	0.287987	0.999954
ENSG00000135077	HAVCR2	12.1228	-0.575516	0.410989	-1.40032	0.161417	0.999954
ENSG00000135083	CCNJL	761.566	-0.144539	0.127196	-1.13635	0.25581	0.999954
ENSG00000135090	TAOK3	827.802	0.00909724	0.0872167	0.104306	0.916926	0.999954
ENSG00000135093	USP30	1243.14	-0.00135075	0.041152	-0.0328235	0.973815	0.999954
ENSG00000135094	SDS	0.320654	-0.0429883	2.54954	-0.0168612	0.986547	0.999954
ENSG00000135097	MSI1	2092.66	-0.0769712	0.0614272	-1.25305	0.210188	0.999954
ENSG00000135100	HNF1A	2660.14	-0.0633842	0.0749297	-0.845916	0.3976	0.999954
ENSG00000135108	FBXO21	3602.36	-0.0109301	0.0302379	-0.36147	0.717748	0.999954
ENSG00000135111	TBX3	1584.13	0.0471639	0.173278	0.272186	0.785479	0.999954
ENSG00000135114	OASL	6.52683	-0.182462	0.735081	-0.24822	0.803964	0.999954
ENSG00000135116	HRK	316.63	-0.0863384	0.0940697	-0.917813	0.358717	0.999954
ENSG00000135119	RNFT2	241.774	0.0740922	0.0833674	0.888743	0.374141	0.999954
ENSG00000135124	P2RX4	2315.38	-0.0864777	0.10778	-0.802354	0.422348	0.999954
ENSG00000135127	BICDL1	2201.73	0.0667249	0.06204	1.07552	0.282144	0.999954
ENSG00000135144	DTX1	151.332	-0.213129	0.206041	-1.0344	0.300949	0.999954
ENSG00000135148	TRAFD1	2935.96	-0.0254617	0.0670451	-0.37977	0.704116	0.999954
ENSG00000135164	DMTF1	2172.64	-0.0220693	0.0387889	-0.56896	0.569384	0.999954
ENSG00000135175	OCM2	0.102211	0.0021834	3.04143	0.000717884	0.999427	0.999954
ENSG00000135185	TMEM243	145.461	-0.101799	0.182146	-0.558886	0.57624	0.999954
ENSG00000135205	CCDC146	144.246	-0.0157409	0.119452	-0.131776	0.895162	0.999954
ENSG00000135211	TMEM60	459.463	-0.00402171	0.0733886	-0.0548002	0.956298	0.999954
ENSG00000135218	CD36	248.772	0.209837	0.28895	0.726208	0.467712	0.999954
ENSG00000135220	UGT2A3	140.586	0.0547993	0.298531	0.183564	0.854356	0.999954
ENSG00000135222	CSN2	1.86386	-0.225661	0.864412	-0.261057	0.794049	0.999954
ENSG00000135226	UGT2B28	5.02871	0.184377	0.480262	0.383909	0.701046	0.999954
ENSG00000135241	PNPLA8	1266.65	-0.0705428	0.07298	-0.966605	0.333742	0.999954
ENSG00000135248	GARIN1B	0.941264	-0.312789	1.01766	-0.307363	0.758567	0.999954
ENSG00000135249	RINT1	877.276	0.000283961	0.0641958	0.00442336	0.996471	0.999954
ENSG00000135250	SRPK2	2570.28	-0.0228461	0.0327619	-0.697337	0.485592	0.999954
ENSG00000135253	KCP	33.0979	0.238483	0.179278	1.33024	0.183438	0.999954
ENSG00000135269	TES	1876.22	-0.0787875	0.0740273	-1.0643	0.287191	0.999954
ENSG00000135272	MDFIC	34.0677	0.270036	0.241624	1.11759	0.263743	0.999954
ENSG00000135297	MTO1	933.752	0.0109833	0.0534893	0.205337	0.837309	0.999954
ENSG00000135298	ADGRB3	75.1743	0.26993	0.193851	1.39246	0.163782	0.999954
ENSG00000135312	HTR1B	94.7499	0.246922	0.212523	1.16186	0.245292	0.999954
ENSG00000135314	KHDC1	100.993	0.0870829	0.112007	0.777475	0.436878	0.999954
ENSG00000135315	CEP162	332.724	0.133583	0.096545	1.38363	0.166471	0.999954
ENSG00000135316	SYNCRIP	3969.95	-0.00334678	0.0438675	-0.0762928	0.939186	0.999954
ENSG00000135317	SNX14	3405.45	0.0712118	0.092682	0.768346	0.442281	0.999954
ENSG00000135318	NT5E	370.678	0.117613	0.282372	0.416517	0.677031	0.999954
ENSG00000135324	MRAP2	60.4775	0.101138	0.213883	0.472866	0.636309	0.999954
ENSG00000135333	EPHA7	301.723	0.155357	0.133096	1.16726	0.243105	0.999954
ENSG00000135336	ORC3	743.687	-0.0165787	0.0706848	-0.234544	0.814563	0.999954
ENSG00000135338	LCA5	416.777	0.00219316	0.110825	0.0197894	0.984211	0.999954
ENSG00000135341	MAP3K7	1757.18	-0.0179999	0.0445664	-0.40389	0.686294	0.999954
ENSG00000135355	GJA10	0.323419	-0.534949	2.07403	-0.257927	0.796463	0.999954
ENSG00000135363	LMO2	1745.86	0.171565	0.185636	0.924205	0.35538	0.999954
ENSG00000135365	PHF21A	3072.94	-0.107332	0.070466	-1.52317	0.127717	0.999954
ENSG00000135372	NAT10	1481.98	0.0406446	0.0343105	1.18461	0.236171	0.999954
ENSG00000135373	EHF	70.1928	0.0790405	0.228271	0.346257	0.729149	0.999954
ENSG00000135374	ELF5	13.7479	0.388682	0.427829	0.908499	0.363615	0.999954
ENSG00000135378	PRRG4	237.344	-0.0896488	0.165885	-0.540428	0.588902	0.999954
ENSG00000135387	CAPRIN1	12170.7	0.0253231	0.0315764	0.801964	0.422574	0.999954
ENSG00000135392	DNAJC14	2702.35	0.0281127	0.0289622	0.970671	0.331712	0.999954
ENSG00000135404	CD63	12744.3	-0.0855522	0.0786503	-1.08775	0.276704	0.999954
ENSG00000135406	PRPH	173.847	-0.287329	0.28381	-1.0124	0.311346	0.999954
ENSG00000135407	AVIL	25.2339	0.216721	0.21865	0.991178	0.321599	0.999954
ENSG00000135409	AMHR2	175.871	0.0776093	0.130671	0.593928	0.55256	0.999954
ENSG00000135413	LACRT	0.0638273	0.322779	3.04143	0.106127	0.915481	0.999954
ENSG00000135414	GDF11	2586.12	0.0537217	0.0470579	1.14161	0.253617	0.999954
ENSG00000135423	GLS2	604.217	-0.0910211	0.0799871	-1.13795	0.255142	0.999954
ENSG00000135424	ITGA7	1057.33	-0.0708771	0.0932317	-0.760226	0.447119	0.999954
ENSG00000135426	TESPA1	0.225582	0.645092	3.04133	0.212108	0.832022	0.999954
ENSG00000135436	FAM186B	10.1856	-0.0498362	0.325338	-0.153183	0.878254	0.999954
ENSG00000135437	RDH5	161.666	0.167817	0.165821	1.01204	0.31152	0.999954
ENSG00000135439	AGAP2	168.74	0.0917451	0.286929	0.319748	0.74916	0.999954
ENSG00000135441	BLOC1S1	831.466	0.106872	0.077085	1.38642	0.165618	0.999954
ENSG00000135443	KRT85	0.163485	-0.318407	3.04143	-0.10469	0.916622	0.999954
ENSG00000135446	CDK4	3370.54	0.0221864	0.0521039	0.425811	0.670246	0.999954
ENSG00000135447	PPP1R1A	24309	-0.0175097	0.0962614	-0.181898	0.855663	0.999954
ENSG00000135451	TROAP	180.185	0.175627	0.300782	0.583902	0.559286	0.999954
ENSG00000135452	TSPAN31	1687.4	0.0238501	0.0585194	0.407559	0.683597	0.999954
ENSG00000135454	B4GALNT1	97.9852	-0.377227	0.316106	-1.19336	0.23273	0.999954
ENSG00000135457	TFCP2	1518.28	0.0648836	0.0462868	1.40177	0.160983	0.999954
ENSG00000135469	COQ10A	1586.26	0.0956329	0.0768522	1.24437	0.213362	0.999954
ENSG00000135472	FAIM2	74.2181	-0.137105	0.285082	-0.480933	0.630564	0.999954
ENSG00000135473	PAN2	3065.74	-0.00641503	0.0719148	-0.0892032	0.92892	0.999954
ENSG00000135476	ESPL1	271.695	0.135993	0.258064	0.526973	0.598213	0.999954
ENSG00000135477	KRT87P	0.1576	-0.943983	3.04047	-0.310473	0.756201	0.999954
ENSG00000135480	KRT7	263.832	-0.113226	0.248749	-0.455182	0.648979	0.999954
ENSG00000135486	HNRNPA1	18241.3	-0.002729	0.0306382	-0.0890718	0.929025	0.999954
ENSG00000135503	ACVR1B	5333.02	0.0475483	0.04466	1.06467	0.287024	0.999954
ENSG00000135506	OS9	15725.3	-0.0144029	0.0614434	-0.23441	0.814667	0.999954
ENSG00000135517	MIP	0.644562	-0.28182	1.68974	-0.166783	0.867541	0.999954
ENSG00000135519	KCNH3	304.452	-0.0152365	0.119055	-0.127979	0.898166	0.999954
ENSG00000135521	LTV1	698.556	0.0716901	0.0663999	1.07967	0.280288	0.999954
ENSG00000135525	MAP7	2089.49	0.0351412	0.0539506	0.651359	0.514815	0.999954
ENSG00000135535	CD164	10739.1	0.00586408	0.0884425	0.0663039	0.947136	0.999954
ENSG00000135537	AFG1L	323.896	0.133884	0.0963124	1.3901	0.164498	0.999954
ENSG00000135540	NHSL1	1314.92	0.0964836	0.123792	0.779404	0.435742	0.999954
ENSG00000135541	AHI1	1439.47	0.0504531	0.0758675	0.665016	0.50604	0.999954
ENSG00000135547	HEY2	140.16	0.0702057	0.0989562	0.709462	0.478038	0.999954
ENSG00000135549	PKIB	3208.83	0.0489185	0.0901008	0.542931	0.587177	0.999954
ENSG00000135577	NMBR	4.51868	0.71295	0.536263	1.32948	0.18369	0.999954
ENSG00000135587	SMPD2	728.965	0.0201145	0.0552893	0.363805	0.716004	0.999954
ENSG00000135596	MICAL1	7968.34	0.0363108	0.114014	0.318478	0.750122	0.999954
ENSG00000135597	REPS1	1354.29	0.0443194	0.0541693	0.818163	0.413264	0.999954
ENSG00000135604	STX11	15.7958	-0.255351	0.288339	-0.885594	0.375836	0.999954
ENSG00000135622	SEMA4F	1241.22	0.0774974	0.0671714	1.15372	0.248613	0.999954
ENSG00000135625	EGR4	124.007	-0.0215258	0.125213	-0.171914	0.863505	0.999954
ENSG00000135636	DYSF	47.068	0.0476377	0.204555	0.232885	0.815851	0.999954
ENSG00000135638	EMX1	287.317	-0.185884	0.168631	-1.10231	0.270325	0.999954
ENSG00000135655	USP15	1688.42	0.0501626	0.0709932	0.706583	0.479826	0.999954
ENSG00000135677	GNS	12904.6	0.0163104	0.0587449	0.277648	0.781282	0.999954
ENSG00000135678	CPM	565.144	0.138724	0.34339	0.403983	0.686225	0.999954
ENSG00000135679	MDM2	2776.1	-0.0120313	0.10334	-0.116424	0.907316	0.999954
ENSG00000135686	KLHL36	3692.75	-0.00975416	0.0362692	-0.268938	0.787978	0.999954
ENSG00000135702	CHST5	14.4242	-0.458201	0.367011	-1.24846	0.211861	0.999954
ENSG00000135709	KIAA0513	1727.3	0.0634843	0.0590374	1.07532	0.28223	0.999954
ENSG00000135722	FBXL8	335.611	-0.115928	0.0954801	-1.21416	0.224686	0.999954
ENSG00000135723	FHOD1	453.348	-0.0719171	0.129204	-0.556615	0.57779	0.999954
ENSG00000135736	CCDC102A	109.893	0.0162111	0.0944858	0.171572	0.863774	0.999954
ENSG00000135740	SLC9A5	101.128	-0.0640866	0.162835	-0.393568	0.6939	0.999954
ENSG00000135744	AGT	8774.96	-0.0459883	0.13277	-0.346377	0.729059	0.999954
ENSG00000135747	ZNF670-ZNF695	1.71508	0.261918	1.01221	0.258757	0.795823	0.999954
ENSG00000135749	PCNX2	1261.29	0.067823	0.0933959	0.726188	0.467724	0.999954
ENSG00000135750	KCNK1	336.344	-0.171873	0.12007	-1.43144	0.152304	0.999954
ENSG00000135778	NTPCR	1186.18	-0.00708287	0.051422	-0.13774	0.890446	0.999954
ENSG00000135801	TAF5L	1188.03	0.0453281	0.0429422	1.05556	0.291169	0.999954
ENSG00000135821	GLUL	18363.6	-0.0076461	0.183144	-0.041749	0.966699	0.999954
ENSG00000135824	RGS8	15.4909	-0.245895	0.540814	-0.454676	0.649343	0.999954
ENSG00000135828	RNASEL	550.362	-0.061112	0.0842222	-0.725604	0.468081	0.999954
ENSG00000135835	KIAA1614	68.8269	0.167275	0.192178	0.870419	0.384072	0.999954
ENSG00000135837	CEP350	2595.24	0.0675594	0.0765554	0.882491	0.377511	0.999954
ENSG00000135838	NPL	83.168	0.110155	0.165834	0.664248	0.506531	0.999954
ENSG00000135842	NIBAN1	173.003	-0.0204906	0.145289	-0.141033	0.887844	0.999954
ENSG00000135845	PIGC	811.057	0.0817425	0.0526979	1.55115	0.120865	0.999954
ENSG00000135862	LAMC1	10841.6	-0.0075882	0.125196	-0.0606107	0.951669	0.999954
ENSG00000135870	RC3H1	694.059	-0.0712354	0.148303	-0.480339	0.630987	0.999954
ENSG00000135898	GPR55	2.26934	0.672804	0.860279	0.782077	0.43417	0.999954
ENSG00000135899	SP110	251.706	0.127034	0.147053	0.863863	0.387663	0.999954
ENSG00000135900	MRPL44	1271.88	-0.0540703	0.0378672	-1.42789	0.153323	0.999954
ENSG00000135902	CHRND	5.57371	0.105989	0.432192	0.245236	0.806274	0.999954
ENSG00000135903	PAX3	1.27928	0.578754	1.17829	0.491183	0.623297	0.999954
ENSG00000135905	DOCK10	214.665	0.242349	0.205674	1.17832	0.238671	0.999954
ENSG00000135912	TTLL4	1501.65	-0.0108193	0.0508492	-0.212772	0.831504	0.999954
ENSG00000135913	USP37	734.007	-0.0708558	0.0686507	-1.03212	0.302016	0.999954
ENSG00000135914	HTR2B	0.999074	-1.19106	2.0319	-0.58618	0.557754	0.999954
ENSG00000135917	SLC19A3	584.784	-0.26104	0.326556	-0.799372	0.424074	0.999954
ENSG00000135919	SERPINE2	1617.72	-0.0346119	0.21951	-0.157678	0.874711	0.999954
ENSG00000135925	WNT10A	8.41327	-0.295449	0.454191	-0.650494	0.515373	0.999954
ENSG00000135926	TMBIM1	7164.61	-0.17014	0.123418	-1.37856	0.168029	0.999954
ENSG00000135929	CYP27A1	1743.63	-0.000916972	0.132745	-0.00690779	0.994488	0.999954
ENSG00000135930	EIF4E2	2816.29	-0.020768	0.0261656	-0.793717	0.42736	0.999954
ENSG00000135932	CAB39	2444.34	0.0260389	0.0431281	0.603756	0.546006	0.999954
ENSG00000135940	COX5B	3064.62	-0.0542119	0.0470615	-1.15194	0.249347	0.999954
ENSG00000135945	REV1	1368.74	0.0317603	0.0400327	0.793359	0.427569	0.999954
ENSG00000135951	TSGA10	201.17	0.0699833	0.0743494	0.941276	0.346564	0.999954
ENSG00000135956	TMEM127	4314.97	0.0404081	0.055658	0.726008	0.467834	0.999954
ENSG00000135960	EDAR	3.35298	-0.133662	0.542723	-0.24628	0.805466	0.999954
ENSG00000135968	GCC2	2884.57	0.0478222	0.0580635	0.823619	0.410156	0.999954
ENSG00000135972	MRPS9	1467.37	0.0429989	0.056387	0.762567	0.445721	0.999954
ENSG00000135973	GPR45	2.10361	0.590624	0.846998	0.697314	0.485606	0.999954
ENSG00000135976	ANKRD36	358.905	0.127772	0.0857371	1.49028	0.136151	0.999954
ENSG00000136002	ARHGEF4	543.018	-0.081119	0.150998	-0.53722	0.591115	0.999954
ENSG00000136003	ISCU	1985.3	-0.0464448	0.0759346	-0.611642	0.540775	0.999954
ENSG00000136010	ALDH1L2	170.443	-0.0919479	0.131789	-0.697692	0.48537	0.999954
ENSG00000136011	STAB2	2.85792	0.225885	0.655759	0.344464	0.730498	0.999954
ENSG00000136014	USP44	105.842	0.0568239	0.173686	0.327164	0.743544	0.999954
ENSG00000136021	SCYL2	1775.22	0.0558776	0.0805416	0.693774	0.487824	0.999954
ENSG00000136026	CKAP4	5116.33	-0.0738648	0.0669168	-1.10383	0.269667	0.999954
ENSG00000136045	PWP1	1409.4	0.0571441	0.0661984	0.863225	0.388014	0.999954
ENSG00000136048	DRAM1	263.942	-0.0778226	0.216742	-0.359056	0.719553	0.999954
ENSG00000136051	WASHC4	1708.49	0.117111	0.0891312	1.31391	0.188876	0.999954
ENSG00000136052	SLC41A2	819.076	0.174162	0.123443	1.41087	0.158282	0.999954
ENSG00000136059	VILL	370.527	0.135319	0.108899	1.24261	0.214011	0.999954
ENSG00000136068	FLNB	14955.2	0.0157247	0.116609	0.13485	0.892731	0.999954
ENSG00000136098	NEK3	462.486	0.0801793	0.067551	1.18695	0.235249	0.999954
ENSG00000136104	RNASEH2B	451.547	0.0300489	0.0870003	0.345389	0.729802	0.999954
ENSG00000136108	CKAP2	908.285	0.058128	0.0998794	0.581981	0.560579	0.999954
ENSG00000136110	CNMD	9.91228	0.188138	0.452889	0.415416	0.677837	0.999954
ENSG00000136114	THSD1	71.4553	0.175194	0.133328	1.314	0.188845	0.999954
ENSG00000136122	BORA	126.267	-0.0805788	0.129363	-0.622887	0.533359	0.999954
ENSG00000136141	LRCH1	1005.12	-0.0017425	0.0506566	-0.0343982	0.97256	0.999954
ENSG00000136146	MED4	1051.75	0.0433282	0.078466	0.552191	0.580818	0.999954
ENSG00000136147	PHF11	301.872	0.13781	0.10073	1.36811	0.171277	0.999954
ENSG00000136149	RPL13AP25	294.23	-0.10476	0.103772	-1.00951	0.312729	0.999954
ENSG00000136152	COG3	1601.81	-0.00271032	0.0420564	-0.064445	0.948616	0.999954
ENSG00000136153	LMO7	1609.6	0.0354265	0.127088	0.278755	0.780433	0.999954
ENSG00000136155	SCEL	4.48504	-0.119606	0.733054	-0.163161	0.870392	0.999954
ENSG00000136156	ITM2B	11730.8	-0.0377001	0.0648483	-0.581359	0.560998	0.999954
ENSG00000136158	SPRY2	271.889	-0.149908	0.106234	-1.41111	0.158212	0.999954
ENSG00000136159	NUDT15	648.093	0.0203284	0.0815617	0.24924	0.803175	0.999954
ENSG00000136160	EDNRB	51.1343	-0.0182565	0.481195	-0.0379399	0.969736	0.999954
ENSG00000136167	LCP1	225.254	0.0382861	0.147006	0.260439	0.794525	0.999954
ENSG00000136193	SCRN1	15090.9	-0.0129944	0.0486065	-0.267337	0.789209	0.999954
ENSG00000136205	TNS3	4325.65	0.00522455	0.0465834	0.112155	0.910701	0.999954
ENSG00000136206	SPDYE1	1.288	1.24462	1.54822	0.803903	0.421453	0.999954
ENSG00000136213	CHST12	871.153	-0.0400581	0.0394907	-1.01437	0.310408	0.999954
ENSG00000136231	IGF2BP3	1728	0.0465583	0.0690344	0.674421	0.500043	0.999954
ENSG00000136235	GPNMB	142.481	0.103301	0.268246	0.385098	0.700165	0.999954
ENSG00000136237	RAPGEF5	1650.37	0.122635	0.106576	1.15068	0.249864	0.999954
ENSG00000136238	RAC1	7234.99	-0.0431832	0.0394295	-1.0952	0.273429	0.999954
ENSG00000136240	KDELR2	8411.67	-0.0943721	0.0628674	-1.50113	0.133323	0.999954
ENSG00000136244	IL6	0.457613	0.0756558	1.73572	0.0435877	0.965233	0.999954
ENSG00000136247	ZDHHC4	2033.34	-0.0305099	0.0326352	-0.934877	0.349852	0.999954
ENSG00000136250	AOAH	27.7212	-0.174188	0.256637	-0.678734	0.497307	0.999954
ENSG00000136261	BZW2	1466.06	0.0208	0.067164	0.30969	0.756796	0.999954
ENSG00000136267	DGKB	168.828	0.140999	0.246072	0.572998	0.566646	0.999954
ENSG00000136270	TBRG4	2026.58	0.000570085	0.0567643	0.010043	0.991987	0.999954
ENSG00000136271	DDX56	2793.13	0.010938	0.0659872	0.16576	0.868346	0.999954
ENSG00000136274	NACAD	3808.3	-0.0749401	0.119038	-0.629548	0.52899	0.999954
ENSG00000136275	PKD1L1-AS1	0.112673	0.0021834	3.04143	0.000717884	0.999427	0.999954
ENSG00000136280	CCM2	2635.61	0.0088799	0.0487244	0.182247	0.855389	0.999954
ENSG00000136286	MYO1G	49.0013	0.0279968	0.167141	0.167504	0.866973	0.999954
ENSG00000136295	TTYH3	9099.99	-0.102225	0.0764526	-1.3371	0.18119	0.999954
ENSG00000136297	MMD2	13.0547	0.277649	0.309368	0.89747	0.369468	0.999954
ENSG00000136305	CIDEB	1075.94	0.0141831	0.164177	0.086389	0.931157	0.999954
ENSG00000136319	TTC5	1857.98	0.0775248	0.0694491	1.11628	0.264301	0.999954
ENSG00000136327	NKX2-8	0.778377	-1.7593	1.6857	-1.04366	0.296641	0.999954
ENSG00000136352	NKX2-1	0.258976	0.305984	2.70344	0.113183	0.909885	0.999954
ENSG00000136371	MTHFS	824.694	0.0876897	0.0575313	1.52421	0.127456	0.999954
ENSG00000136378	ADAMTS7	363.893	-0.116148	0.251461	-0.46189	0.64416	0.999954
ENSG00000136379	ABHD17C	498.254	0.0989153	0.104302	0.948355	0.342949	0.999954
ENSG00000136381	IREB2	4482.76	0.0511935	0.0598172	0.855833	0.39209	0.999954
ENSG00000136383	ALPK3	7973.67	-0.00775225	0.0713777	-0.108609	0.913513	0.999954
ENSG00000136404	TM6SF1	22.6956	-0.00907407	0.209201	-0.043375	0.965403	0.999954
ENSG00000136425	CIB2	764.518	-0.072867	0.0797978	-0.913145	0.361166	0.999954
ENSG00000136436	CALCOCO2	6962.37	0.00515638	0.0482119	0.106953	0.914827	0.999954
ENSG00000136444	RSAD1	1923.97	0.0303719	0.0482245	0.629802	0.528824	0.999954
ENSG00000136448	NMT1	6998.49	-0.0141248	0.0446068	-0.31665	0.751509	0.999954
ENSG00000136449	MYCBPAP	38.8109	-0.0657866	0.158261	-0.415685	0.677641	0.999954
ENSG00000136450	SRSF1	4739.82	0.0242485	0.0569367	0.425885	0.670191	0.999954
ENSG00000136451	VEZF1	2544.45	-0.0420241	0.0337019	-1.24694	0.212421	0.999954
ENSG00000136457	CHAD	6.93216	-0.299345	0.350195	-0.854794	0.392665	0.999954
ENSG00000136463	TACO1	829.423	0.0340812	0.0549799	0.619885	0.535333	0.999954
ENSG00000136485	DCAF7	10170.5	0.0132225	0.0349555	0.378265	0.705233	0.999954
ENSG00000136487	GH2	0.0605737	-0.318412	3.04143	-0.104691	0.916621	0.999954
ENSG00000136488	CSH1	0.788171	0.520759	1.36812	0.380639	0.703471	0.999954
ENSG00000136490	LIMD2	1396.42	0.0574269	0.0647396	0.887046	0.375054	0.999954
ENSG00000136492	BRIP1	105.738	0.277878	0.210706	1.3188	0.187237	0.999954
ENSG00000136504	KAT7	2223.94	-0.0359701	0.0321894	-1.11745	0.263801	0.999954
ENSG00000136514	RTP4	21.4328	0.0420412	0.465797	0.0902564	0.928083	0.999954
ENSG00000136518	ACTL6A	1467.64	-0.000881604	0.0543135	-0.0162318	0.987049	0.999954
ENSG00000136521	NDUFB5	1861.2	0.0257004	0.0574032	0.447717	0.654358	0.999954
ENSG00000136522	MRPL47	985.79	0.0889061	0.0602719	1.47508	0.14019	0.999954
ENSG00000136527	TRA2B	2983.71	0.0417283	0.0397797	1.04898	0.294185	0.999954
ENSG00000136531	SCN2A	159.284	0.159874	0.226472	0.705932	0.48023	0.999954
ENSG00000136535	TBR1	2.07426	-0.467133	0.665273	-0.702168	0.482574	0.999954
ENSG00000136536	MARCHF7	3113.07	-0.0222506	0.0661536	-0.336348	0.736609	0.999954
ENSG00000136541	ERMN	73.4069	0.418323	0.297655	1.40539	0.159904	0.999954
ENSG00000136542	GALNT5	577.191	0.164739	0.131075	1.25683	0.208815	0.999954
ENSG00000136546	SCN7A	224.969	0.241796	0.247849	0.975577	0.329274	0.999954
ENSG00000136560	TANK	1162.3	-0.017496	0.0415283	-0.421305	0.673533	0.999954
ENSG00000136573	BLK	1.45868	0.235507	0.906965	0.259665	0.795122	0.999954
ENSG00000136574	GATA4	4271.7	0.0146764	0.0839522	0.174819	0.861222	0.999954
ENSG00000136603	SKIL	1735.85	0.0377388	0.0861861	0.437876	0.661477	0.999954
ENSG00000136628	EPRS1	5977.45	0.0381438	0.0451089	0.845594	0.397779	0.999954
ENSG00000136630	HLX	2.64239	-0.559811	0.632027	-0.885738	0.375759	0.999954
ENSG00000136634	IL10	0.0577016	0.322779	3.04143	0.106127	0.915481	0.999954
ENSG00000136636	KCTD3	3964.61	0.0282744	0.0411558	0.687009	0.492077	0.999954
ENSG00000136643	RPS6KC1	1312.8	0.0179924	0.0505104	0.356212	0.721682	0.999954
ENSG00000136688	IL36G	18.1974	-0.261957	0.250644	-1.04514	0.29596	0.999954
ENSG00000136689	IL1RN	0.272601	-0.35365	2.68583	-0.131672	0.895243	0.999954
ENSG00000136695	IL36RN	0.560377	-1.13768	1.75024	-0.650014	0.515683	0.999954
ENSG00000136696	IL36B	0.10758	-0.639007	3.04143	-0.210101	0.833589	0.999954
ENSG00000136698	CFC1	8395.65	-0.0954074	0.178415	-0.53475	0.592823	0.999954
ENSG00000136699	SMPD4	4563.93	-0.0554035	0.041909	-1.322	0.18617	0.999954
ENSG00000136709	WDR33	3228.87	-0.0088434	0.0247979	-0.356618	0.721378	0.999954
ENSG00000136715	SAP130	1731.45	-0.0399063	0.0456244	-0.87467	0.381753	0.999954
ENSG00000136717	BIN1	3275.94	0.0206928	0.0682615	0.30314	0.761784	0.999954
ENSG00000136720	HS6ST1	4407.03	-0.0584038	0.078725	-0.741871	0.458165	0.999954
ENSG00000136738	STAM	1732.28	-0.0105914	0.0374306	-0.282962	0.777206	0.999954
ENSG00000136750	GAD2	6915.91	0.124202	0.104631	1.18704	0.235212	0.999954
ENSG00000136754	ABI1	2524.8	-0.0238993	0.0324436	-0.736641	0.461341	0.999954
ENSG00000136758	YME1L1	5825.08	0.0277125	0.0373354	0.742258	0.457931	0.999954
ENSG00000136770	DNAJC1	1778.63	0.0133941	0.0458596	0.292068	0.770235	0.999954
ENSG00000136802	LRRC8A	1977.92	-0.011626	0.0504529	-0.230433	0.817755	0.999954
ENSG00000136807	CDK9	3577	0.0259594	0.0373094	0.695787	0.486562	0.999954
ENSG00000136810	TXN	1664.63	-0.0136455	0.0562337	-0.242657	0.808271	0.999954
ENSG00000136811	ODF2	1273.02	-0.0427522	0.0545387	-0.783888	0.433106	0.999954
ENSG00000136816	TOR1B	1522.67	0.051961	0.0707082	0.734865	0.462421	0.999954
ENSG00000136819	C9orf78	1878.78	-0.0397169	0.0368159	-1.0788	0.280678	0.999954
ENSG00000136824	SMC2	6302.49	0.183369	0.12591	1.45635	0.145296	0.999954
ENSG00000136827	TOR1A	1832.68	0.0512687	0.0497979	1.02954	0.303228	0.999954
ENSG00000136830	NIBAN2	2995.65	-0.0861375	0.0719145	-1.19778	0.231004	0.999954
ENSG00000136839	OR13C9	0.0507582	-0.318412	3.04143	-0.104691	0.916621	0.999954
ENSG00000136840	ST6GALNAC4	1688.84	0.0937045	0.0902665	1.03809	0.29923	0.999954
ENSG00000136842	TMOD1	5907.07	-0.0181578	0.115797	-0.156808	0.875396	0.999954
ENSG00000136848	DAB2IP	2754.24	-0.0566566	0.0722327	-0.784361	0.432828	0.999954
ENSG00000136854	STXBP1	11427.4	0.0377078	0.0522785	0.721288	0.470732	0.999954
ENSG00000136856	SLC2A8	717.708	0.0564313	0.0946172	0.596417	0.550897	0.999954
ENSG00000136859	ANGPTL2	431.928	-0.327351	0.262199	-1.24849	0.211853	0.999954
ENSG00000136861	CDK5RAP2	1707.62	0.0323522	0.0695231	0.465345	0.641684	0.999954
ENSG00000136866	ZFP37	370.452	0.106637	0.126952	0.839975	0.400922	0.999954
ENSG00000136867	SLC31A2	288.478	0.0342178	0.0662547	0.516459	0.605534	0.999954
ENSG00000136868	SLC31A1	2451.46	-0.13629	0.109613	-1.24337	0.213731	0.999954
ENSG00000136869	TLR4	16.3961	0.270195	0.669188	0.403765	0.686385	0.999954
ENSG00000136870	ZNF189	1250.32	0.0388302	0.066565	0.583342	0.559663	0.999954
ENSG00000136872	ALDOB	3863.73	-0.172646	0.499857	-0.34539	0.729801	0.999954
ENSG00000136874	STX17	1575.2	0.0668252	0.0592697	1.12748	0.259541	0.999954
ENSG00000136875	PRPF4	1542.45	-0.0413262	0.0482303	-0.856851	0.391527	0.999954
ENSG00000136877	FPGS	1166.8	0.0729484	0.0681887	1.0698	0.284708	0.999954
ENSG00000136878	USP20	2439.32	0.065657	0.0454741	1.44383	0.148786	0.999954
ENSG00000136881	BAAT	44.2423	0.0598197	0.24051	0.24872	0.803577	0.999954
ENSG00000136883	KIF12	11187.7	0.126712	0.118139	1.07257	0.283466	0.999954
ENSG00000136888	ATP6V1G1	5395.55	-0.00135156	0.0253986	-0.0532139	0.957562	0.999954
ENSG00000136891	TEX10	825.623	-0.0444755	0.093342	-0.476479	0.633733	0.999954
ENSG00000136895	GARNL3	161.398	-0.00408534	0.117514	-0.0347646	0.972267	0.999954
ENSG00000136897	MRPL50	1069.38	0.0661334	0.0665707	0.993431	0.3205	0.999954
ENSG00000136908	DPM2	1360.52	-0.0140495	0.0478902	-0.293369	0.76924	0.999954
ENSG00000136918	WDR38	44.855	-0.00650372	0.309318	-0.021026	0.983225	0.999954
ENSG00000136925	TSTD2	1033.57	0.0524939	0.0488083	1.07551	0.282145	0.999954
ENSG00000136928	GABBR2	757.739	0.169765	0.113176	1.50001	0.133611	0.999954
ENSG00000136929	HEMGN	0.601646	2.06909	1.64955	1.25434	0.20972	0.999954
ENSG00000136930	PSMB7	2730.22	0.0320267	0.0442109	0.724408	0.468815	0.999954
ENSG00000136931	NR5A1	1.35613	0.4148	0.887541	0.467359	0.640243	0.999954
ENSG00000136932	TRMO	377.573	0.0738016	0.0779985	0.946192	0.344051	0.999954
ENSG00000136933	RABEPK	601.793	0.0682026	0.0667642	1.02154	0.306997	0.999954
ENSG00000136935	GOLGA1	1461.42	0.0616976	0.0532059	1.1596	0.246212	0.999954
ENSG00000136936	XPA	502.573	0.0897542	0.0695889	1.28978	0.197128	0.999954
ENSG00000136940	PDCL	747.063	-0.0383696	0.0522369	-0.73453	0.462626	0.999954
ENSG00000136943	CTSV	397.569	0.182916	0.268139	0.682167	0.495133	0.999954
ENSG00000136944	LMX1B	9149.48	0.0334963	0.0625751	0.535297	0.592445	0.999954
ENSG00000136950	ARPC5L	1781.45	0.045707	0.0446862	1.02284	0.306382	0.999954
ENSG00000136960	ENPP2	7393.52	0.0832801	0.177585	0.468958	0.6391	0.999954
ENSG00000136986	DERL1	1840.02	-0.0800466	0.0613445	-1.30487	0.191937	0.999954
ENSG00000136997	MYC	115.562	-0.141971	0.198848	-0.713968	0.475247	0.999954
ENSG00000137033	IL33	1.64801	0.0755151	0.922124	0.0818926	0.934732	0.999954
ENSG00000137038	DMAC1	1470.51	0.0307705	0.0511048	0.602105	0.547104	0.999954
ENSG00000137040	RANBP6	1444.42	0.0966467	0.0990783	0.975458	0.329333	0.999954
ENSG00000137054	POLR1E	317.08	-0.107895	0.0861749	-1.25205	0.210553	0.999954
ENSG00000137055	PLAA	1726.05	0.0717201	0.0721176	0.994488	0.319986	0.999954
ENSG00000137070	IL11RA	1194.88	-0.0239193	0.0748165	-0.319707	0.749191	0.999954
ENSG00000137073	UBAP2	1997.82	0.0104929	0.0382419	0.274383	0.783791	0.999954
ENSG00000137074	APTX	1409.78	-0.0391828	0.033637	-1.16487	0.244071	0.999954
ENSG00000137075	RNF38	1744.77	-0.10225	0.0790969	-1.29272	0.196109	0.999954
ENSG00000137076	TLN1	10240.5	0.0247683	0.0961206	0.25768	0.796654	0.999954
ENSG00000137077	CCL21	0.111698	0.0021834	3.04143	0.000717884	0.999427	0.999954
ENSG00000137078	SIT1	1.56199	-0.324813	0.880739	-0.368796	0.71228	0.999954
ENSG00000137090	DMRT1	1.06365	0.668863	0.981657	0.681361	0.495643	0.999954
ENSG00000137094	DNAJB5	1570.17	0.0789479	0.0713926	1.10583	0.268801	0.999954
ENSG00000137100	DCTN3	1987.94	0.079182	0.0788582	1.00411	0.315327	0.999954
ENSG00000137101	CD72	572.5	-0.014743	0.0979446	-0.150524	0.880351	0.999954
ENSG00000137103	TMEM8B	2744.69	-0.103943	0.0764448	-1.35972	0.173919	0.999954
ENSG00000137106	GRHPR	2592.54	0.0174857	0.045106	0.387658	0.698269	0.999954
ENSG00000137124	ALDH1B1	657.44	0.089933	0.0671233	1.33982	0.180305	0.999954
ENSG00000137135	ARHGEF39	112.522	0.227939	0.203377	1.12077	0.262385	0.999954
ENSG00000137142	IGFBPL1	4776.05	0.127814	0.103674	1.23284	0.217634	0.999954
ENSG00000137145	DENND4C	2631.74	0.00121275	0.0565054	0.0214625	0.982877	0.999954
ENSG00000137154	RPS6	17267.8	-0.0690336	0.0599367	-1.15177	0.249414	0.999954
ENSG00000137166	FOXP4	16906.3	-0.0586542	0.0568939	-1.03094	0.302569	0.999954
ENSG00000137177	KIF13A	2519.65	0.0934078	0.0721682	1.29431	0.195559	0.999954
ENSG00000137185	ZSCAN9	589.569	-0.0354898	0.0449745	-0.789108	0.430049	0.999954
ENSG00000137198	GMPR	155.701	0.22315	0.184497	1.2095	0.22647	0.999954
ENSG00000137203	TFAP2A	43.6845	-0.449065	0.470198	-0.955054	0.33955	0.999954
ENSG00000137204	SLC22A7	47.9525	0.0139689	0.441335	0.0316514	0.97475	0.999954
ENSG00000137207	YIPF3	6694.49	0.00399653	0.0528986	0.0755508	0.939777	0.999954
ENSG00000137210	TMEM14B	1097.3	0.0357315	0.0647486	0.55185	0.581051	0.999954
ENSG00000137216	TMEM63B	4701.1	-0.0237459	0.0580683	-0.40893	0.682591	0.999954
ENSG00000137218	FRS3	356.977	-0.111304	0.0784396	-1.41898	0.155905	0.999954
ENSG00000137221	TJAP1	2040.6	0.00772243	0.0818117	0.0943928	0.924797	0.999954
ENSG00000137225	CAPN11	0.961975	1.28656	1.02785	1.2517	0.210677	0.999954
ENSG00000137251	TINAG	2.89002	0.948079	0.662831	1.43035	0.152617	0.999954
ENSG00000137261	KIAA0319	931.178	-0.022282	0.21494	-0.103666	0.917435	0.999954
ENSG00000137265	IRF4	11.5317	-0.413075	0.342539	-1.20592	0.227849	0.999954
ENSG00000137266	SLC22A23	1834.14	0.0916922	0.111795	0.820185	0.412111	0.999954
ENSG00000137267	TUBB2A	4225.94	0.00349634	0.0981217	0.0356327	0.971575	0.999954
ENSG00000137269	LRRC1	1005.88	-0.0590914	0.0972326	-0.607733	0.543365	0.999954
ENSG00000137273	FOXF2	0.429537	-1.09747	1.72294	-0.636974	0.524142	0.999954
ENSG00000137274	BPHL	1174.33	0.115702	0.0869608	1.33051	0.18335	0.999954
ENSG00000137275	RIPK1	2207.64	0.100115	0.0805991	1.24213	0.214188	0.999954
ENSG00000137285	TUBB2B	5931.16	-0.0759865	0.111007	-0.684519	0.493647	0.999954
ENSG00000137309	HMGA1	7741.28	-0.135155	0.0940019	-1.43779	0.150494	0.999954
ENSG00000137310	TCF19	371.273	0.121341	0.197635	0.613968	0.539236	0.999954
ENSG00000137312	FLOT1	7261.17	-0.0647953	0.056183	-1.15329	0.248792	0.999954
ENSG00000137331	IER3	629.771	-0.261781	0.184827	-1.41636	0.15667	0.999954
ENSG00000137338	PGBD1	579.883	0.0700635	0.0530555	1.32057	0.186645	0.999954
ENSG00000137343	ATAT1	1515.07	0.0101996	0.0685647	0.148759	0.881744	0.999954
ENSG00000137364	TPMT	738.318	0.0674752	0.0721569	0.935118	0.349727	0.999954
ENSG00000137392	CLPS	23.1313	0.192349	0.315143	0.610355	0.541627	0.999954
ENSG00000137393	RNF144B	101.273	0.235416	0.154743	1.52133	0.128176	0.999954
ENSG00000137411	VARS2	2391.94	-0.0110183	0.0512824	-0.214856	0.82988	0.999954
ENSG00000137413	TAF8	915.171	0.0220066	0.0505059	0.435723	0.663037	0.999954
ENSG00000137414	FAM8A1	2242.9	-0.0150954	0.0582407	-0.259189	0.795489	0.999954
ENSG00000137434	C6orf52	47.3339	-0.0732502	0.165024	-0.443875	0.657133	0.999954
ENSG00000137440	FGFBP1	1.10945	0.733987	1.33247	0.550845	0.58174	0.999954
ENSG00000137449	CPEB2	742.982	0.0329647	0.0834659	0.394948	0.692881	0.999954
ENSG00000137460	FHDC1	939.364	0.0164526	0.0933548	0.176238	0.860107	0.999954
ENSG00000137462	TLR2	23.3859	-0.0756767	0.210094	-0.360203	0.718695	0.999954
ENSG00000137463	MGARP	15.9191	-0.2784	0.268678	-1.03618	0.300116	0.999954
ENSG00000137473	TTC29	206.562	0.115518	0.282227	0.40931	0.682312	0.999954
ENSG00000137474	MYO7A	726.313	0.0287207	0.0919059	0.312502	0.754659	0.999954
ENSG00000137478	FCHSD2	792.923	-0.0319354	0.0927462	-0.344332	0.730597	0.999954
ENSG00000137486	ARRB1	1497.19	0.00022589	0.066113	0.00341672	0.997274	0.999954
ENSG00000137491	SLCO2B1	1809.08	0.0510177	0.356398	0.143148	0.886173	0.999954
ENSG00000137492	THAP12	1387.61	0.0526142	0.0752205	0.699465	0.484261	0.999954
ENSG00000137494	ANKRD42	639.306	-0.00119379	0.0522005	-0.0228693	0.981755	0.999954
ENSG00000137496	IL18BP	574.371	-0.0443185	0.0951079	-0.465982	0.641229	0.999954
ENSG00000137497	NUMA1	13907.6	-0.0240318	0.0495866	-0.484643	0.62793	0.999954
ENSG00000137500	CCDC90B	1202.04	0.0626225	0.0916236	0.683476	0.494306	0.999954
ENSG00000137501	SYTL2	419.412	-0.0180303	0.206058	-0.0875013	0.930273	0.999954
ENSG00000137502	RAB30	859.231	-0.0539011	0.0866981	-0.62171	0.534133	0.999954
ENSG00000137504	CREBZF	2802.19	-0.0691536	0.0720419	-0.959907	0.337102	0.999954
ENSG00000137509	PRCP	4588.77	-0.0244474	0.0535113	-0.456865	0.647768	0.999954
ENSG00000137513	NARS2	767.597	-0.0206617	0.0519296	-0.397879	0.690719	0.999954
ENSG00000137522	RNF121	1012.4	-0.0129635	0.0501202	-0.258647	0.795907	0.999954
ENSG00000137547	MRPL15	985.074	0.0748865	0.0619963	1.20792	0.227078	0.999954
ENSG00000137558	PI15	7.39674	0.232876	0.386505	0.602519	0.546829	0.999954
ENSG00000137561	TTPA	3.45034	-0.0575659	0.68192	-0.0844174	0.932725	0.999954
ENSG00000137563	GGH	987.208	-0.0107073	0.117131	-0.0914131	0.927164	0.999954
ENSG00000137571	SLCO5A1	213.614	0.0899749	0.267439	0.336432	0.736545	0.999954
ENSG00000137573	SULF1	148.714	-0.0960928	0.39236	-0.24491	0.806526	0.999954
ENSG00000137574	TGS1	591.873	0.071563	0.0478174	1.49659	0.1345	0.999954
ENSG00000137575	SDCBP	3015.89	-0.0832767	0.0576521	-1.44447	0.148607	0.999954
ENSG00000137601	NEK1	655.523	0.123067	0.0840981	1.46337	0.143366	0.999954
ENSG00000137634	NXPE4	0.655163	0.207542	1.53979	0.134786	0.892781	0.999954
ENSG00000137642	SORL1	1388.62	-0.0339411	0.0913906	-0.371385	0.710351	0.999954
ENSG00000137648	TMPRSS4	40.1629	-0.239613	0.342299	-0.70001	0.483921	0.999954
ENSG00000137672	TRPC6	8.54629	0.263011	0.440262	0.597395	0.550244	0.999954
ENSG00000137673	MMP7	15.449	-0.064253	0.749547	-0.0857224	0.931687	0.999954
ENSG00000137675	MMP27	0.0484206	0.322779	3.04143	0.106127	0.915481	0.999954
ENSG00000137691	CFAP300	104.324	0.0540764	0.151897	0.356007	0.721835	0.999954
ENSG00000137692	DCUN1D5	1157.79	-0.0612836	0.066421	-0.922653	0.356188	0.999954
ENSG00000137693	YAP1	868.092	-0.0257723	0.195111	-0.13209	0.894913	0.999954
ENSG00000137699	TRIM29	31.2627	-0.116327	0.235235	-0.494516	0.620942	0.999954
ENSG00000137700	SLC37A4	5240.73	0.0540236	0.0759936	0.710896	0.477149	0.999954
ENSG00000137707	BTG4	0.335064	-0.601466	2.09499	-0.287097	0.774038	0.999954
ENSG00000137709	POU2F3	1.56951	0.42566	1.12962	0.376816	0.706311	0.999954
ENSG00000137710	RDX	3885.24	0.0799018	0.0906364	0.881565	0.378012	0.999954
ENSG00000137713	PPP2R1B	2283.74	0.085818	0.0699828	1.22627	0.220096	0.999954
ENSG00000137714	FDX1	1124.29	0.1048	0.0757767	1.38302	0.16666	0.999954
ENSG00000137720	CFAP68	449.917	-0.0475759	0.0773792	-0.61484	0.53866	0.999954
ENSG00000137726	FXYD6	4540.47	-0.0979779	0.129737	-0.755204	0.450126	0.999954
ENSG00000137731	FXYD2	158.075	0.303468	0.205941	1.47357	0.140599	0.999954
ENSG00000137745	MMP13	0.744698	0.739163	1.44236	0.512468	0.608324	0.999954
ENSG00000137747	TMPRSS13	53.5489	-0.0827978	0.272498	-0.303847	0.761244	0.999954
ENSG00000137752	CASP1	5.97603	0.73936	0.725385	1.01927	0.308076	0.999954
ENSG00000137757	CASP5	3.19372	-0.552114	0.802371	-0.688103	0.491388	0.999954
ENSG00000137760	ALKBH8	333.599	0.135704	0.097592	1.39053	0.164369	0.999954
ENSG00000137766	UNC13C	82.9015	-0.190024	0.206148	-0.921785	0.356641	0.999954
ENSG00000137767	SQOR	346.958	0.0256227	0.119011	0.215297	0.829536	0.999954
ENSG00000137770	CTDSPL2	837.477	-0.107649	0.0958072	-1.1236	0.261183	0.999954
ENSG00000137801	THBS1	1489.85	0.137526	0.185449	0.741584	0.45834	0.999954
ENSG00000137802	MAPKBP1	2176.51	0.0533112	0.0537901	0.991097	0.321638	0.999954
ENSG00000137804	NUSAP1	429.365	0.108771	0.251147	0.433096	0.664945	0.999954
ENSG00000137806	NDUFAF1	627.977	0.0320651	0.0521084	0.615355	0.538321	0.999954
ENSG00000137807	KIF23	177.131	0.203896	0.231955	0.879034	0.379383	0.999954
ENSG00000137809	ITGA11	83.705	0.406739	0.333377	1.22006	0.222443	0.999954
ENSG00000137812	KNL1	127.846	0.193234	0.214854	0.899374	0.368454	0.999954
ENSG00000137814	HAUS2	829.168	0.0376328	0.0744096	0.505752	0.613031	0.999954
ENSG00000137815	RTF1	3308.8	0.0345564	0.0361179	0.956766	0.338685	0.999954
ENSG00000137817	PARP6	5969.58	-0.0196801	0.0596607	-0.329868	0.7415	0.999954
ENSG00000137819	PAQR5	39.2418	-0.0184952	0.241447	-0.0766016	0.938941	0.999954
ENSG00000137821	LRRC49	568.082	0.162872	0.142188	1.14547	0.252016	0.999954
ENSG00000137822	TUBGCP4	1381.47	0.0475766	0.0421736	1.12811	0.259272	0.999954
ENSG00000137824	RMDN3	1059.4	-0.0799578	0.0609702	-1.31142	0.189714	0.999954
ENSG00000137825	ITPKA	295.134	-0.107804	0.196361	-0.549011	0.582998	0.999954
ENSG00000137831	UACA	1114.6	-0.0358475	0.197179	-0.181802	0.855738	0.999954
ENSG00000137834	SMAD6	465.018	0.00741154	0.107372	0.0690265	0.944969	0.999954
ENSG00000137841	PLCB2	20.3222	0.18215	0.253698	0.717979	0.47277	0.999954
ENSG00000137842	TMEM62	961.742	0.0192795	0.0599991	0.32133	0.74796	0.999954
ENSG00000137843	PAK6	907.862	-0.0437635	0.0721859	-0.606261	0.544341	0.999954
ENSG00000137845	ADAM10	5072.68	0.00944431	0.0453154	0.208413	0.834907	0.999954
ENSG00000137857	DUOX1	484.896	-0.246344	0.181474	-1.35746	0.174635	0.999954
ENSG00000137860	SLC28A2	7.52049	0.0587605	0.489765	0.119977	0.904501	0.999954
ENSG00000137868	STRA6	1163.19	-0.0552746	0.186662	-0.296122	0.767137	0.999954
ENSG00000137869	CYP19A1	4.45147	0.165735	0.614113	0.269877	0.787255	0.999954
ENSG00000137871	ZNF280D	37.6551	0.265983	0.254118	1.04669	0.295241	0.999954
ENSG00000137875	BCL2L10	7.71826	0.136016	0.431247	0.315401	0.752457	0.999954
ENSG00000137876	RSL24D1	1661.61	-0.135116	0.104304	-1.29541	0.195179	0.999954
ENSG00000137877	SPTBN5	46.0088	-0.127836	0.175433	-0.728687	0.466193	0.999954
ENSG00000137880	GCHFR	1609.37	-0.0648201	0.064082	-1.01152	0.311768	0.999954
ENSG00000137941	TTLL7	1219.48	0.107529	0.0847469	1.26883	0.204503	0.999954
ENSG00000137942	FNBP1L	8333.03	-0.0753637	0.0572588	-1.3162	0.188108	0.999954
ENSG00000137944	KYAT3	846.341	-0.00217387	0.0949072	-0.0229052	0.981726	0.999954
ENSG00000137948	BRDT	0.211564	0.597696	3.03812	0.196732	0.844037	0.999954
ENSG00000137959	IFI44L	28.3752	0.357119	0.378195	0.944272	0.345031	0.999954
ENSG00000137960	GIPC2	681.166	0.0471678	0.111134	0.424424	0.671257	0.999954
ENSG00000137962	ARHGAP29	395.845	-0.0959643	0.0930381	-1.03145	0.302329	0.999954
ENSG00000137970	RPL7P9	1774.26	-0.0327442	0.0662834	-0.494004	0.621304	0.999954
ENSG00000137975	CLCA2	0.984511	0.012285	0.994941	0.0123475	0.990148	0.999954
ENSG00000137976	DNASE2B	1.14484	-0.822563	1.10397	-0.745098	0.456212	0.999954
ENSG00000137992	DBT	1493.97	0.0181014	0.0811397	0.22309	0.823466	0.999954
ENSG00000137996	RTCA	2273.33	-0.0230895	0.0316972	-0.72844	0.466344	0.999954
ENSG00000138002	IFT172	1108.64	-0.0130129	0.0994275	-0.130878	0.895871	0.999954
ENSG00000138028	CGREF1	425.339	0.0152	0.11483	0.132369	0.894693	0.999954
ENSG00000138029	HADHB	3929.06	0.0489438	0.0486726	1.00557	0.314622	0.999954
ENSG00000138030	KHK	1139.47	0.110977	0.0732005	1.51607	0.129501	0.999954
ENSG00000138031	ADCY3	189.443	-0.120083	0.137287	-0.874689	0.381743	0.999954
ENSG00000138032	PPM1B	2370.19	0.0245296	0.0346079	0.708785	0.478458	0.999954
ENSG00000138035	PNPT1	1393.08	0.161416	0.10495	1.53803	0.124042	0.999954
ENSG00000138036	DYNC2LI1	1075.25	-0.0629567	0.0792648	-0.794259	0.427045	0.999954
ENSG00000138039	LHCGR	1.93042	1.61102	1.19394	1.34932	0.177233	0.999954
ENSG00000138061	CYP1B1	110.484	-0.0771684	0.227856	-0.338672	0.734857	0.999954
ENSG00000138069	RAB1A	6687.63	-0.0225161	0.0348802	-0.645526	0.518586	0.999954
ENSG00000138073	PREB	3222.33	0.00659296	0.0415246	0.158772	0.873848	0.999954
ENSG00000138074	SLC5A6	2397.85	0.0861882	0.0681589	1.26452	0.206044	0.999954
ENSG00000138075	ABCG5	1.08459	-0.0105562	1.59728	-0.00660887	0.994727	0.999954
ENSG00000138078	PREPL	5226.09	0.075803	0.095643	0.792562	0.428033	0.999954
ENSG00000138079	SLC3A1	62.4661	-0.355575	0.394027	-0.902412	0.366838	0.999954
ENSG00000138080	EMILIN1	50.8029	-0.0541969	0.179015	-0.30275	0.76208	0.999954
ENSG00000138081	FBXO11	3831.45	0.00966454	0.0551064	0.17538	0.860781	0.999954
ENSG00000138083	SIX3	5.45522	-0.663546	0.624384	-1.06272	0.287908	0.999954
ENSG00000138085	ATRAID	3999.32	-0.0434541	0.0400321	-1.08548	0.277709	0.999954
ENSG00000138095	LRPPRC	4443.71	0.0509588	0.0588512	0.865892	0.38655	0.999954
ENSG00000138100	TRIM54	1.03622	-1.33929	1.01917	-1.3141	0.188811	0.999954
ENSG00000138101	DTNB	544.41	-0.0116474	0.0730225	-0.159505	0.873271	0.999954
ENSG00000138107	ACTR1A	7805.29	0.0494494	0.0439478	1.12518	0.260511	0.999954
ENSG00000138109	CYP2C9	136.61	0.179884	0.344356	0.522379	0.601407	0.999954
ENSG00000138111	MFSD13A	575.269	0.0820737	0.0677175	1.212	0.225512	0.999954
ENSG00000138115	CYP2C8	1338.38	0.069129	0.232502	0.297326	0.766217	0.999954
ENSG00000138119	MYOF	1098.54	-0.207479	0.342769	-0.605303	0.544978	0.999954
ENSG00000138131	LOXL4	644.767	-0.100086	0.106465	-0.940084	0.347175	0.999954
ENSG00000138134	STAMBPL1	262.309	0.155827	0.110451	1.41082	0.158297	0.999954
ENSG00000138135	CH25H	45.3323	0.0439151	0.264721	0.165892	0.868242	0.999954
ENSG00000138136	LBX1	7.29844	-0.370651	1.95914	-0.18919	0.849944	0.999954
ENSG00000138138	ATAD1	2983.33	-0.0224634	0.0785803	-0.285865	0.774981	0.999954
ENSG00000138160	KIF11	268.777	0.117008	0.184951	0.632645	0.526965	0.999954
ENSG00000138161	CUZD1	5.93621	0.72863	0.78266	0.930966	0.351871	0.999954
ENSG00000138162	TACC2	3605.07	0.0704081	0.067091	1.04944	0.293975	0.999954
ENSG00000138166	DUSP5	2718.37	-0.214239	0.224162	-0.955732	0.339208	0.999954
ENSG00000138172	CALHM2	20.7755	-0.302171	0.358884	-0.841975	0.399802	0.999954
ENSG00000138175	ARL3	2523.26	0.0561422	0.0655687	0.856235	0.391868	0.999954
ENSG00000138182	KIF20B	175.587	0.0189328	0.171625	0.110315	0.91216	0.999954
ENSG00000138185	ENTPD1	63.34	0.0519532	0.183237	0.28353	0.776771	0.999954
ENSG00000138193	PLCE1	2716.14	0.0952593	0.134612	0.70766	0.479157	0.999954
ENSG00000138207	RBP4	3298.16	0.0261332	0.369872	0.0706548	0.943673	0.999954
ENSG00000138271	GPR87	25.7665	-0.0503337	0.339036	-0.148461	0.881979	0.999954
ENSG00000138279	ANXA7	6128.45	-0.00303084	0.0448855	-0.0675238	0.946165	0.999954
ENSG00000138286	FAM149B1	655.542	0.0168172	0.0531319	0.316517	0.75161	0.999954
ENSG00000138303	ASCC1	1151.67	-0.0475961	0.0555691	-0.856522	0.391709	0.999954
ENSG00000138308	PLA2G12B	196.083	0.036737	0.288	0.127559	0.898498	0.999954
ENSG00000138311	ZNF365	21.9887	0.246524	0.264265	0.932866	0.350889	0.999954
ENSG00000138315	OIT3	3.77892	0.0486307	0.435437	0.111683	0.911075	0.999954
ENSG00000138316	ADAMTS14	11.3262	-0.199616	0.404512	-0.493473	0.621679	0.999954
ENSG00000138336	TET1	484.673	-0.0547642	0.103529	-0.528975	0.596823	0.999954
ENSG00000138346	DNA2	228.045	0.161994	0.132872	1.21917	0.222779	0.999954
ENSG00000138347	MYPN	6.55164	0.420216	0.555883	0.755944	0.449683	0.999954
ENSG00000138356	AOX1	568.828	0.108657	0.165872	0.655064	0.512426	0.999954
ENSG00000138363	ATIC	1774.94	0.0654421	0.0562884	1.16262	0.244984	0.999954
ENSG00000138375	SMARCAL1	1337.62	0.00742884	0.0305837	0.242902	0.808081	0.999954
ENSG00000138376	BARD1	197.603	-0.0503541	0.148668	-0.338701	0.734835	0.999954
ENSG00000138378	STAT4	298.838	0.0723661	0.224644	0.322137	0.747349	0.999954
ENSG00000138381	ASNSD1	1571.89	0.0543938	0.0868966	0.62596	0.531341	0.999954
ENSG00000138382	METTL5	685.435	0.0166103	0.102138	0.162626	0.870813	0.999954
ENSG00000138385	SSB	3375.22	0.0633875	0.0603972	1.04951	0.293943	0.999954
ENSG00000138386	NAB1	888.061	0.0903158	0.0615826	1.46658	0.14249	0.999954
ENSG00000138395	CDK15	1.7717	-0.799729	0.829958	-0.963578	0.335258	0.999954
ENSG00000138398	PPIG	3085.29	-0.0307237	0.0612211	-0.501849	0.615774	0.999954
ENSG00000138399	FASTKD1	825.786	0.101546	0.0735156	1.38129	0.167189	0.999954
ENSG00000138400	MDH1B	106.185	0.150622	0.161685	0.931576	0.351556	0.999954
ENSG00000138413	IDH1	4909.58	0.118033	0.104037	1.13453	0.256573	0.999954
ENSG00000138430	OLA1	2306.23	-0.0332062	0.06919	-0.479928	0.631279	0.999954
ENSG00000138434	ITPRID2	3477.66	-0.0845573	0.0840455	-1.00609	0.314372	0.999954
ENSG00000138435	CHRNA1	22.2608	0.254105	0.227952	1.11473	0.264966	0.999954
ENSG00000138439	FAM117B	1065.47	-0.0253407	0.0900287	-0.281474	0.778347	0.999954
ENSG00000138443	ABI2	4027.18	0.0157308	0.0871069	0.180592	0.856688	0.999954
ENSG00000138448	ITGAV	3824.67	0.0212567	0.0601312	0.353505	0.72371	0.999954
ENSG00000138449	SLC40A1	1448.73	-0.0066316	0.12531	-0.0529217	0.957794	0.999954
ENSG00000138468	SENP7	1281.1	0.0298489	0.0966315	0.308894	0.757402	0.999954
ENSG00000138472	GUCA1C	0.0546798	0.322781	3.04143	0.106128	0.915481	0.999954
ENSG00000138495	COX17	1906.65	-0.051665	0.0448436	-1.15212	0.249273	0.999954
ENSG00000138587	MNS1	45.6921	0.0407743	0.138362	0.294692	0.768229	0.999954
ENSG00000138592	USP8	2468.65	0.0702211	0.0451066	1.55678	0.119523	0.999954
ENSG00000138593	SECISBP2L	3020.99	0.00111129	0.0584479	0.0190133	0.984831	0.999954
ENSG00000138594	TMOD3	2913.22	-0.0586539	0.0485749	-1.20749	0.227242	0.999954
ENSG00000138604	GLCE	775.39	-0.036085	0.0752683	-0.479418	0.631641	0.999954
ENSG00000138606	SHF	667.691	-0.0540847	0.0671923	-0.804924	0.420864	0.999954
ENSG00000138613	APH1B	1496.9	-0.0188061	0.046571	-0.403815	0.686349	0.999954
ENSG00000138614	INTS14	1400.74	0.0658048	0.0428233	1.53666	0.124376	0.999954
ENSG00000138615	CILP	8.12355	-0.315928	0.314502	-1.00453	0.315121	0.999954
ENSG00000138617	PARP16	663.648	-0.0596154	0.0576067	-1.03487	0.30073	0.999954
ENSG00000138621	PPCDC	270.031	0.0224342	0.0761057	0.294776	0.768165	0.999954
ENSG00000138622	HCN4	3576.74	0.0393985	0.0843462	0.467104	0.640425	0.999954
ENSG00000138629	UBL7	1236.14	-0.00160302	0.0538865	-0.029748	0.976268	0.999954
ENSG00000138639	ARHGAP24	2852.67	0.107712	0.159256	0.676346	0.498821	0.999954
ENSG00000138646	HERC5	1192.72	-0.00196565	0.107786	-0.0182367	0.98545	0.999954
ENSG00000138650	PCDH10	2445.65	-0.0287462	0.0866402	-0.331788	0.74005	0.999954
ENSG00000138653	NDST4	6.90992	0.249217	0.482352	0.516671	0.605386	0.999954
ENSG00000138658	ZGRF1	202.46	0.0127449	0.124631	0.102262	0.918549	0.999954
ENSG00000138663	COPS4	1388.34	0.0529708	0.073352	0.722145	0.470205	0.999954
ENSG00000138668	HNRNPD	5032.03	0.0343456	0.0356595	0.963154	0.33547	0.999954
ENSG00000138669	PRKG2	314.662	0.0521831	0.194657	0.268077	0.78864	0.999954
ENSG00000138670	RASGEF1B	455.936	-0.084896	0.173097	-0.490453	0.623813	0.999954
ENSG00000138674	SEC31A	10275	-0.0148405	0.0538884	-0.275392	0.783015	0.999954
ENSG00000138675	FGF5	62.4797	0.285808	0.183397	1.55841	0.119136	0.999954
ENSG00000138678	GPAT3	175.692	-0.194998	0.283184	-0.688592	0.49108	0.999954
ENSG00000138685	FGF2	75.6757	-0.0947771	0.152187	-0.622767	0.533437	0.999954
ENSG00000138686	BBS7	767.703	0.0186524	0.063728	0.292688	0.76976	0.999954
ENSG00000138688	BLTP1	3079.86	0.092931	0.0954376	0.973736	0.330188	0.999954
ENSG00000138696	BMPR1B	31.6644	-0.0125738	0.23247	-0.0540877	0.956865	0.999954
ENSG00000138709	LARP1B	1416.84	0.0396302	0.0549537	0.721157	0.470813	0.999954
ENSG00000138722	MMRN1	735.796	0.33577	0.330518	1.01589	0.309682	0.999954
ENSG00000138738	PRDM5	247.776	0.124282	0.0974909	1.2748	0.202378	0.999954
ENSG00000138741	TRPC3	2.46513	0.516317	0.866404	0.59593	0.551222	0.999954
ENSG00000138744	NAAA	1506.35	0.033858	0.101581	0.333311	0.7389	0.999954
ENSG00000138750	NUP54	603.397	-0.00592498	0.0621291	-0.0953657	0.924024	0.999954
ENSG00000138755	CXCL9	0.210281	1.19298	3.03484	0.393095	0.694249	0.999954
ENSG00000138756	BMP2K	596.301	-0.0121535	0.121008	-0.100436	0.919998	0.999954
ENSG00000138757	G3BP2	7442.79	-0.0304859	0.0536277	-0.568474	0.569713	0.999954
ENSG00000138758	SEPTIN11	4197.73	0.0753938	0.0557907	1.35137	0.176578	0.999954
ENSG00000138759	FRAS1	1079.31	0.0598023	0.176508	0.338808	0.734754	0.999954
ENSG00000138760	SCARB2	18065	-0.00362251	0.0329392	-0.109976	0.912428	0.999954
ENSG00000138767	CNOT6L	1719.18	-0.0282717	0.0835224	-0.338493	0.734992	0.999954
ENSG00000138768	USO1	4640.53	0.0864685	0.0714293	1.21055	0.226069	0.999954
ENSG00000138769	CDKL2	294.722	-0.015901	0.139837	-0.113711	0.909467	0.999954
ENSG00000138771	SHROOM3	5795.62	0.0202049	0.0766316	0.263663	0.792039	0.999954
ENSG00000138772	ANXA3	820.98	-0.0351384	0.18554	-0.189385	0.849791	0.999954
ENSG00000138777	PPA2	1219.96	0.0233092	0.0658486	0.353982	0.723353	0.999954
ENSG00000138778	CENPE	104.644	0.0411287	0.259405	0.15855	0.874023	0.999954
ENSG00000138780	GSTCD	518.153	-0.00190961	0.0490015	-0.0389705	0.968914	0.999954
ENSG00000138785	INTS12	549.387	0.0286217	0.0468051	0.611507	0.540864	0.999954
ENSG00000138792	ENPEP	206.962	0.268916	0.187999	1.43041	0.152599	0.999954
ENSG00000138794	CASP6	1229.2	0.106244	0.0800422	1.32735	0.184394	0.999954
ENSG00000138795	LEF1	23.748	-0.168551	0.366324	-0.460115	0.645434	0.999954
ENSG00000138796	HADH	2571.33	0.10798	0.105798	1.02063	0.307431	0.999954
ENSG00000138798	EGF	11.2692	0.0797054	0.354846	0.22462	0.822275	0.999954
ENSG00000138801	PAPSS1	4987.1	0.0970329	0.0680885	1.4251	0.154128	0.999954
ENSG00000138813	C4orf17	0.511156	0.967408	1.75322	0.551788	0.581094	0.999954
ENSG00000138821	SLC39A8	243.475	-0.187518	0.137176	-1.36699	0.171628	0.999954
ENSG00000138823	MTTP	3231.1	0.0225782	0.367199	0.0614876	0.950971	0.999954
ENSG00000138829	FBN2	429.236	-0.0222634	0.362878	-0.0613524	0.951079	0.999954
ENSG00000138834	MAPK8IP3	9940	-0.0713939	0.0787285	-0.906837	0.364493	0.999954
ENSG00000138835	RGS3	783.494	-0.133272	0.10935	-1.21877	0.222931	0.999954
ENSG00000138867	GUCD1	3170.65	-0.107982	0.094338	-1.14462	0.252365	0.999954
ENSG00000138892	TTLL8	0.0565766	-0.31841	3.04143	-0.104691	0.916621	0.999954
ENSG00000138944	SHISAL1	178.039	-0.0827274	0.171541	-0.482261	0.629621	0.999954
ENSG00000138964	PARVG	0.959325	-0.596263	1.17901	-0.505733	0.613044	0.999954
ENSG00000139044	B4GALNT3	3619.05	0.089696	0.154546	0.580384	0.561656	0.999954
ENSG00000139055	ERP27	60.8518	0.108869	0.37115	0.293328	0.769271	0.999954
ENSG00000139083	ETV6	944.004	0.0552712	0.108829	0.507873	0.611542	0.999954
ENSG00000139117	CPNE8	463.526	0.0155732	0.0651805	0.238924	0.811164	0.999954
ENSG00000139131	YARS2	636.095	0.047823	0.072482	0.659791	0.509388	0.999954
ENSG00000139133	ALG10	99.3473	-0.0484215	0.138502	-0.349608	0.726633	0.999954
ENSG00000139144	PIK3C2G	37.572	0.0894091	0.260502	0.343219	0.731434	0.999954
ENSG00000139146	SINHCAF	3425.35	-0.0553112	0.0709554	-0.77952	0.435673	0.999954
ENSG00000139151	PLCZ1	0.107325	-0.639005	3.04143	-0.2101	0.83359	0.999954
ENSG00000139154	AEBP2	861.39	-0.000892943	0.0779529	-0.0114549	0.990861	0.999954
ENSG00000139163	ETNK1	4569.27	0.0651145	0.0738003	0.882306	0.377611	0.999954
ENSG00000139168	ZCRB1	1243.86	0.0256341	0.0512023	0.500643	0.616622	0.999954
ENSG00000139173	TMEM117	125.164	0.139612	0.227167	0.614582	0.538831	0.999954
ENSG00000139174	PRICKLE1	848.516	0.204841	0.14288	1.43366	0.151669	0.999954
ENSG00000139178	C1RL	1723.61	-0.0345387	0.117949	-0.292827	0.769654	0.999954
ENSG00000139180	NDUFA9	2329.43	0.0879733	0.0779842	1.12809	0.259281	0.999954
ENSG00000139182	CLSTN3	18764.8	-0.0625105	0.110367	-0.566387	0.571131	0.999954
ENSG00000139187	KLRG1	58.8997	0.045369	0.135093	0.335835	0.736996	0.999954
ENSG00000139190	VAMP1	237.68	-0.0586571	0.147223	-0.398424	0.690318	0.999954
ENSG00000139192	TAPBPL	270.342	0.0537971	0.264745	0.203203	0.838976	0.999954
ENSG00000139193	CD27	0.805805	-0.207563	1.72802	-0.120116	0.904391	0.999954
ENSG00000139194	RBP5	137.51	-0.0975259	0.156041	-0.625	0.531971	0.999954
ENSG00000139197	PEX5	2999.27	-0.0619397	0.0833801	-0.74286	0.457567	0.999954
ENSG00000139200	PIANP	2088.42	-0.0774193	0.0998173	-0.77561	0.437979	0.999954
ENSG00000139211	AMIGO2	2252.24	-0.00794523	0.119361	-0.0665648	0.946928	0.999954
ENSG00000139218	SCAF11	3047.01	0.0275983	0.0566538	0.487139	0.62616	0.999954
ENSG00000139219	COL2A1	9396.02	0.0657082	0.458553	0.143295	0.886057	0.999954
ENSG00000139220	PPFIA2	194.834	0.085807	0.201722	0.425373	0.670565	0.999954
ENSG00000139223	ANP32D	0.0638273	0.322779	3.04143	0.106127	0.915481	0.999954
ENSG00000139233	LLPH	799.618	0.0338457	0.0521752	0.648693	0.516537	0.999954
ENSG00000139263	LRIG3	2806.65	-0.0225025	0.081679	-0.275499	0.782933	0.999954
ENSG00000139266	MARCHF9	3326.39	-0.0664558	0.0536621	-1.23841	0.215563	0.999954
ENSG00000139278	GLIPR1	6.12826	-0.192034	0.45644	-0.420721	0.673959	0.999954
ENSG00000139287	TPH2	33.1625	0.155428	0.451258	0.344433	0.730521	0.999954
ENSG00000139289	PHLDA1	1267.13	-0.0729739	0.0987964	-0.738629	0.460132	0.999954
ENSG00000139292	LGR5	5.22508	-0.0866524	0.619366	-0.139905	0.888735	0.999954
ENSG00000139304	PTPRQ	20.1504	0.275023	0.305371	0.900619	0.367791	0.999954
ENSG00000139318	DUSP6	740.669	0.00830725	0.102012	0.0814339	0.935097	0.999954
ENSG00000139323	POC1B	302.52	-0.0841328	0.0835044	-1.00753	0.313682	0.999954
ENSG00000139324	TMTC3	1010.93	0.141563	0.113235	1.25017	0.211239	0.999954
ENSG00000139329	LUM	4.74821	-0.809489	0.805332	-1.00516	0.314819	0.999954
ENSG00000139343	SNRPF	1310.17	0.0221643	0.0535148	0.414172	0.678748	0.999954
ENSG00000139344	AMDHD1	57.333	0.0750066	0.192968	0.388699	0.697499	0.999954
ENSG00000139350	NEDD1	525.694	0.0276663	0.085235	0.324589	0.745492	0.999954
ENSG00000139351	SYCP3	1.2626	0.966141	1.15282	0.838069	0.401992	0.999954
ENSG00000139352	ASCL1	1780	0.0212989	0.137025	0.155438	0.876476	0.999954
ENSG00000139354	GAS2L3	758.129	0.159238	0.116352	1.36859	0.171127	0.999954
ENSG00000139364	TMEM132B	1453.9	0.114325	0.11018	1.03762	0.299447	0.999954
ENSG00000139372	TDG	2722.34	0.0532869	0.0580752	0.917549	0.358855	0.999954
ENSG00000139405	RITA1	1032.18	0.0318341	0.0594168	0.535776	0.592113	0.999954
ENSG00000139410	SDSL	301.829	0.140505	0.12966	1.08364	0.278523	0.999954
ENSG00000139428	MMAB	1383.99	0.0383817	0.0518614	0.740083	0.45925	0.999954
ENSG00000139433	GLTP	852.612	-0.0761267	0.0595935	-1.27743	0.20145	0.999954
ENSG00000139436	GIT2	1663.21	0.0417274	0.0404824	1.03075	0.302656	0.999954
ENSG00000139438	FAM222A	5160.16	0.0413452	0.0960977	0.430241	0.66702	0.999954
ENSG00000139445	FOXN4	11.1181	0.320391	0.417165	0.76802	0.442475	0.999954
ENSG00000139496	NUP58	2540.3	-0.112884	0.0776725	-1.45334	0.14613	0.999954
ENSG00000139508	SLC46A3	343.754	0.169709	0.125627	1.35089	0.17673	0.999954
ENSG00000139514	SLC7A1	4727.86	-0.0736117	0.144267	-0.510245	0.60988	0.999954
ENSG00000139515	PDX1	8317.72	0.0281089	0.0450429	0.624048	0.532596	0.999954
ENSG00000139517	LNX2	1785.25	-0.0188685	0.0897711	-0.210184	0.833524	0.999954
ENSG00000139540	SLC39A5	3091.81	-0.00476398	0.107743	-0.0442162	0.964732	0.999954
ENSG00000139546	TARBP2	1258.02	0.0570663	0.0527522	1.08178	0.27935	0.999954
ENSG00000139547	RDH16	19.9842	-0.295918	0.247646	-1.19492	0.232117	0.999954
ENSG00000139549	DHH	2.4488	-0.851753	0.973003	-0.875385	0.381364	0.999954
ENSG00000139567	ACVRL1	36.2467	-0.199858	0.233124	-0.857303	0.391277	0.999954
ENSG00000139572	GPR84	0.928308	-0.923346	1.16513	-0.792484	0.428079	0.999954
ENSG00000139574	NPFF	22.7179	0.0185363	0.250692	0.0739406	0.941058	0.999954
ENSG00000139579	NABP2	2239.78	-0.0311894	0.042363	-0.736241	0.461584	0.999954
ENSG00000139613	SMARCC2	9237.5	0.0613427	0.0473981	1.2942	0.195596	0.999954
ENSG00000139618	BRCA2	86.6513	0.290459	0.210819	1.37776	0.168276	0.999954
ENSG00000139620	KANSL2	1095.17	-0.0386668	0.0484666	-0.797803	0.424985	0.999954
ENSG00000139624	CERS5	1952.76	-0.0298543	0.0421826	-0.707738	0.479108	0.999954
ENSG00000139625	MAP3K12	3829.22	-0.0173635	0.0747741	-0.232212	0.816373	0.999954
ENSG00000139626	ITGB7	4.32195	-0.485997	0.434694	-1.11802	0.263557	0.999954
ENSG00000139629	GALNT6	92.9174	-0.133136	0.163116	-0.816209	0.414381	0.999954
ENSG00000139631	CSAD	840.006	-0.122153	0.0960131	-1.27225	0.203284	0.999954
ENSG00000139636	LMBR1L	1891.24	-0.117023	0.0847017	-1.38159	0.167097	0.999954
ENSG00000139637	MYG1	2136.88	0.0503795	0.0461383	1.09193	0.274866	0.999954
ENSG00000139641	ESYT1	10432.9	0.0832627	0.0880036	0.946129	0.344083	0.999954
ENSG00000139644	TMBIM6	31949.4	-0.04737	0.0417812	-1.13376	0.256893	0.999954
ENSG00000139645	ANKRD52	7169.91	0.079751	0.0615271	1.29619	0.194909	0.999954
ENSG00000139648	KRT71	0.202963	1.10664	3.03622	0.36448	0.715499	0.999954
ENSG00000139651	ZNF740	1929.61	0.0279019	0.0317099	0.879912	0.378907	0.999954
ENSG00000139668	WDFY2	2000.18	0.0503854	0.0394611	1.27684	0.20166	0.999954
ENSG00000139675	HNRNPA1L2	242.497	0.0731237	0.152596	0.479197	0.631798	0.999954
ENSG00000139679	LPAR6	35.5819	-0.0676152	0.20262	-0.333705	0.738603	0.999954
ENSG00000139684	ESD	3432.36	0.0339418	0.0546145	0.621479	0.534285	0.999954
ENSG00000139697	SBNO1	2335.69	-0.0409208	0.0590932	-0.692478	0.488637	0.999954
ENSG00000139714	MORN3	74.1441	-0.0805516	0.169298	-0.475798	0.634219	0.999954
ENSG00000139718	SETD1B	1944.43	0.0896596	0.0720234	1.24487	0.213181	0.999954
ENSG00000139726	DENR	2977.6	0.100971	0.0678899	1.48727	0.136944	0.999954
ENSG00000139734	DIAPH3	154.939	0.0046373	0.196235	0.0236313	0.981147	0.999954
ENSG00000139737	SLAIN1	1425.08	0.0821667	0.0560868	1.46499	0.142923	0.999954
ENSG00000139746	RBM26	2173.34	0.0389415	0.0353662	1.10109	0.270856	0.999954
ENSG00000139767	SRRM4	562.777	0.0347493	0.107507	0.323229	0.746522	0.999954
ENSG00000139793	MBNL2	2539.06	-0.0818062	0.091825	-0.890893	0.372987	0.999954
ENSG00000139797	RNF113B	0.0484206	0.322779	3.04143	0.106127	0.915481	0.999954
ENSG00000139800	ZIC5	2.4473	0.160432	1.22696	0.130755	0.895969	0.999954
ENSG00000139832	RAB20	371.182	-0.179262	0.127494	-1.40605	0.159711	0.999954
ENSG00000139835	GRTP1	222.134	-0.116789	0.161833	-0.721663	0.470501	0.999954
ENSG00000139842	CUL4A	3627.05	0.00625043	0.024274	0.257495	0.796797	0.999954
ENSG00000139865	TTC6	135.749	0.0125024	0.103582	0.120701	0.903928	0.999954
ENSG00000139874	SSTR1	5785.03	0.112077	0.0880798	1.27245	0.203214	0.999954
ENSG00000139880	CDH24	767.511	-0.0909522	0.121716	-0.747246	0.454915	0.999954
ENSG00000139890	REM2	859.125	-0.203651	0.17254	-1.18032	0.237874	0.999954
ENSG00000139899	CBLN3	200.782	0.0826129	0.104546	0.790207	0.429407	0.999954
ENSG00000139908	TSSK4	2.31403	-0.274958	0.763857	-0.35996	0.718877	0.999954
ENSG00000139910	NOVA1	1152.17	0.0787466	0.0625842	1.25825	0.208301	0.999954
ENSG00000139914	FITM1	20.2694	-0.278841	0.260967	-1.06849	0.285299	0.999954
ENSG00000139915	MDGA2	21.8178	-0.119335	0.387292	-0.308126	0.757986	0.999954
ENSG00000139921	TMX1	2363.02	0.0269535	0.0428193	0.629472	0.52904	0.999954
ENSG00000139926	FRMD6	197.871	-0.0877743	0.177466	-0.494596	0.620885	0.999954
ENSG00000139946	PELI2	1631.22	-0.0803887	0.0858696	-0.936172	0.349185	0.999954
ENSG00000139970	RTN1	4378.84	0.156598	0.120794	1.29641	0.194835	0.999954
ENSG00000139971	ARMH4	273.669	0.126299	0.102784	1.22878	0.219155	0.999954
ENSG00000139973	SYT16	480.597	0.301601	0.194207	1.55299	0.120427	0.999954
ENSG00000139977	NAA30	1219.03	0.00508965	0.0681877	0.0746418	0.9405	0.999954
ENSG00000139985	ADAM21	5.81595	0.359245	0.370208	0.970388	0.331853	0.999954
ENSG00000139988	RDH12	403.368	0.0487479	0.157404	0.3097	0.756789	0.999954
ENSG00000139990	DCAF5	6022.29	0.00299249	0.0333196	0.0898116	0.928437	0.999954
ENSG00000139998	RAB15	4709.31	0.105227	0.0768005	1.37014	0.170644	0.999954
ENSG00000140006	WDR89	374.382	-0.0611645	0.10159	-0.602069	0.547128	0.999954
ENSG00000140009	ESR2	8.36469	-0.0520731	0.319747	-0.162857	0.870631	0.999954
ENSG00000140015	KCNH5	290.371	-0.0926299	0.105844	-0.875156	0.381489	0.999954
ENSG00000140022	STON2	1856.15	-0.0265977	0.0834497	-0.318727	0.749933	0.999954
ENSG00000140025	EFCAB11	283.074	0.119085	0.103008	1.15608	0.24765	0.999954
ENSG00000140030	GPR65	0.0611338	0.322779	3.04143	0.106127	0.915481	0.999954
ENSG00000140043	PTGR2	665.561	-0.0402578	0.0742378	-0.542282	0.587624	0.999954
ENSG00000140044	JDP2	97.2045	-0.234689	0.219808	-1.0677	0.285657	0.999954
ENSG00000140057	AK7	386.607	-0.0238065	0.100956	-0.23581	0.81358	0.999954
ENSG00000140067	FAM181A	0.486732	0.655692	1.50384	0.436013	0.662827	0.999954
ENSG00000140090	SLC24A4	96.1121	0.101283	0.554258	0.182736	0.855005	0.999954
ENSG00000140092	FBLN5	99.4298	-0.0858827	0.142181	-0.604037	0.545819	0.999954
ENSG00000140093	SERPINA10	988.027	0.0918547	0.0950796	0.966082	0.334003	0.999954
ENSG00000140104	CLBA1	569.412	0.0135746	0.0811382	0.167302	0.867132	0.999954
ENSG00000140107	SLC25A47	2.31343	0.153129	0.846392	0.180919	0.856431	0.999954
ENSG00000140153	WDR20	1218.54	0.0198236	0.0409198	0.48445	0.628066	0.999954
ENSG00000140157	NIPA2	1868.76	0.0353397	0.059018	0.598795	0.549309	0.999954
ENSG00000140199	SLC12A6	1657.81	0.0665392	0.0471273	1.4119	0.157978	0.999954
ENSG00000140254	DUOXA1	136.663	-0.11996	0.207557	-0.577963	0.563289	0.999954
ENSG00000140259	MFAP1	1424.52	-0.046186	0.0363242	-1.2715	0.203553	0.999954
ENSG00000140262	TCF12	2202.42	0.0445871	0.0382964	1.16426	0.244317	0.999954
ENSG00000140263	SORD	5074.9	0.0459559	0.0437196	1.05115	0.293189	0.999954
ENSG00000140264	SERF2	9650.2	-0.0781111	0.0596329	-1.30987	0.190241	0.999954
ENSG00000140284	SLC27A2	1316.81	0.137984	0.172209	0.801255	0.422984	0.999954
ENSG00000140285	FGF7	12.5597	0.0418667	0.353099	0.118569	0.905617	0.999954
ENSG00000140287	HDC	2.88517	-0.333546	0.732841	-0.45514	0.649008	0.999954
ENSG00000140297	GCNT3	504.034	-0.062938	0.255991	-0.24586	0.80579	0.999954
ENSG00000140299	BNIP2	788.097	-0.0575221	0.0884714	-0.650177	0.515578	0.999954
ENSG00000140307	GTF2A2	1009.3	0.0545182	0.0578505	0.942398	0.345989	0.999954
ENSG00000140319	SRP14	5452.34	0.0237991	0.0369724	0.6437	0.51977	0.999954
ENSG00000140320	BAHD1	3113.44	-0.0806906	0.0521018	-1.54871	0.121452	0.999954
ENSG00000140323	DISP2	1530.9	0.0893727	0.0706525	1.26496	0.205885	0.999954
ENSG00000140326	CDAN1	1197.25	0.102838	0.0666976	1.54186	0.123108	0.999954
ENSG00000140332	TLE3	3388.74	-0.128791	0.0912691	-1.41111	0.158211	0.999954
ENSG00000140350	ANP32A	5389.51	-0.00706604	0.0370757	-0.190584	0.848851	0.999954
ENSG00000140367	UBE2Q2	1449.57	0.00162667	0.037783	0.0430529	0.965659	0.999954
ENSG00000140368	PSTPIP1	12.6824	-0.335665	0.38978	-0.861164	0.389148	0.999954
ENSG00000140374	ETFA	2941.84	0.0401106	0.0676384	0.593015	0.553171	0.999954
ENSG00000140379	BCL2A1	0.283396	-0.943542	2.12985	-0.443009	0.657759	0.999954
ENSG00000140382	HMG20A	1816.7	-0.0304352	0.0475349	-0.640271	0.521997	0.999954
ENSG00000140386	SCAPER	1662.23	-0.0294184	0.0443026	-0.664034	0.506669	0.999954
ENSG00000140391	TSPAN3	11150.2	-0.0102423	0.0558872	-0.183268	0.854588	0.999954
ENSG00000140398	NEIL1	1238.51	0.0465484	0.0989906	0.470231	0.63819	0.999954
ENSG00000140400	MAN2C1	4164.44	-0.0143411	0.0800793	-0.179086	0.85787	0.999954
ENSG00000140403	DNAJA4	436.2	-0.245991	0.163242	-1.50691	0.131833	0.999954
ENSG00000140406	TLNRD1	1192.13	-0.0893348	0.081175	-1.10052	0.271105	0.999954
ENSG00000140416	TPM1	4112.27	-0.00450754	0.0612888	-0.0735458	0.941372	0.999954
ENSG00000140443	IGF1R	4874.98	-0.0641594	0.0885485	-0.724568	0.468717	0.999954
ENSG00000140450	ARRDC4	7125.34	0.0469485	0.0774973	0.605808	0.544642	0.999954
ENSG00000140451	PIF1	8.76995	0.316421	0.42069	0.752148	0.451962	0.999954
ENSG00000140459	CYP11A1	15.4411	-0.167721	0.280231	-0.59851	0.5495	0.999954
ENSG00000140463	BBS4	1464.53	-0.0791905	0.065379	-1.21125	0.225799	0.999954
ENSG00000140464	PML	1989.23	-0.083801	0.0705514	-1.1878	0.234912	0.999954
ENSG00000140465	CYP1A1	2772.57	0.0461644	0.231345	0.199548	0.841834	0.999954
ENSG00000140470	ADAMTS17	22.5757	0.0107536	0.282418	0.0380769	0.969626	0.999954
ENSG00000140474	ULK3	2714.09	0.0673338	0.0515967	1.305	0.191892	0.999954
ENSG00000140479	PCSK6	434.019	-0.15268	0.141677	-1.07766	0.281186	0.999954
ENSG00000140481	CCDC33	139.925	-0.0599187	0.203163	-0.294929	0.768048	0.999954
ENSG00000140497	SCAMP2	3655.79	0.00685923	0.0811401	0.0845356	0.932631	0.999954
ENSG00000140505	CYP1A2	1.32316	-0.668066	1.1429	-0.584536	0.558859	0.999954
ENSG00000140506	LMAN1L	0.708182	-0.283357	1.97439	-0.143516	0.885883	0.999954
ENSG00000140511	HAPLN3	135.982	-0.226273	0.200446	-1.12885	0.258963	0.999954
ENSG00000140519	RHCG	1.61005	0.0777074	1.16003	0.0669872	0.946592	0.999954
ENSG00000140521	POLG	3245.06	-0.0602834	0.0547174	-1.10172	0.270582	0.999954
ENSG00000140522	RLBP1	0.267268	-0.81872	3.03149	-0.270072	0.787105	0.999954
ENSG00000140525	FANCI	791.874	0.185624	0.158098	1.17411	0.240352	0.999954
ENSG00000140527	WDR93	13.3996	0.213679	0.268425	0.79605	0.426003	0.999954
ENSG00000140534	TICRR	129.456	-0.0648995	0.179665	-0.361226	0.717931	0.999954
ENSG00000140538	NTRK3	56.5153	-0.107554	0.268839	-0.400068	0.689106	0.999954
ENSG00000140545	MFGE8	9885.18	-0.080819	0.209927	-0.384985	0.700248	0.999954
ENSG00000140548	ZNF710	3017.37	0.00591989	0.048377	0.12237	0.902606	0.999954
ENSG00000140553	UNC45A	3780.74	-0.106604	0.0706946	-1.50795	0.131566	0.999954
ENSG00000140557	ST8SIA2	269.595	0.0620837	0.154503	0.401827	0.687811	0.999954
ENSG00000140563	MCTP2	549.702	-0.0563941	0.0692848	-0.813945	0.415676	0.999954
ENSG00000140564	FURIN	13870.5	0.0792896	0.0810915	0.977779	0.328183	0.999954
ENSG00000140575	IQGAP1	4554.94	-0.0180813	0.049707	-0.363759	0.716038	0.999954
ENSG00000140577	CRTC3	2551.88	0.0329778	0.0963159	0.342393	0.732056	0.999954
ENSG00000140598	EFL1	1187.43	0.00548313	0.0316303	0.17335	0.862376	0.999954
ENSG00000140600	SH3GL3	242.127	-0.181013	0.276394	-0.654908	0.512527	0.999954
ENSG00000140612	SEC11A	4218.81	0.0402474	0.0365575	1.10093	0.270925	0.999954
ENSG00000140623	SEPTIN12	4.24465	-0.200677	0.55491	-0.361638	0.717623	0.999954
ENSG00000140650	PMM2	1495.83	-0.0334345	0.0896328	-0.373016	0.709136	0.999954
ENSG00000140675	SLC5A2	37.734	0.0377833	0.197231	0.191569	0.84808	0.999954
ENSG00000140678	ITGAX	14.2751	-0.228477	0.414881	-0.550704	0.581837	0.999954
ENSG00000140688	RUSF1	4796.09	-0.0630992	0.0504552	-1.2506	0.211081	0.999954
ENSG00000140691	ARMC5	1261.41	-0.0258029	0.0490169	-0.526409	0.598604	0.999954
ENSG00000140694	PARN	1038.24	0.0625866	0.0588285	1.06388	0.287382	0.999954
ENSG00000140718	FTO	2563.57	0.0562762	0.0559623	1.00561	0.314603	0.999954
ENSG00000140749	IGSF6	0.0507582	-0.318412	3.04143	-0.104691	0.916621	0.999954
ENSG00000140750	ARHGAP17	2794.71	0.03208	0.0497484	0.644845	0.519028	0.999954
ENSG00000140795	MYLK3	8.48973	0.0258967	0.347933	0.07443	0.940668	0.999954
ENSG00000140798	ABCC12	0.741964	-0.552348	1.3064	-0.422803	0.672439	0.999954
ENSG00000140807	NKD1	336.221	0.102633	0.0844557	1.21523	0.224279	0.999954
ENSG00000140829	DHX38	3649.54	0.00952105	0.0399473	0.23834	0.811617	0.999954
ENSG00000140832	MARVELD3	1548.74	-0.0213292	0.095353	-0.223687	0.823001	0.999954
ENSG00000140835	CHST4	3.27448	0.0464408	0.603806	0.0769134	0.938692	0.999954
ENSG00000140836	ZFHX3	2029.29	0.0271298	0.131789	0.205858	0.836902	0.999954
ENSG00000140839	CLEC18B	30.5897	0.120069	0.22872	0.524959	0.599612	0.999954
ENSG00000140848	CPNE2	254.924	-0.0204697	0.114825	-0.178269	0.858512	0.999954
ENSG00000140853	NLRC5	173.691	0.104057	0.194468	0.535085	0.592591	0.999954
ENSG00000140859	KIFC3	2386.45	-0.0762883	0.0662966	-1.15071	0.249851	0.999954
ENSG00000140873	ADAMTS18	95.9465	0.289658	0.198497	1.45925	0.144495	0.999954
ENSG00000140876	NUDT7	125.085	0.122133	0.092093	1.32619	0.184777	0.999954
ENSG00000140905	GCSH	449.127	0.102729	0.113653	0.903886	0.366056	0.999954
ENSG00000140932	CMTM2	0.340732	0.177906	2.55386	0.0696618	0.944463	0.999954
ENSG00000140937	CDH11	110.279	-0.199335	0.31311	-0.636629	0.524366	0.999954
ENSG00000140943	MBTPS1	8066.26	0.0369744	0.0290815	1.27141	0.203584	0.999954
ENSG00000140945	CDH13	26.7084	-0.0887266	0.268574	-0.330361	0.741127	0.999954
ENSG00000140948	ZCCHC14	2847.2	-0.00202286	0.0394089	-0.0513301	0.959063	0.999954
ENSG00000140950	MEAK7	1663.49	0.0846314	0.0579204	1.46117	0.14397	0.999954
ENSG00000140955	ADAD2	0.0536019	0.322781	3.04143	0.106128	0.915481	0.999954
ENSG00000140968	IRF8	598.8	-0.0890069	0.247836	-0.359137	0.719493	0.999954
ENSG00000140983	RHOT2	4751.09	-0.0533233	0.0822196	-0.648547	0.516631	0.999954
ENSG00000140986	RPL3L	0.330148	0.622655	2.61488	0.23812	0.811788	0.999954
ENSG00000140987	ZSCAN32	784.985	0.0349559	0.0554178	0.630771	0.52819	0.999954
ENSG00000140990	NDUFB10	2572.73	0.0387709	0.0598962	0.647301	0.517437	0.999954
ENSG00000140993	TIGD7	221.951	-0.0995448	0.148196	-0.67171	0.501768	0.999954
ENSG00000140995	DEF8	3292.05	0.00114147	0.0489956	0.0232974	0.981413	0.999954
ENSG00000141002	TCF25	5109.2	0.0137909	0.0522266	0.26406	0.791734	0.999954
ENSG00000141012	GALNS	1830.09	-0.00994389	0.054555	-0.182273	0.855369	0.999954
ENSG00000141013	GAS8	1646.12	-0.0694348	0.069816	-0.994539	0.31996	0.999954
ENSG00000141027	NCOR1	6346.17	0.0531314	0.042486	1.25056	0.211093	0.999954
ENSG00000141028	NA	0.226866	1.26772	2.74655	0.461569	0.64439	0.999954
ENSG00000141030	COPS3	2110.07	0.0612994	0.0499566	1.22705	0.219802	0.999954
ENSG00000141034	GID4	489.193	-0.116559	0.0770697	-1.51239	0.130435	0.999954
ENSG00000141040	ZNF287	454.812	0.104111	0.0928421	1.12137	0.262129	0.999954
ENSG00000141068	KSR1	2014.57	-0.0453521	0.0497126	-0.912286	0.361618	0.999954
ENSG00000141084	RANBP10	1842.13	-0.0690397	0.0467521	-1.47672	0.139751	0.999954
ENSG00000141086	CTRL	10.556	0.156093	0.37063	0.421156	0.673641	0.999954
ENSG00000141096	DPEP3	0.0519237	-0.31841	3.04143	-0.104691	0.916621	0.999954
ENSG00000141098	GFOD2	3074.7	0.0300675	0.0518419	0.579986	0.561924	0.999954
ENSG00000141127	PRPSAP2	1745.98	0.0059459	0.0530561	0.112068	0.910769	0.999954
ENSG00000141161	UNC45B	0.262375	-0.643865	3.02495	-0.212852	0.831443	0.999954
ENSG00000141179	PCTP	1070.98	0.0234018	0.0562634	0.415933	0.677459	0.999954
ENSG00000141194	OR4D1	8.01644	-0.176927	0.359079	-0.492724	0.622208	0.999954
ENSG00000141198	TOM1L1	2206.57	0.0341594	0.0471205	0.724938	0.46849	0.999954
ENSG00000141232	TOB1	1584.8	-0.0931127	0.0610237	-1.52584	0.127049	0.999954
ENSG00000141252	VPS53	3011.58	0.0574758	0.0399727	1.43788	0.150469	0.999954
ENSG00000141255	SPATA22	0.429995	-0.170938	2.00461	-0.0852723	0.932045	0.999954
ENSG00000141258	SGSM2	6408.06	0.0597175	0.0598148	0.998373	0.318099	0.999954
ENSG00000141279	NPEPPS	5474.53	-0.0296849	0.0321815	-0.922422	0.356309	0.999954
ENSG00000141293	SKAP1	84.7204	-0.0433527	0.119695	-0.362192	0.717208	0.999954
ENSG00000141294	LRRC46	46.4943	0.324613	0.209495	1.5495	0.121261	0.999954
ENSG00000141295	SCRN2	1440.55	0.0423753	0.0624441	0.678611	0.497384	0.999954
ENSG00000141298	SSH2	1449.34	0.07171	0.0621423	1.15396	0.248515	0.999954
ENSG00000141314	RHBDL3	30.9827	0.0239159	0.334727	0.0714491	0.94304	0.999954
ENSG00000141316	SPACA3	0.280914	0.304187	2.13616	0.142399	0.886765	0.999954
ENSG00000141338	ABCA8	1.77502	-0.32811	0.849517	-0.386232	0.699325	0.999954
ENSG00000141349	G6PC3	3002.94	0.0495887	0.050804	0.976079	0.329025	0.999954
ENSG00000141367	CLTC	16459.3	0.0293876	0.0482703	0.608813	0.542648	0.999954
ENSG00000141376	BCAS3	753.19	0.108104	0.0703452	1.53676	0.124351	0.999954
ENSG00000141378	PTRH2	497.288	-0.0231302	0.0566668	-0.40818	0.683141	0.999954
ENSG00000141385	AFG3L2	2918.05	0.0123462	0.0424252	0.291012	0.771042	0.999954
ENSG00000141391	PRELID3A	56.2804	-0.0580309	0.134772	-0.430586	0.66677	0.999954
ENSG00000141401	IMPA2	2043.82	-0.109273	0.108024	-1.01156	0.31175	0.999954
ENSG00000141404	GNAL	1888.17	-0.294036	0.315746	-0.931241	0.351729	0.999954
ENSG00000141424	SLC39A6	3524.29	0.00194593	0.0595276	0.0326896	0.973922	0.999954
ENSG00000141425	RPRD1A	3244.72	0.0528765	0.053408	0.990049	0.32215	0.999954
ENSG00000141428	C18orf21	410.941	0.00903422	0.0535208	0.168798	0.865955	0.999954
ENSG00000141429	GALNT1	3973.89	0.0390738	0.0497407	0.78555	0.432131	0.999954
ENSG00000141431	ASXL3	463.885	0.0864006	0.0850918	1.01538	0.309924	0.999954
ENSG00000141433	ADCYAP1	252.902	-0.0308159	0.0954243	-0.322935	0.746745	0.999954
ENSG00000141434	MEP1B	1608.95	0.0030149	0.409302	0.00736594	0.994123	0.999954
ENSG00000141437	SLC25A52	3.56825	0.152176	0.442599	0.343823	0.730979	0.999954
ENSG00000141441	GAREM1	2463.75	-0.0952205	0.111105	-0.857034	0.391426	0.999954
ENSG00000141446	ESCO1	1017.58	-0.125921	0.104691	-1.20278	0.22906	0.999954
ENSG00000141448	GATA6	1857.11	0.028932	0.10867	0.266237	0.790057	0.999954
ENSG00000141449	GREB1L	551.939	-0.0124599	0.0933357	-0.133496	0.893801	0.999954
ENSG00000141456	PELP1	4416.53	-0.0728271	0.0478093	-1.52328	0.127688	0.999954
ENSG00000141458	NPC1	1361.33	-0.136467	0.114627	-1.19053	0.23384	0.999954
ENSG00000141469	SLC14A1	1807.47	0.0478129	0.380285	0.125729	0.899946	0.999954
ENSG00000141480	ARRB2	1542.05	-0.0983763	0.0855818	-1.1495	0.25035	0.999954
ENSG00000141485	SLC13A5	235.282	-0.217634	0.432962	-0.502664	0.6152	0.999954
ENSG00000141497	ZMYND15	62.5128	0.145153	0.292974	0.495446	0.620285	0.999954
ENSG00000141499	WRAP53	561.127	0.00572455	0.0473247	0.120963	0.90372	0.999954
ENSG00000141503	MINK1	11421.3	-0.0442525	0.0767293	-0.576735	0.564119	0.999954
ENSG00000141505	ASGR1	546.014	-0.168713	0.14143	-1.19291	0.232906	0.999954
ENSG00000141506	PIK3R5	22.9116	-0.0483919	0.257265	-0.188101	0.850797	0.999954
ENSG00000141510	TP53	1119.41	0.0500491	0.087423	0.572494	0.566988	0.999954
ENSG00000141519	CCDC40	1292.22	0.0515315	0.0768049	0.67094	0.502259	0.999954
ENSG00000141522	ARHGDIA	13352.5	-0.0151528	0.0596121	-0.25419	0.799348	0.999954
ENSG00000141524	TMC6	387.587	-0.132374	0.265472	-0.498636	0.618036	0.999954
ENSG00000141527	CARD14	6.30317	0.502045	0.391044	1.28386	0.199192	0.999954
ENSG00000141542	RAB40B	537.551	-0.148124	0.102829	-1.44049	0.14973	0.999954
ENSG00000141551	CSNK1D	11032.1	-0.00285203	0.0413418	-0.0689865	0.945	0.999954
ENSG00000141552	ANAPC11	1732.59	-0.0477926	0.0377385	-1.26641	0.205365	0.999954
ENSG00000141560	FN3KRP	612.808	-0.0350197	0.0508147	-0.689166	0.490719	0.999954
ENSG00000141569	TRIM65	1087.25	-0.0567511	0.0380743	-1.49054	0.136084	0.999954
ENSG00000141570	CBX8	745.736	-0.0779014	0.0771497	-1.00974	0.312618	0.999954
ENSG00000141574	SECTM1	78.8704	-0.160043	0.321186	-0.498289	0.61828	0.999954
ENSG00000141576	RNF157	3005.4	-0.0376226	0.0655587	-0.573876	0.566052	0.999954
ENSG00000141577	CEP131	724.278	0.0311684	0.0648343	0.480739	0.630702	0.999954
ENSG00000141579	ZNF750	1.33604	-0.0968251	0.97673	-0.0991319	0.921034	0.999954
ENSG00000141622	ARK2C	396.981	-0.309616	0.228433	-1.35539	0.175293	0.999954
ENSG00000141627	DYM	1346.06	0.00825314	0.0680489	0.121282	0.903467	0.999954
ENSG00000141639	MAPK4	5212.81	-0.109561	0.145513	-0.752928	0.451493	0.999954
ENSG00000141644	MBD1	4014.98	-0.00249024	0.0432073	-0.0576347	0.95404	0.999954
ENSG00000141646	SMAD4	2694.14	-0.0498337	0.045603	-1.09277	0.274494	0.999954
ENSG00000141655	TNFRSF11A	197.383	0.194566	0.156388	1.24413	0.213452	0.999954
ENSG00000141664	ZCCHC2	979.274	0.0154062	0.0465115	0.331234	0.740468	0.999954
ENSG00000141665	FBXO15	76.6258	-0.161597	0.151074	-1.06966	0.284773	0.999954
ENSG00000141668	CBLN2	1471.57	0.110965	0.106268	1.0442	0.296395	0.999954
ENSG00000141682	PMAIP1	298.177	-0.105518	0.147517	-0.715295	0.474427	0.999954
ENSG00000141696	P3H4	3901.67	-0.0386648	0.0362833	-1.06564	0.286588	0.999954
ENSG00000141698	NT5C3B	2603.57	0.0135574	0.0390814	0.346901	0.728666	0.999954
ENSG00000141736	ERBB2	1792.7	0.0305276	0.132829	0.229826	0.818227	0.999954
ENSG00000141741	MIEN1	1956.65	0.0202117	0.053676	0.37655	0.706508	0.999954
ENSG00000141744	PNMT	172.669	0.00121559	0.107715	0.0112853	0.990996	0.999954
ENSG00000141748	ARL5C	0.0519237	-0.31841	3.04143	-0.104691	0.916621	0.999954
ENSG00000141750	STAC2	1.88057	-0.514072	0.860173	-0.597638	0.550082	0.999954
ENSG00000141759	TXNL4A	2797.87	0.0692076	0.0524658	1.3191	0.187136	0.999954
ENSG00000141837	CACNA1A	6752.66	0.0823327	0.121089	0.679935	0.496546	0.999954
ENSG00000141873	SLC39A3	1060.88	0.0722061	0.0478543	1.50887	0.131331	0.999954
ENSG00000141905	NFIC	1087.08	-0.0131001	0.0656695	-0.199486	0.841883	0.999954
ENSG00000141933	TPGS1	1256.54	0.0790648	0.071038	1.11299	0.265711	0.999954
ENSG00000141934	PLPP2	60.3164	-0.38725	0.396312	-0.977133	0.328503	0.999954
ENSG00000141956	PRDM15	587.366	-0.0358647	0.0630388	-0.56893	0.569404	0.999954
ENSG00000141959	PFKL	9353.32	-0.126804	0.0865476	-1.46514	0.142883	0.999954
ENSG00000141968	VAV1	5.4646	-0.206307	0.520938	-0.39603	0.692083	0.999954
ENSG00000141971	MVB12A	1116.02	-0.0241732	0.046438	-0.520549	0.602681	0.999954
ENSG00000141977	CIB3	0.090205	-0.630757	3.04127	-0.207399	0.835698	0.999954
ENSG00000141979	NA	1.40206	-1.48847	1.14455	-1.30048	0.193435	0.999954
ENSG00000141985	SH3GL1	3696.53	-0.062795	0.0488355	-1.28585	0.198496	0.999954
ENSG00000141994	DUS3L	696.187	0.00415005	0.0687013	0.0604072	0.951831	0.999954
ENSG00000142002	DPP9	3135.77	0.014259	0.0591315	0.24114	0.809447	0.999954
ENSG00000142065	ZFP14	470.507	0.0946194	0.074354	1.27255	0.203177	0.999954
ENSG00000142082	SIRT3	1055.68	0.0076222	0.0442254	0.172349	0.863163	0.999954
ENSG00000142089	IFITM3	890.87	0.00251163	0.271233	0.00926005	0.992612	0.999954
ENSG00000142102	PGGHG	1265.48	-0.14465	0.145087	-0.996987	0.318771	0.999954
ENSG00000142163	OR1E3	0.0484206	0.322779	3.04143	0.106127	0.915481	0.999954
ENSG00000142166	IFNAR1	2384.37	0.0809419	0.0683407	1.18439	0.236259	0.999954
ENSG00000142182	DNMT3L	0.219108	0.0194146	2.76948	0.00701018	0.994407	0.999954
ENSG00000142185	TRPM2	152.289	0.177978	0.247107	0.720247	0.471373	0.999954
ENSG00000142186	SCYL1	4184.37	-0.0654802	0.0677015	-0.96719	0.333449	0.999954
ENSG00000142188	TMEM50B	1190.67	0.0350628	0.0648747	0.54047	0.588873	0.999954
ENSG00000142192	APP	36536.5	-0.0541106	0.0486457	-1.11234	0.265992	0.999954
ENSG00000142207	URB1	927.804	0.0642745	0.0645794	0.995279	0.319601	0.999954
ENSG00000142208	AKT1	9250.22	-0.0252184	0.0410865	-0.613789	0.539354	0.999954
ENSG00000142224	IL19	0.453669	0.658674	1.50551	0.43751	0.661742	0.999954
ENSG00000142230	SAE1	3168.42	0.10126	0.0687837	1.47215	0.140979	0.999954
ENSG00000142233	NTN5	74.9366	-0.0815237	0.135005	-0.603858	0.545938	0.999954
ENSG00000142235	LMTK3	2828.19	-0.108546	0.0836472	-1.29767	0.194402	0.999954
ENSG00000142252	GEMIN7	907.03	-0.015166	0.0624141	-0.24299	0.808013	0.999954
ENSG00000142273	CBLC	169.683	-0.0812811	0.190572	-0.426512	0.669735	0.999954
ENSG00000142279	WTIP	132.178	-0.0817167	0.182062	-0.44884	0.653547	0.999954
ENSG00000142303	ADAMTS10	721.675	-0.0854101	0.0932898	-0.915535	0.359911	0.999954
ENSG00000142319	SLC6A3	14.2634	-0.314425	0.312677	-1.00559	0.314614	0.999954
ENSG00000142327	RNPEPL1	3112.02	0.0171592	0.0918643	0.186788	0.851827	0.999954
ENSG00000142330	CAPN10	1475.73	0.00983545	0.0574518	0.171195	0.864071	0.999954
ENSG00000142347	MYO1F	13.506	-0.174899	0.334649	-0.522634	0.601229	0.999954
ENSG00000142405	NLRP12	0.391115	-0.83552	2.05332	-0.406913	0.684072	0.999954
ENSG00000142444	TIMM29	692.745	-0.0703484	0.0483416	-1.45524	0.145604	0.999954
ENSG00000142449	FBN3	371.931	0.0949461	0.143732	0.660576	0.508884	0.999954
ENSG00000142453	CARM1	3951.52	-0.0190417	0.0333027	-0.571777	0.567473	0.999954
ENSG00000142459	EVI5L	1476.04	0.101472	0.0817537	1.24119	0.214537	0.999954
ENSG00000142484	TM4SF5	272.014	-0.0469533	0.224082	-0.209537	0.834029	0.999954
ENSG00000142494	SLC47A1	107.533	0.238745	0.391826	0.609314	0.542316	0.999954
ENSG00000142507	PSMB6	3379.39	0.0665187	0.0521465	1.27561	0.202092	0.999954
ENSG00000142511	GPR32	1.34173	-0.322741	0.866348	-0.372531	0.709498	0.999954
ENSG00000142512	SIGLEC10	0.103077	0.643376	3.04143	0.211537	0.832468	0.999954
ENSG00000142513	ACP4	0.941575	-0.926463	1.22811	-0.754378	0.450622	0.999954
ENSG00000142515	KLK3	1.40258	-0.267599	0.801409	-0.33391	0.738447	0.999954
ENSG00000142528	ZNF473	881.642	0.0239104	0.0628198	0.380619	0.703486	0.999954
ENSG00000142530	GARIN5A	170.685	-0.0380154	0.0903734	-0.420648	0.674012	0.999954
ENSG00000142538	PTH2	2.06829	-1.02284	0.893921	-1.14422	0.252533	0.999954
ENSG00000142539	NA	0.783212	-1.57879	2.82966	-0.557943	0.576883	0.999954
ENSG00000142544	CTU1	266.888	-0.099241	0.073323	-1.35348	0.175903	0.999954
ENSG00000142546	NOSIP	2015.71	0.0603894	0.0528074	1.14358	0.252798	0.999954
ENSG00000142549	IGLON5	517.098	-0.241021	0.196879	-1.22421	0.220874	0.999954
ENSG00000142552	RCN3	578.142	-0.139712	0.103216	-1.3536	0.175866	0.999954
ENSG00000142556	ZNF614	629.423	-0.100627	0.0736137	-1.36696	0.171639	0.999954
ENSG00000142583	SLC2A5	141.526	-0.341677	0.601288	-0.568242	0.569871	0.999954
ENSG00000142599	RERE	8806.21	0.0402731	0.0682411	0.590159	0.555084	0.999954
ENSG00000142606	MMEL1	7.62668	-0.571955	0.410056	-1.39482	0.163069	0.999954
ENSG00000142609	CFAP74	65.0757	0.113073	0.250735	0.450965	0.652014	0.999954
ENSG00000142611	PRDM16	3041.82	-0.0265084	0.0864247	-0.306723	0.759054	0.999954
ENSG00000142615	CELA2A	0.152963	0.867897	3.03722	0.285754	0.775067	0.999954
ENSG00000142619	PADI3	2.02888	-0.119302	0.828895	-0.143929	0.885557	0.999954
ENSG00000142621	FHAD1	126.267	0.127346	0.207744	0.612995	0.53988	0.999954
ENSG00000142623	PADI1	1.06916	-1.51182	1.37166	-1.10218	0.270383	0.999954
ENSG00000142627	EPHA2	611.936	-0.207894	0.344369	-0.603696	0.546046	0.999954
ENSG00000142632	ARHGEF19	223.738	0.0730348	0.120296	0.607124	0.543769	0.999954
ENSG00000142634	EFHD2	1201.33	-0.0624288	0.0737392	-0.846616	0.397209	0.999954
ENSG00000142655	PEX14	1178.85	-0.0863417	0.059544	-1.45005	0.147045	0.999954
ENSG00000142657	PGD	5828.07	0.0827443	0.0584587	1.41543	0.156942	0.999954
ENSG00000142661	MYOM3	20.3259	0.237318	0.308363	0.769607	0.441533	0.999954
ENSG00000142669	SH3BGRL3	2797.54	0.0145917	0.0809255	0.18031	0.856909	0.999954
ENSG00000142675	CNKSR1	1204.82	0.0356005	0.0921781	0.386215	0.699338	0.999954
ENSG00000142677	IL22RA1	161.939	-0.152396	0.170487	-0.893886	0.371383	0.999954
ENSG00000142684	ZNF593	469.093	-0.00236011	0.0615368	-0.0383529	0.969406	0.999954
ENSG00000142686	C1orf216	449.79	0.0581841	0.0931117	0.624886	0.532046	0.999954
ENSG00000142687	KIAA0319L	5423.01	-0.0181669	0.0509257	-0.356732	0.721292	0.999954
ENSG00000142694	EVA1B	2000.8	-0.0480682	0.109113	-0.440535	0.659549	0.999954
ENSG00000142698	C1orf94	0.789291	-0.697345	1.27237	-0.548066	0.583647	0.999954
ENSG00000142700	DMRTA2	1.52277	0.0962608	0.958449	0.100434	0.92	0.999954
ENSG00000142731	PLK4	123.68	0.127853	0.205738	0.621435	0.534314	0.999954
ENSG00000142733	MAP3K6	291.412	-0.146993	0.130518	-1.12623	0.260068	0.999954
ENSG00000142748	FCN3	2.21829	-1.30459	1.03239	-1.26366	0.206353	0.999954
ENSG00000142751	GPN2	1245.44	-0.0416552	0.0373243	-1.11603	0.264408	0.999954
ENSG00000142765	SYTL1	975.862	0.0480119	0.0821939	0.584129	0.559133	0.999954
ENSG00000142789	CELA3A	683.529	0.0457543	0.3314	0.138064	0.89019	0.999954
ENSG00000142794	NBPF3	531.987	-0.0132935	0.0473847	-0.280544	0.77906	0.999954
ENSG00000142798	HSPG2	7071.92	-0.131682	0.407104	-0.323459	0.746347	0.999954
ENSG00000142856	ITGB3BP	248.645	0.0459506	0.146935	0.312728	0.754487	0.999954
ENSG00000142864	SERBP1	8519.9	0.0215418	0.0253159	0.850918	0.394815	0.999954
ENSG00000142871	CCN1	412.303	-0.468075	0.484505	-0.966089	0.334	0.999954
ENSG00000142892	PIGK	1289.03	0.0745623	0.0913089	0.816595	0.41416	0.999954
ENSG00000142910	TINAGL1	491.32	-0.492564	0.411015	-1.19841	0.230757	0.999954
ENSG00000142920	AZIN2	178.373	-0.123027	0.0800698	-1.5365	0.124416	0.999954
ENSG00000142945	KIF2C	259.613	0.0322426	0.207522	0.155369	0.87653	0.999954
ENSG00000142949	PTPRF	27213.2	-0.0873335	0.0883662	-0.988313	0.322999	0.999954
ENSG00000142959	BEST4	78.2048	-0.0386246	0.151605	-0.254771	0.7989	0.999954
ENSG00000142961	MOB3C	853.161	0.020983	0.0740567	0.283337	0.776918	0.999954
ENSG00000142973	CYP4B1	10.0916	-0.202087	0.301736	-0.669745	0.50302	0.999954
ENSG00000143001	TMEM61	56.0516	-0.114768	0.146424	-0.783802	0.433156	0.999954
ENSG00000143013	LMO4	687.039	0.0692579	0.0948697	0.730032	0.465371	0.999954
ENSG00000143028	SYPL2	34.3185	-0.212416	0.215256	-0.986806	0.323738	0.999954
ENSG00000143032	BARHL2	0.42057	-1.29984	3.02302	-0.429982	0.667209	0.999954
ENSG00000143036	SLC44A3	1323.28	0.0971828	0.134774	0.721081	0.47086	0.999954
ENSG00000143061	IGSF3	1863.1	-0.0884982	0.0999555	-0.885376	0.375954	0.999954
ENSG00000143067	ZNF697	660.666	-0.030136	0.047232	-0.638042	0.523447	0.999954
ENSG00000143079	CTTNBP2NL	1149.88	-0.018289	0.0429554	-0.425766	0.670278	0.999954
ENSG00000143093	STRIP1	2521.93	0.0610413	0.0539603	1.13123	0.25796	0.999954
ENSG00000143105	KCNA10	0.548381	-0.00171475	2.07283	-0.000827252	0.99934	0.999954
ENSG00000143106	PSMA5	2351.75	0.000794189	0.0490018	0.0162074	0.987069	0.999954
ENSG00000143107	FNDC7	2.54475	0.897676	0.689461	1.302	0.192918	0.999954
ENSG00000143119	CD53	0.113153	-0.644547	3.04111	-0.211945	0.83215	0.999954
ENSG00000143125	PROK1	2.76354	-0.886543	0.62196	-1.4254	0.154041	0.999954
ENSG00000143126	CELSR2	5302.98	0.0854118	0.0889257	0.960485	0.336811	0.999954
ENSG00000143127	ITGA10	25.1872	-0.11045	0.233103	-0.473825	0.635624	0.999954
ENSG00000143147	GPR161	286.58	-0.0317752	0.15755	-0.201683	0.840164	0.999954
ENSG00000143155	TIPRL	1746.09	0.0303968	0.100856	0.301389	0.763118	0.999954
ENSG00000143156	NME7	689.807	0.00911751	0.107356	0.0849282	0.932318	0.999954
ENSG00000143157	POGK	2643.82	0.0565377	0.0390662	1.44723	0.147833	0.999954
ENSG00000143158	MPC2	3604.21	0.0629969	0.080465	0.78291	0.43368	0.999954
ENSG00000143162	CREG1	1272.23	-0.0046411	0.0767383	-0.0604795	0.951774	0.999954
ENSG00000143164	DCAF6	2097.17	0.0455528	0.0887565	0.513233	0.607788	0.999954
ENSG00000143167	GPA33	7.85	-0.340434	0.434301	-0.783866	0.433119	0.999954
ENSG00000143171	RXRG	267.053	-0.106862	0.447803	-0.238637	0.811387	0.999954
ENSG00000143179	UCK2	2892.82	0.0674053	0.0737297	0.914222	0.3606	0.999954
ENSG00000143183	TMCO1	4183.13	0.0604996	0.0547414	1.10519	0.269078	0.999954
ENSG00000143184	XCL1	51.0507	-0.117285	0.127626	-0.918973	0.35811	0.999954
ENSG00000143185	XCL2	0.518256	0.603046	2.07308	0.290894	0.771133	0.999954
ENSG00000143190	POU2F1	1090.44	0.00120655	0.0835206	0.0144462	0.988474	0.999954
ENSG00000143194	MAEL	0.990146	1.80171	1.63243	1.10369	0.269726	0.999954
ENSG00000143195	ILDR2	70.793	0.146485	0.172937	0.847045	0.39697	0.999954
ENSG00000143196	DPT	0.0638973	-0.318412	3.04143	-0.104691	0.916621	0.999954
ENSG00000143198	MGST3	2722.57	0.0608768	0.0897066	0.678621	0.497378	0.999954
ENSG00000143207	COP1	1573.46	0.034881	0.0555763	0.627624	0.53025	0.999954
ENSG00000143217	NECTIN4	25.812	-0.333577	0.279091	-1.19523	0.231997	0.999954
ENSG00000143222	UFC1	3968.43	0.0452599	0.0561638	0.805856	0.420326	0.999954
ENSG00000143224	PPOX	1023.07	0.0635262	0.054586	1.16378	0.244513	0.999954
ENSG00000143226	FCGR2A	11.081	-0.372241	0.514053	-0.72413	0.468986	0.999954
ENSG00000143228	NUF2	98.7126	0.154764	0.2141	0.722859	0.469766	0.999954
ENSG00000143248	RGS5	285.086	0.189895	0.166751	1.13879	0.254789	0.999954
ENSG00000143252	SDHC	1947.97	0.0426463	0.044982	0.948075	0.343091	0.999954
ENSG00000143256	PFDN2	1305.35	-0.0805198	0.0520455	-1.5471	0.121839	0.999954
ENSG00000143257	NR1I3	5.4556	-0.245976	0.476839	-0.515847	0.605961	0.999954
ENSG00000143258	USP21	1366.04	-0.041163	0.0512909	-0.80254	0.422241	0.999954
ENSG00000143278	F13B	31.9081	0.439796	0.569038	0.772876	0.439596	0.999954
ENSG00000143294	PRCC	3323.36	-0.0349815	0.0321225	-1.089	0.276152	0.999954
ENSG00000143297	FCRL5	0.379515	-1.30916	1.68063	-0.77897	0.435997	0.999954
ENSG00000143303	METTL25B	1003.05	-0.0536383	0.0554236	-0.967788	0.33315	0.999954
ENSG00000143314	MRPL24	881.481	0.030894	0.0553914	0.557739	0.577023	0.999954
ENSG00000143318	CASQ1	1.06027	-0.566383	0.866363	-0.653748	0.513274	0.999954
ENSG00000143319	ISG20L2	2115.27	-0.0279381	0.029731	-0.939694	0.347375	0.999954
ENSG00000143321	HDGF	8878.97	-0.0387317	0.0487577	-0.794373	0.426979	0.999954
ENSG00000143322	ABL2	1719.44	0.0681337	0.0670511	1.01615	0.309559	0.999954
ENSG00000143324	XPR1	3992.28	0.0774798	0.0746052	1.03853	0.299023	0.999954
ENSG00000143337	TOR1AIP1	1726.44	0.0776087	0.0623205	1.24531	0.213016	0.999954
ENSG00000143340	FAM163A	445.089	0.102293	0.164517	0.621775	0.53409	0.999954
ENSG00000143341	HMCN1	23.6764	-0.441793	0.343143	-1.28749	0.197924	0.999954
ENSG00000143353	LYPLAL1	345.05	0.159373	0.131506	1.21191	0.225549	0.999954
ENSG00000143355	LHX9	0.631101	-1.34777	2.30472	-0.584786	0.558692	0.999954
ENSG00000143363	PRUNE1	1820.19	-0.0372467	0.0583422	-0.638418	0.523201	0.999954
ENSG00000143365	RORC	2.87955	-0.200647	0.558969	-0.358958	0.719627	0.999954
ENSG00000143368	SF3B4	2582.54	-0.00921836	0.026352	-0.349816	0.726477	0.999954
ENSG00000143369	ECM1	124.758	-0.0822332	0.108177	-0.760175	0.44715	0.999954
ENSG00000143373	ZNF687	3531.71	-0.0426836	0.0430897	-0.990576	0.321893	0.999954
ENSG00000143375	CGN	5663.28	-0.10976	0.0791398	-1.38692	0.165467	0.999954
ENSG00000143376	SNX27	2356.79	0.0239346	0.0383842	0.623554	0.53292	0.999954
ENSG00000143379	SETDB1	2169.99	0.00516318	0.0338329	0.152608	0.878707	0.999954
ENSG00000143382	ADAMTSL4	441.747	-0.0663197	0.130642	-0.507644	0.611703	0.999954
ENSG00000143384	MCL1	7403.37	-0.0563379	0.0484757	-1.16219	0.245159	0.999954
ENSG00000143387	CTSK	245.328	-0.0941607	0.0657703	-1.43166	0.152241	0.999954
ENSG00000143393	PI4KB	5156.37	-0.0464791	0.0361564	-1.2855	0.198618	0.999954
ENSG00000143398	PIP5K1A	3783.36	-0.0367849	0.024698	-1.48939	0.136385	0.999954
ENSG00000143409	MINDY1	2294.43	0.110912	0.0904296	1.2265	0.22001	0.999954
ENSG00000143412	ANXA9	149.75	0.144545	0.180102	0.802572	0.422222	0.999954
ENSG00000143416	SELENBP1	1734.97	0.107867	0.14039	0.768337	0.442287	0.999954
ENSG00000143418	CERS2	11663.9	-0.0469309	0.0735583	-0.638009	0.523468	0.999954
ENSG00000143429	NA	4.50975	-0.493091	0.499374	-0.987419	0.323437	0.999954
ENSG00000143434	SEMA6C	1485.09	-0.0106916	0.0764287	-0.13989	0.888747	0.999954
ENSG00000143436	MRPL9	1700.8	0.0399135	0.0418603	0.953493	0.340341	0.999954
ENSG00000143442	POGZ	4846.76	-0.0141678	0.0417828	-0.339082	0.734548	0.999954
ENSG00000143450	OAZ3	57.3509	0.236085	0.163573	1.4433	0.148935	0.999954
ENSG00000143458	GABPB2	376.518	0.0208718	0.0708677	0.294518	0.768362	0.999954
ENSG00000143473	KCNH1	40.6935	-0.159067	0.268792	-0.591787	0.553993	0.999954
ENSG00000143476	DTL	284.621	0.232912	0.182532	1.27601	0.201952	0.999954
ENSG00000143479	DYRK3	637.113	-0.0436922	0.0563382	-0.775535	0.438024	0.999954
ENSG00000143486	EIF2D	1629.05	0.039473	0.0372041	1.06098	0.288697	0.999954
ENSG00000143494	VASH2	77.6203	-0.104216	0.239114	-0.435841	0.662952	0.999954
ENSG00000143498	TAF1A	135.12	-0.0701428	0.100461	-0.698209	0.485047	0.999954
ENSG00000143502	SUSD4	1239.13	0.11478	0.197772	0.580367	0.561667	0.999954
ENSG00000143507	DUSP10	597.269	-0.167468	0.117149	-1.42953	0.152852	0.999954
ENSG00000143512	HHIPL2	5.45555	0.173838	0.387899	0.448152	0.654044	0.999954
ENSG00000143514	TP53BP2	1868.7	-0.0280338	0.0725843	-0.386224	0.69933	0.999954
ENSG00000143515	ATP8B2	4607.45	0.000716623	0.0422755	0.0169513	0.986475	0.999954
ENSG00000143520	FLG2	0.0565766	-0.31841	3.04143	-0.104691	0.916621	0.999954
ENSG00000143536	CRNN	0.147599	0.322779	3.04143	0.106127	0.915481	0.999954
ENSG00000143537	ADAM15	892.476	-0.122728	0.0897455	-1.36751	0.171465	0.999954
ENSG00000143543	JTB	3911.42	-0.0284266	0.0347558	-0.817895	0.413417	0.999954
ENSG00000143545	RAB13	2531.51	-0.0317291	0.064734	-0.490147	0.62403	0.999954
ENSG00000143546	S100A8	0.240305	-0.712759	3.03405	-0.23492	0.814271	0.999954
ENSG00000143549	TPM3	8937.87	0.00715807	0.0512276	0.139731	0.888873	0.999954
ENSG00000143552	NUP210L	1.64917	-0.429791	0.833931	-0.515379	0.606288	0.999954
ENSG00000143553	SNAPIN	702.324	0.0466379	0.0377644	1.23497	0.216841	0.999954
ENSG00000143554	SLC27A3	1411.58	-0.00909573	0.0629069	-0.14459	0.885034	0.999954
ENSG00000143556	S100A7	0.37357	0.342278	2.01617	0.169766	0.865194	0.999954
ENSG00000143569	UBAP2L	9369.61	-0.0250036	0.0338556	-0.738539	0.460187	0.999954
ENSG00000143575	HAX1	3290.84	-0.0284989	0.0359588	-0.792544	0.428044	0.999954
ENSG00000143578	CREB3L4	318.635	-0.0194641	0.0849441	-0.229141	0.81876	0.999954
ENSG00000143595	AQP10	1621.31	-0.167441	0.145124	-1.15378	0.24859	0.999954
ENSG00000143603	KCNN3	753.195	0.0967626	0.0818132	1.18273	0.236918	0.999954
ENSG00000143621	ILF2	6022.34	0.0314296	0.0394413	0.796872	0.425526	0.999954
ENSG00000143624	INTS3	7393.1	0.0529241	0.0686089	0.771388	0.440477	0.999954
ENSG00000143627	PKLR	70.576	0.113961	0.160288	0.710979	0.477097	0.999954
ENSG00000143630	HCN3	2498.96	0.00971648	0.0768495	0.126435	0.899387	0.999954
ENSG00000143632	ACTA1	34.1087	0.0236184	0.177786	0.132847	0.894314	0.999954
ENSG00000143633	FSAF1	570.809	-0.033517	0.0696003	-0.481564	0.630116	0.999954
ENSG00000143641	GALNT2	3920.48	0.00805633	0.0444341	0.18131	0.856125	0.999954
ENSG00000143653	SCCPDH	3283.58	0.0771811	0.0494186	1.56178	0.118339	0.999954
ENSG00000143674	MAP3K21	474.599	-0.0931983	0.0716227	-1.30124	0.193177	0.999954
ENSG00000143702	CEP170	2481.89	0.00801036	0.096014	0.0834291	0.93351	0.999954
ENSG00000143727	ACP1	3932.4	-0.0173313	0.0394743	-0.439052	0.660624	0.999954
ENSG00000143740	SNAP47	1532.31	0.00434036	0.0368821	0.117682	0.90632	0.999954
ENSG00000143742	SRP9	4576.39	0.0543409	0.0593327	0.915868	0.359736	0.999954
ENSG00000143751	SDE2	1310.6	-0.0509078	0.0453621	-1.12225	0.261754	0.999954
ENSG00000143753	DEGS1	1955.75	0.0763525	0.0767602	0.994689	0.319888	0.999954
ENSG00000143756	FBXO28	1060.35	0.0336943	0.0476794	0.706684	0.479763	0.999954
ENSG00000143768	LEFTY2	14.9705	-0.225188	0.25236	-0.892325	0.372219	0.999954
ENSG00000143771	CNIH4	1589.21	-0.0346591	0.0578768	-0.598842	0.549278	0.999954
ENSG00000143772	ITPKB	144.123	0.0434652	0.21298	0.204081	0.83829	0.999954
ENSG00000143786	CNIH3	298.449	0.0150736	0.119086	0.126577	0.899275	0.999954
ENSG00000143797	MBOAT2	2468.84	0.0669457	0.0598197	1.11913	0.263087	0.999954
ENSG00000143801	PSEN2	1919.75	0.134914	0.0992698	1.35907	0.174126	0.999954
ENSG00000143811	PYCR2	2345.2	0.0140198	0.0447258	0.313462	0.753929	0.999954
ENSG00000143815	LBR	1365.25	0.0399097	0.0807571	0.494194	0.621169	0.999954
ENSG00000143816	WNT9A	714.042	0.0121838	0.117395	0.103785	0.91734	0.999954
ENSG00000143839	REN	5.36812	-0.296015	0.653099	-0.453246	0.650372	0.999954
ENSG00000143842	SOX13	1354.59	-0.0866086	0.0983827	-0.880323	0.378684	0.999954
ENSG00000143845	ETNK2	995.529	-0.0413001	0.0842868	-0.489994	0.624138	0.999954
ENSG00000143847	PPFIA4	1564.74	-0.477963	0.348561	-1.37125	0.170298	0.999954
ENSG00000143851	PTPN7	0.10758	-0.639007	3.04143	-0.210101	0.833589	0.999954
ENSG00000143858	SYT2	548.794	0.241768	0.236463	1.02243	0.306577	0.999954
ENSG00000143867	OSR1	122.9	0.154163	0.216662	0.711536	0.476752	0.999954
ENSG00000143869	GDF7	88.4029	-0.186044	0.401866	-0.46295	0.6434	0.999954
ENSG00000143870	PDIA6	13772.2	-0.0911592	0.0629743	-1.44756	0.147739	0.999954
ENSG00000143882	ATP6V1C2	17.322	-0.0440596	0.264032	-0.166872	0.867471	0.999954
ENSG00000143889	HNRNPLL	1658.54	-0.00138325	0.0469915	-0.0294361	0.976517	0.999954
ENSG00000143891	GALM	1071.42	-0.0741513	0.156317	-0.474365	0.63524	0.999954
ENSG00000143921	ABCG8	2.57749	-0.375462	0.646748	-0.580539	0.561551	0.999954
ENSG00000143924	EML4	3601.99	0.048803	0.0759801	0.642313	0.52067	0.999954
ENSG00000143933	CALM2	10649.2	0.0880911	0.0625864	1.40751	0.159275	0.999954
ENSG00000143951	WDPCP	201.448	-0.105143	0.124475	-0.844694	0.398282	0.999954
ENSG00000143954	REG3G	0.316152	-0.532319	2.07735	-0.256249	0.797759	0.999954
ENSG00000143970	ASXL2	2129.44	0.0467593	0.0641264	0.729174	0.465895	0.999954
ENSG00000143971	ETAA1	540.326	0.0395043	0.109564	0.360559	0.718429	0.999954
ENSG00000143977	SNRPG	1248.48	-0.00929585	0.0454335	-0.204603	0.837882	0.999954
ENSG00000143994	ABHD1	29.7173	0.0609544	0.19216	0.317207	0.751087	0.999954
ENSG00000143995	MEIS1	1997.71	-0.045631	0.0864134	-0.528054	0.597462	0.999954
ENSG00000144026	ZNF514	918.52	-0.0348054	0.0502015	-0.693315	0.488112	0.999954
ENSG00000144028	SNRNP200	12429	-0.033889	0.0373947	-0.90625	0.364804	0.999954
ENSG00000144031	ANKRD53	78.0348	0.0693924	0.177145	0.391727	0.69526	0.999954
ENSG00000144034	TPRKB	250.103	0.0167705	0.0728589	0.230178	0.817954	0.999954
ENSG00000144040	SFXN5	3252.63	0.0720533	0.0647081	1.11351	0.265488	0.999954
ENSG00000144048	DUSP11	676.491	-0.0356212	0.0466426	-0.763704	0.445044	0.999954
ENSG00000144057	ST6GAL2	17.921	0.338009	0.312399	1.08198	0.279262	0.999954
ENSG00000144061	NPHP1	450.514	-0.00162308	0.0941304	-0.0172429	0.986243	0.999954
ENSG00000144063	MALL	1145.11	0.11637	0.112757	1.03204	0.302054	0.999954
ENSG00000144115	THNSL2	741.269	-0.061633	0.0874379	-0.704877	0.480887	0.999954
ENSG00000144118	RALB	1129.88	-0.0104435	0.0612629	-0.17047	0.86464	0.999954
ENSG00000144119	C1QL2	45.7146	0.023497	0.189976	0.123684	0.901566	0.999954
ENSG00000144120	TMEM177	563.408	0.12754	0.0830706	1.53532	0.124705	0.999954
ENSG00000144130	NT5DC4	0.9041	0.944495	1.20819	0.781743	0.434366	0.999954
ENSG00000144134	RABL2A	889.823	0.051187	0.0579206	0.883743	0.376835	0.999954
ENSG00000144152	FBLN7	662.254	0.0668498	0.0622874	1.07325	0.28316	0.999954
ENSG00000144158	NA	10.8858	-0.497162	0.318402	-1.56143	0.118423	0.999954
ENSG00000144161	ZC3H8	548.58	0.0504302	0.097231	0.518663	0.603995	0.999954
ENSG00000144182	LIPT1	135.762	-0.0636034	0.106015	-0.59995	0.548539	0.999954
ENSG00000144191	CNGA3	5106.2	0.0745634	0.101208	0.736733	0.461284	0.999954
ENSG00000144199	FAHD2B	303.024	-0.117132	0.0911218	-1.28544	0.198639	0.999954
ENSG00000144214	LYG1	36.0831	-0.104669	0.157247	-0.665634	0.505645	0.999954
ENSG00000144218	AFF3	917.093	0.154748	0.137362	1.12657	0.259923	0.999954
ENSG00000144224	UBXN4	8402.09	0.0473838	0.0455597	1.04004	0.298323	0.999954
ENSG00000144227	NXPH2	54.7579	-0.0853231	0.289774	-0.294447	0.768417	0.999954
ENSG00000144228	SPOPL	1852.69	-0.0533558	0.0667628	-0.799184	0.424184	0.999954
ENSG00000144229	THSD7B	67.3292	0.120624	0.166666	0.723749	0.46922	0.999954
ENSG00000144230	GPR17	0.457009	-0.305278	2.00715	-0.152095	0.879112	0.999954
ENSG00000144231	POLR2D	1858.14	0.0580044	0.0489791	1.18427	0.236307	0.999954
ENSG00000144233	AMMECR1L	1763.72	-0.0511195	0.0415784	-1.22947	0.218894	0.999954
ENSG00000144278	GALNT13	2928.87	0.0481732	0.0733926	0.656377	0.511581	0.999954
ENSG00000144283	PKP4	1932.18	0.0359495	0.0839795	0.428074	0.668597	0.999954
ENSG00000144285	SCN1A	1.20814	-0.711149	1.50778	-0.471653	0.637175	0.999954
ENSG00000144290	SLC4A10	243.826	0.231966	0.340054	0.682145	0.495147	0.999954
ENSG00000144306	SCRN3	575.265	0.116575	0.108114	1.07826	0.280918	0.999954
ENSG00000144320	LNPK	1986.42	-0.0853506	0.0821053	-1.03953	0.29856	0.999954
ENSG00000144331	ZNF385B	28.8638	0.362572	0.247936	1.46236	0.143641	0.999954
ENSG00000144339	TMEFF2	333.383	0.139716	0.202793	0.688959	0.490849	0.999954
ENSG00000144354	CDCA7	41.7299	0.109434	0.226043	0.484128	0.628295	0.999954
ENSG00000144355	DLX1	1.0707	-0.327753	1.33861	-0.244846	0.806576	0.999954
ENSG00000144357	UBR3	2834.81	0.111499	0.0752183	1.48233	0.138251	0.999954
ENSG00000144362	PHOSPHO2	104.796	0.092662	0.116442	0.795777	0.426162	0.999954
ENSG00000144366	GULP1	1182.46	0.053356	0.11981	0.445337	0.656076	0.999954
ENSG00000144369	FAM171B	1492.09	0.0129256	0.0592482	0.21816	0.827305	0.999954
ENSG00000144381	HSPD1	11737.2	-0.0621133	0.0569613	-1.09045	0.275517	0.999954
ENSG00000144401	METTL21A	458.561	-0.0724242	0.0623554	-1.16147	0.245449	0.999954
ENSG00000144407	PTH2R	38.7182	0.176723	0.196946	0.89732	0.369548	0.999954
ENSG00000144410	CPO	8.76665	-0.136088	0.36974	-0.368065	0.712824	0.999954
ENSG00000144426	NBEAL1	834.838	0.05692	0.0725905	0.784125	0.432967	0.999954
ENSG00000144445	KANSL1L	404.853	0.132337	0.097979	1.35066	0.176803	0.999954
ENSG00000144451	SPAG16	1260.54	0.0590007	0.074543	0.7915	0.428652	0.999954
ENSG00000144452	ABCA12	69.4039	-0.0541298	0.306756	-0.176459	0.859934	0.999954
ENSG00000144455	SUMF1	817.506	0.114973	0.0744986	1.54329	0.12276	0.999954
ENSG00000144460	NYAP2	63.0753	0.294091	0.246741	1.1919	0.2333	0.999954
ENSG00000144468	RHBDD1	855.453	-0.0427425	0.0610772	-0.699812	0.484045	0.999954
ENSG00000144476	ACKR3	51.0373	-0.0935263	0.221614	-0.422024	0.673008	0.999954
ENSG00000144481	TRPM8	2.3451	-0.276364	1.05225	-0.262641	0.792827	0.999954
ENSG00000144485	HES6	1094.68	-0.029035	0.070209	-0.413551	0.679203	0.999954
ENSG00000144488	ESPNL	6.0764	-0.613256	0.519549	-1.18036	0.237856	0.999954
ENSG00000144504	ANKMY1	313.83	-0.0332445	0.0592164	-0.561406	0.574521	0.999954
ENSG00000144524	COPS7B	1673.94	0.022909	0.0408964	0.560171	0.575363	0.999954
ENSG00000144554	FANCD2	330.223	0.102741	0.163892	0.626886	0.530734	0.999954
ENSG00000144559	TAMM41	261.923	0.0449022	0.0691523	0.649323	0.516129	0.999954
ENSG00000144566	RAB5A	2370.03	-0.0561254	0.0482466	-1.1633	0.244707	0.999954
ENSG00000144579	CTDSP1	3610.35	0.0556498	0.0872901	0.637527	0.523782	0.999954
ENSG00000144580	CNOT9	2483.58	-0.0465666	0.0320027	-1.45508	0.145647	0.999954
ENSG00000144583	MARCHF4	2365.8	0.00445517	0.109906	0.0405364	0.967665	0.999954
ENSG00000144589	STK11IP	1154.97	-0.0643744	0.0671105	-0.95923	0.337443	0.999954
ENSG00000144591	GMPPA	1568.93	-0.0248894	0.0772503	-0.322192	0.747308	0.999954
ENSG00000144597	EAF1	3457.17	0.0367594	0.0434375	0.846259	0.397408	0.999954
ENSG00000144619	CNTN4	712.966	0.0732908	0.213019	0.344057	0.730803	0.999954
ENSG00000144635	DYNC1LI1	1813.81	0.0466042	0.0501624	0.929065	0.352855	0.999954
ENSG00000144642	RBMS3	8.49758	0.114608	0.355111	0.322738	0.746894	0.999954
ENSG00000144644	GADL1	56.3593	-0.0584588	0.209396	-0.279178	0.780108	0.999954
ENSG00000144645	OSBPL10	1328.05	-0.0290113	0.0411383	-0.705215	0.480677	0.999954
ENSG00000144647	POMGNT2	2050.73	-0.00754707	0.0679295	-0.111102	0.911536	0.999954
ENSG00000144648	ACKR2	117.676	0.108235	0.125119	0.865057	0.387007	0.999954
ENSG00000144649	GASK1A	78.378	-0.111705	0.236063	-0.4732	0.636071	0.999954
ENSG00000144659	SLC25A38	1500.83	-0.0500575	0.0562391	-0.890083	0.373421	0.999954
ENSG00000144668	ITGA9	103.596	-0.0650441	0.217552	-0.298982	0.764954	0.999954
ENSG00000144671	SLC22A14	7.50121	0.0455828	0.430525	0.105877	0.91568	0.999954
ENSG00000144674	GOLGA4	4804.65	-0.0244107	0.0830733	-0.293845	0.768876	0.999954
ENSG00000144677	CTDSPL	2012.12	0.0258675	0.103481	0.249973	0.802608	0.999954
ENSG00000144681	STAC	1557.08	0.0530859	0.0451839	1.17489	0.24004	0.999954
ENSG00000144711	IQSEC1	9274.74	-0.0544908	0.0633019	-0.860808	0.389344	0.999954
ENSG00000144712	CAND2	1061.08	0.0391139	0.0946599	0.413204	0.679457	0.999954
ENSG00000144724	PTPRG	974.265	0.141954	0.103247	1.3749	0.169163	0.999954
ENSG00000144730	IL17RD	167.595	-0.152056	0.123308	-1.23314	0.217523	0.999954
ENSG00000144736	SHQ1	404.662	0.0889498	0.0729013	1.22014	0.222412	0.999954
ENSG00000144746	ARL6IP5	3730.99	-0.0410258	0.0505542	-0.811521	0.417067	0.999954
ENSG00000144771	LRTM1	415.705	-0.120211	0.211965	-0.567127	0.570628	0.999954
ENSG00000144791	LIMD1	1267.77	-0.0376687	0.0607534	-0.620027	0.53524	0.999954
ENSG00000144802	NFKBIZ	910.093	0.044514	0.204094	0.218106	0.827347	0.999954
ENSG00000144810	COL8A1	18.9539	0.237911	0.709999	0.335086	0.73756	0.999954
ENSG00000144815	NXPE3	1257.15	0.0921235	0.0903003	1.02019	0.307638	0.999954
ENSG00000144820	ADGRG7	534.601	0.278997	0.472463	0.590516	0.554845	0.999954
ENSG00000144821	MYH15	6.85366	-0.318879	0.412421	-0.773187	0.439412	0.999954
ENSG00000144827	ABHD10	1339.34	0.00100616	0.0610181	0.0164896	0.986844	0.999954
ENSG00000144834	TAGLN3	724.416	0.0851309	0.17775	0.478937	0.631983	0.999954
ENSG00000144837	PLA1A	267.378	0.0170399	0.284011	0.0599971	0.952158	0.999954
ENSG00000144840	RABL3	748.404	0.105688	0.0771586	1.36975	0.170766	0.999954
ENSG00000144843	ADPRH	236.846	0.0402382	0.0957579	0.420208	0.674334	0.999954
ENSG00000144847	IGSF11	327.688	0.0999096	0.114945	0.869194	0.384741	0.999954
ENSG00000144848	ATG3	1477.74	0.0133034	0.0426725	0.311755	0.755227	0.999954
ENSG00000144852	NR1I2	8.1833	-0.158414	0.389794	-0.406403	0.684446	0.999954
ENSG00000144857	BOC	603.273	-0.108486	0.107331	-1.01076	0.312133	0.999954
ENSG00000144867	SRPRB	2817.29	0.00632314	0.0532701	0.1187	0.905513	0.999954
ENSG00000144868	TMEM108	627.737	0.0601552	0.0908358	0.662241	0.507817	0.999954
ENSG00000144893	MED12L	615.478	0.106066	0.0799624	1.32644	0.184692	0.999954
ENSG00000144908	ALDH1L1	17.1038	-0.133925	0.388839	-0.344422	0.730529	0.999954
ENSG00000144909	OSBPL11	541.408	0.00764494	0.0911241	0.0838958	0.933139	0.999954
ENSG00000144935	TRPC1	511.824	0.0746747	0.065917	1.13286	0.257274	0.999954
ENSG00000144959	NCEH1	159.036	0.179416	0.120831	1.48484	0.137586	0.999954
ENSG00000144962	SPATA16	0.81666	-0.324661	1.19216	-0.272329	0.785369	0.999954
ENSG00000145002	FAM86B2	77.4055	0.172468	0.148687	1.15994	0.246072	0.999954
ENSG00000145012	LPP	2075.77	-0.00989309	0.0835684	-0.118383	0.905764	0.999954
ENSG00000145014	TMEM44	237.317	-0.110868	0.0835234	-1.32739	0.18438	0.999954
ENSG00000145020	AMT	1594.21	0.0237757	0.0474628	0.500933	0.616419	0.999954
ENSG00000145022	TCTA	3163.54	0.148949	0.0991338	1.50251	0.132966	0.999954
ENSG00000145040	UCN2	18.2809	-0.0838341	0.290653	-0.288434	0.773015	0.999954
ENSG00000145041	DCAF1	1293.23	0.053338	0.04002	1.33278	0.182603	0.999954
ENSG00000145050	MANF	3392.45	0.0386267	0.0569661	0.678066	0.49773	0.999954
ENSG00000145063	FLJ33534	3.02177	0.278165	0.623128	0.4464	0.655308	0.999954
ENSG00000145088	EAF2	83.6874	-0.202348	0.137309	-1.47367	0.140571	0.999954
ENSG00000145103	ILDR1	91.9448	0.126402	0.264007	0.478782	0.632093	0.999954
ENSG00000145107	TM4SF19	0.0565766	-0.31841	3.04143	-0.104691	0.916621	0.999954
ENSG00000145147	SLIT2	154.924	0.125225	0.232659	0.538234	0.590415	0.999954
ENSG00000145191	EIF2B5	3660.98	-0.0283402	0.0577416	-0.49081	0.623561	0.999954
ENSG00000145192	AHSG	1020.76	-0.19946	0.291411	-0.684462	0.493683	0.999954
ENSG00000145194	ECE2	88.631	0.127201	0.258149	0.492742	0.622195	0.999954
ENSG00000145214	DGKQ	1462.71	0.053227	0.0748387	0.711223	0.476946	0.999954
ENSG00000145216	FIP1L1	2498.67	-0.0276955	0.0493491	-0.561216	0.57465	0.999954
ENSG00000145217	SLC26A1	174.799	0.136112	0.0976343	1.3941	0.163288	0.999954
ENSG00000145220	LYAR	189.228	0.0613785	0.0747029	0.821635	0.411285	0.999954
ENSG00000145241	CENPC	741.283	0.00860831	0.0864484	0.0995775	0.92068	0.999954
ENSG00000145242	EPHA5	80.8511	0.300955	0.250379	1.202	0.229365	0.999954
ENSG00000145244	CORIN	12.4276	-0.0609671	0.283507	-0.215046	0.829731	0.999954
ENSG00000145247	OCIAD2	1744.18	-0.0480493	0.0607526	-0.790901	0.429002	0.999954
ENSG00000145248	SLC10A4	25.4663	0.0520801	0.339321	0.153484	0.878017	0.999954
ENSG00000145283	SLC10A6	0.277418	0.322789	2.14589	0.150422	0.880432	0.999954
ENSG00000145284	SCD5	573.611	-0.0601364	0.144157	-0.417159	0.676562	0.999954
ENSG00000145287	PLAC8	1343.43	-0.094533	0.103198	-0.916037	0.359648	0.999954
ENSG00000145293	ENOPH1	2833.31	0.00949758	0.0339351	0.279875	0.779573	0.999954
ENSG00000145321	GC	4859.03	0.147314	0.31633	0.465696	0.641433	0.999954
ENSG00000145331	TRMT10A	248.705	0.0687341	0.0987598	0.695972	0.486446	0.999954
ENSG00000145332	KLHL8	1211.41	0.102346	0.0657139	1.55745	0.119364	0.999954
ENSG00000145335	SNCA	527.197	0.0750594	0.106276	0.706272	0.480019	0.999954
ENSG00000145337	PYURF	1286.31	0.0352759	0.0479171	0.736186	0.461618	0.999954
ENSG00000145349	CAMK2D	4439.67	-0.0381139	0.0502901	-0.757882	0.448522	0.999954
ENSG00000145362	ANK2	1363.02	0.316761	0.253354	1.25027	0.211201	0.999954
ENSG00000145365	TIFA	466.682	-0.0143645	0.111629	-0.128681	0.89761	0.999954
ENSG00000145375	AFG2A	215.722	0.123505	0.0862247	1.43236	0.152041	0.999954
ENSG00000145384	FABP2	57.421	-0.0770079	0.536951	-0.143417	0.885961	0.999954
ENSG00000145386	CCNA2	262.881	0.0953633	0.213809	0.446022	0.655582	0.999954
ENSG00000145388	METTL14	1323.26	0.0430976	0.0624984	0.689578	0.490459	0.999954
ENSG00000145390	USP53	723.19	-0.127188	0.102592	-1.23975	0.215069	0.999954
ENSG00000145391	SETD7	2054.62	-0.0295929	0.0810957	-0.364913	0.715176	0.999954
ENSG00000145414	NAF1	460.973	-0.0499543	0.0550903	-0.906771	0.364528	0.999954
ENSG00000145416	MARCHF1	303.933	-0.0958896	0.159409	-0.601532	0.547486	0.999954
ENSG00000145423	SFRP2	2.52179	0.212277	0.695658	0.305145	0.760255	0.999954
ENSG00000145428	RNF175	1.11057	0.4464	0.998816	0.446929	0.654926	0.999954
ENSG00000145431	PDGFC	236.223	-0.0912377	0.117214	-0.778383	0.436343	0.999954
ENSG00000145439	CBR4	1952.85	0.0895536	0.0646251	1.38574	0.165826	0.999954
ENSG00000145451	GLRA3	307.162	0.261996	0.219063	1.19599	0.231702	0.999954
ENSG00000145491	ROPN1L	20.879	0.194176	0.320248	0.606331	0.544295	0.999954
ENSG00000145494	NDUFS6	1764.85	0.0659815	0.0630371	1.04671	0.295234	0.999954
ENSG00000145495	MARCHF6	7450.02	-0.0150305	0.0546483	-0.275041	0.783285	0.999954
ENSG00000145526	CDH18	637.741	0.137421	0.118583	1.15886	0.246512	0.999954
ENSG00000145536	ADAMTS16	194.853	-0.0478384	0.22895	-0.208947	0.834489	0.999954
ENSG00000145545	SRD5A1	2637.42	0.0627531	0.0672057	0.933746	0.350435	0.999954
ENSG00000145555	MYO10	5371.02	0.165724	0.106121	1.56165	0.11837	0.999954
ENSG00000145569	OTULINL	2642.69	0.0512857	0.0864557	0.593202	0.553046	0.999954
ENSG00000145604	SKP2	752.818	0.0463367	0.100532	0.460913	0.644861	0.999954
ENSG00000145623	OSMR	179.919	-0.295929	0.195625	-1.51273	0.130347	0.999954
ENSG00000145626	UGT3A1	58.0138	-0.0966206	0.779881	-0.123891	0.901401	0.999954
ENSG00000145632	PLK2	3496.63	-0.0603166	0.0947953	-0.636283	0.524592	0.999954
ENSG00000145642	SHISAL2B	25.8071	-0.0808738	1.28068	-0.0631493	0.949648	0.999954
ENSG00000145649	GZMA	0.0519237	-0.31841	3.04143	-0.104691	0.916621	0.999954
ENSG00000145681	HAPLN1	23.0646	-0.320884	0.28266	-1.13523	0.25628	0.999954
ENSG00000145685	LHFPL2	646.923	0.0117242	0.114137	0.10272	0.918185	0.999954
ENSG00000145687	SSBP2	1288.29	0.0386103	0.06241	0.618655	0.536144	0.999954
ENSG00000145692	BHMT	270.45	0.191619	0.156567	1.22388	0.220999	0.999954
ENSG00000145700	ANKRD31	8.90963	-0.219827	0.325614	-0.675115	0.499602	0.999954
ENSG00000145703	IQGAP2	1741.47	0.173048	0.174966	0.989041	0.322643	0.999954
ENSG00000145708	CRHBP	65.7754	0.195948	0.24392	0.803327	0.421786	0.999954
ENSG00000145715	RASA1	1934.57	0.00597083	0.0470858	0.126807	0.899093	0.999954
ENSG00000145721	LIX1	12.3383	0.00736751	0.325946	0.0226034	0.981967	0.999954
ENSG00000145723	GIN1	226.578	-0.037168	0.0933234	-0.398271	0.69043	0.999954
ENSG00000145730	PAM	17685.6	0.0255834	0.0990699	0.258235	0.796225	0.999954
ENSG00000145734	BDP1	2276.65	0.100177	0.0716094	1.39894	0.161832	0.999954
ENSG00000145736	GTF2H2	656.891	0.0194863	0.0835078	0.233347	0.815492	0.999954
ENSG00000145740	SLC30A5	2099.89	-0.0212247	0.0651473	-0.325795	0.744579	0.999954
ENSG00000145777	TSLP	1.50404	-0.382991	0.996918	-0.384176	0.700848	0.999954
ENSG00000145779	TNFAIP8	157.56	-0.111999	0.162642	-0.688623	0.491061	0.999954
ENSG00000145781	COMMD10	537.412	0.150782	0.0993476	1.51773	0.129084	0.999954
ENSG00000145782	ATG12	1352.46	-0.0810565	0.0603669	-1.34273	0.179359	0.999954
ENSG00000145794	MEGF10	16.487	0.165214	0.262793	0.628683	0.529557	0.999954
ENSG00000145808	ADAMTS19	119.94	0.173671	0.131946	1.31623	0.188095	0.999954
ENSG00000145817	YIPF5	1845.76	-0.0248368	0.0485729	-0.511331	0.609119	0.999954
ENSG00000145824	CXCL14	2837.46	0.0633895	0.246872	0.256771	0.797356	0.999954
ENSG00000145832	SLC25A48	17.9062	0.0353244	0.235996	0.149682	0.881015	0.999954
ENSG00000145860	RNF145	3364.52	-0.0761567	0.0560844	-1.35789	0.174498	0.999954
ENSG00000145861	C1QTNF2	3.86216	-0.484658	0.477175	-1.01568	0.309781	0.999954
ENSG00000145863	GABRA6	0.0611338	0.322779	3.04143	0.106127	0.915481	0.999954
ENSG00000145864	GABRB2	36.1777	0.0887387	0.237879	0.373042	0.709117	0.999954
ENSG00000145868	FBXO38	1829.67	0.0109164	0.0408536	0.267208	0.789309	0.999954
ENSG00000145879	SPINK7	1.60961	-0.98053	1.45052	-0.675984	0.499051	0.999954
ENSG00000145882	PCYOX1L	1829.78	0.0447812	0.0376947	1.188	0.234834	0.999954
ENSG00000145888	GLRA1	40.57	0.139746	0.389368	0.358904	0.719667	0.999954
ENSG00000145907	G3BP1	5216.6	-0.0399139	0.0333432	-1.19706	0.231282	0.999954
ENSG00000145908	ZNF300	29.812	0.268055	0.296625	0.903683	0.366163	0.999954
ENSG00000145912	NHP2	1655.78	-0.0148451	0.0487107	-0.30476	0.760549	0.999954
ENSG00000145916	RMND5B	1537.76	0.0694315	0.0536344	1.29453	0.195481	0.999954
ENSG00000145920	CPLX2	4243.52	0.0638889	0.0725495	0.880626	0.37852	0.999954
ENSG00000145934	TENM2	1508.78	0.204598	0.233096	0.877742	0.380084	0.999954
ENSG00000145936	KCNMB1	0.913903	0.175008	1.50664	0.116157	0.907528	0.999954
ENSG00000145945	FAM50B	14.5384	0.110943	0.284088	0.390524	0.696149	0.999954
ENSG00000145949	MYLK4	84.1379	0.209593	0.152624	1.37326	0.16967	0.999954
ENSG00000145975	FAM217A	0.850348	0.664511	1.18227	0.562064	0.574072	0.999954
ENSG00000145982	FARS2	244.209	0.0775875	0.0844665	0.91856	0.358326	0.999954
ENSG00000145990	GFOD1	487.869	0.131284	0.0936016	1.40258	0.160742	0.999954
ENSG00000146001	NA	2.05946	-0.789525	0.876566	-0.900702	0.367747	0.999954
ENSG00000146005	PSD2	114.563	-0.409773	0.27988	-1.4641	0.143165	0.999954
ENSG00000146006	LRRTM2	43.661	0.362498	0.328105	1.10482	0.269237	0.999954
ENSG00000146007	ZMAT2	2358.87	0.00684863	0.0444895	0.153938	0.877658	0.999954
ENSG00000146013	GFRA3	614.485	0.0336301	0.15948	0.210874	0.832986	0.999954
ENSG00000146021	KLHL3	1482.18	0.0706806	0.0817112	0.865004	0.387036	0.999954
ENSG00000146038	DCDC2	114.586	0.0150427	0.198644	0.0757271	0.939636	0.999954
ENSG00000146039	SLC17A4	226.38	0.247675	0.432428	0.572755	0.566811	0.999954
ENSG00000146049	KAAG1	0.12278	0.0021834	3.04143	0.000717884	0.999427	0.999954
ENSG00000146063	TRIM41	2783.22	0.00653121	0.0461942	0.141386	0.887565	0.999954
ENSG00000146066	HIGD2A	2489.64	-0.0551008	0.0399411	-1.37955	0.167725	0.999954
ENSG00000146067	FAM193B	3253.59	-0.145811	0.118191	-1.23368	0.217321	0.999954
ENSG00000146070	PLA2G7	14.7048	0.131512	0.535879	0.245413	0.806137	0.999954
ENSG00000146072	TNFRSF21	5721.17	-0.0423849	0.12661	-0.334769	0.737799	0.999954
ENSG00000146085	MMUT	4989.4	0.0958994	0.0678648	1.4131	0.157628	0.999954
ENSG00000146090	RASGEF1C	7.09522	0.491057	0.338691	1.44987	0.147095	0.999954
ENSG00000146094	DOK3	238.243	0.0357015	0.135534	0.263413	0.792232	0.999954
ENSG00000146109	ABT1	1506.95	-0.00521688	0.0407295	-0.128086	0.898081	0.999954
ENSG00000146122	DAAM2	329.765	-0.00242457	0.170363	-0.0142318	0.988645	0.999954
ENSG00000146143	PRIM2	174.554	0.109542	0.117462	0.932579	0.351037	0.999954
ENSG00000146147	MLIP	57.8626	0.17629	0.221564	0.79566	0.42623	0.999954
ENSG00000146151	HMGCLL1	616.904	0.115931	0.113331	1.02294	0.306337	0.999954
ENSG00000146166	LGSN	16.0351	-0.322857	0.446291	-0.723424	0.46942	0.999954
ENSG00000146192	FGD2	0.84425	-0.664065	1.73493	-0.382763	0.701896	0.999954
ENSG00000146197	SCUBE3	1032.76	0.185549	0.125107	1.48311	0.138044	0.999954
ENSG00000146205	ANO7	53.1751	0.044527	0.16935	0.262929	0.792606	0.999954
ENSG00000146215	CRIP3	264.853	0.018586	0.115777	0.160532	0.872462	0.999954
ENSG00000146216	TTBK1	1762.29	0.0505211	0.117647	0.429428	0.667612	0.999954
ENSG00000146221	TCTE1	41.8717	-0.148323	0.209063	-0.709465	0.478036	0.999954
ENSG00000146223	RPL7L1	8727.91	0.0712442	0.0462048	1.54192	0.123092	0.999954
ENSG00000146233	CYP39A1	56.9948	0.0860713	0.145776	0.590437	0.554898	0.999954
ENSG00000146242	TPBG	553.998	-0.0986064	0.063835	-1.54471	0.122417	0.999954
ENSG00000146247	PHIP	2359.97	-0.00191574	0.0814014	-0.0235345	0.981224	0.999954
ENSG00000146250	PRSS35	24.1289	0.412247	0.346586	1.18945	0.234262	0.999954
ENSG00000146263	MMS22L	312.291	0.0813759	0.125203	0.649949	0.515725	0.999954
ENSG00000146267	FAXC	1002.61	0.0719806	0.0718267	1.00214	0.316274	0.999954
ENSG00000146276	GABRR1	2.43745	-0.147549	0.773508	-0.190753	0.848719	0.999954
ENSG00000146281	PM20D2	1116.04	0.118955	0.0853811	1.39323	0.163551	0.999954
ENSG00000146282	RARS2	1814.55	-0.0839654	0.0556592	-1.50856	0.131411	0.999954
ENSG00000146285	SCML4	42.079	0.10689	0.397121	0.269163	0.787804	0.999954
ENSG00000146352	CLVS2	77.6246	0.123739	0.215778	0.573457	0.566335	0.999954
ENSG00000146360	GPR6	19.0004	-0.169122	0.241032	-0.701659	0.482892	0.999954
ENSG00000146374	RSPO3	33.194	0.0597037	0.298421	0.200065	0.841429	0.999954
ENSG00000146376	ARHGAP18	1013.57	0.0649965	0.0685836	0.947697	0.343284	0.999954
ENSG00000146383	TAAR6	0.0546798	0.322781	3.04143	0.106128	0.915481	0.999954
ENSG00000146386	ABRACL	305.685	-0.0526334	0.131502	-0.400248	0.688974	0.999954
ENSG00000146399	TAAR1	0.614222	0.953825	1.25854	0.757885	0.44852	0.999954
ENSG00000146410	MTFR2	32.3757	-0.0255863	0.176608	-0.144876	0.884808	0.999954
ENSG00000146411	SLC2A12	461.784	-0.126182	0.104425	-1.20836	0.226911	0.999954
ENSG00000146425	DYNLT1	2591.23	0.0195999	0.051738	0.378829	0.704815	0.999954
ENSG00000146426	TIAM2	618.371	0.106162	0.0953576	1.1133	0.265578	0.999954
ENSG00000146433	TMEM181	3637.22	0.0458746	0.0524624	0.874428	0.381885	0.999954
ENSG00000146457	WTAP	2837.01	-0.0412418	0.0325332	-1.26768	0.204911	0.999954
ENSG00000146476	ARMT1	1476.8	0.104053	0.0831998	1.25064	0.211065	0.999954
ENSG00000146477	SLC22A3	84.5337	0.33999	0.292497	1.16237	0.245085	0.999954
ENSG00000146530	VWDE	307.742	0.0508966	0.136637	0.372496	0.709524	0.999954
ENSG00000146540	CHLSN	2168.95	0.00163942	0.0558712	0.0293428	0.976591	0.999954
ENSG00000146555	SDK1	4585.95	0.0592182	0.0812106	0.729193	0.465884	0.999954
ENSG00000146576	INTS15	1582.77	0.022844	0.0399836	0.571333	0.567774	0.999954
ENSG00000146587	RBAK	1585.46	-0.0236951	0.0612081	-0.387124	0.698664	0.999954
ENSG00000146618	FERD3L	3.16486	-0.0445255	0.637114	-0.0698863	0.944284	0.999954
ENSG00000146648	EGFR	1048.44	-0.0760816	0.231289	-0.328946	0.742196	0.999954
ENSG00000146666	LINC00525	2.65957	-0.54808	0.713021	-0.768673	0.442088	0.999954
ENSG00000146670	CDCA5	488.668	0.100257	0.185671	0.539974	0.589215	0.999954
ENSG00000146674	IGFBP3	31913.3	-0.206052	0.217148	-0.9489	0.342671	0.999954
ENSG00000146676	PURB	1797.44	-0.0449468	0.0857206	-0.524342	0.600041	0.999954
ENSG00000146677	RPL32P18	10.2425	-0.126384	0.276038	-0.457851	0.647059	0.999954
ENSG00000146678	IGFBP1	102.311	0.202048	0.323258	0.625037	0.531947	0.999954
ENSG00000146700	SSC4D	534.169	-0.170036	0.196789	-0.864051	0.38756	0.999954
ENSG00000146701	MDH2	7825.95	-0.0227841	0.0443517	-0.513715	0.607451	0.999954
ENSG00000146707	POMZP3	432.754	-0.0429101	0.0793811	-0.540558	0.588812	0.999954
ENSG00000146729	NIPSNAP2	1299.54	-0.00228934	0.0565814	-0.040461	0.967726	0.999954
ENSG00000146731	CCT6A	6228.4	0.0312885	0.044627	0.701111	0.483233	0.999954
ENSG00000146733	PSPH	1523.97	0.00038722	0.0625527	0.0061903	0.995061	0.999954
ENSG00000146755	TRIM50	9.65585	0.315821	0.357182	0.884203	0.376587	0.999954
ENSG00000146757	ZNF92	392.379	0.0983345	0.112157	0.876759	0.380618	0.999954
ENSG00000146776	ATXN7L1	542.323	0.126472	0.104102	1.21489	0.22441	0.999954
ENSG00000146802	TMEM168	418.693	0.0821555	0.069571	1.18089	0.237648	0.999954
ENSG00000146809	ASB15	0.717432	0.408381	1.165	0.350543	0.725931	0.999954
ENSG00000146826	TRAPPC14	1511.89	0.112446	0.103095	1.0907	0.275404	0.999954
ENSG00000146830	GIGYF1	4709.56	-0.0340624	0.0693746	-0.490993	0.623432	0.999954
ENSG00000146833	TRIM4	34.3104	0.00961176	0.373946	0.0257036	0.979494	0.999954
ENSG00000146834	MEPCE	1452.64	-0.0337396	0.0455554	-0.740628	0.458919	0.999954
ENSG00000146839	ZAN	0.639844	0.815411	1.90994	0.42693	0.66943	0.999954
ENSG00000146842	TMEM209	796.842	0.0277924	0.0482044	0.576554	0.564241	0.999954
ENSG00000146856	AGBL3	91.9246	0.0458846	0.134359	0.341507	0.732722	0.999954
ENSG00000146857	STRA8	0.0638273	0.322779	3.04143	0.106127	0.915481	0.999954
ENSG00000146858	ZC3HAV1L	471.587	0.0101293	0.086031	0.11774	0.906274	0.999954
ENSG00000146859	TMEM140	394.484	-0.101408	0.296186	-0.342379	0.732066	0.999954
ENSG00000146872	TLK2	2843.42	-0.0288158	0.0274859	-1.04839	0.29446	0.999954
ENSG00000146904	EPHA1	1651.22	0.0186811	0.121171	0.154172	0.877475	0.999954
ENSG00000146909	NOM1	916.052	0.0412616	0.0463352	0.890502	0.373196	0.999954
ENSG00000146910	CNPY1	0.282899	-0.249394	3.04044	-0.0820256	0.934626	0.999954
ENSG00000146918	NCAPG2	574.477	0.0876348	0.126098	0.694975	0.487071	0.999954
ENSG00000146938	NLGN4X	294.307	0.112559	0.163093	0.690153	0.490098	0.999954
ENSG00000146950	SHROOM2	2599.03	0.0739726	0.0571562	1.29422	0.19559	0.999954
ENSG00000146955	RAB19	242.419	0.131799	0.0991929	1.32871	0.183943	0.999954
ENSG00000146966	DENND2A	2078.54	0.0274733	0.0554783	0.495208	0.620453	0.999954
ENSG00000147003	CLTRN	163.673	-0.0185004	0.244548	-0.0756516	0.939696	0.999954
ENSG00000147010	SH3KBP1	3286.4	0.0549729	0.0858791	0.64012	0.522095	0.999954
ENSG00000147027	TMEM47	642.691	-0.00760988	0.116697	-0.0652106	0.948006	0.999954
ENSG00000147036	LANCL3	42.4133	-0.22185	0.156336	-1.41906	0.155881	0.999954
ENSG00000147041	SYTL5	565.247	-0.0279772	0.192484	-0.145349	0.884436	0.999954
ENSG00000147044	CASK	3799.58	0.057927	0.0537053	1.07861	0.280762	0.999954
ENSG00000147050	KDM6A	2118.05	-0.0167912	0.0689916	-0.24338	0.807711	0.999954
ENSG00000147059	SPIN2A	65.1034	-0.00607242	0.12991	-0.0467433	0.962718	0.999954
ENSG00000147065	MSN	4062.96	-0.0735562	0.0826961	-0.889477	0.373747	0.999954
ENSG00000147081	AKAP4	1.07764	0.0876795	0.94094	0.0931829	0.925758	0.999954
ENSG00000147082	CCNB3	91.9904	-0.0636884	0.122195	-0.521202	0.602226	0.999954
ENSG00000147099	HDAC8	1078.12	0.0668771	0.056565	1.18231	0.237084	0.999954
ENSG00000147100	SLC16A2	3153.62	0.0857104	0.0718299	1.19324	0.232775	0.999954
ENSG00000147113	DIPK2B	0.30569	0.402659	3.01722	0.133454	0.893835	0.999954
ENSG00000147117	ZNF157	72.4048	0.127749	0.13808	0.92518	0.354872	0.999954
ENSG00000147118	ZNF182	715.607	-0.0346523	0.0399065	-0.868337	0.38521	0.999954
ENSG00000147121	KRBOX4	484.205	0.0317932	0.0639949	0.496808	0.619324	0.999954
ENSG00000147123	NDUFB11	3824.36	0.0320215	0.0538494	0.594649	0.552078	0.999954
ENSG00000147124	ZNF41	538.467	0.134283	0.0888191	1.51187	0.130567	0.999954
ENSG00000147127	RAB41	0.156513	0.302437	3.03951	0.0995018	0.92074	0.999954
ENSG00000147133	TAF1	1736	0.0618018	0.040562	1.52364	0.127599	0.999954
ENSG00000147138	GPR174	0.425913	-0.654132	2.50326	-0.261312	0.793852	0.999954
ENSG00000147144	CCDC120	1932.26	-0.0974892	0.0824465	-1.18245	0.237026	0.999954
ENSG00000147145	LPAR4	17.4003	0.0916002	0.456782	0.200534	0.841063	0.999954
ENSG00000147155	EBP	1271.26	-0.100811	0.084889	-1.18757	0.235004	0.999954
ENSG00000147160	AWAT2	1.16445	0.4392	1.10268	0.398303	0.690407	0.999954
ENSG00000147162	OGT	4870.89	0.0210945	0.0421937	0.499944	0.617115	0.999954
ENSG00000147164	SNX12	2112.38	-0.0419572	0.0416776	-1.00671	0.314076	0.999954
ENSG00000147166	ITGB1BP2	17.7111	-0.163717	0.236401	-0.692539	0.488599	0.999954
ENSG00000147168	IL2RG	317.692	-0.43444	0.402506	-1.07934	0.280438	0.999954
ENSG00000147174	GCNA	57.2118	-0.0103135	0.138513	-0.0744589	0.940645	0.999954
ENSG00000147180	ZNF711	3504.29	0.0337924	0.0740885	0.456108	0.648312	0.999954
ENSG00000147183	CPXCR1	0.12612	-0.639007	3.04143	-0.210101	0.833589	0.999954
ENSG00000147202	DIAPH2	381.843	0.0225118	0.0720339	0.312516	0.754648	0.999954
ENSG00000147206	NXF3	0.889382	0.352022	1.25251	0.281052	0.77867	0.999954
ENSG00000147223	RIPPLY1	2.76441	0.623255	1.06946	0.582776	0.560044	0.999954
ENSG00000147231	RADX	1600.16	0.125283	0.0988233	1.26774	0.204889	0.999954
ENSG00000147234	FRMPD3	221.21	0.215945	0.219894	0.98204	0.32608	0.999954
ENSG00000147246	HTR2C	0.0565766	-0.31841	3.04143	-0.104691	0.916621	0.999954
ENSG00000147251	DOCK11	152.074	0.0155282	0.118178	0.131397	0.895461	0.999954
ENSG00000147255	IGSF1	2571.05	-0.0514823	0.0493571	-1.04306	0.296922	0.999954
ENSG00000147256	ARHGAP36	39.9755	0.0463607	0.369204	0.125569	0.900073	0.999954
ENSG00000147257	GPC3	4473.3	-0.0435435	0.300681	-0.144817	0.884856	0.999954
ENSG00000147274	RBMX	7083.94	0.0163971	0.0206697	0.793295	0.427606	0.999954
ENSG00000147316	MCPH1	914.414	-0.0607838	0.0497224	-1.22246	0.221533	0.999954
ENSG00000147324	MFHAS1	1787.1	0.00120729	0.0566475	0.0213123	0.982997	0.999954
ENSG00000147378	FATE1	128.159	0.203527	0.345092	0.589775	0.555341	0.999954
ENSG00000147381	MAGEA4	66.7747	0.0132066	0.236627	0.0558121	0.955491	0.999954
ENSG00000147383	NSDHL	875.82	0.0497353	0.0605469	0.821435	0.411399	0.999954
ENSG00000147394	ZNF185	364.023	-0.0298673	0.0950233	-0.314315	0.753282	0.999954
ENSG00000147400	CETN2	1536.18	0.0584539	0.095152	0.614321	0.539003	0.999954
ENSG00000147408	CSGALNACT1	380.376	0.0643186	0.2982	0.21569	0.82923	0.999954
ENSG00000147416	ATP6V1B2	10264	-0.00863094	0.0342649	-0.251889	0.801127	0.999954
ENSG00000147419	CCDC25	1826.95	0.00984046	0.0635881	0.154753	0.877016	0.999954
ENSG00000147421	HMBOX1	507.987	-0.0580954	0.0916979	-0.633553	0.526373	0.999954
ENSG00000147432	CHRNB3	0.542983	0.480462	1.98389	0.242182	0.808639	0.999954
ENSG00000147434	CHRNA6	0.311485	-0.540392	3.02227	-0.178803	0.858092	0.999954
ENSG00000147437	GNRH1	26.8655	-0.269441	0.217732	-1.23749	0.215906	0.999954
ENSG00000147439	BIN3	770.313	0.0163773	0.0397748	0.411749	0.680523	0.999954
ENSG00000147443	DOK2	0.58124	0.713906	1.51629	0.470826	0.637765	0.999954
ENSG00000147454	SLC25A37	1475.42	-0.0525434	0.0625451	-0.840089	0.400859	0.999954
ENSG00000147457	CHMP7	2253.33	-0.00167845	0.0258428	-0.0649486	0.948215	0.999954
ENSG00000147459	DOCK5	549.018	0.0443688	0.129152	0.34354	0.731192	0.999954
ENSG00000147465	STAR	19.5263	-0.0788621	0.336215	-0.234558	0.814552	0.999954
ENSG00000147471	PLPBP	1754.34	-0.0387321	0.0420154	-0.921855	0.356604	0.999954
ENSG00000147475	ERLIN2	1632.63	0.0674867	0.048195	1.40028	0.161429	0.999954
ENSG00000147481	SNTG1	108.973	0.0924229	0.117946	0.783605	0.433272	0.999954
ENSG00000147485	PXDNL	4.5151	0.686929	0.456319	1.50537	0.132229	0.999954
ENSG00000147488	ST18	1978.23	0.144439	0.113259	1.2753	0.202204	0.999954
ENSG00000147509	RGS20	23.382	-0.153004	0.266588	-0.573932	0.566013	0.999954
ENSG00000147526	TACC1	3185.88	0.0334268	0.109711	0.30468	0.76061	0.999954
ENSG00000147533	GOLGA7	2295.74	0.0105763	0.0453877	0.233021	0.815745	0.999954
ENSG00000147535	PLPP5	2746.63	0.0554059	0.0685869	0.807821	0.419194	0.999954
ENSG00000147536	GINS4	201.988	0.140031	0.16301	0.859032	0.390323	0.999954
ENSG00000147548	NSD3	4209.27	-0.0826704	0.0697572	-1.18512	0.235971	0.999954
ENSG00000147570	DNAJC5B	10.1783	-0.0450364	0.349078	-0.129015	0.897345	0.999954
ENSG00000147573	TRIM55	3.16434	-0.40219	0.620885	-0.647769	0.517134	0.999954
ENSG00000147576	ADHFE1	275.323	0.143412	0.115519	1.24146	0.214437	0.999954
ENSG00000147588	PMP2	0.0622225	-0.318412	3.04143	-0.104691	0.916621	0.999954
ENSG00000147592	LACTB2	201.958	0.0811335	0.0932882	0.869708	0.38446	0.999954
ENSG00000147596	PRDM14	20.7228	0.333781	0.535562	0.623234	0.533131	0.999954
ENSG00000147601	TERF1	1309.22	0.106037	0.0728629	1.4553	0.145587	0.999954
ENSG00000147606	SLC26A7	6.485	-0.172562	0.710121	-0.243004	0.808002	0.999954
ENSG00000147613	PSKH2	0.203448	-0.0364083	3.03216	-0.0120074	0.99042	0.999954
ENSG00000147614	ATP6V0D2	11.1029	-0.0587377	0.322366	-0.182208	0.855419	0.999954
ENSG00000147642	SYBU	357.454	0.0913795	0.148728	0.614406	0.538947	0.999954
ENSG00000147647	DPYS	15.2892	-0.011674	0.396788	-0.0294214	0.976529	0.999954
ENSG00000147649	MTDH	3192.37	0.0265826	0.0307306	0.86502	0.387028	0.999954
ENSG00000147650	LRP12	1395.68	-0.0207484	0.0684306	-0.303204	0.761734	0.999954
ENSG00000147654	EBAG9	621.079	0.0011484	0.0743461	0.0154466	0.987676	0.999954
ENSG00000147655	RSPO2	2.86584	-0.147334	0.67555	-0.218095	0.827355	0.999954
ENSG00000147669	POLR2K	1282	0.0129778	0.0600753	0.216026	0.828968	0.999954
ENSG00000147676	MAL2	4091.99	-0.0258418	0.0544199	-0.47486	0.634887	0.999954
ENSG00000147679	UTP23	593.94	0.0443523	0.0772518	0.574126	0.565883	0.999954
ENSG00000147684	NDUFB9	3409.62	0.0340306	0.0464781	0.732185	0.464056	0.999954
ENSG00000147687	TATDN1	348.845	0.0339382	0.113158	0.299919	0.764239	0.999954
ENSG00000147689	FAM83A	0.392636	-0.331492	1.52919	-0.216776	0.828383	0.999954
ENSG00000147697	GSDMC	0.22963	1.30204	3.03634	0.428818	0.668056	0.999954
ENSG00000147724	FAM135B	4531.77	0.0765696	0.0529768	1.44534	0.148362	0.999954
ENSG00000147799	ARHGAP39	1253.39	0.0439233	0.0811644	0.541165	0.588394	0.999954
ENSG00000147804	SLC39A4	50.1468	-0.0786292	0.237051	-0.331697	0.740118	0.999954
ENSG00000147813	NAPRT	1564.47	0.0515014	0.0882438	0.583626	0.559472	0.999954
ENSG00000147852	VLDLR	11123.8	-0.0413276	0.0422543	-0.978069	0.32804	0.999954
ENSG00000147853	AK3	2183.39	0.00151349	0.0616304	0.0245576	0.980408	0.999954
ENSG00000147854	UHRF2	1522.51	-0.046658	0.0501307	-0.930729	0.351994	0.999954
ENSG00000147862	NFIB	23.032	-0.0275211	0.366469	-0.0750979	0.940137	0.999954
ENSG00000147869	CER1	45.729	-0.0234976	0.370889	-0.0633548	0.949484	0.999954
ENSG00000147872	PLIN2	7477.99	-0.20727	0.203686	-1.0176	0.308869	0.999954
ENSG00000147873	IFNA5	0.0605737	-0.318412	3.04143	-0.104691	0.916621	0.999954
ENSG00000147874	HAUS6	585.929	0.021015	0.0831224	0.252819	0.800408	0.999954
ENSG00000147883	CDKN2B	732.603	-0.00926171	0.212138	-0.0436589	0.965176	0.999954
ENSG00000147885	IFNA16	1.01425	0.697203	1.20252	0.579786	0.562059	0.999954
ENSG00000147889	CDKN2A	36.9156	0.179315	0.224077	0.80024	0.423572	0.999954
ENSG00000147894	C9orf72	568.113	0.00191628	0.11022	0.017386	0.986129	0.999954
ENSG00000147955	SIGMAR1	2924.36	0.0859004	0.0980334	0.876236	0.380902	0.999954
ENSG00000147996	ZNG1E	843.321	-0.0221755	0.0559618	-0.396261	0.691912	0.999954
ENSG00000148053	NTRK2	573.452	-0.118196	0.207461	-0.569728	0.568862	0.999954
ENSG00000148082	SHC3	249.066	0.160785	0.157372	1.02169	0.306928	0.999954
ENSG00000148110	MFSD14B	1311.02	0.0428626	0.0664905	0.644643	0.519158	0.999954
ENSG00000148120	AOPEP	1204.85	0.228163	0.164235	1.38925	0.164757	0.999954
ENSG00000148123	PLPPR1	1890.42	0.0137153	0.117096	0.117129	0.906758	0.999954
ENSG00000148136	OR13C4	0.0519237	-0.31841	3.04143	-0.104691	0.916621	0.999954
ENSG00000148143	ZNF462	1219.25	0.0794894	0.0899233	0.883969	0.376713	0.999954
ENSG00000148153	INIP	888.305	0.00695385	0.0601644	0.115581	0.907985	0.999954
ENSG00000148156	ACTL7B	0.168525	0.322779	3.04143	0.106127	0.915481	0.999954
ENSG00000148158	SNX30	2607.83	0.00745281	0.0416566	0.17891	0.858008	0.999954
ENSG00000148175	STOM	1175.69	-0.218662	0.34664	-0.630804	0.528169	0.999954
ENSG00000148180	GSN	6706.06	-0.194936	0.22764	-0.856333	0.391813	0.999954
ENSG00000148187	MRRF	743.823	0.0116791	0.0426242	0.274002	0.784083	0.999954
ENSG00000148200	NR6A1	1284.11	-0.0435796	0.0824706	-0.528426	0.597204	0.999954
ENSG00000148204	CRB2	1104.88	-0.112829	0.0880264	-1.28176	0.199927	0.999954
ENSG00000148218	ALAD	2087.53	0.0231616	0.0815059	0.284172	0.776279	0.999954
ENSG00000148219	ASTN2	4319.84	0.0406619	0.145816	0.278856	0.780355	0.999954
ENSG00000148225	WDR31	410.319	0.0612302	0.0875988	0.698985	0.484562	0.999954
ENSG00000148229	POLE3	860.876	-0.0473199	0.0779338	-0.60718	0.543731	0.999954
ENSG00000148248	SURF4	17925.6	0.0167643	0.0421654	0.397585	0.690936	0.999954
ENSG00000148288	GBGT1	196.149	-0.0600159	0.0897406	-0.66877	0.503642	0.999954
ENSG00000148290	SURF1	1410.57	-0.0213825	0.0547105	-0.390829	0.695924	0.999954
ENSG00000148291	SURF2	654.541	0.0807171	0.073283	1.10144	0.270703	0.999954
ENSG00000148296	SURF6	1963.76	-0.0333929	0.0433856	-0.769677	0.441492	0.999954
ENSG00000148297	MED22	1663.05	0.0330833	0.0556343	0.594656	0.552073	0.999954
ENSG00000148300	REXO4	1639.71	-0.0395679	0.0458966	-0.86211	0.388627	0.999954
ENSG00000148308	GTF3C5	3227.3	-0.0240378	0.0477028	-0.503908	0.614326	0.999954
ENSG00000148331	ASB6	1474.96	0.00975642	0.0419017	0.232841	0.815885	0.999954
ENSG00000148334	PTGES2	3286.78	0.0904769	0.064253	1.40814	0.159091	0.999954
ENSG00000148335	NTMT1	657.849	-0.0636578	0.0579529	-1.09844	0.272012	0.999954
ENSG00000148337	CIZ1	6745.69	-0.0557944	0.0470021	-1.18706	0.235203	0.999954
ENSG00000148339	SLC25A25	836.586	-0.107177	0.0843782	-1.2702	0.204014	0.999954
ENSG00000148341	SH3GLB2	3955.3	0.0970028	0.0709982	1.36627	0.171854	0.999954
ENSG00000148343	MIGA2	779.808	-0.0518254	0.113101	-0.458224	0.646792	0.999954
ENSG00000148344	PTGES	17.958	-0.5248	0.360746	-1.45476	0.145735	0.999954
ENSG00000148346	LCN2	1.96419	-0.584984	0.948326	-0.616859	0.537328	0.999954
ENSG00000148356	LRSAM1	2115.99	-0.0165609	0.0551772	-0.30014	0.764071	0.999954
ENSG00000148357	HMCN2	15.8294	-0.21623	0.243667	-0.887399	0.374864	0.999954
ENSG00000148358	GPR107	6101.95	-0.0543747	0.0385894	-1.40906	0.158817	0.999954
ENSG00000148377	IDI2	0.65098	0.603207	1.23213	0.489563	0.624443	0.999954
ENSG00000148384	INPP5E	1660.6	-0.0258806	0.0637352	-0.406065	0.684695	0.999954
ENSG00000148386	LCN9	1.30254	-0.777744	1.09457	-0.710545	0.477366	0.999954
ENSG00000148396	SEC16A	6260.69	-0.00125276	0.0572081	-0.0218983	0.982529	0.999954
ENSG00000148400	NOTCH1	475.175	-0.155559	0.150039	-1.03679	0.299834	0.999954
ENSG00000148408	CACNA1B	947.493	0.0948367	0.112054	0.846345	0.397361	0.999954
ENSG00000148411	NACC2	1308.01	-0.0180202	0.0772172	-0.23337	0.815474	0.999954
ENSG00000148429	USP6NL	1403.85	0.0481232	0.0577678	0.833045	0.40482	0.999954
ENSG00000148444	COMMD3	987.009	0.00316395	0.0529385	0.0597666	0.952342	0.999954
ENSG00000148450	MSRB2	791.041	0.0308601	0.0561394	0.549705	0.582522	0.999954
ENSG00000148468	FAM171A1	1453.24	-0.0198632	0.0677725	-0.293086	0.769456	0.999954
ENSG00000148481	MINDY3	1051.18	0.080656	0.0688709	1.17112	0.241551	0.999954
ENSG00000148482	SLC39A12	0.314826	-0.0955688	2.08038	-0.0459381	0.96336	0.999954
ENSG00000148483	TMEM236	1085.54	-0.000379746	0.206614	-0.00183795	0.998534	0.999954
ENSG00000148484	RSU1	577.31	-0.0378023	0.0649831	-0.581725	0.560752	0.999954
ENSG00000148488	ST8SIA6	7.01236	-0.201664	0.479063	-0.420954	0.673789	0.999954
ENSG00000148498	PARD3	1401.52	0.0221429	0.0450623	0.491385	0.623154	0.999954
ENSG00000148513	ANKRD30A	0.277122	-0.87697	3.03028	-0.289403	0.772273	0.999954
ENSG00000148516	ZEB1	324.501	-0.0691251	0.148864	-0.464349	0.642397	0.999954
ENSG00000148572	NRBF2	1287.99	-0.0413486	0.0473118	-0.873961	0.382139	0.999954
ENSG00000148584	A1CF	5612.93	0.0732014	0.0533943	1.37096	0.170388	0.999954
ENSG00000148600	CDHR1	293.864	0.0939862	0.114639	0.819848	0.412303	0.999954
ENSG00000148602	LRIT1	0.0537901	-0.318412	3.04143	-0.104691	0.916621	0.999954
ENSG00000148634	HERC4	1309.16	-0.0217522	0.052465	-0.414603	0.678432	0.999954
ENSG00000148655	LRMDA	86.314	0.120167	0.223267	0.53822	0.590425	0.999954
ENSG00000148660	CAMK2G	1323.41	-0.00417681	0.0353028	-0.118314	0.905819	0.999954
ENSG00000148671	ADIRF	0.951669	-1.67358	1.32587	-1.26225	0.206857	0.999954
ENSG00000148672	GLUD1	6684.77	0.0671383	0.112384	0.597401	0.550239	0.999954
ENSG00000148677	ANKRD1	729.862	-0.143766	0.416709	-0.345002	0.730093	0.999954
ENSG00000148680	HTR7	8.35432	-0.0559115	0.37174	-0.150405	0.880445	0.999954
ENSG00000148688	RPP30	426.204	-0.00861264	0.0567495	-0.151766	0.879372	0.999954
ENSG00000148690	FRA10AC1	779.024	-0.0203659	0.0533812	-0.381519	0.702818	0.999954
ENSG00000148700	ADD3	4455.21	0.0239531	0.0899394	0.266325	0.789989	0.999954
ENSG00000148702	HABP2	1922.35	0.115336	0.254461	0.453255	0.650365	0.999954
ENSG00000148704	VAX1	0.0565766	-0.31841	3.04143	-0.104691	0.916621	0.999954
ENSG00000148719	DNAJB12	2300.86	0.095566	0.0621555	1.53753	0.124163	0.999954
ENSG00000148730	EIF4EBP2	5713.34	0.0104552	0.0474347	0.220412	0.82555	0.999954
ENSG00000148734	NPFFR1	5.01538	0.0757551	0.433136	0.174899	0.861159	0.999954
ENSG00000148735	PLEKHS1	3.11246	-0.258141	0.9061	-0.284892	0.775727	0.999954
ENSG00000148737	TCF7L2	1136.96	-0.0929639	0.127583	-0.728654	0.466214	0.999954
ENSG00000148773	MKI67	856.337	0.239252	0.225899	1.05911	0.28955	0.999954
ENSG00000148795	CYP17A1	0.623174	0.29385	2.05354	0.143094	0.886216	0.999954
ENSG00000148798	INA	6513.34	0.0876936	0.162557	0.539462	0.589568	0.999954
ENSG00000148803	FUOM	121.417	-0.222371	0.159056	-1.39806	0.162094	0.999954
ENSG00000148814	LRRC27	462.269	-0.100987	0.0726814	-1.38945	0.164695	0.999954
ENSG00000148826	NKX6-2	6.38773	0.125031	0.598365	0.208954	0.834484	0.999954
ENSG00000148832	PAOX	226.405	0.117394	0.106874	1.09843	0.272015	0.999954
ENSG00000148834	GSTO1	1779.26	-0.0121142	0.0936346	-0.129377	0.897059	0.999954
ENSG00000148835	TAF5	460.609	-0.000499237	0.0744773	-0.00670321	0.994652	0.999954
ENSG00000148840	PPRC1	1600.29	0.0202483	0.0505391	0.400646	0.688681	0.999954
ENSG00000148841	ITPRIP	77.2213	-0.223409	0.230016	-0.971277	0.33141	0.999954
ENSG00000148842	CNNM2	2170.18	-0.025375	0.051835	-0.489533	0.624464	0.999954
ENSG00000148908	RGS10	5.08811	-0.0438492	0.389953	-0.112448	0.910469	0.999954
ENSG00000148925	BTBD10	1423.08	0.00180482	0.0397709	0.0453805	0.963804	0.999954
ENSG00000148935	GAS2	157.479	0.111116	0.143516	0.774242	0.438788	0.999954
ENSG00000148942	SLC5A12	683.417	0.183087	0.120907	1.51428	0.129956	0.999954
ENSG00000148943	LIN7C	1202.41	-0.00183107	0.0534776	-0.0342399	0.972686	0.999954
ENSG00000148948	LRRC4C	201.587	0.0456955	0.190443	0.239943	0.810374	0.999954
ENSG00000148950	IMMP1L	363.397	0.0112648	0.0740659	0.152091	0.879115	0.999954
ENSG00000148965	SAA4	0.915267	0.0199824	2.07488	0.00963062	0.992316	0.999954
ENSG00000148985	PGAP2	795.25	-0.00659256	0.0525129	-0.125542	0.900095	0.999954
ENSG00000149021	SCGB1A1	6.21931	-0.335417	0.515779	-0.650311	0.515491	0.999954
ENSG00000149043	SYT8	12.0726	-0.133894	0.350866	-0.381611	0.70275	0.999954
ENSG00000149050	ZNF214	193.862	0.013493	0.102093	0.132164	0.894854	0.999954
ENSG00000149054	ZNF215	78.4933	-0.019108	0.130189	-0.146771	0.883313	0.999954
ENSG00000149084	HSD17B12	3372.74	0.0498333	0.0486361	1.02462	0.305544	0.999954
ENSG00000149089	APIP	1090.86	0.0327074	0.0604465	0.541097	0.588441	0.999954
ENSG00000149090	PAMR1	18.6647	-0.451701	0.295688	-1.52763	0.126605	0.999954
ENSG00000149091	DGKZ	2869.34	0.025989	0.0535122	0.485665	0.627204	0.999954
ENSG00000149100	EIF3M	2192.97	-0.0854544	0.0666857	-1.28145	0.200036	0.999954
ENSG00000149115	TNKS1BP1	5637.73	-0.0946177	0.0683494	-1.38432	0.166259	0.999954
ENSG00000149124	GLYAT	2.09086	0.12033	0.81303	0.148002	0.882341	0.999954
ENSG00000149136	SSRP1	6090.54	-0.0189804	0.0323318	-0.587049	0.557171	0.999954
ENSG00000149150	SLC43A1	2261.47	0.0938146	0.13211	0.710122	0.477628	0.999954
ENSG00000149177	PTPRJ	2505.38	-0.0722099	0.0590361	-1.22315	0.221274	0.999954
ENSG00000149196	HIKESHI	712.277	0.0240643	0.0758266	0.317359	0.750971	0.999954
ENSG00000149201	CCDC81	19.6474	-0.211292	0.211415	-0.999419	0.317592	0.999954
ENSG00000149218	ENDOD1	3098.21	-0.00517561	0.167689	-0.0308643	0.975378	0.999954
ENSG00000149231	CCDC82	756.495	0.0741002	0.0828513	0.894376	0.371121	0.999954
ENSG00000149243	KLHL35	151.855	-0.0103955	0.111354	-0.0933559	0.925621	0.999954
ENSG00000149256	TENM4	1535.34	0.173584	0.184447	0.941106	0.346651	0.999954
ENSG00000149260	CAPN5	401.257	-0.167178	0.132167	-1.2649	0.205908	0.999954
ENSG00000149262	INTS4	1232.26	-0.0570478	0.044741	-1.27507	0.202285	0.999954
ENSG00000149269	PAK1	2911.73	-0.0250343	0.0729264	-0.343281	0.731387	0.999954
ENSG00000149294	NCAM1	5501.6	0.0193812	0.143495	0.135065	0.89256	0.999954
ENSG00000149295	DRD2	254.784	-0.243033	0.184967	-1.31392	0.188872	0.999954
ENSG00000149305	HTR3B	1.51835	0.849	0.844304	1.00556	0.314626	0.999954
ENSG00000149308	NPAT	640.009	-0.0356332	0.0678767	-0.524969	0.599604	0.999954
ENSG00000149311	ATM	2105.36	0.126128	0.0903045	1.3967	0.162505	0.999954
ENSG00000149313	AASDHPPT	2669.24	0.0477241	0.108484	0.439918	0.659997	0.999954
ENSG00000149328	GLB1L2	388.837	-0.0161562	0.11814	-0.136754	0.891225	0.999954
ENSG00000149346	SLX4IP	293.98	0.0807286	0.0804139	1.00391	0.31542	0.999954
ENSG00000149357	LAMTOR1	2504.37	0.0131679	0.0538162	0.244683	0.806702	0.999954
ENSG00000149380	P4HA3	1.26029	0.569954	0.995905	0.572298	0.56712	0.999954
ENSG00000149403	GRIK4	76.0272	0.0451965	0.174217	0.259426	0.795307	0.999954
ENSG00000149418	ST14	2375.67	-0.0891495	0.169201	-0.526886	0.598273	0.999954
ENSG00000149428	HYOU1	13991.4	0.0279558	0.048081	0.581431	0.56095	0.999954
ENSG00000149435	GGTLC1	1.30592	-0.33889	1.09031	-0.310819	0.755938	0.999954
ENSG00000149451	ADAM33	3.24409	-0.117841	0.594203	-0.198318	0.842796	0.999954
ENSG00000149474	KAT14	1108.59	0.0839038	0.0828985	1.01213	0.311477	0.999954
ENSG00000149480	MTA2	3819.65	-0.0047964	0.0408881	-0.117305	0.906618	0.999954
ENSG00000149485	FADS1	6057.21	-0.0199284	0.0317219	-0.628221	0.529859	0.999954
ENSG00000149488	TMC2	0.478605	0.805404	1.66007	0.485164	0.62756	0.999954
ENSG00000149489	ROM1	187.91	-0.0867449	0.0748229	-1.15934	0.246319	0.999954
ENSG00000149499	EML3	1790.59	-0.0525499	0.0728877	-0.720971	0.470927	0.999954
ENSG00000149503	INCENP	625.646	-0.0138884	0.116416	-0.1193	0.905038	0.999954
ENSG00000149506	ZP1	26.1325	-0.0484764	0.28519	-0.169979	0.865026	0.999954
ENSG00000149516	MS4A3	0.0536019	0.322781	3.04143	0.106128	0.915481	0.999954
ENSG00000149527	PLCH2	429.793	-0.049501	0.0987023	-0.501518	0.616006	0.999954
ENSG00000149531	NA	21.3715	-0.0765089	0.242857	-0.315037	0.752734	0.999954
ENSG00000149532	CPSF7	7158.71	0.0320139	0.0412318	0.776438	0.43749	0.999954
ENSG00000149534	MS4A2	0.108689	0.643376	3.04143	0.211537	0.832468	0.999954
ENSG00000149541	B3GAT3	3654.33	0.0262641	0.0743989	0.353018	0.724075	0.999954
ENSG00000149547	EI24	5441.11	0.0316196	0.0296144	1.06771	0.285651	0.999954
ENSG00000149548	CCDC15	50.1184	-0.0363526	0.16226	-0.224039	0.822727	0.999954
ENSG00000149554	CHEK1	211.122	0.0955048	0.163036	0.585789	0.558017	0.999954
ENSG00000149557	FEZ1	72.9159	-0.00440706	0.193485	-0.0227772	0.981828	0.999954
ENSG00000149564	ESAM	43.0226	0.170827	0.201864	0.846248	0.397415	0.999954
ENSG00000149571	KIRREL3	183.398	0.0858462	0.209071	0.410609	0.681359	0.999954
ENSG00000149575	SCN2B	12.9897	-0.0867108	0.420067	-0.206421	0.836462	0.999954
ENSG00000149577	SIDT2	8841.01	-0.00234956	0.0531953	-0.0441686	0.96477	0.999954
ENSG00000149582	TMEM25	2806.62	-0.0402994	0.0483321	-0.833803	0.404392	0.999954
ENSG00000149591	TAGLN	736.174	-0.124462	0.122805	-1.01349	0.310826	0.999954
ENSG00000149596	JPH2	82.0316	-0.388347	0.340112	-1.14182	0.253529	0.999954
ENSG00000149599	DUSP15	454.8	0.0737986	0.0872484	0.845845	0.397639	0.999954
ENSG00000149600	COMMD7	1629.02	0.054953	0.0525415	1.0459	0.295609	0.999954
ENSG00000149633	KIAA1755	0.807751	2.59501	1.67242	1.55165	0.120745	0.999954
ENSG00000149634	SPATA25	71.4144	0.0916939	0.123578	0.741992	0.458092	0.999954
ENSG00000149635	OCSTAMP	0.208979	-0.639005	3.04143	-0.2101	0.83359	0.999954
ENSG00000149636	DSN1	360.478	-0.0556468	0.154327	-0.360577	0.718415	0.999954
ENSG00000149639	MTCL2	4185.29	0.0515851	0.11931	0.432361	0.665479	0.999954
ENSG00000149646	CNBD2	297.925	-0.0598323	0.0870086	-0.687659	0.491667	0.999954
ENSG00000149654	CDH22	1002.42	-0.0431441	0.176473	-0.244479	0.80686	0.999954
ENSG00000149657	LSM14B	2782.5	0.000998213	0.0454273	0.0219739	0.982469	0.999954
ENSG00000149679	CABLES2	912.356	0.069551	0.0828072	0.839914	0.400956	0.999954
ENSG00000149716	LTO1	603.086	0.0170988	0.0555641	0.307731	0.758287	0.999954
ENSG00000149735	GPHA2	11.9994	0.296273	0.301954	0.981187	0.326501	0.999954
ENSG00000149742	SLC22A9	11.3675	-0.211768	0.567999	-0.372832	0.709274	0.999954
ENSG00000149743	TRPT1	1117.58	-0.00957576	0.0657987	-0.145531	0.884292	0.999954
ENSG00000149761	NUDT22	855.029	-0.00926938	0.0773404	-0.119852	0.904601	0.999954
ENSG00000149781	FERMT3	23.4599	0.0445532	0.195687	0.227676	0.819898	0.999954
ENSG00000149792	MRPL49	3113.26	-0.0450458	0.0455853	-0.988166	0.323071	0.999954
ENSG00000149798	CDC42EP2	461.634	0.0302973	0.113334	0.267327	0.789217	0.999954
ENSG00000149809	TM7SF2	3132.73	0.0496534	0.064308	0.772119	0.440044	0.999954
ENSG00000149823	VPS51	4308.57	-0.00521493	0.043526	-0.119812	0.904632	0.999954
ENSG00000149923	PPP4C	4181.86	0.00606389	0.0420214	0.144305	0.88526	0.999954
ENSG00000149926	TLCD3B	1036.44	-0.216658	0.238868	-0.907019	0.364397	0.999954
ENSG00000149927	DOC2A	463.757	-0.131225	0.109055	-1.20329	0.228862	0.999954
ENSG00000149929	HIRIP3	907.988	0.0173325	0.0436763	0.396841	0.691485	0.999954
ENSG00000149930	TAOK2	5743.37	0.0744321	0.0603815	1.2327	0.217688	0.999954
ENSG00000149932	TMEM219	1679.9	-0.0892501	0.0637777	-1.39939	0.161695	0.999954
ENSG00000149948	HMGA2	567.005	0.0375664	0.101456	0.370271	0.71118	0.999954
ENSG00000149968	MMP3	0.689366	0.115276	1.72502	0.066826	0.94672	0.999954
ENSG00000149970	CNKSR2	187.857	0.0129417	0.13613	0.0950684	0.92426	0.999954
ENSG00000149972	CNTN5	170.156	0.216995	0.207921	1.04364	0.296652	0.999954
ENSG00000150045	KLRF1	0.369724	-0.681933	2.00494	-0.340126	0.733761	0.999954
ENSG00000150051	MKX	1.12785	-0.681825	0.865638	-0.787656	0.430898	0.999954
ENSG00000150054	MPP7	248.39	0.0260123	0.0865497	0.300548	0.763759	0.999954
ENSG00000150093	ITGB1	19082	0.060102	0.0574401	1.04634	0.295403	0.999954
ENSG00000150175	NA	1.83019	-0.59301	1.22826	-0.482805	0.629234	0.999954
ENSG00000150201	FXYD4	0.227305	0.655095	2.7518	0.23806	0.811834	0.999954
ENSG00000150275	PCDH15	56.7474	0.392075	0.336119	1.16648	0.243422	0.999954
ENSG00000150316	CWC15	1414.81	-0.0243021	0.029978	-0.810664	0.417559	0.999954
ENSG00000150337	FCGR1A	0.0537387	-0.318412	3.04143	-0.104691	0.916621	0.999954
ENSG00000150347	ARID5B	1230.92	0.0648141	0.0716882	0.904111	0.365937	0.999954
ENSG00000150361	KLHL1	35.0936	0.31436	0.331972	0.946948	0.343665	0.999954
ENSG00000150394	CDH8	824.08	0.01144	0.151217	0.0756529	0.939695	0.999954
ENSG00000150401	DCUN1D2	765.225	-0.0373619	0.0422851	-0.88357	0.376928	0.999954
ENSG00000150403	TMCO3	5745.78	-0.0298821	0.0501646	-0.595682	0.551388	0.999954
ENSG00000150433	TMEM218	351.227	0.0941705	0.0715862	1.31548	0.188347	0.999954
ENSG00000150455	TIRAP	560.82	0.0921303	0.061065	1.50872	0.131369	0.999954
ENSG00000150456	EEF1AKMT1	131.473	-0.0920969	0.121261	-0.759495	0.447556	0.999954
ENSG00000150457	LATS2	402.445	-0.150061	0.231379	-0.648549	0.51663	0.999954
ENSG00000150459	SAP18	5516.12	0.0109272	0.0303079	0.36054	0.718444	0.999954
ENSG00000150471	ADGRL3	265.558	0.0110662	0.0869267	0.127304	0.898699	0.999954
ENSG00000150477	KIAA1328	329.365	-0.0455719	0.0835979	-0.545132	0.585663	0.999954
ENSG00000150510	FAM124A	126.223	0.232654	0.173126	1.34384	0.178999	0.999954
ENSG00000150527	MIA2	5181.77	0.0985146	0.0685958	1.43616	0.150956	0.999954
ENSG00000150540	HNMT	101.667	-0.0909795	0.222797	-0.408352	0.683015	0.999954
ENSG00000150551	LYPD1	496.752	-0.140188	0.191687	-0.731341	0.464571	0.999954
ENSG00000150556	LYPD6B	154.494	-0.0941167	0.176368	-0.533639	0.593591	0.999954
ENSG00000150593	PDCD4	6862.1	0.0278873	0.0884835	0.31517	0.752633	0.999954
ENSG00000150594	ADRA2A	2892.8	0.157927	0.144024	1.09654	0.272844	0.999954
ENSG00000150625	GPM6A	40.5635	-0.322698	0.314502	-1.02606	0.304863	0.999954
ENSG00000150627	WDR17	639.357	0.147993	0.111846	1.32319	0.185772	0.999954
ENSG00000150628	SPATA4	20.3815	-0.229533	0.222084	-1.03354	0.301351	0.999954
ENSG00000150630	VEGFC	155.936	0.0601061	0.143651	0.418417	0.675642	0.999954
ENSG00000150636	CCDC102B	69.3993	0.208767	0.176482	1.18293	0.236835	0.999954
ENSG00000150637	CD226	6.13107	-0.0902918	0.345509	-0.26133	0.793838	0.999954
ENSG00000150656	CNDP1	2.69247	-0.861619	0.56567	-1.52318	0.127713	0.999954
ENSG00000150667	FSIP1	35.789	0.340684	0.244764	1.39189	0.163956	0.999954
ENSG00000150672	DLG2	178.262	-0.0851894	0.172045	-0.495157	0.62049	0.999954
ENSG00000150676	CCDC83	0.896635	-0.930342	1.21568	-0.765288	0.4441	0.999954
ENSG00000150681	RGS18	0.0989512	0.640811	3.04138	0.210697	0.833124	0.999954
ENSG00000150687	PRSS23	2973.56	-0.117511	0.144545	-0.812969	0.416236	0.999954
ENSG00000150712	MTMR12	1577.25	0.0243032	0.0513494	0.473291	0.636006	0.999954
ENSG00000150722	PPP1R1C	72.4936	0.210732	0.145573	1.44761	0.147728	0.999954
ENSG00000150750	POU2AF2	5.89476	0.126921	0.37667	0.336955	0.736151	0.999954
ENSG00000150764	DIXDC1	1060.87	-0.111138	0.147447	-0.753752	0.450998	0.999954
ENSG00000150768	DLAT	1692.82	0.0596421	0.0483574	1.23336	0.217441	0.999954
ENSG00000150773	PIH1D2	83.4691	0.114041	0.125361	0.909694	0.362984	0.999954
ENSG00000150776	NKAPD1	1578.06	-0.0203833	0.0520595	-0.391539	0.695399	0.999954
ENSG00000150779	TIMM8B	1257.95	0.0123682	0.0418522	0.295521	0.767596	0.999954
ENSG00000150782	IL18	28.8553	-0.055634	0.573696	-0.0969747	0.922746	0.999954
ENSG00000150783	TEX12	0.458	-0.358837	3.00715	-0.119328	0.905016	0.999954
ENSG00000150787	PTS	1006.42	0.00757121	0.0640439	0.118219	0.905894	0.999954
ENSG00000150873	CIMIP5	59.8019	-0.14988	0.245638	-0.610168	0.54175	0.999954
ENSG00000150893	FREM2	1631.47	0.178933	0.155167	1.15317	0.248842	0.999954
ENSG00000150907	FOXO1	1886.3	0.0666617	0.0659275	1.01114	0.311951	0.999954
ENSG00000150938	CRIM1	1923.56	-0.103092	0.0996897	-1.03413	0.301075	0.999954
ENSG00000150961	SEC24D	8552.85	-0.0118283	0.0430597	-0.274696	0.78355	0.999954
ENSG00000150967	ABCB9	473.458	0.0391679	0.0770437	0.508385	0.611183	0.999954
ENSG00000150995	ITPR1	1865.12	0.171651	0.123844	1.38603	0.165738	0.999954
ENSG00000151005	TKTL2	0.174507	0.322779	3.04143	0.106127	0.915481	0.999954
ENSG00000151006	PRSS53	589.699	-0.189816	0.189166	-1.00343	0.315651	0.999954
ENSG00000151012	SLC7A11	104.841	0.0299913	0.153296	0.195643	0.84489	0.999954
ENSG00000151023	ENKUR	165.422	0.0292522	0.19269	0.151809	0.879337	0.999954
ENSG00000151025	GPR158	573.055	0.098936	0.120286	0.822509	0.410787	0.999954
ENSG00000151062	CACNA2D4	10.2703	-0.655575	0.440488	-1.48829	0.136674	0.999954
ENSG00000151065	DCP1B	1011.03	-0.0158502	0.062399	-0.254013	0.799485	0.999954
ENSG00000151067	CACNA1C	3435.76	0.121528	0.139273	0.872588	0.382888	0.999954
ENSG00000151079	KCNA6	1329.91	0.0783383	0.165192	0.474227	0.635338	0.999954
ENSG00000151090	THRB	768.791	-0.00740506	0.23667	-0.0312886	0.975039	0.999954
ENSG00000151093	OXSM	272.781	-0.0658476	0.0665308	-0.98973	0.322306	0.999954
ENSG00000151116	UEVLD	836.53	0.117826	0.0780228	1.51014	0.131006	0.999954
ENSG00000151117	TMEM86A	626.482	0.0704542	0.0846848	0.831959	0.405432	0.999954
ENSG00000151131	NOPCHAP1	353.299	0.183424	0.12251	1.49722	0.134335	0.999954
ENSG00000151136	ABTB3	1354.77	-0.008343	0.125279	-0.0665954	0.946904	0.999954
ENSG00000151148	UBE3B	2262.64	0.054938	0.0404861	1.35696	0.174794	0.999954
ENSG00000151150	ANK3	1077.25	0.214745	0.137333	1.56369	0.117891	0.999954
ENSG00000151151	IPMK	671.592	-0.0560927	0.0826732	-0.678487	0.497463	0.999954
ENSG00000151164	RAD9B	19.7779	-0.443604	0.331173	-1.33949	0.180411	0.999954
ENSG00000151176	PLBD2	4608.56	-0.0403776	0.0829728	-0.486637	0.626516	0.999954
ENSG00000151208	DLG5	9128.5	0.0376604	0.0426363	0.883294	0.377077	0.999954
ENSG00000151224	MAT1A	215.101	0.115591	0.446194	0.259061	0.795588	0.999954
ENSG00000151229	SLC2A13	1293.45	0.071057	0.0787342	0.902492	0.366795	0.999954
ENSG00000151233	GXYLT1	953.245	0.0648828	0.0778946	0.832956	0.40487	0.999954
ENSG00000151239	TWF1	2561.48	0.0221207	0.0692318	0.319516	0.749335	0.999954
ENSG00000151240	DIP2C	3016.96	0.0410472	0.061565	0.66673	0.504945	0.999954
ENSG00000151247	EIF4E	1861.87	-0.00274975	0.061151	-0.0449666	0.964134	0.999954
ENSG00000151276	MAGI1	2311.92	0.0513332	0.0672805	0.762973	0.445479	0.999954
ENSG00000151287	TEX30	215.286	0.0229708	0.104273	0.220295	0.825642	0.999954
ENSG00000151292	CSNK1G3	1242.97	0.0308843	0.0601022	0.513863	0.607347	0.999954
ENSG00000151303	AGAP11	16.5426	-0.0706472	0.353858	-0.199649	0.841755	0.999954
ENSG00000151320	AKAP6	416.319	0.163246	0.174502	0.935497	0.349532	0.999954
ENSG00000151322	NPAS3	394.207	0.183887	0.149267	1.23193	0.217973	0.999954
ENSG00000151327	FAM177A1	1699.22	-0.00478466	0.0537101	-0.089083	0.929016	0.999954
ENSG00000151332	MBIP	496.212	-0.082915	0.0855438	-0.969269	0.332411	0.999954
ENSG00000151338	MIPOL1	340.824	0.107706	0.0847212	1.2713	0.20362	0.999954
ENSG00000151348	EXT2	3791.58	0.0407017	0.0441248	0.922422	0.356308	0.999954
ENSG00000151353	TMEM18	853.171	0.0057184	0.0413429	0.138317	0.88999	0.999954
ENSG00000151360	ALLC	1.40223	0.801803	0.788876	1.01639	0.309445	0.999954
ENSG00000151364	KCTD14	103.287	0.0682792	0.0902886	0.756232	0.44951	0.999954
ENSG00000151365	THRSP	0.587443	0.501622	1.47708	0.339604	0.734155	0.999954
ENSG00000151376	ME3	510.191	0.130401	0.126718	1.02907	0.303448	0.999954
ENSG00000151388	ADAMTS12	157.86	-0.0379958	0.164527	-0.230939	0.817362	0.999954
ENSG00000151413	NUBPL	282.463	0.0253244	0.0842284	0.300664	0.763671	0.999954
ENSG00000151414	NEK7	1533.63	0.0590388	0.0704937	0.837504	0.402309	0.999954
ENSG00000151418	ATP6V1G3	0.204132	0.63579	2.81778	0.225635	0.821485	0.999954
ENSG00000151422	FER	722.761	0.102222	0.108729	0.94015	0.347141	0.999954
ENSG00000151458	ANKRD50	1231.51	0.0991957	0.0722379	1.37318	0.169696	0.999954
ENSG00000151461	UPF2	1393.66	-0.00233883	0.0464067	-0.0503985	0.959805	0.999954
ENSG00000151468	CCDC3	99.6038	0.073154	0.280167	0.261109	0.794009	0.999954
ENSG00000151470	C4orf33	492.691	0.102346	0.0798702	1.28141	0.20005	0.999954
ENSG00000151474	FRMD4A	1660.6	0.00798509	0.0768325	0.103928	0.917226	0.999954
ENSG00000151475	SLC25A31	0.603854	-1.66443	1.66167	-1.00166	0.316507	0.999954
ENSG00000151491	EPS8	620.649	0.0146825	0.167711	0.0875463	0.930237	0.999954
ENSG00000151498	ACAD8	1363.5	0.0644866	0.0556724	1.15832	0.246733	0.999954
ENSG00000151500	THYN1	1500.44	0.0237828	0.0454327	0.523474	0.600645	0.999954
ENSG00000151502	VPS26B	4362.95	0.0521575	0.0382618	1.36318	0.172827	0.999954
ENSG00000151503	NCAPD3	986.557	0.0821189	0.104347	0.786978	0.431294	0.999954
ENSG00000151552	QDPR	11567.2	0.0748304	0.0586585	1.2757	0.202063	0.999954
ENSG00000151553	FHIP2A	1201.74	-0.0606051	0.063577	-0.953255	0.340461	0.999954
ENSG00000151572	ANO4	39.1474	-0.123822	0.208588	-0.593622	0.552765	0.999954
ENSG00000151575	TEX9	366.983	0.151097	0.131773	1.14665	0.251525	0.999954
ENSG00000151576	QTRT2	658.702	0.0975077	0.0701445	1.3901	0.164499	0.999954
ENSG00000151577	DRD3	0.330733	-0.68179	2.11821	-0.32187	0.747551	0.999954
ENSG00000151611	MMAA	250.069	0.0077571	0.065533	0.118369	0.905775	0.999954
ENSG00000151612	ZNF827	2436.14	0.0619299	0.0717237	0.863451	0.38789	0.999954
ENSG00000151615	POU4F2	10.5327	0.0771814	0.493962	0.15625	0.875836	0.999954
ENSG00000151617	EDNRA	178.477	0.0671723	0.199847	0.336118	0.736782	0.999954
ENSG00000151623	NR3C2	559.538	-0.0300874	0.0693931	-0.43358	0.664594	0.999954
ENSG00000151640	DPYSL4	2210.16	-0.25302	0.165119	-1.53235	0.125437	0.999954
ENSG00000151650	VENTX	2.46063	-0.70998	0.697222	-1.0183	0.308537	0.999954
ENSG00000151655	ITIH2	298.59	-0.0255979	0.479302	-0.0534065	0.957408	0.999954
ENSG00000151657	KIN	475.241	-0.0250456	0.0700796	-0.357387	0.720802	0.999954
ENSG00000151665	PIGF	546.251	0.0504774	0.0634211	0.795908	0.426085	0.999954
ENSG00000151687	ANKAR	48.3446	0.197434	0.137883	1.43189	0.152174	0.999954
ENSG00000151689	INPP1	1443.18	0.0278512	0.0621895	0.447843	0.654266	0.999954
ENSG00000151692	RNF144A	740.848	-0.0801409	0.0950598	-0.843058	0.399196	0.999954
ENSG00000151693	ASAP2	1453.49	0.0633478	0.0519865	1.21854	0.223018	0.999954
ENSG00000151702	FLI1	0.499713	-0.412728	1.49614	-0.275861	0.782655	0.999954
ENSG00000151704	KCNJ1	1.61542	-0.545867	0.897359	-0.608304	0.542986	0.999954
ENSG00000151715	TMEM45B	2.92114	-0.223405	0.72773	-0.306989	0.758852	0.999954
ENSG00000151718	WWC2	816.582	-0.145598	0.136047	-1.0702	0.284528	0.999954
ENSG00000151725	CENPU	212.62	0.231609	0.191415	1.20998	0.226287	0.999954
ENSG00000151726	ACSL1	3012.01	0.0566975	0.0933439	0.607404	0.543583	0.999954
ENSG00000151729	SLC25A4	2960.75	-0.0317036	0.0319559	-0.992107	0.321145	0.999954
ENSG00000151743	AMN1	430.298	-0.00888958	0.0991958	-0.0896165	0.928592	0.999954
ENSG00000151746	BICD1	1000.91	0.0277595	0.0920391	0.301606	0.762953	0.999954
ENSG00000151778	SERP2	368.391	0.0711386	0.133195	0.534093	0.593277	0.999954
ENSG00000151779	NBAS	3434.53	0.0422999	0.0615878	0.686823	0.492194	0.999954
ENSG00000151789	ZNF385D	69.6711	0.272366	0.243687	1.11769	0.2637	0.999954
ENSG00000151790	TDO2	873.524	0.151242	0.269802	0.560567	0.575093	0.999954
ENSG00000151806	GUF1	1000.03	0.0410945	0.0870309	0.472183	0.636797	0.999954
ENSG00000151812	SLC35F4	222.479	0.13959	0.217099	0.642977	0.520239	0.999954
ENSG00000151835	SACS	663.787	0.135623	0.129073	1.05075	0.293376	0.999954
ENSG00000151838	CCDC175	6.64233	0.533266	0.519875	1.02576	0.305006	0.999954
ENSG00000151849	CPAP	473.678	0.00979979	0.121611	0.0805833	0.935773	0.999954
ENSG00000151876	FBXO4	44.6991	-0.0855748	0.203896	-0.419699	0.674706	0.999954
ENSG00000151881	TMEM267	200.746	0.126935	0.116153	1.09282	0.274471	0.999954
ENSG00000151882	CCL28	72.6084	-0.30441	0.287037	-1.06053	0.288906	0.999954
ENSG00000151883	PARP8	859.027	0.0140784	0.0900657	0.156313	0.875786	0.999954
ENSG00000151892	GFRA1	2313.86	-0.0106275	0.0997492	-0.106542	0.915152	0.999954
ENSG00000151893	CACUL1	3424.38	0.00228656	0.0547045	0.0417984	0.966659	0.999954
ENSG00000151914	DST	7687.32	0.0891328	0.0675468	1.31957	0.186978	0.999954
ENSG00000151917	BEND6	13.2648	0.116259	0.244178	0.476124	0.633986	0.999954
ENSG00000151948	GLT1D1	270.843	-0.183103	0.175992	-1.04041	0.29815	0.999954
ENSG00000151962	RBM46	65.1113	0.0997382	0.372824	0.267521	0.789068	0.999954
ENSG00000151963	ZNF37CP	0.205364	-1.23264	3.03703	-0.405871	0.684838	0.999954
ENSG00000151967	SCHIP1	335.136	0.0317387	0.183091	0.17335	0.862377	0.999954
ENSG00000152049	KCNE4	77.7103	-0.166111	0.211675	-0.784745	0.432603	0.999954
ENSG00000152076	CCDC74B	563.038	-0.0498867	0.0964838	-0.517047	0.605123	0.999954
ENSG00000152078	TLCD4	2786.94	-0.0358646	0.0533221	-0.672604	0.501199	0.999954
ENSG00000152082	MZT2B	3285.71	-0.0903329	0.0627717	-1.43907	0.15013	0.999954
ENSG00000152086	TUBA3E	0.542291	-0.0828335	2.33798	-0.0354295	0.971737	0.999954
ENSG00000152092	ASTN1	333.191	0.176628	0.231226	0.763875	0.444942	0.999954
ENSG00000152093	CFC1B	2940.16	-0.10053	0.182086	-0.5521	0.58088	0.999954
ENSG00000152104	PTPN14	242.842	-0.0900987	0.228859	-0.393686	0.693813	0.999954
ENSG00000152117	NA	54.814	-0.191424	0.343026	-0.558046	0.576813	0.999954
ENSG00000152127	MGAT5	3381.61	0.122157	0.0832305	1.4677	0.142186	0.999954
ENSG00000152128	TMEM163	1572.61	-0.304859	0.346864	-0.8789	0.379455	0.999954
ENSG00000152133	GPATCH11	603.431	0.00183269	0.0579222	0.0316405	0.974759	0.999954
ENSG00000152137	HSPB8	407.483	-0.300288	0.229095	-1.31076	0.189938	0.999954
ENSG00000152147	GEMIN6	257.939	-0.111414	0.0757763	-1.4703	0.14148	0.999954
ENSG00000152192	POU4F1	83.2028	-0.0113951	0.307282	-0.0370835	0.970418	0.999954
ENSG00000152193	OBI1	462.238	0.00493508	0.0713822	0.0691361	0.944881	0.999954
ENSG00000152207	CYSLTR2	649.59	0.260827	0.263093	0.991387	0.321497	0.999954
ENSG00000152208	GRID2	9.35389	0.0600769	0.529587	0.113441	0.909681	0.999954
ENSG00000152213	ARL11	7.11564	0.0515312	0.554687	0.0929013	0.925982	0.999954
ENSG00000152214	RIT2	0.476322	0.0287851	1.69767	0.0169557	0.986472	0.999954
ENSG00000152217	SETBP1	2697.75	0.00412856	0.0934287	0.0441894	0.964753	0.999954
ENSG00000152219	ARL14EP	661.426	0.0134906	0.0791312	0.170484	0.86463	0.999954
ENSG00000152223	EPG5	2366.25	-0.0619083	0.0676803	-0.914717	0.36034	0.999954
ENSG00000152229	PSTPIP2	216.275	-0.0967619	0.170857	-0.566334	0.571167	0.999954
ENSG00000152234	ATP5F1A	18255.4	0.0130076	0.0325218	0.399966	0.689182	0.999954
ENSG00000152240	HAUS1	530.367	0.0733917	0.0646931	1.13446	0.256602	0.999954
ENSG00000152242	ARK2N	1062.08	-0.0626874	0.0636214	-0.985318	0.324468	0.999954
ENSG00000152253	SPC25	136.324	0.169107	0.161645	1.04616	0.295486	0.999954
ENSG00000152254	G6PC2	536.518	0.327821	0.283312	1.1571	0.247231	0.999954
ENSG00000152284	TCF7L1	388.897	-0.309523	0.199413	-1.55217	0.120622	0.999954
ENSG00000152291	TGOLN2	8585	-0.000247783	0.0482126	-0.00513939	0.995899	0.999954
ENSG00000152292	SH2D6	9.55158	-0.0226084	0.30187	-0.0748946	0.940299	0.999954
ENSG00000152315	KCNK13	861.689	-0.0978566	0.256434	-0.381605	0.702755	0.999954
ENSG00000152332	UHMK1	1453.39	-0.0868538	0.0905575	-0.959101	0.337508	0.999954
ENSG00000152359	POC5	338.136	0.0771475	0.0871688	0.885036	0.376137	0.999954
ENSG00000152377	SPOCK1	1247.02	0.0777045	0.0941907	0.824969	0.409389	0.999954
ENSG00000152380	FAM151B	16.6563	-0.193926	0.241768	-0.802118	0.422484	0.999954
ENSG00000152382	TADA1	473.801	-0.00235695	0.0518634	-0.0454452	0.963752	0.999954
ENSG00000152402	GUCY1A2	923.74	0.0201493	0.0690258	0.29191	0.770356	0.999954
ENSG00000152404	CWF19L2	524.309	-0.0459902	0.0772155	-0.595609	0.551437	0.999954
ENSG00000152409	JMY	1233.38	-0.113257	0.090166	-1.2561	0.209081	0.999954
ENSG00000152413	HOMER1	402.951	0.0757131	0.0736427	1.02811	0.303896	0.999954
ENSG00000152422	XRCC4	199.587	0.101694	0.0729306	1.39439	0.1632	0.999954
ENSG00000152433	ZNF547	208.935	-0.0400365	0.0810902	-0.493728	0.621499	0.999954
ENSG00000152439	ZNF773	330.715	-0.065673	0.0700745	-0.937189	0.348661	0.999954
ENSG00000152443	ZNF776	1620.65	0.0700253	0.0615768	1.1372	0.255454	0.999954
ENSG00000152455	SUV39H2	257.079	0.15464	0.101361	1.52563	0.127103	0.999954
ENSG00000152457	DCLRE1C	364.451	0.107983	0.0829385	1.30197	0.192927	0.999954
ENSG00000152463	OLAH	0.206269	-0.00222182	2.79978	-0.00079357	0.999367	0.999954
ENSG00000152465	NMT2	552.382	-0.0663781	0.0647242	-1.02555	0.305102	0.999954
ENSG00000152467	ZSCAN1	104.882	-0.314939	0.813911	-0.386945	0.698797	0.999954
ENSG00000152475	ZNF837	202.086	0.108876	0.071411	1.52464	0.127349	0.999954
ENSG00000152484	USP12	2419.71	-0.023488	0.0654156	-0.359059	0.719551	0.999954
ENSG00000152492	CCDC50	4395.7	0.057163	0.0586052	0.975392	0.329366	0.999954
ENSG00000152495	CAMK4	30.8743	-0.0669695	0.202151	-0.331284	0.74043	0.999954
ENSG00000152503	TRIM36	156.45	0.0626851	0.12215	0.513182	0.607824	0.999954
ENSG00000152520	PAN3	942.371	0.0214813	0.0531521	0.404148	0.686104	0.999954
ENSG00000152527	PLEKHH2	188.828	-0.161377	0.109775	-1.47007	0.141543	0.999954
ENSG00000152556	PFKM	3754.59	0.0311409	0.081678	0.381264	0.703007	0.999954
ENSG00000152578	GRIA4	1016.38	0.241693	0.25152	0.960929	0.336588	0.999954
ENSG00000152580	IGSF10	514.217	0.195815	0.131397	1.49025	0.13616	0.999954
ENSG00000152582	SPEF2	35.7899	0.145551	0.354011	0.411148	0.680964	0.999954
ENSG00000152583	SPARCL1	1.54616	0.583898	0.947832	0.616035	0.537871	0.999954
ENSG00000152591	DSPP	0.10459	0.643378	3.04143	0.211538	0.832468	0.999954
ENSG00000152592	DMP1	0.813158	-1.45158	1.1728	-1.2377	0.215826	0.999954
ENSG00000152595	MEPE	0.445815	0.477733	1.71436	0.278665	0.780502	0.999954
ENSG00000152601	MBNL1	1334.18	0.0722344	0.0861209	0.838756	0.401606	0.999954
ENSG00000152611	CAPSL	29.2534	-0.441705	0.584922	-0.755153	0.450157	0.999954
ENSG00000152620	NADK2	565.64	0.0642255	0.0941438	0.682207	0.495108	0.999954
ENSG00000152661	GJA1	493.021	-0.163904	0.359842	-0.455489	0.648757	0.999954
ENSG00000152669	CCNO	7.83581	-0.0414356	0.384312	-0.107818	0.91414	0.999954
ENSG00000152670	DDX4	1.84069	0.388267	0.698453	0.555896	0.578282	0.999954
ENSG00000152672	CLEC4F	0.221381	0.00218911	2.76658	0.000791268	0.999369	0.999954
ENSG00000152689	RASGRP3	21.9995	-0.313148	0.24241	-1.29181	0.196423	0.999954
ENSG00000152700	SAR1B	3535.69	0.0275965	0.0796781	0.34635	0.72908	0.999954
ENSG00000152705	CATSPER3	16.5951	0.32709	0.225231	1.45224	0.146435	0.999954
ENSG00000152749	GPR180	1048.52	0.139864	0.0908686	1.53919	0.123757	0.999954
ENSG00000152760	DYNLT5	46.6661	0.0745119	0.335986	0.221771	0.824492	0.999954
ENSG00000152763	DNAI4	209.644	0.0375879	0.156507	0.240168	0.8102	0.999954
ENSG00000152766	ANKRD22	1.3309	0.063837	1.11812	0.057093	0.954471	0.999954
ENSG00000152767	FARP1	11331.3	0.0322712	0.0461582	0.699142	0.484463	0.999954
ENSG00000152782	PANK1	870.041	0.106084	0.097846	1.0842	0.278277	0.999954
ENSG00000152784	PRDM8	22.1951	0.296457	0.229575	1.29133	0.196589	0.999954
ENSG00000152785	BMP3	191.722	0.047097	0.260772	0.180606	0.856677	0.999954
ENSG00000152795	HNRNPDL	9709.78	-0.0132783	0.0297172	-0.446821	0.655004	0.999954
ENSG00000152804	HHEX	1186.85	-0.0538434	0.138923	-0.387577	0.698329	0.999954
ENSG00000152818	UTRN	2407.01	0.104468	0.0864585	1.2083	0.226931	0.999954
ENSG00000152822	GRM1	156.38	0.15052	0.248779	0.605033	0.545157	0.999954
ENSG00000152894	PTPRK	1978.14	0.0370762	0.0979366	0.378573	0.705005	0.999954
ENSG00000152904	GGPS1	1337.08	0.038359	0.0548735	0.699045	0.484524	0.999954
ENSG00000152910	CNTNAP4	81.3623	0.0332936	0.177488	0.187583	0.851204	0.999954
ENSG00000152926	ZNF117	68.265	0.00564929	0.138345	0.0408348	0.967428	0.999954
ENSG00000152931	PART1	4.66537	-0.0329585	0.684433	-0.0481545	0.961593	0.999954
ENSG00000152936	LMNTD1	3.18963	0.412581	0.757227	0.544857	0.585852	0.999954
ENSG00000152939	MARVELD2	3307.67	0.0404766	0.0671536	0.602746	0.546678	0.999954
ENSG00000152942	RAD17	1308.58	0.043576	0.0877682	0.49649	0.619549	0.999954
ENSG00000152944	MED21	593.282	0.0952126	0.0659177	1.44442	0.148622	0.999954
ENSG00000152953	STK32B	141.942	0.130904	0.235816	0.55511	0.57882	0.999954
ENSG00000152954	NRSN1	38.2663	-0.370958	0.337396	-1.09947	0.271563	0.999954
ENSG00000152969	JAKMIP1	797.672	0.0519998	0.079409	0.654834	0.512574	0.999954
ENSG00000152977	ZIC1	2.71672	0.130738	0.864937	0.151154	0.879854	0.999954
ENSG00000153002	CPB1	40.9185	-0.0616742	0.352833	-0.174797	0.861239	0.999954
ENSG00000153006	SREK1IP1	1406.16	0.0552331	0.0732431	0.754106	0.450785	0.999954
ENSG00000153012	LGI2	205.615	0.0345637	0.224721	0.153807	0.877762	0.999954
ENSG00000153029	MR1	199.499	0.0482813	0.229426	0.210444	0.833321	0.999954
ENSG00000153044	CENPH	126.32	0.119716	0.147925	0.809304	0.41834	0.999954
ENSG00000153046	CDYL	1356.54	-0.0575397	0.045691	-1.25932	0.207913	0.999954
ENSG00000153060	TEKT5	3.52082	0.212112	0.494348	0.429074	0.66787	0.999954
ENSG00000153064	BANK1	13.1969	0.41309	0.326673	1.26453	0.206038	0.999954
ENSG00000153066	TXNDC11	2514.45	0.0108229	0.0600456	0.180244	0.856961	0.999954
ENSG00000153071	DAB2	394.195	-0.0826438	0.195728	-0.422237	0.672852	0.999954
ENSG00000153086	ACMSD	90.8316	0.00136845	0.203829	0.00671373	0.994643	0.999954
ENSG00000153093	ACOXL	5.83734	0.364672	0.401357	0.908597	0.363563	0.999954
ENSG00000153107	ANAPC1	1917.66	0.0277049	0.0539261	0.513757	0.607422	0.999954
ENSG00000153113	NA	7.58871	-0.354107	0.33734	-1.0497	0.293855	0.999954
ENSG00000153130	SCOC	2392.9	0.0858656	0.106415	0.806892	0.419729	0.999954
ENSG00000153132	CLGN	1261.31	-0.0262312	0.0600155	-0.437073	0.662059	0.999954
ENSG00000153140	CETN3	442.199	0.0700305	0.096382	0.726592	0.467476	0.999954
ENSG00000153157	SYCP2L	68.7883	-0.0658725	0.132945	-0.495487	0.620256	0.999954
ENSG00000153162	BMP6	37.054	-0.0180493	0.168672	-0.107008	0.914783	0.999954
ENSG00000153165	RGPD3	154.849	0.0203048	0.120749	0.168156	0.86646	0.999954
ENSG00000153179	RASSF3	310.207	0.0310533	0.090842	0.341838	0.732473	0.999954
ENSG00000153187	HNRNPU	18493.8	0.026137	0.0289735	0.902101	0.367003	0.999954
ENSG00000153201	RANBP2	7868.74	0.0402285	0.0829202	0.485147	0.627572	0.999954
ENSG00000153207	AHCTF1	2688.31	-0.00885295	0.072725	-0.121732	0.903111	0.999954
ENSG00000153208	MERTK	491.851	-0.0210429	0.139014	-0.151373	0.879682	0.999954
ENSG00000153214	TMEM87B	1511.38	0.00128595	0.0636066	0.0202173	0.98387	0.999954
ENSG00000153230	OR14K1	0.101975	0.643378	3.04143	0.211538	0.832468	0.999954
ENSG00000153233	PTPRR	13.1378	-0.064781	0.334325	-0.193767	0.846359	0.999954
ENSG00000153237	CCDC148	32.7871	0.0943068	0.198756	0.474485	0.635154	0.999954
ENSG00000153246	PLA2R1	81.4373	0.092002	0.24455	0.37621	0.706761	0.999954
ENSG00000153250	RBMS1	1658.91	-0.00744292	0.0486468	-0.152999	0.878399	0.999954
ENSG00000153253	SCN3A	2259.1	0.11376	0.129917	0.875642	0.381225	0.999954
ENSG00000153266	FEZF2	0.970849	0.443576	0.897772	0.494085	0.621246	0.999954
ENSG00000153283	CD96	18.2998	0.428996	0.285901	1.5005	0.133484	0.999954
ENSG00000153291	SLC25A27	558.164	-0.00181555	0.0769619	-0.0235903	0.981179	0.999954
ENSG00000153292	ADGRF1	83.5933	0.224654	0.189993	1.18243	0.237033	0.999954
ENSG00000153294	ADGRF4	38.7669	0.0317416	0.325479	0.0975228	0.922311	0.999954
ENSG00000153303	FRMD1	2.5286	-0.646622	0.714614	-0.904854	0.365543	0.999954
ENSG00000153310	CYRIB	2831.06	0.0613424	0.0709964	0.864022	0.387576	0.999954
ENSG00000153339	TRAPPC8	1651.74	0.0432247	0.0885508	0.488135	0.625454	0.999954
ENSG00000153347	FAM81B	160.828	-0.241922	0.281236	-0.860211	0.389673	0.999954
ENSG00000153363	LINC00467	218.281	0.0466332	0.0755463	0.617279	0.537051	0.999954
ENSG00000153395	LPCAT1	4398.1	0.00331592	0.0680713	0.0487125	0.961148	0.999954
ENSG00000153404	PLEKHG4B	265.602	-0.0611504	0.126024	-0.485228	0.627515	0.999954
ENSG00000153406	NMRAL1	884.453	-0.039516	0.0601389	-0.657079	0.51113	0.999954
ENSG00000153443	UBALD1	1678.59	-0.0543012	0.0766345	-0.708575	0.478589	0.999954
ENSG00000153446	C16orf89	0.479563	0.77993	1.5072	0.51747	0.604828	0.999954
ENSG00000153485	LYSET	486.96	0.00310562	0.062935	0.0493464	0.960643	0.999954
ENSG00000153498	SPACA7	0.0565766	-0.31841	3.04143	-0.104691	0.916621	0.999954
ENSG00000153531	ADPRHL1	72.403	0.125844	0.143529	0.876786	0.380603	0.999954
ENSG00000153551	CMTM7	346.049	-0.0809147	0.0711885	-1.13663	0.255695	0.999954
ENSG00000153558	FBXL2	937.519	0.0407452	0.0819277	0.497332	0.618955	0.999954
ENSG00000153560	UBP1	2844.02	0.0237107	0.0381798	0.621028	0.534581	0.999954
ENSG00000153561	RMND5A	2408.56	-0.0136279	0.0565769	-0.240874	0.809653	0.999954
ENSG00000153563	CD8A	22.7777	-0.257573	0.342889	-0.751183	0.452542	0.999954
ENSG00000153574	RPIA	490.128	0.0600816	0.0841108	0.714315	0.475033	0.999954
ENSG00000153684	GOLGA8F	0.268009	1.18792	3.02946	0.392123	0.694967	0.999954
ENSG00000153707	PTPRD	3150.31	0.0737045	0.101991	0.722659	0.469889	0.999954
ENSG00000153714	LURAP1L	169.501	0.0122491	0.104946	0.116719	0.907083	0.999954
ENSG00000153721	CNKSR3	2108.01	0.00762539	0.0987637	0.0772084	0.938458	0.999954
ENSG00000153767	GTF2E1	507.528	0.0705358	0.064734	1.08963	0.275878	0.999954
ENSG00000153774	CFDP1	2372.9	-0.0457635	0.0395786	-1.15627	0.247572	0.999954
ENSG00000153786	ZDHHC7	1879.59	-0.0753716	0.0602764	-1.25043	0.211142	0.999954
ENSG00000153789	CIBAR2	118.064	0.354984	0.251801	1.40978	0.158605	0.999954
ENSG00000153790	SPMIP4	302.495	0.0104494	0.0693403	0.150697	0.880215	0.999954
ENSG00000153814	JAZF1	1222.14	0.0282075	0.112803	0.250059	0.802542	0.999954
ENSG00000153815	CMIP	10418.8	-0.0070253	0.050894	-0.138038	0.890211	0.999954
ENSG00000153820	SPHKAP	34.2531	0.356131	0.230571	1.54456	0.122452	0.999954
ENSG00000153822	KCNJ16	708.446	0.124883	0.0940613	1.32767	0.184286	0.999954
ENSG00000153823	PID1	75.8473	-0.156636	0.176233	-0.888796	0.374112	0.999954
ENSG00000153832	FBXO36	280.156	0.0863171	0.0911455	0.947025	0.343626	0.999954
ENSG00000153879	CEBPG	2033.55	-0.0759474	0.0688539	-1.10302	0.270018	0.999954
ENSG00000153885	KCTD15	868.468	0.0547981	0.0477565	1.14745	0.251196	0.999954
ENSG00000153898	MCOLN2	2.51744	-0.250589	0.577911	-0.433611	0.664571	0.999954
ENSG00000153922	CHD1	1729.21	0.0312242	0.0568101	0.549624	0.582577	0.999954
ENSG00000153923	NA	0.338163	-0.62907	2.5865	-0.243212	0.807841	0.999954
ENSG00000153930	ANKFN1	4.12922	0.674025	0.611581	1.1021	0.270417	0.999954
ENSG00000153933	DGKE	400.884	-0.114598	0.106358	-1.07747	0.281269	0.999954
ENSG00000153944	MSI2	3829.17	0.0300192	0.0547963	0.547833	0.583807	0.999954
ENSG00000153975	ZUP1	557.846	-0.0796424	0.0886276	-0.898619	0.368856	0.999954
ENSG00000153976	HS3ST3A1	74.5153	-0.0413076	0.152401	-0.271045	0.786356	0.999954
ENSG00000153989	NUS1	1811.46	0.0158726	0.0695845	0.228105	0.819564	0.999954
ENSG00000153993	SEMA3D	431.79	0.178091	0.208189	0.855428	0.392314	0.999954
ENSG00000154001	PPP2R5E	1689.26	0.0402906	0.0645906	0.623785	0.532769	0.999954
ENSG00000154016	GRAP	3.77739	0.537082	0.580176	0.925722	0.35459	0.999954
ENSG00000154025	SLC5A10	0.961232	0.0294918	1.32765	0.0222135	0.982278	0.999954
ENSG00000154027	AK5	766.243	0.136759	0.130634	1.04688	0.295155	0.999954
ENSG00000154059	IMPACT	1005.96	0.0740933	0.0767002	0.966012	0.334038	0.999954
ENSG00000154065	ANKRD29	66.3151	0.0165388	0.200523	0.0824783	0.934266	0.999954
ENSG00000154079	SDHAF4	604.768	-0.0204495	0.0699617	-0.292295	0.770061	0.999954
ENSG00000154096	THY1	75.5334	-0.0529448	0.272253	-0.194469	0.845809	0.999954
ENSG00000154099	DNAAF1	79.8933	0.0723241	0.165729	0.436399	0.662547	0.999954
ENSG00000154102	C16orf74	6.91423	-0.472499	0.347596	-1.35933	0.174041	0.999954
ENSG00000154122	ANKH	5367.94	0.0119936	0.0552027	0.217265	0.828002	0.999954
ENSG00000154124	OTULIN	1278.76	-0.0240417	0.0721383	-0.333272	0.738929	0.999954
ENSG00000154127	UBASH3B	105.475	0.084767	0.145768	0.581518	0.560891	0.999954
ENSG00000154133	ROBO4	0.317763	-0.601481	1.76936	-0.339943	0.7339	0.999954
ENSG00000154134	ROBO3	70.6958	-0.18709	0.215395	-0.868591	0.385071	0.999954
ENSG00000154143	PANX3	43.4045	-0.541048	0.762356	-0.709705	0.477887	0.999954
ENSG00000154144	TBRG1	2393.7	0.0940367	0.0847721	1.10929	0.267306	0.999954
ENSG00000154146	NRGN	43.1144	0.231086	0.326709	0.707314	0.479371	0.999954
ENSG00000154153	RETREG1	1878.64	0.0251046	0.0624311	0.402117	0.687598	0.999954
ENSG00000154165	GPR15	0.152963	0.867897	3.03722	0.285754	0.775067	0.999954
ENSG00000154174	TOMM70	3443.97	0.0187057	0.0620833	0.3013	0.763186	0.999954
ENSG00000154175	ABI3BP	148.098	-0.130328	0.296929	-0.438918	0.660721	0.999954
ENSG00000154188	ANGPT1	23.8565	-0.082343	0.241557	-0.340884	0.733191	0.999954
ENSG00000154217	PITPNC1	1030.42	-0.0281705	0.115153	-0.244635	0.806739	0.999954
ENSG00000154222	CC2D1B	2663.03	0.081053	0.0702346	1.15403	0.248487	0.999954
ENSG00000154227	CERS3	11.58	-0.260963	0.300481	-0.868487	0.385128	0.999954
ENSG00000154229	PRKCA	2194.68	0.117117	0.112729	1.03893	0.298837	0.999954
ENSG00000154237	LRRK1	52.6525	0.047691	0.333358	0.143062	0.886241	0.999954
ENSG00000154240	CEP112	305.939	0.0131938	0.0956669	0.137914	0.890308	0.999954
ENSG00000154252	GAL3ST2	11.6117	-0.459564	0.382612	-1.20112	0.229703	0.999954
ENSG00000154258	ABCA9	21.5857	-0.278535	0.233075	-1.19504	0.23207	0.999954
ENSG00000154262	ABCA6	37.6044	0.0647993	0.20178	0.321139	0.748105	0.999954
ENSG00000154263	ABCA10	63.6693	0.20143	0.185449	1.08618	0.277401	0.999954
ENSG00000154265	ABCA5	1823.73	0.0887215	0.0863261	1.02775	0.304069	0.999954
ENSG00000154269	ENPP3	17.107	0.231353	0.304884	0.758821	0.44796	0.999954
ENSG00000154274	PGCKA1	1650.98	0.023297	0.0666205	0.349697	0.726566	0.999954
ENSG00000154277	UCHL1	4538.52	0.0138126	0.170585	0.0809722	0.935464	0.999954
ENSG00000154310	TNIK	1018.09	-0.0599442	0.0754352	-0.794644	0.426821	0.999954
ENSG00000154316	TDH	0.124445	-0.639007	3.04143	-0.210101	0.833589	0.999954
ENSG00000154319	FAM167A	5016.62	0.00999032	0.0515651	0.193742	0.846378	0.999954
ENSG00000154330	PGM5	1044.25	0.244352	0.254667	0.959494	0.33731	0.999954
ENSG00000154342	WNT3A	7.05351	-0.345955	0.495336	-0.698424	0.484912	0.999954
ENSG00000154358	OBSCN	1553.56	-0.184436	0.188991	-0.975899	0.329114	0.999954
ENSG00000154359	LONRF1	772.906	-0.111427	0.0741007	-1.50372	0.132653	0.999954
ENSG00000154370	TRIM11	1627.33	-0.0496578	0.0646165	-0.7685	0.44219	0.999954
ENSG00000154380	ENAH	2413.32	-0.10346	0.0667343	-1.55033	0.121062	0.999954
ENSG00000154415	PPP1R3A	0.452089	-0.0908774	1.47871	-0.0614573	0.950995	0.999954
ENSG00000154429	CCSAP	485.824	-0.0163163	0.0971464	-0.167956	0.866618	0.999954
ENSG00000154438	ASZ1	0.0537387	-0.318412	3.04143	-0.104691	0.916621	0.999954
ENSG00000154447	SH3RF1	1187.38	-0.0269733	0.0898942	-0.300056	0.764135	0.999954
ENSG00000154473	BUB3	2272.09	-0.0285036	0.0621096	-0.458924	0.646289	0.999954
ENSG00000154478	GPR26	4.2727	0.0442017	0.678231	0.065172	0.948037	0.999954
ENSG00000154479	CFAP210	35.8156	-0.0203443	0.183519	-0.110857	0.91173	0.999954
ENSG00000154485	MMP21	8.15275	0.490891	0.367646	1.33523	0.181802	0.999954
ENSG00000154493	C10orf90	0.738392	1.02238	1.22493	0.834643	0.403919	0.999954
ENSG00000154511	DIPK1A	299.001	-0.00516151	0.0826454	-0.0624537	0.950202	0.999954
ENSG00000154518	ATP5MC3	5143.3	0.0184594	0.0285782	0.645929	0.518326	0.999954
ENSG00000154529	CNTNAP3B	309.498	0.0999746	0.129338	0.77297	0.43954	0.999954
ENSG00000154545	MAGED4	6495.42	0.010683	0.0803442	0.132966	0.89422	0.999954
ENSG00000154548	SRSF12	587.56	-0.051382	0.0550851	-0.932776	0.350936	0.999954
ENSG00000154556	SORBS2	2567.33	0.0850018	0.0913735	0.930267	0.352233	0.999954
ENSG00000154582	ELOC	1214.77	-0.0377733	0.07269	-0.51965	0.603308	0.999954
ENSG00000154589	LY96	0.110807	0.00218562	3.04143	0.000718615	0.999427	0.999954
ENSG00000154608	NA	95.6815	-0.0877758	0.130765	-0.671246	0.502064	0.999954
ENSG00000154620	TMSB4Y	63.5283	-0.0331508	0.115803	-0.28627	0.774672	0.999954
ENSG00000154639	CXADR	1659.21	-0.0568812	0.10362	-0.548943	0.583045	0.999954
ENSG00000154640	BTG3	1770.73	-0.110438	0.0715291	-1.54396	0.122597	0.999954
ENSG00000154642	C21orf91	668.548	0.157624	0.10265	1.53556	0.124647	0.999954
ENSG00000154645	CHODL	498.829	0.219873	0.253252	0.868196	0.385287	0.999954
ENSG00000154646	TMPRSS15	0.0989512	0.640811	3.04138	0.210697	0.833124	0.999954
ENSG00000154654	NCAM2	167.631	0.0149042	0.120902	0.123275	0.90189	0.999954
ENSG00000154655	L3MBTL4	149.516	0.0923912	0.0959696	0.962713	0.335691	0.999954
ENSG00000154678	PDE1C	547.408	-0.000978851	0.166084	-0.0058937	0.995298	0.999954
ENSG00000154719	MRPL39	649.535	-0.068556	0.0705534	-0.971689	0.331205	0.999954
ENSG00000154721	JAM2	43.2425	0.0908931	0.262837	0.345816	0.729481	0.999954
ENSG00000154723	ATP5PF	2700.95	0.0491559	0.0394351	1.2465	0.212581	0.999954
ENSG00000154727	GABPA	733.414	-0.0363204	0.0700708	-0.518339	0.604222	0.999954
ENSG00000154734	ADAMTS1	392.315	-0.168802	0.185201	-0.911453	0.362057	0.999954
ENSG00000154736	ADAMTS5	1110.77	0.170566	0.191341	0.891425	0.372701	0.999954
ENSG00000154743	TSEN2	411.132	0.0628317	0.0782532	0.802929	0.422016	0.999954
ENSG00000154760	SLFN13	311.728	0.0718664	0.1153	0.623297	0.533089	0.999954
ENSG00000154764	WNT7A	5.64849	-0.56649	0.720494	-0.786251	0.43172	0.999954
ENSG00000154767	XPC	2723.65	-0.0905809	0.0615009	-1.47284	0.140795	0.999954
ENSG00000154783	FGD5	605.531	-0.00428684	0.197337	-0.0217234	0.982669	0.999954
ENSG00000154803	FLCN	3186.82	-0.0892391	0.0713841	-1.25012	0.211254	0.999954
ENSG00000154813	DPH3	1997.16	0.0985193	0.0979643	1.00567	0.314577	0.999954
ENSG00000154814	OXNAD1	333.262	-0.00261796	0.0721035	-0.0363083	0.971037	0.999954
ENSG00000154822	PLCL2	1161.83	0.0789073	0.0805362	0.979774	0.327197	0.999954
ENSG00000154832	CXXC1	2320.95	-0.00160539	0.0612315	-0.0262183	0.979083	0.999954
ENSG00000154839	SKA1	178.686	0.196364	0.291351	0.673978	0.500326	0.999954
ENSG00000154856	APCDD1	465.035	0.00943526	0.104046	0.0906832	0.927744	0.999954
ENSG00000154864	PIEZO2	556.391	0.145626	0.164462	0.885471	0.375903	0.999954
ENSG00000154889	MPPE1	761.56	0.0282598	0.0760197	0.371743	0.710084	0.999954
ENSG00000154898	NA	11.6126	0.412582	0.28926	1.42634	0.153771	0.999954
ENSG00000154914	USP43	207.416	-0.0566771	0.0985567	-0.575071	0.565243	0.999954
ENSG00000154920	EME1	135.284	-0.0983529	0.213148	-0.461429	0.644491	0.999954
ENSG00000154928	EPHB1	218.506	0.177137	0.149998	1.18092	0.237633	0.999954
ENSG00000154930	ACSS1	75.0991	-0.0684543	0.23648	-0.289472	0.77222	0.999954
ENSG00000154945	ANKRD40	1888.1	0.023759	0.0307286	0.773187	0.439412	0.999954
ENSG00000154975	CA10	280.627	0.179436	0.165468	1.08442	0.278181	0.999954
ENSG00000154978	VOPP1	5848.57	-0.0834794	0.0932297	-0.895416	0.370564	0.999954
ENSG00000154997	SEPTIN14	18.3366	-0.0354779	0.250573	-0.141587	0.887406	0.999954
ENSG00000155008	APOOL	2282.65	0.0386047	0.050158	0.769662	0.441501	0.999954
ENSG00000155011	DKK2	51.5151	0.0313447	0.256526	0.122189	0.902749	0.999954
ENSG00000155016	CYP2U1	503.121	0.0703601	0.111223	0.632604	0.526992	0.999954
ENSG00000155026	RSPH10B	41.8364	0.0446704	0.206026	0.21682	0.828349	0.999954
ENSG00000155034	FBXL18	943.583	0.067968	0.0467829	1.45284	0.146269	0.999954
ENSG00000155052	CNTNAP5	930.185	0.112524	0.13945	0.806911	0.419718	0.999954
ENSG00000155066	PROM2	41.8912	0.156479	0.201934	0.774899	0.438399	0.999954
ENSG00000155070	NA	1.96494	0.211846	0.807604	0.262314	0.793079	0.999954
ENSG00000155085	AK9	544.023	0.111155	0.105655	1.05206	0.292773	0.999954
ENSG00000155087	ODF1	0.115821	-0.639005	3.04143	-0.2101	0.83359	0.999954
ENSG00000155093	PTPRN2	23873.5	0.0581169	0.106843	0.543947	0.586478	0.999954
ENSG00000155096	AZIN1	7455.23	-0.0221616	0.0667442	-0.332038	0.739861	0.999954
ENSG00000155097	ATP6V1C1	2732.24	0.0808735	0.0641408	1.26087	0.207354	0.999954
ENSG00000155099	PIP4P2	696.466	0.0626151	0.0514749	1.21642	0.223825	0.999954
ENSG00000155100	OTUD6B	419.331	0.0505857	0.0708781	0.713699	0.475413	0.999954
ENSG00000155111	CDK19	1018.66	-0.0756957	0.0638285	-1.18592	0.235653	0.999954
ENSG00000155158	TTC39B	558.982	0.0658459	0.0910298	0.723344	0.469468	0.999954
ENSG00000155189	AGPAT5	2583.39	-0.0475253	0.0934732	-0.508437	0.611147	0.999954
ENSG00000155229	MMS19	2944.76	-0.0463084	0.0384479	-1.20445	0.228417	0.999954
ENSG00000155252	PI4K2A	1762.65	-0.0131908	0.0794938	-0.165935	0.868208	0.999954
ENSG00000155254	MARVELD1	723.765	-0.00424616	0.10521	-0.040359	0.967807	0.999954
ENSG00000155256	ZFYVE27	2940.08	-0.0116582	0.0594577	-0.196075	0.844551	0.999954
ENSG00000155265	GOLGA7B	894.149	-0.106168	0.0918476	-1.15591	0.247717	0.999954
ENSG00000155275	TRMT44	400.896	0.0350962	0.0527459	0.665383	0.505806	0.999954
ENSG00000155287	SLC25A28	834.838	-0.0108496	0.0780805	-0.138954	0.889487	0.999954
ENSG00000155307	SAMSN1	187.219	-0.053007	0.303393	-0.174714	0.861305	0.999954
ENSG00000155313	USP25	1147.66	0.000519115	0.0526488	0.00985996	0.992133	0.999954
ENSG00000155324	GRAMD2B	1189.44	0.0370195	0.0772251	0.479372	0.631674	0.999954
ENSG00000155329	ZCCHC10	505.802	-0.0123615	0.0572812	-0.215804	0.82914	0.999954
ENSG00000155330	C16orf87	724.986	-0.0610957	0.0667957	-0.914665	0.360368	0.999954
ENSG00000155363	MOV10	5517.51	-0.0282273	0.101763	-0.277381	0.781487	0.999954
ENSG00000155366	RHOC	3442.32	-0.119241	0.156629	-0.761298	0.446479	0.999954
ENSG00000155368	DBI	4172.17	0.0353823	0.0683405	0.517736	0.604643	0.999954
ENSG00000155380	SLC16A1	950.072	-0.078533	0.105528	-0.744191	0.456761	0.999954
ENSG00000155428	TRIM74	66.3874	0.0230227	0.208551	0.110394	0.912097	0.999954
ENSG00000155438	NIFK	701.17	0.0399962	0.0830966	0.481322	0.630288	0.999954
ENSG00000155463	OXA1L	4452.87	-0.0287286	0.0463404	-0.619946	0.535293	0.999954
ENSG00000155465	SLC7A7	785.368	-0.0851885	0.237135	-0.35924	0.719415	0.999954
ENSG00000155495	MAGEC1	0.0536019	0.322781	3.04143	0.106128	0.915481	0.999954
ENSG00000155506	LARP1	14545.5	0.0213527	0.0357629	0.597064	0.550465	0.999954
ENSG00000155511	GRIA1	368.347	0.225224	0.371341	0.606515	0.544173	0.999954
ENSG00000155530	LRGUK	30.4678	0.312474	0.23009	1.35805	0.174448	0.999954
ENSG00000155545	MIER3	1215.42	0.0290618	0.0680397	0.42713	0.669284	0.999954
ENSG00000155621	C9orf85	461.005	0.0410094	0.0656244	0.624911	0.53203	0.999954
ENSG00000155622	XAGE2	0.665235	-0.62897	1.59714	-0.393809	0.693722	0.999954
ENSG00000155629	PIK3AP1	455.527	0.140783	0.092151	1.52774	0.126577	0.999954
ENSG00000155657	TTN	133.474	0.227655	0.158223	1.43882	0.150201	0.999954
ENSG00000155660	PDIA4	8134.44	-0.0377739	0.0872121	-0.433127	0.664923	0.999954
ENSG00000155714	PDZD9	0.912447	-0.0580168	1.38618	-0.0418536	0.966615	0.999954
ENSG00000155719	OTOA	1.78853	0.227394	0.852307	0.266799	0.789624	0.999954
ENSG00000155729	KCTD18	601.82	-0.0278521	0.0445522	-0.625157	0.531868	0.999954
ENSG00000155744	HYCC2	859.993	0.0557343	0.0690649	0.806984	0.419676	0.999954
ENSG00000155754	C2CD6	0.517146	0.00582941	1.69724	0.00343465	0.99726	0.999954
ENSG00000155760	FZD7	512.533	-0.066312	0.208688	-0.317757	0.750669	0.999954
ENSG00000155761	SPAG17	64.4746	0.184934	0.278572	0.663865	0.506777	0.999954
ENSG00000155792	DEPTOR	712.701	-0.0638526	0.109559	-0.582812	0.56002	0.999954
ENSG00000155816	FMN2	1846.01	0.14252	0.0923981	1.54246	0.122963	0.999954
ENSG00000155827	RNF20	2610.97	0.0340492	0.0382669	0.889782	0.373583	0.999954
ENSG00000155833	CYLC2	0.0638973	-0.318412	3.04143	-0.104691	0.916621	0.999954
ENSG00000155846	PPARGC1B	118.315	0.256167	0.287585	0.890751	0.373063	0.999954
ENSG00000155849	ELMO1	1294.19	-0.228531	0.196947	-1.16037	0.245898	0.999954
ENSG00000155850	SLC26A2	975.228	0.0217689	0.128736	0.169098	0.86572	0.999954
ENSG00000155868	MED7	412.104	0.0262375	0.0710899	0.369075	0.712072	0.999954
ENSG00000155875	SAXO1	7.64292	-0.0625299	0.376229	-0.166202	0.867998	0.999954
ENSG00000155876	RRAGA	3181.26	0.0415104	0.0453002	0.916341	0.359488	0.999954
ENSG00000155886	SLC24A2	13.3178	-0.0410039	0.306976	-0.133574	0.89374	0.999954
ENSG00000155890	TRIM42	0.933342	0.367569	1.37664	0.267004	0.789466	0.999954
ENSG00000155893	PXYLP1	479.323	-0.042342	0.128007	-0.330778	0.740812	0.999954
ENSG00000155897	ADCY8	444.061	-0.0479651	0.107084	-0.44792	0.654211	0.999954
ENSG00000155903	RASA2	385.631	-0.0239348	0.114725	-0.208628	0.834739	0.999954
ENSG00000155906	RMND1	768.43	-0.0182302	0.0740393	-0.246223	0.805509	0.999954
ENSG00000155918	RAET1L	0.267725	-0.945762	2.68153	-0.352695	0.724317	0.999954
ENSG00000155926	SLA	4.45894	-0.237517	0.839108	-0.283059	0.777131	0.999954
ENSG00000155957	TMBIM4	1605.59	0.145568	0.0987682	1.47383	0.140527	0.999954
ENSG00000155959	VBP1	1377.25	0.0158811	0.0789872	0.201059	0.840652	0.999954
ENSG00000155961	RAB39B	1215.97	0.0347607	0.0712675	0.48775	0.625727	0.999954
ENSG00000155962	CLIC2	11.1178	0.239614	0.294215	0.814418	0.415406	0.999954
ENSG00000155966	AFF2	756.298	0.119406	0.0900499	1.326	0.184841	0.999954
ENSG00000155970	MICU3	345.3	0.117167	0.103865	1.12807	0.259292	0.999954
ENSG00000155974	GRIP1	264.826	0.116402	0.124184	0.937331	0.348588	0.999954
ENSG00000155975	VPS37A	1993.49	-0.0166187	0.0573078	-0.28999	0.771824	0.999954
ENSG00000155980	KIF5A	2688.73	0.0210665	0.164146	0.12834	0.89788	0.999954
ENSG00000156006	NAT2	5.28339	-0.665118	0.665915	-0.998804	0.31789	0.999954
ENSG00000156009	MAGEA8	8.35439	0.394473	0.466636	0.845355	0.397913	0.999954
ENSG00000156011	PSD3	1954.88	0.0913402	0.104732	0.872136	0.383134	0.999954
ENSG00000156017	CARNMT1	650.473	0.116577	0.0821555	1.41898	0.155903	0.999954
ENSG00000156026	MCU	1605	-0.0188271	0.0571633	-0.329356	0.741887	0.999954
ENSG00000156042	CFAP70	670.604	-0.0233822	0.0724269	-0.322838	0.746818	0.999954
ENSG00000156050	FAM161B	372.085	0.0142528	0.0826165	0.172517	0.863031	0.999954
ENSG00000156052	GNAQ	3016.26	0.0926357	0.0598979	1.54656	0.121969	0.999954
ENSG00000156076	WIF1	20.6657	0.306671	0.560947	0.546702	0.584583	0.999954
ENSG00000156096	UGT2B4	13.6534	0.40793	0.442335	0.92222	0.356414	0.999954
ENSG00000156097	GPR61	7.03351	0.181657	0.516827	0.351484	0.725225	0.999954
ENSG00000156103	MMP16	1028.52	0.0798759	0.107425	0.74355	0.457149	0.999954
ENSG00000156110	ADK	797.519	0.0130437	0.0651128	0.200324	0.841227	0.999954
ENSG00000156113	KCNMA1	6456.1	0.0888369	0.185256	0.479537	0.631557	0.999954
ENSG00000156127	BATF	0.99049	1.57554	1.25169	1.25873	0.208129	0.999954
ENSG00000156136	DCK	1059.15	-0.00247069	0.0754936	-0.0327272	0.973892	0.999954
ENSG00000156140	ADAMTS3	6.51316	-0.327734	0.372223	-0.880479	0.3786	0.999954
ENSG00000156150	ALX3	1.45607	0.535409	0.831871	0.643621	0.519821	0.999954
ENSG00000156162	DPY19L4	903.525	0.0855109	0.0885018	0.966206	0.333941	0.999954
ENSG00000156170	NDUFAF6	579.454	0.105431	0.0933047	1.12996	0.258492	0.999954
ENSG00000156171	DRAM2	1572.81	-0.119612	0.0908269	-1.31693	0.187863	0.999954
ENSG00000156172	CFAP418	389.864	0.0936162	0.0754752	1.24036	0.214843	0.999954
ENSG00000156194	PPEF2	1.64054	0.322665	1.00975	0.319549	0.74931	0.999954
ENSG00000156206	CFAP161	11.2196	0.242409	0.484736	0.500084	0.617016	0.999954
ENSG00000156218	ADAMTSL3	819.315	0.037647	0.126803	0.296894	0.766548	0.999954
ENSG00000156219	ART3	7.92207	-0.11723	0.455347	-0.257453	0.796829	0.999954
ENSG00000156222	SLC28A1	7.54908	-0.445184	0.551944	-0.806574	0.419912	0.999954
ENSG00000156232	WHAMM	976.742	-0.115783	0.0741541	-1.56139	0.118433	0.999954
ENSG00000156234	CXCL13	11.6173	-0.226632	0.487772	-0.464626	0.642199	0.999954
ENSG00000156253	RWDD2B	0.912837	0.0266621	0.972257	0.0274229	0.978122	0.999954
ENSG00000156256	USP16	1077.86	0.133749	0.0867277	1.54218	0.123031	0.999954
ENSG00000156261	CCT8	6340.34	-0.0337687	0.0504699	-0.669086	0.503441	0.999954
ENSG00000156265	MAP3K7CL	29.394	-0.189	0.352003	-0.536928	0.591318	0.999954
ENSG00000156269	NAA11	0.0605737	-0.318412	3.04143	-0.104691	0.916621	0.999954
ENSG00000156273	BACH1	1564.23	-0.00691175	0.0597175	-0.115741	0.907858	0.999954
ENSG00000156282	CLDN17	0.0622225	-0.318412	3.04143	-0.104691	0.916621	0.999954
ENSG00000156298	TSPAN7	8512.86	0.00500937	0.116303	0.0430716	0.965644	0.999954
ENSG00000156304	SCAF4	2846.83	-0.0510949	0.0441655	-1.1569	0.247314	0.999954
ENSG00000156313	RPGR	559.928	-0.00059878	0.0798873	-0.00749531	0.99402	0.999954
ENSG00000156345	CDK20	1158.12	-0.00108266	0.0647162	-0.0167293	0.986653	0.999954
ENSG00000156374	PCGF6	283.743	0.00207947	0.0746036	0.0278735	0.977763	0.999954
ENSG00000156381	ANKRD9	956.025	-0.246898	0.204034	-1.21009	0.226246	0.999954
ENSG00000156384	SFR1	95.4705	0.0941749	0.116705	0.806947	0.419697	0.999954
ENSG00000156395	SORCS3	127.49	0.171514	0.2852	0.601383	0.547585	0.999954
ENSG00000156411	ATP5MJ	2376.01	-0.0591549	0.042046	-1.40691	0.159454	0.999954
ENSG00000156414	TDRD9	1.45196	-0.255409	1.01281	-0.252178	0.800904	0.999954
ENSG00000156427	FGF18	815.715	-0.136791	0.275159	-0.497134	0.619095	0.999954
ENSG00000156453	PCDH1	2015.98	-0.0311277	0.0931526	-0.334158	0.73826	0.999954
ENSG00000156463	SH3RF2	463.38	0.129266	0.221811	0.582777	0.560043	0.999954
ENSG00000156466	GDF6	135.935	0.0442872	0.200513	0.220869	0.825194	0.999954
ENSG00000156469	MTERF3	302.552	0.0836712	0.0808612	1.03475	0.300785	0.999954
ENSG00000156471	PTDSS1	1856.7	0.0326951	0.0384616	0.850071	0.395286	0.999954
ENSG00000156475	PPP2R2B	515.508	0.137465	0.161646	0.850407	0.395099	0.999954
ENSG00000156486	KCNS2	5.47246	0.678516	0.465252	1.45839	0.144734	0.999954
ENSG00000156502	SUPV3L1	748.954	-0.0661534	0.0473861	-1.39605	0.1627	0.999954
ENSG00000156509	FBXO43	16.8945	0.231637	0.272749	0.849268	0.395732	0.999954
ENSG00000156510	HKDC1	210.796	0.138774	0.43493	0.319072	0.749672	0.999954
ENSG00000156521	TYSND1	1054.01	0.0526011	0.0613201	0.857812	0.390996	0.999954
ENSG00000156531	PHF6	1169.37	0.0522029	0.0839318	0.621968	0.533963	0.999954
ENSG00000156535	CD109	215.082	-0.0229555	0.110897	-0.206999	0.83601	0.999954
ENSG00000156564	LRFN2	580.786	0.0961385	0.374395	0.256784	0.797346	0.999954
ENSG00000156574	NODAL	3.7934	-0.138885	0.703781	-0.197341	0.843561	0.999954
ENSG00000156587	UBE2L6	2277.04	-0.018524	0.068539	-0.27027	0.786953	0.999954
ENSG00000156599	ZDHHC5	5239.61	-0.000672473	0.0416902	-0.0161302	0.987131	0.999954
ENSG00000156603	MED19	668.635	0.0591608	0.0667276	0.886602	0.375293	0.999954
ENSG00000156642	NPTN	6458.87	0.0682164	0.0461482	1.4782	0.139353	0.999954
ENSG00000156671	SAMD8	1704.26	-0.0621937	0.0815882	-0.762288	0.445888	0.999954
ENSG00000156687	UNC5D	1698.44	0.167751	0.124862	1.34349	0.179113	0.999954
ENSG00000156689	GLYATL2	66.2674	0.0652329	0.167402	0.389678	0.696775	0.999954
ENSG00000156697	UTP14A	485.362	0.10012	0.0780763	1.28234	0.199723	0.999954
ENSG00000156735	BAG4	447.225	-0.0104076	0.0740345	-0.140577	0.888204	0.999954
ENSG00000156738	MS4A1	0.0935231	0.00218562	3.04143	0.000718615	0.999427	0.999954
ENSG00000156787	TBC1D31	334.771	0.130932	0.115912	1.12958	0.258653	0.999954
ENSG00000156802	ATAD2	784.112	0.072147	0.211095	0.341776	0.73252	0.999954
ENSG00000156853	ZNF689	1594.33	0.00248238	0.0439831	0.0564393	0.954992	0.999954
ENSG00000156858	PRR14	3052.69	-0.00882884	0.0536027	-0.164709	0.869173	0.999954
ENSG00000156869	FRRS1	115.272	-0.162484	0.132165	-1.2294	0.21892	0.999954
ENSG00000156873	PHKG2	1480.11	0.0120635	0.079871	0.151038	0.879946	0.999954
ENSG00000156875	MFSD14A	2537.84	-0.0992418	0.0654084	-1.51726	0.1292	0.999954
ENSG00000156876	SASS6	269.174	-0.0579529	0.086633	-0.668948	0.503529	0.999954
ENSG00000156885	COX6A2	3.82219	0.202997	0.57887	0.350678	0.72583	0.999954
ENSG00000156886	ITGAD	6.46588	0.375841	0.38712	0.970863	0.331616	0.999954
ENSG00000156920	ADGRG4	2289.97	0.199369	0.456449	0.436782	0.662269	0.999954
ENSG00000156928	MALSU1	571.75	-0.0706153	0.0534519	-1.3211	0.186468	0.999954
ENSG00000156958	GALK2	960.983	0.0451448	0.0578489	0.780392	0.43516	0.999954
ENSG00000156959	LHFPL4	2564.73	-0.0332328	0.104092	-0.319265	0.749526	0.999954
ENSG00000156966	B3GNT7	1308.3	-0.0565114	0.0707304	-0.798969	0.424309	0.999954
ENSG00000156968	MPV17L	720.652	0.179969	0.155816	1.15501	0.248086	0.999954
ENSG00000156970	BUB1B	279.756	0.252772	0.21825	1.15818	0.246792	0.999954
ENSG00000156983	BRPF1	1198.67	-0.0128172	0.0446062	-0.287341	0.773851	0.999954
ENSG00000156990	RPUSD3	1159.63	0.0400309	0.0426687	0.93818	0.348152	0.999954
ENSG00000157005	SST	99118.5	0.0305327	0.217049	0.140672	0.888129	0.999954
ENSG00000157017	GHRL	2540.02	0.10649	0.168918	0.630422	0.528418	0.999954
ENSG00000157020	SEC13	5665.07	-0.0376575	0.0569915	-0.660756	0.508769	0.999954
ENSG00000157064	NMNAT2	2335.97	0.140254	0.21077	0.665438	0.505771	0.999954
ENSG00000157077	ZFYVE9	1933.85	0.043862	0.0768287	0.570906	0.568063	0.999954
ENSG00000157087	ATP2B2	141.041	0.0182089	0.172097	0.105806	0.915736	0.999954
ENSG00000157093	LYZL4	0.434228	-0.0747708	1.48705	-0.0502813	0.959898	0.999954
ENSG00000157103	SLC6A1	3.97193	0.280423	0.764538	0.366787	0.713778	0.999954
ENSG00000157106	SMG1	3051.62	0.0380267	0.0755598	0.503266	0.614777	0.999954
ENSG00000157107	FCHO2	528.683	-0.0530864	0.0756848	-0.701414	0.483045	0.999954
ENSG00000157131	C8A	115.477	0.175744	0.408301	0.430427	0.666885	0.999954
ENSG00000157150	TIMP4	54.1907	-0.0188157	0.185323	-0.101529	0.919131	0.999954
ENSG00000157152	SYN2	456.445	0.0131809	0.106375	0.12391	0.901387	0.999954
ENSG00000157168	NRG1	288.012	-0.110555	0.107764	-1.0259	0.30494	0.999954
ENSG00000157181	ODR4	1000.32	0.0153985	0.0780312	0.197337	0.843564	0.999954
ENSG00000157184	CPT2	1869.21	0.0490105	0.0377141	1.29953	0.193763	0.999954
ENSG00000157191	NECAP2	1183	-0.00780098	0.0658729	-0.118425	0.905731	0.999954
ENSG00000157193	LRP8	468.185	0.0556825	0.148764	0.374301	0.70818	0.999954
ENSG00000157211	CDCP2	1.00415	1.33423	1.51862	0.878581	0.379628	0.999954
ENSG00000157212	PAXIP1	705.744	0.0470464	0.045888	1.02524	0.305248	0.999954
ENSG00000157214	STEAP2	512.333	0.142583	0.0960621	1.48428	0.137736	0.999954
ENSG00000157216	SSBP3	6179.13	0.0386091	0.0615393	0.627388	0.530405	0.999954
ENSG00000157219	HTR5A	1.47887	0.69105	0.846327	0.816528	0.414198	0.999954
ENSG00000157224	CLDN12	2156.25	-0.0770247	0.0930286	-0.827969	0.407688	0.999954
ENSG00000157227	MMP14	4298.46	-0.200701	0.229894	-0.873016	0.382655	0.999954
ENSG00000157240	FZD1	2908.14	0.0727027	0.0899484	0.808271	0.418934	0.999954
ENSG00000157259	GATAD1	2008.89	-0.0612131	0.0531063	-1.15265	0.249054	0.999954
ENSG00000157303	SUSD3	10.1888	-0.100699	0.492682	-0.20439	0.838049	0.999954
ENSG00000157306	NA	99.2211	0.103602	0.175578	0.590062	0.555149	0.999954
ENSG00000157322	CLEC18A	29.323	-0.259293	0.303782	-0.85355	0.393354	0.999954
ENSG00000157330	CFAP107	776.486	0.270787	0.212599	1.2737	0.202771	0.999954
ENSG00000157343	ARMC12	53.245	-0.0825728	0.12793	-0.645453	0.518633	0.999954
ENSG00000157349	DDX19B	1270.36	-0.0401574	0.0431626	-0.930373	0.352178	0.999954
ENSG00000157350	ST3GAL2	2012.97	0.0412672	0.0504406	0.818134	0.41328	0.999954
ENSG00000157353	FCSK	1003.81	0.0302695	0.0691705	0.437607	0.661671	0.999954
ENSG00000157368	IL34	1.80144	-0.0744271	0.788364	-0.094407	0.924786	0.999954
ENSG00000157379	DHRS1	1075.32	-0.00503765	0.1045	-0.0482073	0.961551	0.999954
ENSG00000157399	ARSL	874.787	0.0383919	0.133749	0.287045	0.774077	0.999954
ENSG00000157404	KIT	451.153	-0.0220249	0.257105	-0.085665	0.931733	0.999954
ENSG00000157423	HYDIN	828.496	0.126716	0.147694	0.857962	0.390913	0.999954
ENSG00000157426	AASDH	500.952	0.0464421	0.0737527	0.629701	0.52889	0.999954
ENSG00000157429	ZNF19	219.208	0.0472444	0.0870594	0.542668	0.587358	0.999954
ENSG00000157445	CACNA2D3	214.118	0.110385	0.0955269	1.15554	0.24787	0.999954
ENSG00000157450	RNF111	1681.22	-0.0251562	0.0313636	-0.802082	0.422506	0.999954
ENSG00000157456	CCNB2	145.636	0.0103067	0.241582	0.0426635	0.96597	0.999954
ENSG00000157470	FAM81A	32.1411	0.0300316	0.159414	0.188387	0.850573	0.999954
ENSG00000157483	MYO1E	850.388	-0.111384	0.0853645	-1.3048	0.191961	0.999954
ENSG00000157500	APPL1	2806.45	0.0424961	0.0495692	0.857309	0.391274	0.999954
ENSG00000157502	PWWP3B	66.861	0.151801	0.406111	0.373792	0.708559	0.999954
ENSG00000157538	VPS26C	2707.91	-0.0485239	0.0466587	-1.03998	0.298351	0.999954
ENSG00000157540	DYRK1A	2693.12	-0.0445647	0.0480918	-0.926659	0.354104	0.999954
ENSG00000157542	KCNJ6	2346.88	0.0873053	0.150588	0.579764	0.562074	0.999954
ENSG00000157551	KCNJ15	4.14537	-0.149165	0.458847	-0.325086	0.745116	0.999954
ENSG00000157554	ERG	0.164105	-0.9596	3.04143	-0.315509	0.752375	0.999954
ENSG00000157570	TSPAN18	540.707	-0.155386	0.153426	-1.01277	0.311169	0.999954
ENSG00000157578	LCA5L	42.8407	0.11117	0.13578	0.818751	0.412928	0.999954
ENSG00000157593	SLC35B2	2851.11	-0.0548336	0.0561824	-0.975993	0.329068	0.999954
ENSG00000157613	CREB3L1	1249.64	-0.0744088	0.185354	-0.401441	0.688095	0.999954
ENSG00000157617	C2CD2	465.791	-0.0217017	0.112966	-0.192107	0.847658	0.999954
ENSG00000157625	TAB3	2427.11	0.0261287	0.0707247	0.369442	0.711798	0.999954
ENSG00000157637	SLC38A10	5727.95	0.1005	0.0727925	1.38064	0.167391	0.999954
ENSG00000157653	C9orf43	29.3065	-0.0610083	0.169419	-0.360104	0.718769	0.999954
ENSG00000157654	PALM2AKAP2	2623.53	0.0658474	0.132092	0.498498	0.618133	0.999954
ENSG00000157680	DGKI	111.863	0.146646	0.25991	0.564219	0.572605	0.999954
ENSG00000157693	TMEM268	319.593	-0.0781525	0.0659357	-1.18528	0.235905	0.999954
ENSG00000157703	SVOPL	14.0282	-0.428053	0.441623	-0.969272	0.332409	0.999954
ENSG00000157734	SNX22	368.275	0.0522644	0.0981253	0.532629	0.59429	0.999954
ENSG00000157741	UBN2	1465.95	0.0398902	0.0854602	0.466769	0.640665	0.999954
ENSG00000157764	BRAF	1941.88	0.0512112	0.0505567	1.01295	0.311086	0.999954
ENSG00000157765	SLC34A2	16.3937	0.624618	0.477164	1.30902	0.190527	0.999954
ENSG00000157766	ACAN	15.9135	-0.179176	0.38214	-0.468876	0.639158	0.999954
ENSG00000157778	PSMG3	560.976	0.0219715	0.0548813	0.400346	0.688902	0.999954
ENSG00000157782	CABP1	39.1389	0.0457834	0.16077	0.284777	0.775815	0.999954
ENSG00000157796	WDR19	1785.66	0.00765343	0.042552	0.179861	0.857262	0.999954
ENSG00000157823	AP3S2	2281.85	-0.0330904	0.0461769	-0.716599	0.473621	0.999954
ENSG00000157833	GAREM2	541.887	-0.140618	0.125552	-1.12	0.262714	0.999954
ENSG00000157837	SPPL3	2734.55	-0.012358	0.0378691	-0.326335	0.744171	0.999954
ENSG00000157851	DPYSL5	1247.72	-0.024714	0.179674	-0.137549	0.890597	0.999954
ENSG00000157856	DRC1	259.166	-0.290774	0.195297	-1.48888	0.136519	0.999954
ENSG00000157869	RAB28	482.395	0.0308597	0.0557592	0.553447	0.579958	0.999954
ENSG00000157870	PRXL2B	1117.73	-0.00971941	0.0599534	-0.162116	0.871214	0.999954
ENSG00000157873	TNFRSF14	25.9799	-0.264474	0.392456	-0.673894	0.500378	0.999954
ENSG00000157881	PANK4	1626.74	0.000837554	0.0542664	0.0154341	0.987686	0.999954
ENSG00000157890	MEGF11	283.387	0.231713	0.181946	1.27352	0.202832	0.999954
ENSG00000157911	PEX10	968.314	0.0661224	0.0523782	1.2624	0.206804	0.999954
ENSG00000157916	RER1	3531.26	-0.0141004	0.0660038	-0.21363	0.830836	0.999954
ENSG00000157933	SKI	3363	-0.0568891	0.043938	-1.29476	0.195404	0.999954
ENSG00000157978	LDLRAP1	3709.22	0.138496	0.165876	0.834939	0.403752	0.999954
ENSG00000157985	AGAP1	2942.63	-0.0502744	0.0932511	-0.539129	0.589798	0.999954
ENSG00000157999	ANKRD61	3.07822	-0.655277	0.772044	-0.848757	0.396017	0.999954
ENSG00000158008	EXTL1	182.423	0.162599	0.115446	1.40844	0.159	0.999954
ENSG00000158014	SLC30A2	18.3444	-0.256285	0.405465	-0.632077	0.527336	0.999954
ENSG00000158019	BABAM2	1148.77	0.038959	0.0533291	0.730541	0.46506	0.999954
ENSG00000158022	TRIM63	14.3609	0.0661115	0.264388	0.250055	0.802545	0.999954
ENSG00000158023	CFAP251	172.85	-0.105606	0.203503	-0.518943	0.6038	0.999954
ENSG00000158050	DUSP2	20.9264	-0.389074	0.298445	-1.30367	0.192346	0.999954
ENSG00000158055	GRHL3	105.069	0.0823722	0.147802	0.557315	0.577312	0.999954
ENSG00000158077	NLRP14	9.50326	-0.19633	0.349739	-0.561361	0.574552	0.999954
ENSG00000158079	PTPDC1	503.992	0.0255548	0.070884	0.360516	0.718461	0.999954
ENSG00000158089	GALNT14	804.623	0.0985498	0.318223	0.309688	0.756799	0.999954
ENSG00000158104	HPD	26.6247	-0.339377	0.371547	-0.913415	0.361024	0.999954
ENSG00000158106	RHPN1	2527.32	0.0622084	0.0857159	0.72575	0.467992	0.999954
ENSG00000158109	TPRG1L	3385.03	-0.0371134	0.0330249	-1.1238	0.261098	0.999954
ENSG00000158113	LRRC43	280.331	0.0415148	0.0951952	0.436102	0.662763	0.999954
ENSG00000158122	PRXL2C	739.23	-0.0290058	0.0651297	-0.445355	0.656063	0.999954
ENSG00000158125	XDH	116.921	0.364078	0.274708	1.32533	0.185063	0.999954
ENSG00000158156	XKR8	1125.69	0.00853124	0.0627534	0.135949	0.891862	0.999954
ENSG00000158158	CNNM4	1019.76	-0.110686	0.0769225	-1.43893	0.150169	0.999954
ENSG00000158161	EYA3	1817.69	0.0182829	0.0360732	0.506828	0.612275	0.999954
ENSG00000158163	DZIP1L	132.502	0.0524129	0.108372	0.483641	0.628641	0.999954
ENSG00000158164	TMSB15A	83.9083	-0.0573569	0.172012	-0.333447	0.738797	0.999954
ENSG00000158186	MRAS	651.362	0.0861604	0.117152	0.735456	0.462062	0.999954
ENSG00000158201	ABHD3	1227.23	0.0814349	0.129181	0.630396	0.528436	0.999954
ENSG00000158220	ESYT3	85.2871	-0.0800789	0.247747	-0.323228	0.746523	0.999954
ENSG00000158234	FAIM	422.155	0.15463	0.100913	1.53231	0.125446	0.999954
ENSG00000158246	TENT5B	486.204	0.0935144	0.192638	0.48544	0.627364	0.999954
ENSG00000158258	CLSTN2	4120.83	0.152336	0.218157	0.698286	0.484999	0.999954
ENSG00000158270	COLEC12	38.674	0.236506	0.183318	1.29014	0.197001	0.999954
ENSG00000158286	RNF207	910.999	0.117134	0.131677	0.889558	0.373703	0.999954
ENSG00000158290	CUL4B	3220.1	-0.0213361	0.0768052	-0.277795	0.78117	0.999954
ENSG00000158292	GPR153	944.931	-0.0547551	0.0741678	-0.738259	0.460357	0.999954
ENSG00000158296	SLC13A3	188.502	-0.17384	0.119102	-1.45959	0.144404	0.999954
ENSG00000158301	GPRASP2	2391.67	0.104083	0.0811478	1.28263	0.19962	0.999954
ENSG00000158315	RHBDL2	0.279137	-0.125145	3.0219	-0.0414128	0.966967	0.999954
ENSG00000158321	AUTS2	1954.9	0.0246539	0.0977305	0.252264	0.800837	0.999954
ENSG00000158352	SHROOM4	98.5733	0.0545847	0.151301	0.360768	0.718273	0.999954
ENSG00000158402	CDC25C	70.0355	-0.00770321	0.269096	-0.0286262	0.977163	0.999954
ENSG00000158406	H4C8	581.931	0.208008	0.152425	1.36466	0.172361	0.999954
ENSG00000158411	MITD1	467.114	0.0994863	0.0654538	1.51995	0.128524	0.999954
ENSG00000158417	EIF5B	2291.67	0.0151268	0.0608482	0.248598	0.803671	0.999954
ENSG00000158423	RIBC1	140.305	0.144763	0.126196	1.14712	0.25133	0.999954
ENSG00000158428	CATIP	52.1797	-0.15426	0.169165	-0.911889	0.361827	0.999954
ENSG00000158435	CNOT11	2392.21	0.062532	0.0451646	1.38453	0.166195	0.999954
ENSG00000158445	KCNB1	833.904	0.0834976	0.179569	0.464989	0.641939	0.999954
ENSG00000158457	TSPAN33	976.02	-0.0515158	0.0661457	-0.778822	0.436084	0.999954
ENSG00000158470	B4GALT5	5922.72	0.0227912	0.0337841	0.674613	0.499922	0.999954
ENSG00000158473	CD1D	12.6169	0.142244	0.303639	0.468464	0.639453	0.999954
ENSG00000158480	SPATA2	1703.59	0.0111493	0.0769738	0.144845	0.884833	0.999954
ENSG00000158482	NA	3.00488	0.295861	0.63075	0.469062	0.639025	0.999954
ENSG00000158483	FAM86C1P	0.905904	1.17809	1.45361	0.810461	0.417675	0.999954
ENSG00000158486	DNAH3	7.92667	0.315046	0.363812	0.865958	0.386513	0.999954
ENSG00000158488	CD1E	0.114873	0.0021834	3.04143	0.000717884	0.999427	0.999954
ENSG00000158516	CPA2	483.537	0.00836932	0.260659	0.0321083	0.974386	0.999954
ENSG00000158525	CPA5	3.72419	-0.77688	0.590041	-1.31665	0.187955	0.999954
ENSG00000158526	TSR2	1942.26	-0.0337907	0.0378398	-0.892994	0.37186	0.999954
ENSG00000158545	ZC3H18	2955.46	0.00315655	0.0478186	0.0660109	0.947369	0.999954
ENSG00000158552	ZFAND2B	1677.25	-0.0901027	0.0579296	-1.55538	0.119855	0.999954
ENSG00000158553	POM121L2	2.61107	0.409112	0.847864	0.48252	0.629436	0.999954
ENSG00000158555	GDPD5	619.654	-0.0647942	0.114607	-0.565361	0.571828	0.999954
ENSG00000158560	DYNC1I1	407.506	0.165625	0.243346	0.680615	0.496115	0.999954
ENSG00000158571	PFKFB1	23.6561	0.315	0.34122	0.923159	0.355925	0.999954
ENSG00000158578	ALAS2	0.365664	-0.26063	2.02301	-0.128833	0.89749	0.999954
ENSG00000158623	COPG2	1067.06	0.054246	0.0574421	0.94436	0.344986	0.999954
ENSG00000158636	EMSY	970.175	-0.0607904	0.052255	-1.16334	0.244691	0.999954
ENSG00000158669	GPAT4	8655.51	-0.0811669	0.0678301	-1.19662	0.231454	0.999954
ENSG00000158683	PKD1L1	10.5601	0.169287	0.392257	0.431573	0.666052	0.999954
ENSG00000158710	TAGLN2	16246.7	-0.0712759	0.0732396	-0.973189	0.33046	0.999954
ENSG00000158711	ELK4	842.004	-0.0994698	0.092787	-1.07202	0.28371	0.999954
ENSG00000158714	SLAMF8	1.22615	-0.323947	0.990375	-0.327095	0.743596	0.999954
ENSG00000158716	DUSP23	418.595	0.139337	0.108009	1.29006	0.197031	0.999954
ENSG00000158717	RNF166	566.458	0.0603321	0.0523665	1.15211	0.249274	0.999954
ENSG00000158747	NBL1	2316.6	-0.00470532	0.242647	-0.0193916	0.984529	0.999954
ENSG00000158764	ITLN2	40.9282	-0.059459	0.342862	-0.17342	0.862322	0.999954
ENSG00000158769	F11R	6761.28	-0.160002	0.104449	-1.53186	0.125556	0.999954
ENSG00000158773	USF1	1353.25	-0.0311061	0.0648407	-0.479731	0.631419	0.999954
ENSG00000158786	PLA2G2F	0.271309	-0.380277	2.68915	-0.141412	0.887545	0.999954
ENSG00000158792	SPATA2L	1356.24	-0.0286017	0.0566353	-0.505015	0.613548	0.999954
ENSG00000158793	NIT1	1586.67	-0.0322299	0.0547866	-0.588281	0.556344	0.999954
ENSG00000158796	DEDD	1697.26	-0.0164786	0.0383402	-0.4298	0.667341	0.999954
ENSG00000158805	ZNF276	1684.28	0.0626298	0.0647265	0.967608	0.33324	0.999954
ENSG00000158806	NPM2	1099.09	0.0378482	0.0614193	0.616227	0.537745	0.999954
ENSG00000158815	FGF17	416.018	-0.146679	0.107954	-1.35871	0.174238	0.999954
ENSG00000158816	VWA5B1	145.125	0.163524	0.273845	0.597141	0.550413	0.999954
ENSG00000158828	PINK1	3532.96	0.0676784	0.0511257	1.32377	0.185581	0.999954
ENSG00000158850	B4GALT3	2910.68	-0.0471477	0.0408545	-1.15404	0.248483	0.999954
ENSG00000158856	DMTN	3889.41	-0.0794426	0.0919171	-0.864285	0.387431	0.999954
ENSG00000158859	ADAMTS4	3.96562	-0.497986	0.518501	-0.960434	0.336837	0.999954
ENSG00000158863	FHIP2B	2665.84	-0.0281427	0.0871816	-0.322806	0.746842	0.999954
ENSG00000158864	NDUFS2	4981.64	-0.0319774	0.0478231	-0.66866	0.503712	0.999954
ENSG00000158865	SLC5A11	10.9861	0.0441998	0.35557	0.124307	0.901072	0.999954
ENSG00000158869	FCER1G	6.84344	-0.286709	0.381516	-0.751499	0.452353	0.999954
ENSG00000158874	APOA2	12206.1	0.0292722	0.376227	0.0778046	0.937984	0.999954
ENSG00000158882	TOMM40L	898.735	0.115831	0.0832351	1.39161	0.16404	0.999954
ENSG00000158887	MPZ	106.625	-0.0864777	0.13917	-0.621383	0.534347	0.999954
ENSG00000158941	CCAR2	5987.82	0.0249557	0.0273518	0.912398	0.361559	0.999954
ENSG00000158955	WNT9B	30.462	-0.199278	0.214242	-0.93015	0.352294	0.999954
ENSG00000158966	CACHD1	403.367	-0.00737643	0.10547	-0.0699386	0.944243	0.999954
ENSG00000158985	CDC42SE2	2184.04	0.00898819	0.0681113	0.131963	0.895013	0.999954
ENSG00000158987	RAPGEF6	798.138	-0.049577	0.0937153	-0.529017	0.596793	0.999954
ENSG00000159023	EPB41	2208.84	0.0105972	0.0366196	0.289385	0.772286	0.999954
ENSG00000159055	MIS18A	268.933	0.0550986	0.0936612	0.588275	0.556348	0.999954
ENSG00000159069	FBXW5	5460.73	-0.066627	0.0709418	-0.939178	0.347639	0.999954
ENSG00000159079	CFAP298	2207.47	0.0306714	0.0452428	0.677929	0.497817	0.999954
ENSG00000159082	SYNJ1	1226.38	0.107928	0.0955981	1.12898	0.258907	0.999954
ENSG00000159086	PAXBP1	1975.43	-0.100692	0.0791735	-1.27178	0.20345	0.999954
ENSG00000159110	IFNAR2	928.068	-0.0225901	0.0660019	-0.342265	0.732152	0.999954
ENSG00000159131	GART	2076.08	0.0729874	0.0509215	1.43333	0.151763	0.999954
ENSG00000159140	SON	14799.7	0.0545959	0.0452541	1.20643	0.227651	0.999954
ENSG00000159147	DONSON	688.125	-0.146663	0.116246	-1.26167	0.207069	0.999954
ENSG00000159164	SV2A	3377.6	0.00226727	0.101572	0.0223218	0.982191	0.999954
ENSG00000159166	LAD1	655.542	-0.0834494	0.271113	-0.307803	0.758232	0.999954
ENSG00000159167	STC1	10281.5	-0.242047	0.20257	-1.19488	0.232133	0.999954
ENSG00000159173	TNNI1	6.69314	0.0713649	0.525449	0.135817	0.891966	0.999954
ENSG00000159176	CSRP1	971.798	-0.00944839	0.210905	-0.0447993	0.964267	0.999954
ENSG00000159182	PRAC1	42.705	-0.0161818	0.556138	-0.0290968	0.976787	0.999954
ENSG00000159184	HOXB13	17.9204	-0.23706	0.651852	-0.363671	0.716104	0.999954
ENSG00000159189	C1QC	0.11144	0.0021834	3.04143	0.000717884	0.999427	0.999954
ENSG00000159197	KCNE2	1.10144	-1.1925	1.24095	-0.960959	0.336573	0.999954
ENSG00000159199	ATP5MC1	1656.16	0.109431	0.0722252	1.51513	0.129739	0.999954
ENSG00000159202	UBE2Z	6285.96	0.00515402	0.0256789	0.200711	0.840925	0.999954
ENSG00000159212	CLIC6	545.718	-0.0994671	0.351077	-0.28332	0.776932	0.999954
ENSG00000159214	CCDC24	1151.51	-0.00785026	0.0615145	-0.127616	0.898453	0.999954
ENSG00000159217	IGF2BP1	6344.05	0.0244249	0.0432739	0.564425	0.572465	0.999954
ENSG00000159224	GIP	241.668	-0.093855	0.472877	-0.198477	0.842672	0.999954
ENSG00000159228	CBR1	1125.99	0.0447556	0.0690992	0.6477	0.517179	0.999954
ENSG00000159231	CBR3	2.7648	-0.427732	0.660959	-0.647139	0.517542	0.999954
ENSG00000159239	NA	3.05792	-0.757581	0.575244	-1.31697	0.187847	0.999954
ENSG00000159247	NA	30.8183	0.310404	1.29078	0.240478	0.80996	0.999954
ENSG00000159248	GJD2	325.877	0.2122	0.187023	1.13462	0.256534	0.999954
ENSG00000159251	ACTC1	11.0158	0.49529	0.326656	1.51625	0.129457	0.999954
ENSG00000159259	CHAF1B	221.821	0.0389237	0.133634	0.291272	0.770844	0.999954
ENSG00000159261	CLDN14	2.22315	-0.558858	1.06371	-0.525387	0.599314	0.999954
ENSG00000159263	SIM2	1.58077	-0.319816	0.802106	-0.39872	0.690099	0.999954
ENSG00000159289	GOLGA6A	20.8628	-0.136927	0.319008	-0.42923	0.667756	0.999954
ENSG00000159307	SCUBE1	29.561	-0.273975	0.358338	-0.76457	0.444528	0.999954
ENSG00000159314	ARHGAP27	568.609	-0.180126	0.164898	-1.09235	0.27468	0.999954
ENSG00000159322	ADPGK	1325.69	-0.0319006	0.0473158	-0.674205	0.500181	0.999954
ENSG00000159335	PTMS	10102.7	-0.0757641	0.104451	-0.725357	0.468233	0.999954
ENSG00000159337	PLA2G4D	0.611666	-1.56338	1.37308	-1.1386	0.254872	0.999954
ENSG00000159339	PADI4	0.320153	-1.20804	2.62008	-0.46107	0.644748	0.999954
ENSG00000159348	CYB5R1	2517.18	-0.0442338	0.0391478	-1.12992	0.258511	0.999954
ENSG00000159352	PSMD4	3606.78	0.0254399	0.0431719	0.589269	0.555681	0.999954
ENSG00000159363	ATP13A2	2903.84	0.0665179	0.0602615	1.10382	0.269672	0.999954
ENSG00000159374	M1AP	7.99623	0.187566	0.298341	0.628695	0.529549	0.999954
ENSG00000159377	PSMB4	6154.29	-0.0216456	0.0314025	-0.689298	0.490636	0.999954
ENSG00000159387	IRX6	5.71696	-0.178235	0.584249	-0.305067	0.760315	0.999954
ENSG00000159388	BTG2	6397.09	-0.0598987	0.098171	-0.610146	0.541765	0.999954
ENSG00000159398	CES5A	1.25192	0.367145	1.25641	0.292218	0.77012	0.999954
ENSG00000159403	C1R	257.495	-0.264202	0.206678	-1.27833	0.201134	0.999954
ENSG00000159409	CELF3	13006.6	0.0327666	0.0643372	0.509295	0.610545	0.999954
ENSG00000159433	STARD9	593.214	-0.127267	0.116111	-1.09608	0.273042	0.999954
ENSG00000159450	TCHH	6.29799	-0.0653459	0.686576	-0.0951765	0.924175	0.999954
ENSG00000159459	UBR1	2015.57	0.0856316	0.0707429	1.21046	0.226102	0.999954
ENSG00000159495	TGM7	0.107325	-0.639005	3.04143	-0.2101	0.83359	0.999954
ENSG00000159496	RGL4	3.9114	-0.00768485	0.60006	-0.0128068	0.989782	0.999954
ENSG00000159527	PGLYRP3	0.114655	-0.639007	3.04143	-0.210101	0.833589	0.999954
ENSG00000159556	ISL2	8.60502	0.375768	0.430022	0.873834	0.382209	0.999954
ENSG00000159579	RSPRY1	2088.21	-0.0232555	0.029858	-0.77887	0.436056	0.999954
ENSG00000159588	CCDC17	45.0788	-0.132791	0.183765	-0.722612	0.469918	0.999954
ENSG00000159593	NAE1	1426.46	0.110292	0.109093	1.01099	0.31202	0.999954
ENSG00000159596	TMEM69	499.02	-0.019419	0.0464713	-0.417871	0.676041	0.999954
ENSG00000159618	ADGRG5	111.869	-0.12893	0.16134	-0.799121	0.42422	0.999954
ENSG00000159625	DRC7	252.92	-0.0663403	0.103254	-0.642498	0.52055	0.999954
ENSG00000159640	ACE	2549.85	0.0375197	0.0838616	0.4474	0.654586	0.999954
ENSG00000159648	SPMIP8	9.16212	-0.0183896	0.342094	-0.0537561	0.957129	0.999954
ENSG00000159650	UROC1	6.07288	0.484511	0.445296	1.08807	0.276566	0.999954
ENSG00000159658	EFCAB14	4057.15	-0.0218291	0.0527592	-0.413749	0.679058	0.999954
ENSG00000159674	SPON2	126.758	-0.147302	0.177632	-0.829255	0.40696	0.999954
ENSG00000159685	CHCHD6	372.467	-0.0967689	0.0892423	-1.08434	0.278215	0.999954
ENSG00000159692	CTBP1	8943.6	-0.018951	0.0391547	-0.484003	0.628384	0.999954
ENSG00000159708	LRRC36	126.667	-0.280898	0.187626	-1.49712	0.134363	0.999954
ENSG00000159712	NA	10.1741	0.219762	0.359071	0.612028	0.540519	0.999954
ENSG00000159713	TPPP3	1069.98	-0.272754	0.24653	-1.10637	0.268566	0.999954
ENSG00000159714	ZDHHC1	307.283	-0.00894951	0.0731869	-0.122283	0.902675	0.999954
ENSG00000159720	ATP6V0D1	5372.72	0.0851188	0.0544378	1.5636	0.117912	0.999954
ENSG00000159723	AGRP	0.358711	1.0891	3.03073	0.359353	0.719331	0.999954
ENSG00000159753	CARMIL2	1096.55	-0.0906351	0.0721915	-1.25548	0.209304	0.999954
ENSG00000159761	C16orf86	231.991	-0.0443984	0.0710577	-0.624822	0.532088	0.999954
ENSG00000159763	PIP	0.107204	0.643378	3.04143	0.211538	0.832468	0.999954
ENSG00000159784	FAM131B	1645.56	0.0179338	0.13094	0.136962	0.891061	0.999954
ENSG00000159788	RGS12	2110.86	0.0218174	0.0446842	0.488258	0.625367	0.999954
ENSG00000159842	ABR	8093.65	0.0525897	0.049689	1.05838	0.289884	0.999954
ENSG00000159860	NA	3.09241	0.796048	1.49379	0.532906	0.594098	0.999954
ENSG00000159871	LYPD5	26.4072	-0.261906	0.204688	-1.27954	0.200707	0.999954
ENSG00000159873	CCDC117	1592.21	-0.0931934	0.0710633	-1.31141	0.189718	0.999954
ENSG00000159885	ZNF222	145.399	-0.0376163	0.111675	-0.336836	0.73624	0.999954
ENSG00000159904	NA	3.15782	-0.128864	0.524857	-0.245523	0.806052	0.999954
ENSG00000159905	ZNF221	102.15	0.0912014	0.127897	0.713087	0.475792	0.999954
ENSG00000159915	ZNF233	82.9925	0.0422019	0.226112	0.186642	0.851942	0.999954
ENSG00000159917	ZNF235	229.819	0.101844	0.0862932	1.18021	0.237918	0.999954
ENSG00000159921	GNE	1411.67	0.00999035	0.0662559	0.150784	0.880146	0.999954
ENSG00000159958	TNFRSF13C	23.1867	0.00169137	0.231015	0.00732148	0.994158	0.999954
ENSG00000159961	OR3A3	0.302094	-1.18305	2.12141	-0.557674	0.577067	0.999954
ENSG00000160007	ARHGAP35	7448.39	0.0325029	0.0424999	0.764777	0.444404	0.999954
ENSG00000160013	PTGIR	1.00409	-0.174603	0.99478	-0.175519	0.860672	0.999954
ENSG00000160014	CALM3	15635.6	-8.8e-05	0.0465915	-0.00188966	0.998492	0.999954
ENSG00000160049	DFFA	2985.08	0.0315031	0.0398743	0.790059	0.429493	0.999954
ENSG00000160050	CCDC28B	1566.98	-0.0808861	0.0770893	-1.04925	0.294062	0.999954
ENSG00000160051	IQCC	259.715	0.078981	0.0709105	1.11381	0.26536	0.999954
ENSG00000160055	TMEM234	711.527	0.0753932	0.0737888	1.02174	0.306902	0.999954
ENSG00000160062	ZBTB8A	218.632	0.0707645	0.0778086	0.909469	0.363103	0.999954
ENSG00000160072	ATAD3B	1080.3	0.00951096	0.110483	0.086085	0.931399	0.999954
ENSG00000160075	SSU72	4067.07	-0.0449616	0.0369984	-1.21523	0.224278	0.999954
ENSG00000160087	UBE2J2	2294.95	0.047966	0.0328191	1.46153	0.143871	0.999954
ENSG00000160094	ZNF362	1955.69	0.0580097	0.0572057	1.01405	0.310557	0.999954
ENSG00000160097	FNDC5	308.334	0.0536581	0.144925	0.370248	0.711197	0.999954
ENSG00000160111	CPAMD8	212.016	-0.227899	0.186509	-1.22192	0.221738	0.999954
ENSG00000160113	NR2F6	5868.16	-0.0885635	0.0780556	-1.13462	0.256535	0.999954
ENSG00000160117	ANKLE1	64.9144	-0.152064	0.169464	-0.897324	0.369546	0.999954
ENSG00000160124	MIX23	436.275	-0.0214024	0.0661468	-0.323559	0.746272	0.999954
ENSG00000160131	VMA21	888.616	0.0721695	0.0778115	0.927491	0.353672	0.999954
ENSG00000160179	ABCG1	1026.28	-0.173036	0.117244	-1.47586	0.13998	0.999954
ENSG00000160180	TFF3	651.092	-0.122494	0.139347	-0.879057	0.379371	0.999954
ENSG00000160181	TFF2	67.4469	0.251389	0.261752	0.960412	0.336848	0.999954
ENSG00000160182	TFF1	295.642	-0.245031	0.233524	-1.04928	0.29405	0.999954
ENSG00000160183	TMPRSS3	15.9238	-0.0473091	0.259865	-0.182053	0.855541	0.999954
ENSG00000160185	UBASH3A	6.32155	-0.780102	0.573952	-1.35918	0.174091	0.999954
ENSG00000160188	RSPH1	164.523	-0.0490571	0.137721	-0.356208	0.721685	0.999954
ENSG00000160190	SLC37A1	2588.52	0.0778463	0.0888596	0.87606	0.380997	0.999954
ENSG00000160191	PDE9A	1468.85	-0.0711325	0.0600451	-1.18465	0.236155	0.999954
ENSG00000160194	NDUFV3	1623.8	0.0337936	0.0403534	0.837442	0.402344	0.999954
ENSG00000160199	PKNOX1	878.957	0.011481	0.0491417	0.233629	0.815273	0.999954
ENSG00000160200	CBS	1470.19	0.00704015	0.0982262	0.0716728	0.942862	0.999954
ENSG00000160201	U2AF1	2637.13	-0.0101159	0.0377732	-0.267806	0.788849	0.999954
ENSG00000160202	CRYAA	0.883224	-0.689178	1.03611	-0.665159	0.505949	0.999954
ENSG00000160207	HSF2BP	42.1786	0.190147	0.165859	1.14643	0.251615	0.999954
ENSG00000160211	G6PD	1388.01	-0.00303418	0.0564261	-0.0537726	0.957116	0.999954
ENSG00000160213	CSTB	3508.58	-0.0542834	0.0579502	-0.936725	0.3489	0.999954
ENSG00000160214	RRP1	886.439	0.0389848	0.0652926	0.597079	0.550455	0.999954
ENSG00000160216	AGPAT3	3196.99	0.00319535	0.0607154	0.0526284	0.958028	0.999954
ENSG00000160219	GAB3	43.8228	0.0919783	0.140113	0.656459	0.511529	0.999954
ENSG00000160221	GATD3	2796.95	0.00333863	0.0444871	0.0750472	0.940177	0.999954
ENSG00000160223	ICOSLG	190.666	-0.146989	0.253593	-0.579627	0.562166	0.999954
ENSG00000160224	AIRE	14.2564	-0.561568	0.421071	-1.33367	0.182313	0.999954
ENSG00000160226	CFAP410	1490.84	-0.0399878	0.0741683	-0.53915	0.589783	0.999954
ENSG00000160229	ZNF66	0.324167	-0.545805	2.08959	-0.261203	0.793936	0.999954
ENSG00000160233	LRRC3	317.022	-0.116474	0.092963	-1.25291	0.21024	0.999954
ENSG00000160255	ITGB2	4.07296	0.171923	0.458218	0.3752	0.707512	0.999954
ENSG00000160256	SLX9	483.142	0.0208439	0.0615864	0.33845	0.735024	0.999954
ENSG00000160271	RALGDS	7443.65	-0.112164	0.0793827	-1.41295	0.157669	0.999954
ENSG00000160282	FTCD	3038.4	0.116489	0.151353	0.76965	0.441507	0.999954
ENSG00000160284	SPATC1L	1433.81	0.00702062	0.0609871	0.115117	0.908353	0.999954
ENSG00000160285	LSS	6462.92	0.0804405	0.0693195	1.16043	0.245873	0.999954
ENSG00000160293	VAV2	8717.24	-0.0249077	0.0339217	-0.734272	0.462783	0.999954
ENSG00000160294	MCM3AP	4698.95	0.0304708	0.0285233	1.06828	0.285395	0.999954
ENSG00000160305	DIP2A	2076.92	-0.031201	0.0568694	-0.548644	0.58325	0.999954
ENSG00000160307	S100B	5.91087	0.439965	0.540543	0.813931	0.415684	0.999954
ENSG00000160310	PRMT2	3344.52	-0.0221702	0.0472503	-0.469208	0.638921	0.999954
ENSG00000160318	CLDND2	40.4673	-0.197835	0.171704	-1.15219	0.249245	0.999954
ENSG00000160321	ZNF208	0.0451025	-0.31841	3.04143	-0.104691	0.916621	0.999954
ENSG00000160323	ADAMTS13	1109.5	0.039085	0.0656283	0.595551	0.551475	0.999954
ENSG00000160325	CACFD1	6997.27	0.0828771	0.0634497	1.30619	0.191489	0.999954
ENSG00000160345	PIERCE1	224.532	-0.0236642	0.106313	-0.222591	0.823854	0.999954
ENSG00000160349	LCN1	0.8087	-0.527366	1.37713	-0.382947	0.701759	0.999954
ENSG00000160352	ZNF714	449.187	0.0997254	0.0896275	1.11267	0.265852	0.999954
ENSG00000160392	C19orf47	561.606	-0.00482713	0.0514315	-0.0938555	0.925224	0.999954
ENSG00000160396	HIPK4	3.40252	0.365352	0.512629	0.712702	0.47603	0.999954
ENSG00000160401	CFAP157	457.387	0.111047	0.183961	0.603643	0.546081	0.999954
ENSG00000160404	TOR2A	1181.44	0.0430721	0.0613064	0.702571	0.482323	0.999954
ENSG00000160408	ST6GALNAC6	3195.76	-0.0468983	0.0586692	-0.799369	0.424077	0.999954
ENSG00000160410	SHKBP1	2076.91	0.00887282	0.0550177	0.161272	0.871879	0.999954
ENSG00000160445	ZER1	4659.21	-0.0658729	0.0486001	-1.35541	0.175288	0.999954
ENSG00000160446	ZDHHC12	1168.06	-0.0313294	0.069119	-0.453267	0.650356	0.999954
ENSG00000160447	PKN3	212.945	0.0157133	0.174482	0.090057	0.928242	0.999954
ENSG00000160460	SPTBN4	3067.52	-0.0458774	0.130942	-0.350365	0.726065	0.999954
ENSG00000160469	BRSK1	2575.43	-0.116812	0.103307	-1.13073	0.25817	0.999954
ENSG00000160471	COX6B2	63.6473	-0.554285	0.373932	-1.48232	0.138256	0.999954
ENSG00000160472	TMEM190	889.485	-0.158838	0.182722	-0.869286	0.384691	0.999954
ENSG00000160539	PLPP7	533.472	0.0733184	0.126018	0.581809	0.560695	0.999954
ENSG00000160551	TAOK1	4616.19	0.0233609	0.0934423	0.250003	0.802585	0.999954
ENSG00000160563	MED27	1207.47	0.0377257	0.0638364	0.590976	0.554537	0.999954
ENSG00000160613	PCSK7	2174.87	0.0761232	0.0735472	1.03503	0.300657	0.999954
ENSG00000160633	SAFB	7493.36	-0.0672528	0.0457259	-1.47078	0.14135	0.999954
ENSG00000160654	CD3G	14.019	-0.217088	0.804379	-0.269883	0.78725	0.999954
ENSG00000160678	S100A1	31.7208	-0.391006	0.323402	-1.20904	0.226647	0.999954
ENSG00000160679	CHTOP	3076.42	0.000301503	0.0335972	0.00897403	0.99284	0.999954
ENSG00000160683	CXCR5	5.59164	-0.0173773	0.478514	-0.0363152	0.971031	0.999954
ENSG00000160688	FLAD1	977.711	0.0686133	0.0651072	1.05385	0.291951	0.999954
ENSG00000160691	SHC1	5438.48	-0.112882	0.0887292	-1.27221	0.203298	0.999954
ENSG00000160703	NLRX1	713.692	0.0766152	0.0736425	1.04037	0.29817	0.999954
ENSG00000160712	IL6R	4542.4	-0.000226844	0.0733258	-0.00309365	0.997532	0.999954
ENSG00000160714	UBE2Q1	5517.27	0.010992	0.0308456	0.356356	0.721574	0.999954
ENSG00000160746	ANO10	971.321	0.0530685	0.0523396	1.01393	0.310618	0.999954
ENSG00000160752	FDPS	3532.6	-0.0124075	0.0604841	-0.205136	0.837466	0.999954
ENSG00000160753	RUSC1	2247.36	-0.0472035	0.0522316	-0.903734	0.366137	0.999954
ENSG00000160766	NA	1.07122	-0.409493	1.50802	-0.271544	0.785973	0.999954
ENSG00000160781	PAQR6	1028.9	-0.0667109	0.109119	-0.611361	0.540961	0.999954
ENSG00000160785	SLC25A44	2309.43	-0.00309916	0.0473829	-0.0654067	0.94785	0.999954
ENSG00000160791	CCR5	0.188272	-0.318412	3.04143	-0.104691	0.916621	0.999954
ENSG00000160796	NBEAL2	13829.2	0.0873646	0.0966303	0.904111	0.365936	0.999954
ENSG00000160799	CCDC12	1368.28	-0.0012668	0.0517008	-0.0245026	0.980452	0.999954
ENSG00000160803	UBQLN4	2384.02	-0.0469333	0.0589987	-0.795497	0.426325	0.999954
ENSG00000160808	MYL3	13.9756	-0.773728	0.522648	-1.4804	0.138766	0.999954
ENSG00000160813	PPP1R35	772.394	-0.0601392	0.0676456	-0.889034	0.373985	0.999954
ENSG00000160838	LRRC71	9.14609	0.0203162	0.504291	0.0402868	0.967865	0.999954
ENSG00000160856	FCRL3	0.376604	-0.209548	1.50784	-0.138972	0.889472	0.999954
ENSG00000160862	AZGP1	47.8023	-0.0463744	0.182552	-0.254034	0.799469	0.999954
ENSG00000160867	FGFR4	6003.01	0.104767	0.0824042	1.27138	0.203594	0.999954
ENSG00000160868	CYP3A4	27.4471	0.0955707	0.657808	0.145287	0.884485	0.999954
ENSG00000160870	CYP3A7	13.6965	0.199311	0.374537	0.532153	0.59462	0.999954
ENSG00000160877	NACC1	3778.1	0.0322231	0.0655982	0.491219	0.623272	0.999954
ENSG00000160882	CYP11B1	0.260881	1.42598	3.03094	0.470476	0.638015	0.999954
ENSG00000160883	HK3	3.49613	0.434119	0.59321	0.731814	0.464282	0.999954
ENSG00000160917	CPSF4	1513.87	-0.0459492	0.0570227	-0.805805	0.420355	0.999954
ENSG00000160932	LY6E	4435.7	-0.0429079	0.138955	-0.308791	0.757481	0.999954
ENSG00000160948	VPS28	2948.14	-0.00205282	0.050645	-0.0405336	0.967668	0.999954
ENSG00000160949	TONSL	524.233	0.0899223	0.152233	0.59069	0.554728	0.999954
ENSG00000160951	PTGER1	20.1161	-0.197711	0.259439	-0.762072	0.446017	0.999954
ENSG00000160953	PWWP3A	2339.74	0.0399346	0.0514341	0.776422	0.4375	0.999954
ENSG00000160957	RECQL4	611.699	0.11831	0.167474	0.706434	0.479918	0.999954
ENSG00000160959	LRRC14	1655.06	0.0962227	0.0622065	1.54683	0.121905	0.999954
ENSG00000160961	ZNF333	277.952	-0.12878	0.085598	-1.50447	0.132461	0.999954
ENSG00000160963	COL26A1	1508.56	0.0626084	0.111842	0.559794	0.57562	0.999954
ENSG00000160972	PPP1R16A	2676.99	-0.0601155	0.0704705	-0.853058	0.393627	0.999954
ENSG00000160973	FOXH1	60.8912	-0.0602083	0.16547	-0.363862	0.715961	0.999954
ENSG00000160991	ORAI2	4376.3	0.0935688	0.0656387	1.42551	0.154009	0.999954
ENSG00000160993	ALKBH4	651.753	0.00344436	0.0520039	0.0662328	0.947193	0.999954
ENSG00000160994	TEKTL1	0.0536019	0.322781	3.04143	0.106128	0.915481	0.999954
ENSG00000161010	MRNIP	2605.12	0.0529511	0.0944678	0.56052	0.575125	0.999954
ENSG00000161011	SQSTM1	13713.5	-0.178748	0.14267	-1.25288	0.210251	0.999954
ENSG00000161013	MGAT4B	8632.54	0.0281689	0.0699208	0.402868	0.687045	0.999954
ENSG00000161021	MAML1	2543.22	-0.0244787	0.0447646	-0.546832	0.584494	0.999954
ENSG00000161031	PGLYRP2	0.556889	-0.265724	1.54758	-0.171702	0.863672	0.999954
ENSG00000161040	FBXL13	47.6713	-0.133168	0.211665	-0.629147	0.529253	0.999954
ENSG00000161055	SCGB3A1	0.658712	-0.464746	1.29006	-0.360251	0.71866	0.999954
ENSG00000161082	CELF5	413.616	-0.0367027	0.204995	-0.179042	0.857904	0.999954
ENSG00000161091	MFSD12	2632.36	0.0750431	0.0531308	1.41242	0.157826	0.999954
ENSG00000161132	PRODHLP	1.37119	-0.0704197	0.877082	-0.0802886	0.936008	0.999954
ENSG00000161133	USP41P	10.4253	0.521487	0.745017	0.699966	0.483949	0.999954
ENSG00000161179	YDJC	562.379	-0.0509288	0.0690836	-0.737205	0.460998	0.999954
ENSG00000161180	CCDC116	13.6457	-0.183117	0.270964	-0.6758	0.499168	0.999954
ENSG00000161202	DVL3	8036.34	-0.0505078	0.0397722	-1.26993	0.20411	0.999954
ENSG00000161203	AP2M1	11729.4	0.00457682	0.0400873	0.114171	0.909102	0.999954
ENSG00000161204	ABCF3	2844.03	0.0296268	0.0532219	0.556666	0.577756	0.999954
ENSG00000161217	PCYT1A	2540.76	0.0544187	0.0578899	0.940038	0.347198	0.999954
ENSG00000161243	FBXO27	802.723	-0.0222469	0.0445661	-0.499189	0.617646	0.999954
ENSG00000161249	DMKN	2450.61	-0.108218	0.0929338	-1.16447	0.244235	0.999954
ENSG00000161265	U2AF1L4	712.571	0.13891	0.0898051	1.54679	0.121914	0.999954
ENSG00000161267	BDH1	883.559	0.143996	0.134746	1.06865	0.285229	0.999954
ENSG00000161277	THAP8	442.809	-0.0895488	0.0680015	-1.31687	0.187883	0.999954
ENSG00000161281	COX7A1	2.28323	0.487969	0.869256	0.561364	0.57455	0.999954
ENSG00000161298	ZNF382	624.547	0.0244043	0.0918386	0.26573	0.790447	0.999954
ENSG00000161328	LRRC56	645.302	0.0951906	0.0868568	1.09595	0.273101	0.999954
ENSG00000161395	PGAP3	1189.82	0.0632104	0.0588929	1.07331	0.283132	0.999954
ENSG00000161405	IKZF3	2.38103	0.583313	0.641766	0.908919	0.363393	0.999954
ENSG00000161513	FDXR	560.887	-0.0206694	0.15139	-0.136531	0.891402	0.999954
ENSG00000161533	ACOX1	2510.63	0.0630581	0.0518049	1.21722	0.223519	0.999954
ENSG00000161542	PRPSAP1	1790.07	-0.101933	0.0815161	-1.25046	0.21113	0.999954
ENSG00000161547	SRSF2	4092.66	0.0118203	0.0482065	0.245202	0.8063	0.999954
ENSG00000161551	ZNF577	119.286	0.00588078	0.12659	0.0464554	0.962947	0.999954
ENSG00000161558	TMEM143	459.603	-0.0438454	0.0601146	-0.729363	0.46578	0.999954
ENSG00000161594	KLHL10	1.41308	0.413505	0.904521	0.457154	0.647561	0.999954
ENSG00000161609	KASH5	1.53221	-0.0785684	1.53156	-0.0512997	0.959087	0.999954
ENSG00000161610	HCRT	2.93975	-0.582413	0.649592	-0.896583	0.369942	0.999954
ENSG00000161618	ALDH16A1	889.99	0.0612594	0.0798329	0.767345	0.442876	0.999954
ENSG00000161638	ITGA5	429.176	-0.379553	0.37757	-1.00525	0.314776	0.999954
ENSG00000161640	SIGLEC11	0.367423	1.57145	3.02651	0.51923	0.6036	0.999954
ENSG00000161643	SIGLEC16	0.16625	-0.991105	3.03969	-0.326055	0.744383	0.999954
ENSG00000161649	CD300LG	0.104497	-0.639007	3.04143	-0.210101	0.833589	0.999954
ENSG00000161652	IZUMO2	1.10281	-0.0726776	1.01657	-0.0714927	0.943006	0.999954
ENSG00000161664	ASB16	60.6694	-0.179463	0.123171	-1.45702	0.14511	0.999954
ENSG00000161671	EMC10	18444.8	0.0409708	0.0713227	0.574442	0.565669	0.999954
ENSG00000161677	JOSD2	80.6329	0.00390272	0.123498	0.0316013	0.97479	0.999954
ENSG00000161681	SHANK1	397.12	-0.16212	0.268561	-0.603661	0.546069	0.999954
ENSG00000161682	FAM171A2	2840.04	-0.0606721	0.0890891	-0.681027	0.495855	0.999954
ENSG00000161692	DBF4B	444.453	0.0800353	0.093885	0.852482	0.393947	0.999954
ENSG00000161714	PLCD3	804.326	-0.00626297	0.214054	-0.0292588	0.976658	0.999954
ENSG00000161791	FMNL3	137.905	-0.0508139	0.0917431	-0.553872	0.579667	0.999954
ENSG00000161798	AQP5	124.101	-0.117334	0.181642	-0.645962	0.518304	0.999954
ENSG00000161800	RACGAP1	621.185	-0.0651782	0.129321	-0.504002	0.61426	0.999954
ENSG00000161813	LARP4	2108.4	0.0421009	0.0664416	0.633653	0.526308	0.999954
ENSG00000161835	TAMALIN	925.082	-0.0787095	0.071514	-1.10062	0.271064	0.999954
ENSG00000161847	RAVER1	4064.17	-0.0428559	0.0332332	-1.28955	0.197207	0.999954
ENSG00000161850	KRT82	0.0622225	-0.318412	3.04143	-0.104691	0.916621	0.999954
ENSG00000161860	SYCE2	11.3641	-0.302581	0.275049	-1.1001	0.271289	0.999954
ENSG00000161896	IP6K3	19.4615	-0.24952	0.325144	-0.767412	0.442836	0.999954
ENSG00000161904	LEMD2	3348.08	-0.0407797	0.0509596	-0.800236	0.423574	0.999954
ENSG00000161905	ALOX15	62.375	-0.31613	0.279869	-1.12956	0.258661	0.999954
ENSG00000161911	TREML1	0.438993	0.264956	1.71835	0.154192	0.877458	0.999954
ENSG00000161912	NA	10.5203	0.535088	0.433521	1.23428	0.217097	0.999954
ENSG00000161914	ZNF653	581.558	0.0843298	0.0602318	1.40009	0.161487	0.999954
ENSG00000161920	MED11	433.003	0.0882545	0.063314	1.39392	0.163342	0.999954
ENSG00000161929	SCIMP	0.900028	0.976915	1.00198	0.974988	0.329566	0.999954
ENSG00000161944	ASGR2	454.509	-0.0636572	0.187338	-0.339799	0.734008	0.999954
ENSG00000161955	TNFSF13	85.535	0.0294884	0.180838	0.163065	0.870467	0.999954
ENSG00000161956	SENP3	2252.83	0.0469767	0.0467636	1.00456	0.31511	0.999954
ENSG00000161973	CCDC42	2.16238	0.395701	0.673186	0.587804	0.556664	0.999954
ENSG00000161980	POLR3K	270.535	0.0638071	0.082193	0.776309	0.437567	0.999954
ENSG00000161981	SNRNP25	663.136	0.0817278	0.0559053	1.4619	0.143769	0.999954
ENSG00000161992	PRR35	1.36416	-0.622218	0.948902	-0.655724	0.512002	0.999954
ENSG00000161996	WDR90	1508.43	-0.0210363	0.0883202	-0.238183	0.811739	0.999954
ENSG00000161999	JMJD8	2828.06	0.0977425	0.0634353	1.54082	0.12336	0.999954
ENSG00000162004	CCDC78	208.78	-0.0205291	0.0964331	-0.212884	0.831417	0.999954
ENSG00000162006	MSLNL	0.233627	-1.23011	3.03314	-0.405557	0.685068	0.999954
ENSG00000162009	SSTR5	268.215	-0.200332	0.199746	-1.00293	0.315893	0.999954
ENSG00000162039	MEIOB	4.27803	-0.444681	0.517445	-0.859379	0.390132	0.999954
ENSG00000162063	CCNF	598.333	0.00474054	0.0962242	0.0492656	0.960708	0.999954
ENSG00000162065	TBC1D24	1434.56	0.0169193	0.0949072	0.178272	0.85851	0.999954
ENSG00000162066	AMDHD2	941.755	0.0823303	0.112986	0.728675	0.4662	0.999954
ENSG00000162068	NTN3	74.7064	0.239323	0.216276	1.10657	0.268481	0.999954
ENSG00000162069	BICDL2	439.017	0.162024	0.160615	1.00877	0.313085	0.999954
ENSG00000162073	PAQR4	737.251	0.0185613	0.0727397	0.255174	0.798589	0.999954
ENSG00000162076	FLYWCH2	1813.93	0.0700721	0.0514997	1.36063	0.17363	0.999954
ENSG00000162078	ZG16B	27.6994	-0.215825	0.30756	-0.701733	0.482846	0.999954
ENSG00000162104	ADCY9	2971.02	0.103278	0.0747035	1.38251	0.166816	0.999954
ENSG00000162105	SHANK2	1567.84	0.116723	0.0912383	1.27932	0.200784	0.999954
ENSG00000162129	CLPB	1397.82	0.00597373	0.037959	0.157373	0.874951	0.999954
ENSG00000162139	NEU3	732.928	0.0191229	0.0987097	0.193729	0.846388	0.999954
ENSG00000162148	SAXO4	365.853	-0.190257	0.152985	-1.24363	0.213635	0.999954
ENSG00000162174	ASRGL1	952.913	0.0769669	0.116213	0.662289	0.507786	0.999954
ENSG00000162188	GNG3	626.997	0.0533961	0.458666	0.116416	0.907323	0.999954
ENSG00000162227	TAF6L	839.732	0.121665	0.0779545	1.56071	0.118591	0.999954
ENSG00000162231	NXF1	4968.8	0.0489083	0.052828	0.925803	0.354548	0.999954
ENSG00000162236	STX5	1746.25	-0.0888066	0.056966	-1.55894	0.11901	0.999954
ENSG00000162241	SLC25A45	175.498	0.0459765	0.232653	0.197618	0.843344	0.999954
ENSG00000162267	ITIH3	35.9803	-0.499761	0.347982	-1.43617	0.150955	0.999954
ENSG00000162298	SYVN1	4255.54	-0.04265	0.0463312	-0.920544	0.357288	0.999954
ENSG00000162302	RPS6KA4	1305.31	0.0462927	0.0591985	0.78199	0.43422	0.999954
ENSG00000162337	LRP5	11145.4	-0.106406	0.0803973	-1.32351	0.185666	0.999954
ENSG00000162341	TPCN2	407.155	0.0717781	0.0982637	0.730465	0.465106	0.999954
ENSG00000162344	FGF19	18.1341	-0.351399	0.570682	-0.615752	0.538058	0.999954
ENSG00000162365	CYP4A22	0.514765	-0.883694	1.50659	-0.586554	0.557503	0.999954
ENSG00000162366	PDZK1IP1	0.487013	-0.053314	1.92328	-0.0277204	0.977885	0.999954
ENSG00000162367	TAL1	1.70261	-0.430347	1.66582	-0.25834	0.796145	0.999954
ENSG00000162368	CMPK1	3680.58	-0.0111969	0.061049	-0.183408	0.854478	0.999954
ENSG00000162373	BEND5	298.084	-0.118558	0.141541	-0.837628	0.40224	0.999954
ENSG00000162374	ELAVL4	8.02853	-0.572167	0.498586	-1.14758	0.251142	0.999954
ENSG00000162377	COA7	864.075	0.0299903	0.0807594	0.371353	0.710374	0.999954
ENSG00000162378	ZYG11B	1509.73	-0.0148486	0.075517	-0.196626	0.84412	0.999954
ENSG00000162383	SLC1A7	0.923531	-0.476715	1.24688	-0.382325	0.70222	0.999954
ENSG00000162384	CZIB	892.172	0.0176046	0.0453894	0.387857	0.698122	0.999954
ENSG00000162385	MAGOH	679.754	0.0371762	0.0543889	0.683525	0.494275	0.999954
ENSG00000162390	ACOT11	396.796	0.119165	0.215131	0.553917	0.579636	0.999954
ENSG00000162391	FAM151A	155.064	0.211977	0.411537	0.515087	0.606493	0.999954
ENSG00000162396	PARS2	456.668	0.0327991	0.0738695	0.444014	0.657032	0.999954
ENSG00000162398	CIMAP2	0.568606	-0.506606	1.51404	-0.334605	0.737923	0.999954
ENSG00000162399	BSND	0.154202	0.322781	3.04143	0.106128	0.915481	0.999954
ENSG00000162407	PLPP3	1575.67	0.014454	0.0697717	0.207161	0.835884	0.999954
ENSG00000162409	PRKAA2	645.894	-0.000433703	0.077831	-0.00557237	0.995554	0.999954
ENSG00000162415	ZSWIM5	1545.76	0.138532	0.100879	1.37325	0.169674	0.999954
ENSG00000162419	GMEB1	555.442	0.0165922	0.0452007	0.367079	0.71356	0.999954
ENSG00000162426	SLC45A1	300.933	0.0792391	0.0735926	1.07673	0.281603	0.999954
ENSG00000162430	SELENON	7849.7	0.0266304	0.0520474	0.511658	0.608891	0.999954
ENSG00000162434	JAK1	6258.96	0.0203743	0.066307	0.307273	0.758635	0.999954
ENSG00000162437	RAVER2	965.192	0.117094	0.0780081	1.50105	0.133343	0.999954
ENSG00000162438	CTRC	1.16875	-0.612706	0.979708	-0.625396	0.531711	0.999954
ENSG00000162441	LZIC	1763.01	0.0481291	0.046815	1.02807	0.303917	0.999954
ENSG00000162444	RBP7	10.5968	-0.0601792	0.320576	-0.187722	0.851095	0.999954
ENSG00000162456	KNCN	2.03997	-0.676598	0.832772	-0.812466	0.416524	0.999954
ENSG00000162458	FBLIM1	2372.92	-0.0919647	0.130306	-0.705758	0.480339	0.999954
ENSG00000162460	TMEM82	105.655	-0.208007	0.227065	-0.916067	0.359632	0.999954
ENSG00000162490	DRAXIN	48.0744	0.0343443	0.317676	0.108111	0.913908	0.999954
ENSG00000162493	PDPN	29.8592	-0.134949	0.175018	-0.771054	0.440675	0.999954
ENSG00000162494	LRRC38	2.31063	0.110328	0.80114	0.137713	0.890467	0.999954
ENSG00000162496	DHRS3	2586.49	-0.0412289	0.0972926	-0.423762	0.671739	0.999954
ENSG00000162510	MATN1	33.8169	-0.0805774	0.183136	-0.439987	0.659946	0.999954
ENSG00000162511	LAPTM5	36.2895	0.026394	0.199955	0.131999	0.894985	0.999954
ENSG00000162512	SDC3	1330.28	0.0137558	0.171027	0.0804307	0.935895	0.999954
ENSG00000162520	SYNC	10.5039	0.329971	0.409576	0.805641	0.42045	0.999954
ENSG00000162526	TSSK3	15.7124	-0.0955277	0.239558	-0.398766	0.690065	0.999954
ENSG00000162542	TMCO4	576.507	-0.085218	0.166304	-0.512421	0.608356	0.999954
ENSG00000162543	UBXN10	658.314	-0.0702133	0.154577	-0.454228	0.649665	0.999954
ENSG00000162551	ALPL	66.4997	-0.383416	0.247291	-1.55047	0.12103	0.999954
ENSG00000162552	WNT4	1761.9	-0.15876	0.113634	-1.39712	0.162379	0.999954
ENSG00000162571	TTLL10	417.436	0.0106204	0.132353	0.080243	0.936044	0.999954
ENSG00000162572	SCNN1D	400.02	0.0837962	0.0890525	0.940975	0.346718	0.999954
ENSG00000162576	MXRA8	791.932	-0.177809	0.139609	-1.27362	0.202798	0.999954
ENSG00000162585	FAAP20	2099.02	-0.0488197	0.0543262	-0.89864	0.368844	0.999954
ENSG00000162591	MEGF6	372.742	-0.0215339	0.176784	-0.12181	0.90305	0.999954
ENSG00000162592	CCDC27	1.49096	0.305645	0.850462	0.359386	0.719306	0.999954
ENSG00000162594	IL23R	22.4609	-0.025018	0.288035	-0.0868576	0.930785	0.999954
ENSG00000162595	DIRAS3	2.53978	-0.0598271	0.577767	-0.103549	0.917527	0.999954
ENSG00000162598	C1orf87	3.49563	0.573332	0.669565	0.856274	0.391846	0.999954
ENSG00000162599	NFIA	10.4012	0.191223	0.344145	0.555647	0.578452	0.999954
ENSG00000162600	OMA1	337.797	0.0984772	0.0907383	1.08529	0.277794	0.999954
ENSG00000162601	MYSM1	1640.48	0.0287345	0.0677527	0.424109	0.671486	0.999954
ENSG00000162604	TM2D1	893.617	-0.0796728	0.0567666	-1.40352	0.160463	0.999954
ENSG00000162607	USP1	920.224	-0.0431216	0.108671	-0.396808	0.691509	0.999954
ENSG00000162613	FUBP1	4266.64	-0.0340708	0.0356414	-0.955935	0.339105	0.999954
ENSG00000162614	NEXN	38.0882	0.247212	0.264189	0.935741	0.349407	0.999954
ENSG00000162616	DNAJB4	567.437	-0.122026	0.0844864	-1.44432	0.148648	0.999954
ENSG00000162618	ADGRL4	2.19924	-0.0473937	0.766302	-0.0618473	0.950684	0.999954
ENSG00000162620	LRRIQ3	29.6469	-0.022527	0.22256	-0.101218	0.919378	0.999954
ENSG00000162621	LRRC53	25.227	0.16941	0.421013	0.402388	0.687399	0.999954
ENSG00000162627	SNX7	1425.41	0.0887702	0.05988	1.48247	0.138215	0.999954
ENSG00000162630	B3GALT2	371.864	0.344928	0.274331	1.25734	0.208631	0.999954
ENSG00000162631	NTNG1	160.786	-0.0795392	0.117485	-0.677018	0.498395	0.999954
ENSG00000162636	EEIG2	315.086	-0.0600811	0.0766051	-0.784296	0.432866	0.999954
ENSG00000162639	HENMT1	46.3058	-0.035674	0.514966	-0.0692745	0.944771	0.999954
ENSG00000162642	C1orf52	894.614	-0.0735981	0.0625318	-1.17697	0.239207	0.999954
ENSG00000162643	DNAI3	156.445	0.231911	0.203062	1.14207	0.253424	0.999954
ENSG00000162645	GBP2	141.536	-0.476931	0.510479	-0.934281	0.350159	0.999954
ENSG00000162650	ATXN7L2	931.031	0.0409285	0.0637023	0.642497	0.520551	0.999954
ENSG00000162654	GBP4	12.3631	-0.120143	0.722852	-0.166207	0.867994	0.999954
ENSG00000162664	ZNF326	2271.48	0.0681329	0.0645206	1.05599	0.290974	0.999954
ENSG00000162669	HFM1	79.703	0.236035	0.199509	1.18308	0.236778	0.999954
ENSG00000162670	BRINP3	1439.48	0.217881	0.211372	1.03079	0.302638	0.999954
ENSG00000162676	GFI1	11.3774	0.356687	0.297705	1.19812	0.23087	0.999954
ENSG00000162687	KCNT2	1065.03	0.0327887	0.0715717	0.458124	0.646863	0.999954
ENSG00000162692	VCAM1	23.0764	0.215836	0.359262	0.600777	0.547989	0.999954
ENSG00000162694	EXTL2	638.616	0.174086	0.119695	1.45441	0.145832	0.999954
ENSG00000162695	SLC30A7	1239.63	0.0772381	0.0808595	0.955214	0.33947	0.999954
ENSG00000162699	NA	0.531827	0.451972	1.29573	0.348816	0.727228	0.999954
ENSG00000162702	ZNF281	1038.88	0.0251661	0.0535621	0.46985	0.638463	0.999954
ENSG00000162704	ARPC5	3779.39	0.091689	0.0671835	1.36475	0.17233	0.999954
ENSG00000162706	CADM3	3121.75	0.133048	0.118794	1.11999	0.262719	0.999954
ENSG00000162711	NLRP3	5.38814	0.0124985	0.406316	0.0307605	0.975461	0.999954
ENSG00000162722	TRIM58	132.613	-0.0575613	0.396553	-0.145154	0.884589	0.999954
ENSG00000162723	SLAMF9	0.57786	0.158997	1.99851	0.0795579	0.936589	0.999954
ENSG00000162728	KCNJ9	13.9404	0.388507	0.450247	0.862875	0.388206	0.999954
ENSG00000162733	DDR2	86.9264	0.11156	0.15291	0.729579	0.465648	0.999954
ENSG00000162735	PEX19	3954.84	0.0293233	0.0324661	0.903197	0.366421	0.999954
ENSG00000162736	NCSTN	8640.78	0.00563066	0.0340769	0.165234	0.86876	0.999954
ENSG00000162739	SLAMF6	0.0989512	0.640811	3.04138	0.210697	0.833124	0.999954
ENSG00000162746	FCRLB	55.0721	-0.0744887	0.142735	-0.521866	0.601763	0.999954
ENSG00000162747	FCGR3B	0.385909	0.822399	1.48413	0.554128	0.579491	0.999954
ENSG00000162755	KLHDC9	217.256	0.0451954	0.0804247	0.561959	0.574144	0.999954
ENSG00000162757	C1orf74	175.816	0.131803	0.12929	1.01944	0.307995	0.999954
ENSG00000162761	LMX1A	5412.21	0.0642422	0.175298	0.366474	0.714012	0.999954
ENSG00000162763	LRRC52	0.731538	-1.04545	1.99608	-0.523753	0.600451	0.999954
ENSG00000162769	FLVCR1	2924.57	0.1069	0.0753967	1.41783	0.156239	0.999954
ENSG00000162771	GARIN4	0.801726	-0.0822463	1.22695	-0.0670331	0.946555	0.999954
ENSG00000162777	DENND2D	132.53	0.123402	0.259304	0.475896	0.634149	0.999954
ENSG00000162779	AXDND1	8.35823	-0.134157	0.302625	-0.44331	0.657541	0.999954
ENSG00000162782	TDRD5	5.78458	0.0320812	0.42038	0.0763149	0.939169	0.999954
ENSG00000162804	SNED1	2780.04	0.0650022	0.106393	0.610966	0.541222	0.999954
ENSG00000162813	BPNT1	1458.11	0.0471715	0.0477313	0.988271	0.32302	0.999954
ENSG00000162814	SPATA17	176.274	0.0558109	0.178463	0.31273	0.754485	0.999954
ENSG00000162817	C1orf115	624.188	-0.0812936	0.205168	-0.39623	0.691935	0.999954
ENSG00000162819	BROX	942.46	-0.012154	0.069245	-0.175521	0.86067	0.999954
ENSG00000162836	ACP6	1008.07	-0.0658501	0.0669477	-0.983605	0.32531	0.999954
ENSG00000162840	NA	0.162253	-0.943983	3.04047	-0.310473	0.756201	0.999954
ENSG00000162843	WDR64	0.615138	-0.100275	1.81406	-0.0552767	0.955918	0.999954
ENSG00000162849	KIF26B	614.501	0.153845	0.157917	0.974218	0.329948	0.999954
ENSG00000162851	TFB2M	455.332	0.0132471	0.0598948	0.221173	0.824957	0.999954
ENSG00000162869	PPP1R21	1850.83	0.0800975	0.0513587	1.55957	0.118862	0.999954
ENSG00000162873	KLHDC8A	267.343	0.232443	0.191718	1.21242	0.225351	0.999954
ENSG00000162877	PM20D1	5.04415	-0.143019	0.506487	-0.282375	0.777656	0.999954
ENSG00000162878	PKDCC	3637.83	0.0225626	0.101837	0.221557	0.824659	0.999954
ENSG00000162881	OXER1	82.5442	-0.0897588	0.205351	-0.4371	0.662039	0.999954
ENSG00000162882	HAAO	268.68	0.00768935	0.193112	0.0398181	0.968238	0.999954
ENSG00000162885	B3GALNT2	1409.75	0.0366011	0.069196	0.528947	0.596842	0.999954
ENSG00000162888	IKBKE-AS1	0.0577016	0.322779	3.04143	0.106127	0.915481	0.999954
ENSG00000162889	MAPKAPK2	6744.16	-0.0650134	0.076734	-0.847256	0.396853	0.999954
ENSG00000162891	IL20	0.0577016	0.322779	3.04143	0.106127	0.915481	0.999954
ENSG00000162892	IL24	0.0519237	-0.31841	3.04143	-0.104691	0.916621	0.999954
ENSG00000162894	FCMR	1.74222	-0.571856	0.739207	-0.773608	0.439163	0.999954
ENSG00000162896	PIGR	1127.27	-0.218814	0.636277	-0.343897	0.730924	0.999954
ENSG00000162897	FCAMR	0.859222	-0.53385	1.24292	-0.429512	0.66755	0.999954
ENSG00000162909	CAPN2	7380.63	-0.0043311	0.114848	-0.0377115	0.969918	0.999954
ENSG00000162913	OBSCN-AS1	94.0137	-0.0488756	0.143048	-0.341672	0.732597	0.999954
ENSG00000162923	WDR26	4940.17	-0.0688999	0.0527265	-1.30674	0.1913	0.999954
ENSG00000162924	REL	788.687	-0.0836687	0.0823542	-1.01596	0.309648	0.999954
ENSG00000162927	PUS10	177.002	-0.143865	0.100066	-1.43771	0.150517	0.999954
ENSG00000162928	PEX13	1202.46	0.0093818	0.049613	0.1891	0.850015	0.999954
ENSG00000162929	SANBR	779.655	0.0618146	0.0455577	1.35684	0.174831	0.999954
