## Supplementary material for "A loss of function variant in *SLC30A8/ZnT8* drives proteomic changes associated with lowered apoptosis in human stem cell-derived islets": Table S8 (part 2 of 3)

### Sheet: Supplementary Table 8 (continued)
ENSEMBL ID	Gene symbol	baseMean	log2FC	lfcSE	stat	pvalue	padj
ENSG00000162931	TRIM17	106.419	-0.10157	0.171211	-0.593244	0.553018	0.999954
ENSG00000162944	RFTN2	1.10066	0.0175713	1.36294	0.0128922	0.989714	0.999954
ENSG00000162946	DISC1	151.003	0.145854	0.0979787	1.48863	0.136585	0.999954
ENSG00000162949	CAPN13	421.001	0.0931851	0.130499	0.714068	0.475185	0.999954
ENSG00000162959	MEMO1	624.741	-0.0397874	0.0684451	-0.581304	0.561036	0.999954
ENSG00000162961	DPY30	1414.03	0.0431655	0.0514279	0.839339	0.401279	0.999954
ENSG00000162971	TYW5	659.506	-0.0286153	0.0698314	-0.409778	0.681969	0.999954
ENSG00000162972	MAIP1	545.448	0.0727554	0.0802071	0.907094	0.364357	0.999954
ENSG00000162975	KCNF1	180.894	-0.0314051	0.248309	-0.126476	0.899355	0.999954
ENSG00000162976	SLC66A3	109.177	-0.124571	0.127342	-0.97824	0.327956	0.999954
ENSG00000162980	ARL5A	1412.32	0.0312422	0.0776582	0.402304	0.68746	0.999954
ENSG00000162981	LRATD1	4003.37	0.0476586	0.0932714	0.510967	0.609374	0.999954
ENSG00000162989	KCNJ3	2957.09	0.0495862	0.10189	0.486667	0.626495	0.999954
ENSG00000162992	NEUROD1	16374.8	0.082145	0.0753761	1.0898	0.2758	0.999954
ENSG00000162994	CLHC1	203.695	0.117387	0.133857	0.876954	0.380512	0.999954
ENSG00000162997	NA	0.191482	0.950018	3.03492	0.313029	0.754259	0.999954
ENSG00000162998	FRZB	195.693	-0.142362	0.272305	-0.522803	0.601112	0.999954
ENSG00000162999	DUSP19	81.2913	0.143489	0.145541	0.985903	0.324181	0.999954
ENSG00000163001	CFAP36	2063.13	-0.061334	0.0683868	-0.896868	0.369789	0.999954
ENSG00000163002	NUP35	288.571	0.143101	0.0958654	1.49273	0.135507	0.999954
ENSG00000163006	CCDC138	158.547	0.0950138	0.165353	0.574611	0.565554	0.999954
ENSG00000163012	ZSWIM2	3.71218	-0.00776872	0.672175	-0.0115576	0.990779	0.999954
ENSG00000163013	FBXO41	3305.52	-0.115623	0.127486	-0.906942	0.364437	0.999954
ENSG00000163016	NA	3.91941	-0.124258	1.24283	-0.0999792	0.920361	0.999954
ENSG00000163017	ACTG2	0.613462	1.10633	1.28706	0.859578	0.390022	0.999954
ENSG00000163026	WDCP	465.387	0.0303977	0.0736181	0.41291	0.679672	0.999954
ENSG00000163032	VSNL1	171.855	0.0862529	0.192752	0.447481	0.654528	0.999954
ENSG00000163040	CCDC74A	298.332	-0.00529122	0.117349	-0.0450896	0.964036	0.999954
ENSG00000163041	H3-3A	8235.48	0.030913	0.0473975	0.652207	0.514268	0.999954
ENSG00000163046	ANKRD30BL	0.0577016	0.322779	3.04143	0.106127	0.915481	0.999954
ENSG00000163053	SLC16A14	38.8114	0.0239154	0.310571	0.0770045	0.93862	0.999954
ENSG00000163064	EN1	1.92935	-0.231889	0.996657	-0.232667	0.81602	0.999954
ENSG00000163069	SGCB	3308.02	0.0813501	0.0589148	1.38081	0.167337	0.999954
ENSG00000163071	SPATA18	308.871	-0.0355644	0.150617	-0.236124	0.813336	0.999954
ENSG00000163072	NOSTRIN	199.295	-0.056406	0.184987	-0.304919	0.760428	0.999954
ENSG00000163075	CFAP221	135.961	-0.00520625	0.123807	-0.0420514	0.966458	0.999954
ENSG00000163082	SGPP2	1769.95	-0.188903	0.130787	-1.44436	0.148639	0.999954
ENSG00000163083	INHBB	87.1106	-0.0582193	0.216562	-0.268834	0.788058	0.999954
ENSG00000163092	XIRP2	6.42487	0.670832	0.48094	1.39483	0.163066	0.999954
ENSG00000163093	BBS5	467.617	-0.010021	0.0705731	-0.141995	0.887084	0.999954
ENSG00000163106	HPGDS	0.176209	0.985898	3.04024	0.324283	0.745724	0.999954
ENSG00000163110	PDLIM5	3363.89	0.0622646	0.0678789	0.91729	0.358991	0.999954
ENSG00000163116	STPG2	4.89747	0.368478	0.422473	0.872193	0.383103	0.999954
ENSG00000163121	NEURL3	58.752	0.119214	0.23984	0.497056	0.61915	0.999954
ENSG00000163125	RPRD2	3484.42	0.0266959	0.0466645	0.572083	0.567266	0.999954
ENSG00000163126	ANKRD23	208.655	-0.00387205	0.0833991	-0.046428	0.962969	0.999954
ENSG00000163131	CTSS	111.186	-0.0226352	0.422482	-0.0535766	0.957272	0.999954
ENSG00000163132	MSX1	23.8105	-0.495559	0.330438	-1.4997	0.133692	0.999954
ENSG00000163138	PACRGL	375.969	0.114116	0.0876014	1.30268	0.192686	0.999954
ENSG00000163141	BNIPL	58.4501	-0.106808	0.176456	-0.605296	0.544982	0.999954
ENSG00000163145	C1QTNF7	0.0494756	0.322779	3.04143	0.106127	0.915481	0.999954
ENSG00000163154	TNFAIP8L2	0.100234	0.0021834	3.04143	0.000717884	0.999427	0.999954
ENSG00000163155	LYSMD1	915.069	-0.0631669	0.0480008	-1.31595	0.188189	0.999954
ENSG00000163157	TMOD4	11.3429	-0.0283093	0.323256	-0.0875755	0.930214	0.999954
ENSG00000163159	VPS72	2239.39	0.00593186	0.0326904	0.181456	0.85601	0.999954
ENSG00000163161	ERCC3	3025.33	0.0263864	0.0503835	0.523711	0.600479	0.999954
ENSG00000163166	IWS1	2933.18	0.0351742	0.0474328	0.741559	0.458355	0.999954
ENSG00000163170	BOLA3	438.485	0.0100959	0.0664262	0.151987	0.879197	0.999954
ENSG00000163171	CDC42EP3	6184.05	-0.0903096	0.0672475	-1.34294	0.17929	0.999954
ENSG00000163191	S100A11	3588.75	-0.00963535	0.116193	-0.0829252	0.933911	0.999954
ENSG00000163207	IVL	0.704985	-0.634716	2.16477	-0.293203	0.769367	0.999954
ENSG00000163209	SPRR3	1.958	0.74433	0.956537	0.778151	0.43648	0.999954
ENSG00000163217	BMP10	0.0622225	-0.318412	3.04143	-0.104691	0.916621	0.999954
ENSG00000163218	PGLYRP4	0.570391	0.119918	1.86824	0.0641878	0.948821	0.999954
ENSG00000163219	ARHGAP25	20.1971	0.0114754	0.305489	0.0375639	0.970035	0.999954
ENSG00000163220	S100A9	17.6717	0.233442	0.868743	0.268712	0.788151	0.999954
ENSG00000163235	TGFA	47.469	0.0573587	0.19203	0.298697	0.765172	0.999954
ENSG00000163239	TDRD10	2.96253	-0.635528	0.608411	-1.04457	0.296222	0.999954
ENSG00000163249	CCNYL1	481.609	-0.0964595	0.074007	-1.30338	0.192444	0.999954
ENSG00000163251	FZD5	2718.32	-0.09909	0.175458	-0.564751	0.572243	0.999954
ENSG00000163254	CRYGC	0.820516	-0.105058	1.42203	-0.073879	0.941107	0.999954
ENSG00000163257	DCAF16	2212.39	0.037173	0.0677531	0.548653	0.583243	0.999954
ENSG00000163263	CFAP141	10.8762	0.164951	0.360397	0.457693	0.647173	0.999954
ENSG00000163281	GNPDA2	453.138	0.0552094	0.0945161	0.584128	0.559134	0.999954
ENSG00000163283	ALPP	1.04614	-0.274885	0.954684	-0.287933	0.773398	0.999954
ENSG00000163285	GABRG1	1.77073	-0.393232	0.825046	-0.476618	0.633634	0.999954
ENSG00000163286	ALPG	3.95372	0.0261084	0.808242	0.0323027	0.974231	0.999954
ENSG00000163288	GABRB1	37.6703	-0.0118046	0.155105	-0.0761072	0.939334	0.999954
ENSG00000163293	NIPAL1	253.63	0.130634	0.152483	0.856716	0.391602	0.999954
ENSG00000163295	ALPI	289.97	-0.155047	0.584617	-0.265211	0.790847	0.999954
ENSG00000163297	ANTXR2	646.706	0.0842029	0.164758	0.511071	0.609301	0.999954
ENSG00000163312	HELQ	415.36	0.00642419	0.0636336	0.100956	0.919585	0.999954
ENSG00000163319	MRPS18C	566.967	-0.0123819	0.0595297	-0.207995	0.835233	0.999954
ENSG00000163320	CGGBP1	2223.13	0.0253001	0.0575652	0.439503	0.660297	0.999954
ENSG00000163322	ABRAXAS1	354.095	-0.0327791	0.081267	-0.403351	0.68669	0.999954
ENSG00000163328	GPR155	323.866	-0.0388964	0.118841	-0.327297	0.743443	0.999954
ENSG00000163331	DAPL1	13.6014	0.122606	0.252734	0.485119	0.627592	0.999954
ENSG00000163344	PMVK	1047.15	0.0720575	0.0509629	1.41392	0.157386	0.999954
ENSG00000163346	PBXIP1	15290	-0.0155041	0.038621	-0.401443	0.688094	0.999954
ENSG00000163347	CLDN1	1087.66	-0.0987508	0.197828	-0.499176	0.617656	0.999954
ENSG00000163348	PYGO2	3660.47	-0.00991162	0.0263359	-0.376353	0.706654	0.999954
ENSG00000163349	HIPK1	3625.78	-0.0921393	0.0609722	-1.51117	0.130746	0.999954
ENSG00000163352	LENEP	0.471101	-0.653134	1.74454	-0.374388	0.708116	0.999954
ENSG00000163354	DCST2	22.1819	-0.299145	0.195145	-1.53294	0.125291	0.999954
ENSG00000163357	DCST1	1.37478	-0.316233	0.923585	-0.342397	0.732052	0.999954
ENSG00000163359	COL6A3	6.68792	0.0770686	0.396442	0.194401	0.845862	0.999954
ENSG00000163362	INAVA	656.834	-0.173348	0.260977	-0.664227	0.506545	0.999954
ENSG00000163364	LINC01116	0.575182	-0.235151	1.86971	-0.125769	0.899915	0.999954
ENSG00000163378	EOGT	351.342	0.119354	0.118518	1.00705	0.313909	0.999954
ENSG00000163380	LMOD3	0.0991788	0.0021834	3.04143	0.000717884	0.999427	0.999954
ENSG00000163393	SLC22A15	254.623	0.0449917	0.0861367	0.522329	0.601441	0.999954
ENSG00000163394	CCKAR	7.04473	0.590351	0.453723	1.30113	0.193215	0.999954
ENSG00000163395	IGFN1	116.83	-0.2861	0.319355	-0.895866	0.370324	0.999954
ENSG00000163399	ATP1A1	25283.5	-0.0803706	0.117067	-0.686538	0.492374	0.999954
ENSG00000163406	SLC15A2	84.9186	-0.229428	0.266906	-0.859583	0.390019	0.999954
ENSG00000163412	EIF4E3	1334.48	0.059342	0.0745657	0.795835	0.426128	0.999954
ENSG00000163421	PROK2	0.443689	-0.683719	1.7527	-0.390095	0.696466	0.999954
ENSG00000163424	TEX55	0.110367	-0.639005	3.04143	-0.2101	0.83359	0.999954
ENSG00000163428	LRRC58	1369.82	0.0224045	0.0744101	0.301094	0.763343	0.999954
ENSG00000163430	FSTL1	1945.36	-0.189416	0.13107	-1.44516	0.148414	0.999954
ENSG00000163431	LMOD1	5.77055	-0.266516	0.466864	-0.570864	0.568092	0.999954
ENSG00000163453	IGFBP7	720.433	-0.013391	0.232064	-0.0577038	0.953985	0.999954
ENSG00000163462	TRIM46	1336.54	-0.070841	0.130832	-0.541465	0.588187	0.999954
ENSG00000163463	KRTCAP2	2116.19	-0.0380409	0.0647677	-0.587343	0.556973	0.999954
ENSG00000163464	CXCR1	0.211119	0.625606	3.04108	0.205718	0.837011	0.999954
ENSG00000163466	ARPC2	7268.59	-0.0438499	0.0541603	-0.809631	0.418152	0.999954
ENSG00000163467	TSACC	7.24306	-0.017317	0.357827	-0.0483948	0.961402	0.999954
ENSG00000163468	CCT3	11954	0.0643913	0.042206	1.52564	0.127099	0.999954
ENSG00000163472	TMEM79	311.113	0.0127307	0.0646554	0.1969	0.843906	0.999954
ENSG00000163479	SSR2	7131.44	-0.0707267	0.0600981	-1.17685	0.239254	0.999954
ENSG00000163481	RNF25	1138.7	0.0403242	0.0466439	0.864512	0.387307	0.999954
ENSG00000163482	STK36	2426.81	0.0464933	0.0693997	0.669936	0.502899	0.999954
ENSG00000163485	ADORA1	6.14269	-0.404024	0.421521	-0.958491	0.337815	0.999954
ENSG00000163491	NEK10	46.5586	0.130683	0.204582	0.63878	0.522966	0.999954
ENSG00000163492	CCDC141	66.0281	0.0937362	0.184837	0.50713	0.612064	0.999954
ENSG00000163497	FEV	16915.8	-0.00808501	0.0472813	-0.170998	0.864225	0.999954
ENSG00000163499	CRYBA2	29405.1	0.102502	0.0865688	1.18405	0.236392	0.999954
ENSG00000163501	IHH	2660.11	-0.0300632	0.136569	-0.220132	0.825768	0.999954
ENSG00000163508	EOMES	0.307313	0.0518128	2.11618	0.0244841	0.980466	0.999954
ENSG00000163510	CWC22	916.616	-0.0218206	0.04916	-0.44387	0.657137	0.999954
ENSG00000163512	AZI2	2120.2	-0.0330011	0.0553322	-0.596417	0.550896	0.999954
ENSG00000163513	TGFBR2	1384.13	-0.0701235	0.0694027	-1.01039	0.31231	0.999954
ENSG00000163515	RETNLB	0.487763	-0.1762	1.71789	-0.102568	0.918306	0.999954
ENSG00000163518	FCRL4	0.1031	0.643376	3.04143	0.211537	0.832468	0.999954
ENSG00000163519	TRAT1	0.0507582	-0.318412	3.04143	-0.104691	0.916621	0.999954
ENSG00000163521	GLB1L	458.24	0.0937272	0.0690873	1.35665	0.174893	0.999954
ENSG00000163527	STT3B	6530.32	0.0653355	0.0685461	0.953161	0.340509	0.999954
ENSG00000163528	CHCHD4	315.669	0.0710193	0.0588643	1.20649	0.227628	0.999954
ENSG00000163530	DPPA2	0.801527	-0.148388	1.20073	-0.123581	0.901647	0.999954
ENSG00000163531	NFASC	16694.4	0.0642184	0.0765631	0.838764	0.401602	0.999954
ENSG00000163534	FCRL1	0.104548	-0.639007	3.04143	-0.210101	0.833589	0.999954
ENSG00000163535	SGO2	213.537	0.260598	0.185216	1.40699	0.159429	0.999954
ENSG00000163536	SERPINI1	7017.31	0.0949772	0.0860734	1.10344	0.269834	0.999954
ENSG00000163539	CLASP2	2512.43	0.109971	0.092157	1.1933	0.23275	0.999954
ENSG00000163541	SUCLG1	2264.93	0.0338073	0.0711082	0.475434	0.634478	0.999954
ENSG00000163545	NUAK2	391.116	-0.211923	0.253382	-0.836376	0.402943	0.999954
ENSG00000163554	SPTA1	0.21986	-1.25611	3.03741	-0.413546	0.679207	0.999954
ENSG00000163558	PRKCI	1695.69	-0.0246137	0.0620272	-0.396821	0.6915	0.999954
ENSG00000163563	MNDA	0.0565766	-0.31841	3.04143	-0.104691	0.916621	0.999954
ENSG00000163564	PYHIN1	0.650646	-0.123545	1.23222	-0.100263	0.920136	0.999954
ENSG00000163565	IFI16	288.478	-0.0438655	0.137906	-0.318082	0.750423	0.999954
ENSG00000163576	EFHB	123.995	-0.205523	0.179856	-1.14271	0.253161	0.999954
ENSG00000163581	SLC2A2	96.6485	0.14771	0.329216	0.448672	0.653668	0.999954
ENSG00000163584	RPL22L1	659.584	0.0199911	0.0816233	0.244919	0.806519	0.999954
ENSG00000163586	FABP1	3455.89	0.0867491	0.427905	0.20273	0.839346	0.999954
ENSG00000163590	PPM1L	3137.89	0.0689049	0.0823583	0.836648	0.402791	0.999954
ENSG00000163596	ICA1L	1114.76	0.13488	0.10368	1.30093	0.193283	0.999954
ENSG00000163599	CTLA4	0.0507582	-0.318412	3.04143	-0.104691	0.916621	0.999954
ENSG00000163602	RYBP	4921.86	-0.0744263	0.0850078	-0.875523	0.381289	0.999954
ENSG00000163605	PPP4R2	2717.62	-0.031363	0.0536645	-0.584428	0.558932	0.999954
ENSG00000163606	CD200R1	6.63487	-0.509694	0.335691	-1.51835	0.128927	0.999954
ENSG00000163608	NEPRO	1091.71	-0.0998394	0.0837467	-1.19216	0.233199	0.999954
ENSG00000163612	FAM86KP	0.308945	0.206831	3.01912	0.0685069	0.945382	0.999954
ENSG00000163617	CCDC191	376.996	0.0723669	0.0944317	0.766342	0.443473	0.999954
ENSG00000163618	CADPS	9862.19	0.209762	0.141794	1.47934	0.139049	0.999954
ENSG00000163623	NKX6-1	10133.9	-0.100883	0.126634	-0.796652	0.425653	0.999954
ENSG00000163624	CDS1	1337.76	-0.0873466	0.102343	-0.853471	0.393398	0.999954
ENSG00000163625	WDFY3	3676.81	0.112352	0.0919897	1.22136	0.221951	0.999954
ENSG00000163626	COX18	781.328	0.0352493	0.0693808	0.508056	0.611414	0.999954
ENSG00000163630	SYNPR	26.268	0.156322	0.228464	0.684231	0.493829	0.999954
ENSG00000163631	ALB	3727.68	-0.0629886	0.501013	-0.125722	0.899952	0.999954
ENSG00000163633	C4orf36	4.53649	0.264996	0.697995	0.379652	0.704203	0.999954
ENSG00000163635	ATXN7	1306.61	0.0407307	0.0452484	0.900158	0.368036	0.999954
ENSG00000163636	PSMD6	2475.35	0.0438034	0.0433613	1.0102	0.312402	0.999954
ENSG00000163637	PRICKLE2	1803.96	0.0737428	0.140885	0.523424	0.600679	0.999954
ENSG00000163638	ADAMTS9	2791.86	0.0652688	0.19179	0.340314	0.73362	0.999954
ENSG00000163644	PPM1K	1664.59	0.000893292	0.0724922	0.0123226	0.990168	0.999954
ENSG00000163645	ERICH6	4.2408	-0.49051	0.479583	-1.02278	0.30641	0.999954
ENSG00000163646	CLRN1	0.478988	0.57407	2.31552	0.247923	0.804194	0.999954
ENSG00000163655	GMPS	2230.99	0.00352946	0.0745694	0.0473312	0.962249	0.999954
ENSG00000163661	PTX3	14.2402	-0.121837	0.307756	-0.39589	0.692186	0.999954
ENSG00000163681	SLMAP	2385.19	0.0452864	0.0459507	0.985543	0.324357	0.999954
ENSG00000163683	SMIM14	1973.87	-0.00638878	0.0658994	-0.0969475	0.922768	0.999954
ENSG00000163684	RPP14	884.488	0.0260212	0.0599105	0.434334	0.664046	0.999954
ENSG00000163687	DNASE1L3	0.701778	0.450311	1.66995	0.269655	0.787426	0.999954
ENSG00000163689	CFAP20DC	451.127	-0.0593152	0.100714	-0.588946	0.555897	0.999954
ENSG00000163694	RBM47	3449.95	0.0142994	0.11057	0.129325	0.897101	0.999954
ENSG00000163697	APBB2	1993.52	0.107777	0.0973256	1.10739	0.268126	0.999954
ENSG00000163701	IL17RE	184.875	-0.059384	0.172506	-0.344243	0.730664	0.999954
ENSG00000163702	IL17RC	864.357	0.0230354	0.112607	0.204564	0.837912	0.999954
ENSG00000163703	CRELD1	6351.99	-0.0885793	0.064419	-1.37505	0.169116	0.999954
ENSG00000163710	PCOLCE2	17.1652	-0.128713	0.27932	-0.460808	0.644937	0.999954
ENSG00000163714	U2SURP	2921.96	0.0751505	0.0654409	1.14837	0.250814	0.999954
ENSG00000163728	TTC14	1769.01	0.117767	0.0841231	1.39993	0.161534	0.999954
ENSG00000163734	CXCL3	18.7682	-0.30498	0.312597	-0.975632	0.329247	0.999954
ENSG00000163735	CXCL5	81.4274	-0.224251	0.455238	-0.492602	0.622294	0.999954
ENSG00000163736	PPBP	0.598475	-1.80508	3.02194	-0.597325	0.55029	0.999954
ENSG00000163737	PF4	3.90317	-0.281195	0.622008	-0.452076	0.651214	0.999954
ENSG00000163738	MTHFD2L	221.71	0.0865421	0.0749443	1.15475	0.248192	0.999954
ENSG00000163739	CXCL1	69.2996	-0.118946	0.369756	-0.321688	0.747689	0.999954
ENSG00000163743	RCHY1	713.455	0.0132088	0.0908253	0.145431	0.884371	0.999954
ENSG00000163746	PLSCR2	2.4645	-0.240485	0.702288	-0.34243	0.732027	0.999954
ENSG00000163749	CCDC158	0.335409	-0.693986	2.1146	-0.328188	0.742769	0.999954
ENSG00000163751	CPA3	0.162253	-0.943983	3.04047	-0.310473	0.756201	0.999954
ENSG00000163754	GYG1	1350.64	-0.0152906	0.0549211	-0.27841	0.780698	0.999954
ENSG00000163762	TM4SF18	69.6041	-0.0488509	0.471039	-0.103709	0.9174	0.999954
ENSG00000163781	TOPBP1	1586.07	-0.0375474	0.073398	-0.511558	0.60896	0.999954
ENSG00000163785	RYK	951.333	-0.0164142	0.0545442	-0.300935	0.763464	0.999954
ENSG00000163788	SNRK	995.564	0.00667993	0.0447402	0.149305	0.881313	0.999954
ENSG00000163792	TCF23	0.462756	-0.739473	1.95761	-0.377744	0.705621	0.999954
ENSG00000163794	UCN	243.777	-0.237954	0.325832	-0.730294	0.46521	0.999954
ENSG00000163795	ZNF513	2116.21	0.0184775	0.0861245	0.214544	0.830123	0.999954
ENSG00000163798	SLC4A1AP	1828.57	0.00173017	0.0331725	0.0521567	0.958404	0.999954
ENSG00000163803	PLB1	146.267	-0.111037	0.144518	-0.768327	0.442293	0.999954
ENSG00000163806	SPDYA	8.87889	0.363796	0.307656	1.18247	0.237018	0.999954
ENSG00000163807	KIAA1143	1767.69	0.00211238	0.0602183	0.0350788	0.972017	0.999954
ENSG00000163810	TGM4	0.316189	-0.553524	2.5855	-0.214088	0.830478	0.999954
ENSG00000163811	WDR43	1023.3	-0.0104458	0.0443264	-0.235657	0.813699	0.999954
ENSG00000163812	ZDHHC3	2642.84	0.0070398	0.045729	0.153946	0.877652	0.999954
ENSG00000163814	CDCP1	4515.91	0.05895	0.0780989	0.754812	0.450362	0.999954
ENSG00000163815	CLEC3B	1.75941	1.09867	1.01408	1.08342	0.278624	0.999954
ENSG00000163817	SLC6A20	7.26265	-0.106477	0.479512	-0.222052	0.824273	0.999954
ENSG00000163818	LZTFL1	778.839	-0.0689165	0.126905	-0.543054	0.587093	0.999954
ENSG00000163820	FYCO1	2118.98	-0.0048639	0.0582711	-0.0834701	0.933478	0.999954
ENSG00000163823	CCR1	1.48717	0.23347	0.966505	0.241561	0.80912	0.999954
ENSG00000163825	RTP3	0.269571	0.305365	2.6721	0.114279	0.909017	0.999954
ENSG00000163827	LRRC2	18.6596	0.2196	0.371539	0.591056	0.554483	0.999954
ENSG00000163833	FBXO40	0.779356	0.811696	1.22927	0.66031	0.509055	0.999954
ENSG00000163848	ZNF148	1478.96	-0.0401134	0.0552789	-0.725655	0.46805	0.999954
ENSG00000163864	NMNAT3	348.725	0.021712	0.0867597	0.250255	0.80239	0.999954
ENSG00000163866	SMIM12	1211.4	0.0483383	0.0592966	0.815195	0.414961	0.999954
ENSG00000163867	ZMYM6	399.312	0.065934	0.0631483	1.04411	0.296433	0.999954
ENSG00000163870	TPRA1	1425.87	-0.0239048	0.0701806	-0.340618	0.733391	0.999954
ENSG00000163872	YEATS2	4047.41	-0.0924863	0.0729056	-1.26858	0.204592	0.999954
ENSG00000163873	GRIK3	935.662	0.114876	0.258263	0.444804	0.656461	0.999954
ENSG00000163875	MEAF6	3023.61	0.09255	0.0634451	1.45874	0.144636	0.999954
ENSG00000163877	SNIP1	774.295	-0.0680754	0.0503228	-1.35277	0.176128	0.999954
ENSG00000163879	DNALI1	2474.73	0.0615074	0.0538954	1.14124	0.253772	0.999954
ENSG00000163884	KLF15	48.5554	-0.106756	0.240889	-0.443174	0.65764	0.999954
ENSG00000163885	CFAP100	20.3913	-0.180241	0.41016	-0.439439	0.660343	0.999954
ENSG00000163888	CAMK2N2	1132.99	-0.0951082	0.0979782	-0.970708	0.331694	0.999954
ENSG00000163898	LIPH	612.417	-0.00153117	0.187237	-0.00817771	0.993475	0.999954
ENSG00000163900	TMEM41A	1310.94	-0.0779651	0.0729323	-1.06901	0.285066	0.999954
ENSG00000163902	RPN1	9166.17	-0.0373379	0.0457066	-0.816903	0.413984	0.999954
ENSG00000163904	SENP2	2371.6	0.0397239	0.0447759	0.887172	0.374987	0.999954
ENSG00000163909	HEYL	107.202	0.0571387	0.155243	0.368061	0.712828	0.999954
ENSG00000163914	RHO	0.574902	-0.0175872	1.71908	-0.0102306	0.991837	0.999954
ENSG00000163915	IGF2BP2-AS1	0.430187	-0.575849	1.50728	-0.382046	0.702427	0.999954
ENSG00000163918	RFC4	513.801	-0.107303	0.112988	-0.949684	0.342273	0.999954
ENSG00000163923	RPL39L	90.6055	-0.0979024	0.18719	-0.523012	0.600966	0.999954
ENSG00000163930	BAP1	3403.96	-0.00787405	0.0409799	-0.192144	0.847629	0.999954
ENSG00000163932	PRKCD	3793.44	-0.103822	0.104137	-0.996977	0.318775	0.999954
ENSG00000163933	RFT1	642.086	0.0612567	0.0591401	1.03579	0.300301	0.999954
ENSG00000163935	SFMBT1	579.519	0.0546091	0.0798752	0.683681	0.494177	0.999954
ENSG00000163938	GNL3	2630.29	-0.0661482	0.0455254	-1.453	0.146225	0.999954
ENSG00000163945	UVSSA	1527.52	-0.0457361	0.0636107	-0.719	0.472141	0.999954
ENSG00000163947	ARHGEF3	2048.19	-0.0218332	0.0671986	-0.324906	0.745253	0.999954
ENSG00000163950	SLBP	1315.97	-0.0376942	0.0871279	-0.432631	0.665283	0.999954
ENSG00000163956	LRPAP1	7550.74	-0.0128921	0.0529461	-0.243494	0.807622	0.999954
ENSG00000163958	ZDHHC19	3.67547	-0.973277	0.650133	-1.49704	0.134382	0.999954
ENSG00000163959	SLC51A	222.834	-0.576099	0.55325	-1.0413	0.297737	0.999954
ENSG00000163960	UBXN7	3848.58	-0.0656418	0.0839677	-0.78175	0.434362	0.999954
ENSG00000163964	PIGX	1272.07	0.0682705	0.0578228	1.18068	0.237728	0.999954
ENSG00000163975	MELTF	557.355	-0.167221	0.177141	-0.943999	0.34517	0.999954
ENSG00000163982	OTOP1	0.0638973	-0.318412	3.04143	-0.104691	0.916621	0.999954
ENSG00000163993	S100P	20.3468	-0.623004	0.587459	-1.06051	0.288915	0.999954
ENSG00000163995	ABLIM2	612.297	0.0107898	0.153538	0.0702748	0.943975	0.999954
ENSG00000164002	EXO5	247.822	0.147227	0.0957996	1.53682	0.124336	0.999954
ENSG00000164007	CLDN19	156.883	-0.132028	0.140946	-0.936726	0.3489	0.999954
ENSG00000164008	C1orf50	943.402	0.0114778	0.0493572	0.232547	0.816114	0.999954
ENSG00000164010	ERMAP	831.39	0.0879102	0.070662	1.24409	0.213465	0.999954
ENSG00000164011	ZNF691	395.49	-0.0392585	0.0544525	-0.720969	0.470929	0.999954
ENSG00000164022	AIMP1	1669.05	-0.0294698	0.0496743	-0.59326	0.553007	0.999954
ENSG00000164023	SGMS2	631.427	0.0465527	0.131189	0.354853	0.7227	0.999954
ENSG00000164024	METAP1	1546.23	0.0484297	0.0498859	0.970809	0.331643	0.999954
ENSG00000164031	DNAJB14	1070.11	0.0389507	0.0821821	0.473956	0.635531	0.999954
ENSG00000164035	EMCN	0.0546798	0.322781	3.04143	0.106128	0.915481	0.999954
ENSG00000164037	SLC9B1	11.9303	0.317769	0.312224	1.01776	0.308792	0.999954
ENSG00000164038	SLC9B2	1477.72	0.0329561	0.0550283	0.598893	0.549244	0.999954
ENSG00000164039	BDH2	1010.93	0.0283473	0.0591216	0.479474	0.631601	0.999954
ENSG00000164040	PGRMC2	4525.89	-0.00750303	0.0368227	-0.203761	0.83854	0.999954
ENSG00000164045	CDC25A	406.937	0.124126	0.140422	0.883951	0.376723	0.999954
ENSG00000164047	CAMP	0.105662	-0.639005	3.04143	-0.2101	0.83359	0.999954
ENSG00000164048	ZNF589	833.412	0.0221749	0.0549569	0.403495	0.686584	0.999954
ENSG00000164049	FBXW12	5.29046	-0.326006	0.477004	-0.683445	0.494326	0.999954
ENSG00000164051	CCDC51	529.799	0.00917069	0.0605996	0.151332	0.879713	0.999954
ENSG00000164053	ATRIP	580.721	0.0506235	0.0657896	0.769476	0.441611	0.999954
ENSG00000164054	SHISA5	11597.9	-0.0207573	0.0536686	-0.386768	0.698928	0.999954
ENSG00000164061	BSN	4030.37	0.143827	0.129014	1.11482	0.264929	0.999954
ENSG00000164062	APEH	4736.56	0.0714885	0.0657513	1.08726	0.276924	0.999954
ENSG00000164066	INTU	816.506	0.000142675	0.0856129	0.00166651	0.99867	0.999954
ENSG00000164068	RNF123	2295.65	0.0814582	0.0630151	1.29268	0.196122	0.999954
ENSG00000164070	HSPA4L	839.349	-0.0430705	0.112988	-0.381194	0.703059	0.999954
ENSG00000164073	MFSD8	648.301	0.0296539	0.0815552	0.363606	0.716152	0.999954
ENSG00000164074	ABHD18	810.634	0.0107333	0.0549256	0.195416	0.845068	0.999954
ENSG00000164076	CAMKV	289.918	-0.044604	0.196441	-0.227061	0.820377	0.999954
ENSG00000164078	MST1R	59.6206	-0.0235688	0.146412	-0.160975	0.872113	0.999954
ENSG00000164080	RAD54L2	1549.29	0.0185038	0.0480669	0.38496	0.700267	0.999954
ENSG00000164081	TEX264	1308.92	-0.00632668	0.0490798	-0.128906	0.897432	0.999954
ENSG00000164082	GRM2	28.8459	0.0807009	0.173112	0.466176	0.641089	0.999954
ENSG00000164087	POC1A	151.543	0.0290554	0.193908	0.149841	0.88089	0.999954
ENSG00000164088	PPM1M	1158.55	-0.104802	0.0786978	-1.33171	0.182956	0.999954
ENSG00000164089	ETNPPL	5.81541	0.584681	0.677115	0.863488	0.387869	0.999954
ENSG00000164091	WDR82	6215.07	-0.00877227	0.034929	-0.251146	0.801701	0.999954
ENSG00000164093	PITX2	1111.14	0.068127	0.171141	0.398076	0.690574	0.999954
ENSG00000164099	PRSS12	3975.52	0.0844017	0.0654098	1.29035	0.196928	0.999954
ENSG00000164100	NDST3	51.0795	0.177521	0.711289	0.249577	0.802914	0.999954
ENSG00000164104	HMGB2	770.444	-0.0490992	0.122736	-0.400039	0.689127	0.999954
ENSG00000164106	SCRG1	0.0611338	0.322779	3.04143	0.106127	0.915481	0.999954
ENSG00000164107	HAND2	0.322361	-1.66647	2.57022	-0.648376	0.516742	0.999954
ENSG00000164109	MAD2L1	300.329	-0.0523607	0.18552	-0.282238	0.777761	0.999954
ENSG00000164111	ANXA5	6879.11	-0.063333	0.0645292	-0.981462	0.326365	0.999954
ENSG00000164112	SMIM43	0.100344	0.00218562	3.04143	0.000718615	0.999427	0.999954
ENSG00000164113	ADAD1	0.344574	-1.25369	2.59247	-0.483587	0.628679	0.999954
ENSG00000164114	MAP9	2399.17	0.164515	0.117503	1.4001	0.161484	0.999954
ENSG00000164116	GUCY1A1	284.281	0.163394	0.144526	1.13055	0.258245	0.999954
ENSG00000164117	FBXO8	568.859	-0.0698249	0.0751122	-0.929607	0.352575	0.999954
ENSG00000164120	HPGD	299.677	0.202509	0.248535	0.814808	0.415182	0.999954
ENSG00000164122	ASB5	4.5312	-0.524964	0.460628	-1.13967	0.254423	0.999954
ENSG00000164123	SPMIP2	0.101746	0.00218562	3.04143	0.000718615	0.999427	0.999954
ENSG00000164124	TMEM144	1194.84	0.0179567	0.109428	0.164096	0.869656	0.999954
ENSG00000164125	GASK1B	1482.38	0.0946952	0.0790673	1.19765	0.231052	0.999954
ENSG00000164128	NPY1R	488.122	0.156845	0.147733	1.06168	0.288379	0.999954
ENSG00000164129	NPY5R	79.6649	0.148033	0.200554	0.738122	0.460441	0.999954
ENSG00000164134	NAA15	1507.89	0.0597137	0.0860978	0.693556	0.487961	0.999954
ENSG00000164136	IL15	23.5123	-0.200484	0.311886	-0.64281	0.520347	0.999954
ENSG00000164144	ARFIP1	1242.99	0.044703	0.0516408	0.865653	0.38668	0.999954
ENSG00000164151	ICE1	2132.39	0.0283273	0.0626212	0.452359	0.65101	0.999954
ENSG00000164161	HHIP	1.1679	-0.623055	0.963782	-0.646469	0.517976	0.999954
ENSG00000164162	ANAPC10	274.976	-0.000920279	0.083463	-0.0110262	0.991203	0.999954
ENSG00000164163	ABCE1	1850.69	0.0717912	0.0926347	0.774992	0.438344	0.999954
ENSG00000164164	OTUD4	2010.34	0.0187786	0.0507415	0.370082	0.711321	0.999954
ENSG00000164167	LSM6	423.042	-0.0211767	0.0586232	-0.361235	0.717924	0.999954
ENSG00000164168	TMEM184C	1786.91	0.0797099	0.0640404	1.24468	0.213249	0.999954
ENSG00000164169	PRMT9	584.978	-0.0388653	0.0655625	-0.592797	0.553317	0.999954
ENSG00000164171	ITGA2	140.301	0.0115766	0.205349	0.0563752	0.955043	0.999954
ENSG00000164172	MOCS2	1255.31	0.0506999	0.0612274	0.828059	0.407637	0.999954
ENSG00000164176	EDIL3	2130.11	-0.107266	0.13084	-0.81983	0.412313	0.999954
ENSG00000164180	TMEM161B	383.748	0.0192357	0.0874872	0.219869	0.825973	0.999954
ENSG00000164181	ELOVL7	176.977	0.0222916	0.217603	0.102442	0.918406	0.999954
ENSG00000164182	NDUFAF2	380.061	0.026865	0.09355	0.287172	0.77398	0.999954
ENSG00000164185	ZNF474	120.532	-0.151369	0.270017	-0.56059	0.575077	0.999954
ENSG00000164187	LMBRD2	888.414	0.144228	0.100222	1.43908	0.150128	0.999954
ENSG00000164188	RANBP3L	0.538443	-0.734579	1.46614	-0.501031	0.616349	0.999954
ENSG00000164190	NIPBL	3117.5	0.0871678	0.0725886	1.20085	0.229811	0.999954
ENSG00000164197	RNF180	301.713	0.107173	0.090558	1.18348	0.236619	0.999954
ENSG00000164199	ADGRV1	1348.55	0.0653743	0.0806985	0.810106	0.417879	0.999954
ENSG00000164209	SLC25A46	1542.2	0.100589	0.0769664	1.30692	0.191239	0.999954
ENSG00000164211	STARD4	1954.82	-0.0715772	0.100945	-0.709071	0.478281	0.999954
ENSG00000164219	PGGT1B	837.897	0.10366	0.0805464	1.28697	0.198106	0.999954
ENSG00000164220	F2RL2	3.72459	0.39913	0.681424	0.58573	0.558057	0.999954
ENSG00000164221	CCDC112	346.297	0.122906	0.112363	1.09382	0.274032	0.999954
ENSG00000164236	ANKRD33B	312.622	-0.0620149	0.43469	-0.142665	0.886555	0.999954
ENSG00000164237	CMBL	928.399	-0.0758419	0.104539	-0.725492	0.46815	0.999954
ENSG00000164241	C5orf63	64.86	0.152217	0.327982	0.4641	0.642576	0.999954
ENSG00000164251	F2RL1	2151.3	-0.217925	0.194822	-1.11858	0.263319	0.999954
ENSG00000164252	AGGF1	1208	0.0580906	0.0567895	1.02291	0.30635	0.999954
ENSG00000164256	PRDM9	2.04991	-0.0390147	0.779222	-0.0500687	0.960068	0.999954
ENSG00000164258	NDUFS4	1406.81	0.0208026	0.0411838	0.505118	0.613476	0.999954
ENSG00000164265	SCGB3A2	0.232502	0.00218745	2.73488	0.000799833	0.999362	0.999954
ENSG00000164266	SPINK1	5258.38	-0.0212462	0.200294	-0.106075	0.915523	0.999954
ENSG00000164270	HTR4	1.94041	0.337224	1.10142	0.306172	0.759473	0.999954
ENSG00000164283	ESM1	1.68371	0.430091	1.6479	0.260993	0.794098	0.999954
ENSG00000164284	GRPEL2	502.167	-0.0462526	0.0862575	-0.536216	0.59181	0.999954
ENSG00000164287	CDC20B	8.91684	0.441325	0.396777	1.11228	0.26602	0.999954
ENSG00000164291	ARSK	457.766	-0.0208023	0.0547168	-0.380181	0.703811	0.999954
ENSG00000164292	RHOBTB3	3026.61	0.00123593	0.0541231	0.0228355	0.981782	0.999954
ENSG00000164294	GPX8	189.274	-0.331513	0.266536	-1.24378	0.213579	0.999954
ENSG00000164296	TIGD6	245.132	0.033681	0.05679	0.59308	0.553128	0.999954
ENSG00000164300	SERINC5	3864.89	-0.0439672	0.0747016	-0.588571	0.556149	0.999954
ENSG00000164303	ENPP6	4.04496	1.6166	1.10388	1.46448	0.143064	0.999954
ENSG00000164304	CAGE1	2.99527	0.803476	0.531062	1.51296	0.130289	0.999954
ENSG00000164305	CASP3	1776.41	0.0196503	0.0773927	0.253903	0.79957	0.999954
ENSG00000164306	PRIMPOL	304.069	0.016993	0.0964731	0.176142	0.860182	0.999954
ENSG00000164307	ERAP1	2852.13	0.02396	0.0667691	0.358848	0.719709	0.999954
ENSG00000164308	ERAP2	128.746	-0.233547	0.26726	-0.873855	0.382197	0.999954
ENSG00000164309	CMYA5	75.9656	-0.026425	0.123978	-0.213142	0.831216	0.999954
ENSG00000164318	EGFLAM	4.43549	-0.554549	0.480961	-1.153	0.248909	0.999954
ENSG00000164323	CFAP97	807.89	-0.0206229	0.0706552	-0.291881	0.770377	0.999954
ENSG00000164326	CARTPT	152.542	-0.058304	0.179528	-0.324763	0.745361	0.999954
ENSG00000164327	RICTOR	1521.38	0.00979872	0.0818128	0.11977	0.904665	0.999954
ENSG00000164329	TENT2	866.109	-0.0620463	0.0697889	-0.889057	0.373972	0.999954
ENSG00000164330	EBF1	50.6329	0.421049	0.393764	1.06929	0.284939	0.999954
ENSG00000164331	ANKRA2	828.007	-0.0680332	0.053359	-1.27501	0.202307	0.999954
ENSG00000164332	UBLCP1	391.643	0.0670224	0.0965306	0.694313	0.487486	0.999954
ENSG00000164334	FAM170A	0.167748	-0.318407	3.04143	-0.10469	0.916622	0.999954
ENSG00000164338	UTP15	350.311	-0.0026543	0.0726157	-0.0365527	0.970842	0.999954
ENSG00000164342	TLR3	3.51801	-0.329571	0.654086	-0.503865	0.614356	0.999954
ENSG00000164344	KLKB1	4.56486	1.35176	1.22132	1.1068	0.268381	0.999954
ENSG00000164346	NSA2	2388.48	-0.0660524	0.0595826	-1.10859	0.267609	0.999954
ENSG00000164347	GFM2	1726.04	0.0711427	0.0474196	1.50028	0.133542	0.999954
ENSG00000164362	TERT	15.8393	0.0319424	0.321084	0.0994829	0.920755	0.999954
ENSG00000164363	SLC6A18	39.0295	0.238314	0.224873	1.05977	0.28925	0.999954
ENSG00000164379	FOXQ1	65.3458	0.116969	0.258627	0.45227	0.651075	0.999954
ENSG00000164393	NA	0.931367	-1.53957	2.48971	-0.618373	0.53633	0.999954
ENSG00000164398	ACSL6	218.453	-0.0450166	0.131439	-0.342491	0.731982	0.999954
ENSG00000164400	CSF2	0.353199	-1.69578	3.02265	-0.561024	0.574781	0.999954
ENSG00000164402	SEPTIN8	2517.11	-0.0403069	0.0739299	-0.545204	0.585613	0.999954
ENSG00000164403	SHROOM1	659.308	-0.0379764	0.131969	-0.287767	0.773525	0.999954
ENSG00000164404	GDF9	54.4661	-0.130442	0.138006	-0.94519	0.344562	0.999954
ENSG00000164405	UQCRQ	2837.29	0.0193571	0.0388502	0.498251	0.618307	0.999954
ENSG00000164406	LEAP2	95.3734	-0.221286	0.348982	-0.634089	0.526022	0.999954
ENSG00000164411	GJB7	2.78166	-0.485974	0.694633	-0.699613	0.484169	0.999954
ENSG00000164414	SLC35A1	1050.76	0.0316175	0.0990532	0.319197	0.749577	0.999954
ENSG00000164418	GRIK2	366.868	0.123339	0.174442	0.707047	0.479538	0.999954
ENSG00000164430	CGAS	6.0282	-0.232247	0.550753	-0.42169	0.673251	0.999954
ENSG00000164434	FABP7	32.4694	-0.00836117	0.33867	-0.0246882	0.980304	0.999954
ENSG00000164438	TLX3	3.20212	0.0580948	0.939718	0.0618215	0.950705	0.999954
ENSG00000164440	TXLNB	3.05287	-0.409879	1.06286	-0.385637	0.699765	0.999954
ENSG00000164442	CITED2	7857.1	-0.234855	0.183001	-1.28335	0.199369	0.999954
ENSG00000164451	CALHM4	8.1401	-0.559885	0.40046	-1.39811	0.162081	0.999954
ENSG00000164458	TBXT	21.2526	-0.0479407	0.617969	-0.0775777	0.938164	0.999954
ENSG00000164465	DCBLD1	1258.1	0.0728663	0.0658774	1.10609	0.268688	0.999954
ENSG00000164485	IL22RA2	0.157449	-0.314035	3.03854	-0.103351	0.917685	0.999954
ENSG00000164494	PDSS2	777.682	0.0341048	0.0581719	0.586276	0.55769	0.999954
ENSG00000164508	H2AC1	0.229764	0.639198	3.03688	0.210479	0.833294	0.999954
ENSG00000164509	IL31RA	29.1419	0.0224116	0.348631	0.0642846	0.948744	0.999954
ENSG00000164512	ANKRD55	2.65946	-0.274938	0.682053	-0.403104	0.686872	0.999954
ENSG00000164520	RAET1E	0.233728	0.00844291	3.03868	0.00277848	0.997783	0.999954
ENSG00000164530	PI16	2.13491	-0.158234	0.771998	-0.204967	0.837598	0.999954
ENSG00000164532	TBX20	19.052	-0.0376001	0.314139	-0.119692	0.904727	0.999954
ENSG00000164535	DAGLB	969.512	-0.04597	0.0571949	-0.803743	0.421546	0.999954
ENSG00000164542	MATCAP2	1680.93	0.0230654	0.0776371	0.297093	0.766396	0.999954
ENSG00000164543	STK17A	353.045	-0.0501622	0.125298	-0.400342	0.688905	0.999954
ENSG00000164548	TRA2A	1603.41	0.0422613	0.0331867	1.27344	0.202861	0.999954
ENSG00000164556	CFAP144P1	1.48781	0.31226	1.40309	0.222552	0.823884	0.999954
ENSG00000164574	GALNT10	757.381	0.0488574	0.101933	0.479311	0.631717	0.999954
ENSG00000164576	SAP30L	1435.76	0.0680784	0.0507805	1.34064	0.180037	0.999954
ENSG00000164591	MYOZ3	58.3921	-0.14995	0.198967	-0.753639	0.451066	0.999954
ENSG00000164597	COG5	1398.2	0.0260881	0.0559275	0.466463	0.640884	0.999954
ENSG00000164603	SAMTOR	594.142	-0.0448259	0.0926248	-0.483952	0.62842	0.999954
ENSG00000164604	GPR85	211.478	0.0667939	0.177409	0.376497	0.706548	0.999954
ENSG00000164610	RP9	470.831	-0.0509347	0.0607266	-0.838754	0.401607	0.999954
ENSG00000164611	PTTG1	279.815	-0.168684	0.127586	-1.32212	0.186127	0.999954
ENSG00000164616	NA	1.2645	0.286205	1.64366	0.174127	0.861766	0.999954
ENSG00000164619	BMPER	35.8849	0.2235	0.185023	1.20796	0.227064	0.999954
ENSG00000164620	RELL2	897.106	0.0124734	0.0708459	0.176064	0.860244	0.999954
ENSG00000164621	SMAD5-AS1	3.25368	-0.0371827	0.627141	-0.0592892	0.952722	0.999954
ENSG00000164626	KCNK5	878.914	-0.0708047	0.136238	-0.519712	0.603264	0.999954
ENSG00000164627	KIF6	108.047	0.0791473	0.124277	0.636861	0.524215	0.999954
ENSG00000164638	SLC29A4	18262.3	0.030606	0.0583137	0.52485	0.599688	0.999954
ENSG00000164649	CDCA7L	1575.77	-0.209956	0.200434	-1.04751	0.294865	0.999954
ENSG00000164651	SP8	124.921	0.160957	0.253447	0.635071	0.525382	0.999954
ENSG00000164659	ELAPOR2	2884.79	0.0554768	0.050142	1.10639	0.268556	0.999954
ENSG00000164663	USP49	450.181	-0.0878245	0.104247	-0.842469	0.399525	0.999954
ENSG00000164669	NA	16.9101	-0.0804758	0.270609	-0.297387	0.766171	0.999954
ENSG00000164674	SYTL3	111.89	-0.0943595	0.143266	-0.658631	0.510133	0.999954
ENSG00000164675	IQUB	95.5815	0.0424961	0.127044	0.334498	0.738004	0.999954
ENSG00000164684	ZNF704	286.053	0.0862605	0.124972	0.690239	0.490044	0.999954
ENSG00000164690	SHH	223.452	-0.129321	0.186411	-0.693742	0.487844	0.999954
ENSG00000164691	TAGAP	0.85877	-0.290945	1.09924	-0.264678	0.791257	0.999954
ENSG00000164692	COL1A2	517.023	-0.121885	0.250072	-0.4874	0.625975	0.999954
ENSG00000164694	FNDC1	29.2537	0.264469	0.220644	1.19862	0.230674	0.999954
ENSG00000164695	CHMP4C	380.072	0.0306058	0.0793243	0.385832	0.699621	0.999954
ENSG00000164707	SLC13A4	6.1095	-0.137122	0.623798	-0.219819	0.826012	0.999954
ENSG00000164708	PGAM2	631.146	-0.0144641	0.161943	-0.0893158	0.928831	0.999954
ENSG00000164715	LMTK2	3496.15	0.0251303	0.0480066	0.523477	0.600642	0.999954
ENSG00000164733	CTSB	17427.8	-0.0893723	0.136147	-0.65644	0.511541	0.999954
ENSG00000164736	SOX17	0.403237	-0.5154	2.0476	-0.25171	0.801265	0.999954
ENSG00000164740	SEPTIN7P5	0.116585	0.643374	3.04143	0.211536	0.832469	0.999954
ENSG00000164741	DLC1	729.902	-0.069502	0.0823266	-0.844223	0.398545	0.999954
ENSG00000164742	ADCY1	9812.72	0.124727	0.0839974	1.48489	0.137572	0.999954
ENSG00000164743	C8orf48	50.3864	-0.122296	0.18804	-0.650373	0.515451	0.999954
ENSG00000164744	SUN3	0.495637	-0.296366	1.46183	-0.202736	0.839341	0.999954
ENSG00000164746	C7orf57	28.9808	-0.150694	0.261	-0.577374	0.563687	0.999954
ENSG00000164749	HNF4G	1084.33	0.0720448	0.154471	0.466397	0.640932	0.999954
ENSG00000164751	PEX2	919.907	-0.0283082	0.0536705	-0.527445	0.597885	0.999954
ENSG00000164754	RAD21	8291.26	-0.031218	0.044985	-0.693964	0.487705	0.999954
ENSG00000164756	SLC30A8	4979.42	0.232729	0.236242	0.985129	0.324561	0.999954
ENSG00000164758	MED30	274.227	-0.0668405	0.0793894	-0.841933	0.399826	0.999954
ENSG00000164761	TNFRSF11B	63.454	-0.0224337	0.171973	-0.130449	0.896211	0.999954
ENSG00000164764	SBSPON	36.6253	0.481961	0.585193	0.823593	0.410171	0.999954
ENSG00000164776	PHKG1	19.7918	-0.0614581	0.213483	-0.287883	0.773437	0.999954
ENSG00000164778	EN2	3.07115	-0.676662	0.695592	-0.972785	0.33066	0.999954
ENSG00000164794	KCNV1	121.99	-0.170476	0.218013	-0.78195	0.434244	0.999954
ENSG00000164796	CSMD3	68.3916	-0.06584	0.180037	-0.365702	0.714588	0.999954
ENSG00000164808	SPIDR	1047.46	0.0804458	0.079608	1.01052	0.312244	0.999954
ENSG00000164815	ORC5	387.458	0.145378	0.104705	1.38845	0.164999	0.999954
ENSG00000164816	DEFA5	0.206026	-1.13951	3.03548	-0.375397	0.707365	0.999954
ENSG00000164818	DNAAF5	1404.83	0.0543736	0.0447179	1.21592	0.224014	0.999954
ENSG00000164821	DEFA4	1.29069	-0.365311	1.19478	-0.305755	0.759791	0.999954
ENSG00000164822	DEFA6	2.85015	-0.311678	0.599726	-0.5197	0.603272	0.999954
ENSG00000164823	OSGIN2	1034.8	-0.0716066	0.0631431	-1.13404	0.256778	0.999954
ENSG00000164825	DEFB1	28.79	-0.335599	0.403418	-0.831889	0.405472	0.999954
ENSG00000164830	OXR1	884.706	-0.0750004	0.0740776	-1.01246	0.311319	0.999954
ENSG00000164841	TMEM74	139.897	0.0631242	0.105389	0.598965	0.549196	0.999954
ENSG00000164845	NA	15.8449	0.127598	0.23286	0.547961	0.583719	0.999954
ENSG00000164850	GPER1	35.2902	-0.00573981	0.183976	-0.0311987	0.975111	0.999954
ENSG00000164853	UNCX	6.13605	-0.00987458	0.768521	-0.0128488	0.989748	0.999954
ENSG00000164855	TMEM184A	1633.12	0.13042	0.0905988	1.43953	0.150001	0.999954
ENSG00000164867	NOS3	28.1631	-0.0672036	0.270765	-0.248199	0.803981	0.999954
ENSG00000164877	MICALL2	394.493	-0.100384	0.164729	-0.60939	0.542266	0.999954
ENSG00000164879	CA3	85.0166	0.0830557	0.275522	0.301448	0.763073	0.999954
ENSG00000164880	INTS1	5582.16	-0.00812499	0.0451088	-0.18012	0.857058	0.999954
ENSG00000164885	CDK5	1044.01	0.113896	0.0792311	1.43752	0.150571	0.999954
ENSG00000164889	SLC4A2	6849.66	0.113327	0.0815277	1.39004	0.164517	0.999954
ENSG00000164896	FASTK	3691.93	0.0820143	0.0613491	1.33685	0.181273	0.999954
ENSG00000164900	GBX1	1.10821	-1.00046	1.23405	-0.81071	0.417532	0.999954
ENSG00000164902	PHAX	1393.25	0.0455966	0.043273	1.0537	0.292022	0.999954
ENSG00000164904	ALDH7A1	4197.2	0.0460548	0.0572111	0.804997	0.420821	0.999954
ENSG00000164916	FOXK1	2959.99	-0.0931934	0.0786705	-1.1846	0.236174	0.999954
ENSG00000164919	COX6C	3096.67	0.0396471	0.0376128	1.05408	0.291844	0.999954
ENSG00000164920	OSR2	90.2456	-0.0565762	0.340507	-0.166153	0.868037	0.999954
ENSG00000164924	YWHAZ	16782.6	-0.0613909	0.0502939	-1.22064	0.222221	0.999954
ENSG00000164929	BAALC	3841.39	-0.0436744	0.0677618	-0.644528	0.519233	0.999954
ENSG00000164930	FZD6	1172.34	0.0400597	0.0446914	0.896363	0.370059	0.999954
ENSG00000164932	CTHRC1	106.635	-0.303997	0.787855	-0.385854	0.699605	0.999954
ENSG00000164933	SLC25A32	1141.29	0.0379617	0.0693423	0.547454	0.584067	0.999954
ENSG00000164935	DCSTAMP	0.113153	-0.644547	3.04111	-0.211945	0.83215	0.999954
ENSG00000164938	TP53INP1	5061.51	-0.0779585	0.121552	-0.641362	0.521288	0.999954
ENSG00000164941	INTS8	1321.12	0.106301	0.0743595	1.42955	0.152845	0.999954
ENSG00000164944	VIRMA	2683.01	0.0255999	0.0547362	0.467696	0.640002	0.999954
ENSG00000164946	FREM1	562.68	0.0718761	0.116824	0.615253	0.538388	0.999954
ENSG00000164951	PDP1	610.814	0.0257624	0.0923928	0.278836	0.780371	0.999954
ENSG00000164953	TMEM67	407.19	0.149479	0.118939	1.25676	0.20884	0.999954
ENSG00000164967	RPP25L	532.918	0.0401757	0.0785202	0.511661	0.608888	0.999954
ENSG00000164972	SPMIP6	106.268	-0.177287	0.224616	-0.78929	0.429943	0.999954
ENSG00000164975	SNAPC3	2197.5	0.0336734	0.0462178	0.72858	0.466258	0.999954
ENSG00000164976	MYORG	834.733	-0.0695457	0.195481	-0.355767	0.722015	0.999954
ENSG00000164978	NUDT2	597.33	-0.0388197	0.0522441	-0.743045	0.457454	0.999954
ENSG00000164983	TMEM65	2477.09	0.0503812	0.062255	0.809272	0.418359	0.999954
ENSG00000164985	PSIP1	1799.78	0.0190092	0.0446373	0.42586	0.67021	0.999954
ENSG00000164989	CCDC171	94.6578	-0.0115273	0.133603	-0.0862802	0.931244	0.999954
ENSG00000165023	DIRAS2	86.8529	0.112691	0.168405	0.669166	0.50339	0.999954
ENSG00000165025	SYK	124.057	0.199998	0.228498	0.875275	0.381424	0.999954
ENSG00000165028	NIPSNAP3B	229.627	0.105455	0.100751	1.04669	0.295241	0.999954
ENSG00000165029	ABCA1	1911.91	0.012627	0.106391	0.118685	0.905525	0.999954
ENSG00000165046	LETM2	307.281	-0.0285094	0.0655387	-0.435001	0.663562	0.999954
ENSG00000165061	ZMAT4	326.261	-0.00995103	0.182914	-0.0544027	0.956614	0.999954
ENSG00000165066	NKX6-3	197.428	-0.298531	0.415332	-0.718777	0.472279	0.999954
ENSG00000165071	TMEM71	1.03928	-0.718816	0.960186	-0.748622	0.454085	0.999954
ENSG00000165072	MAMDC2	226.435	0.082206	0.205746	0.399551	0.689487	0.999954
ENSG00000165076	PRSS37	0.330077	-0.532038	2.06796	-0.257276	0.796966	0.999954
ENSG00000165078	CPA6	0.857173	2.82032	1.96731	1.43359	0.151689	0.999954
ENSG00000165084	C8orf34	49.4853	0.0854353	0.192297	0.444287	0.656835	0.999954
ENSG00000165091	TMC1	0.34761	-0.616302	3.03767	-0.202886	0.839224	0.999954
ENSG00000165102	HGSNAT	2995.16	0.0608402	0.0492278	1.23589	0.216499	0.999954
ENSG00000165105	RASEF	132.582	0.0777237	0.262	0.296656	0.766729	0.999954
ENSG00000165113	GKAP1	450.337	7.17971080781588e-05	0.0855779	0.000838968	0.999331	0.999954
ENSG00000165115	KIF27	443.276	-0.0132926	0.0814318	-0.163236	0.870332	0.999954
ENSG00000165118	QNG1	219.914	-0.172641	0.482995	-0.357438	0.720764	0.999954
ENSG00000165119	HNRNPK	19679.3	0.0202514	0.0283394	0.714603	0.474854	0.999954
ENSG00000165120	SSMEM1	0.10758	-0.639007	3.04143	-0.210101	0.833589	0.999954
ENSG00000165121	NA	106.858	-0.170277	0.136037	-1.25169	0.210682	0.999954
ENSG00000165124	SVEP1	5.92801	-0.0980886	0.360035	-0.272442	0.785282	0.999954
ENSG00000165125	TRPV6	165.284	-0.111104	0.367236	-0.302541	0.76224	0.999954
ENSG00000165140	FBP1	197.311	0.10628	0.188334	0.564318	0.572538	0.999954
ENSG00000165152	PGAP4	2288.43	-0.0436463	0.0950021	-0.459425	0.645929	0.999954
ENSG00000165156	ZHX1	2224.37	0.0444591	0.0588377	0.755622	0.449876	0.999954
ENSG00000165164	CFAP47	46.9441	0.159446	0.192668	0.82757	0.407914	0.999954
ENSG00000165168	CYBB	20.76	0.147583	0.213937	0.689844	0.490293	0.999954
ENSG00000165169	DYNLT3	1131.36	-0.0628939	0.0856226	-0.734549	0.462614	0.999954
ENSG00000165171	METTL27	206.474	0.017612	0.077834	0.226277	0.820986	0.999954
ENSG00000165181	SHOC1	0.0960902	0.00218784	3.04143	0.000719346	0.999426	0.999954
ENSG00000165185	KIAA1958	1714.66	-0.0284344	0.079466	-0.357819	0.720479	0.999954
ENSG00000165186	PTCHD1	9.81277	-0.00774644	0.396607	-0.0195318	0.984417	0.999954
ENSG00000165188	RNF183	118.319	-0.221233	0.173613	-1.27429	0.202561	0.999954
ENSG00000165192	ASB11	0.536984	1.18844	1.76409	0.673681	0.500514	0.999954
ENSG00000165197	VEGFD	2.6173	-1.00206	0.71776	-1.39609	0.162686	0.999954
ENSG00000165219	GAPVD1	3419.42	0.0251751	0.041058	0.613159	0.539771	0.999954
ENSG00000165233	CARD19	731.621	-0.0791035	0.0671426	-1.17814	0.23874	0.999954
ENSG00000165238	WNK2	3252.64	0.0264247	0.0904195	0.292245	0.770099	0.999954
ENSG00000165240	ATP7A	911.514	0.0335454	0.067786	0.494872	0.62069	0.999954
ENSG00000165244	ZNF367	137.246	-0.00771384	0.181383	-0.0425278	0.966078	0.999954
ENSG00000165246	NLGN4Y	960.339	0.0995392	0.0735681	1.35302	0.176049	0.999954
ENSG00000165264	NDUFB6	1094.87	0.0480352	0.072109	0.666148	0.505317	0.999954
ENSG00000165269	AQP7	367.783	0.166891	0.211216	0.790143	0.429444	0.999954
ENSG00000165271	NOL6	1674.25	-0.00620396	0.0574153	-0.108054	0.913953	0.999954
ENSG00000165272	AQP3	3011.34	0.0519854	0.190854	0.272383	0.785327	0.999954
ENSG00000165275	TRMT10B	330.08	-0.00371533	0.0597821	-0.0621479	0.950445	0.999954
ENSG00000165280	VCP	17411	-0.00440146	0.0346663	-0.126966	0.898967	0.999954
ENSG00000165282	PIGO	1823.83	0.0262394	0.0506618	0.517932	0.604506	0.999954
ENSG00000165283	STOML2	2774.82	0.011303	0.0338554	0.33386	0.738485	0.999954
ENSG00000165288	BRWD3	2641.37	-0.0791306	0.0841887	-0.93992	0.347259	0.999954
ENSG00000165304	MELK	208.288	0.21618	0.198578	1.08864	0.276311	0.999954
ENSG00000165309	ARMC3	226.388	-0.0287269	0.208746	-0.137617	0.890544	0.999954
ENSG00000165322	ARHGAP12	1295.36	-0.0121348	0.0581015	-0.208855	0.834561	0.999954
ENSG00000165323	FAT3	1081.46	0.115807	0.147498	0.785141	0.432371	0.999954
ENSG00000165325	DEUP1	99.5588	0.126553	0.117071	1.081	0.279699	0.999954
ENSG00000165338	HECTD2	652.918	0.0957859	0.0885219	1.08206	0.279227	0.999954
ENSG00000165355	FBXO33	1018.45	-0.0861946	0.0655373	-1.3152	0.188443	0.999954
ENSG00000165359	INTS6L	301.292	-0.053917	0.0881628	-0.611562	0.540828	0.999954
ENSG00000165370	GPR101	2.5118	-0.219452	0.819178	-0.267893	0.788781	0.999954
ENSG00000165376	CLDN2	172.626	0.262289	0.507015	0.51732	0.604933	0.999954
ENSG00000165379	LRFN5	126.414	0.0338908	0.144228	0.234981	0.814224	0.999954
ENSG00000165383	LRRC18	1.37544	0.758789	1.61442	0.470008	0.63835	0.999954
ENSG00000165389	SPTSSA	900.132	-0.0389029	0.0818127	-0.475512	0.634422	0.999954
ENSG00000165392	WRN	703.092	0.00828748	0.0890894	0.0930243	0.925884	0.999954
ENSG00000165406	MARCHF8	8538.21	0.10264	0.0722496	1.42063	0.155424	0.999954
ENSG00000165409	TSHR	59.4202	0.0352296	0.223826	0.157397	0.874932	0.999954
ENSG00000165410	CFL2	746.454	-0.0234912	0.119174	-0.197116	0.843736	0.999954
ENSG00000165416	SUGT1	1639.92	0.0593043	0.0839463	0.706456	0.479905	0.999954
ENSG00000165417	GTF2A1	1314.81	0.0462993	0.0657075	0.704628	0.481042	0.999954
ENSG00000165424	ZCCHC24	90.9843	-0.105941	0.158291	-0.669281	0.503316	0.999954
ENSG00000165434	PGM2L1	1093.21	0.0508282	0.10438	0.486953	0.626292	0.999954
ENSG00000165449	SLC16A9	633.861	0.142139	0.123223	1.15351	0.248699	0.999954
ENSG00000165457	FOLR2	0.114176	0.00218562	3.04143	0.000718615	0.999427	0.999954
ENSG00000165458	INPPL1	12641.9	0.0218614	0.0744866	0.293494	0.769145	0.999954
ENSG00000165462	PHOX2A	235.424	-0.32044	0.296651	-1.08019	0.280057	0.999954
ENSG00000165471	MBL2	175.624	-0.0342666	0.353861	-0.0968362	0.922856	0.999954
ENSG00000165474	GJB2	41.7736	-0.0775503	0.32193	-0.240892	0.809639	0.999954
ENSG00000165475	CRYL1	1166.93	-0.0606597	0.117619	-0.51573	0.606043	0.999954
ENSG00000165478	HEPACAM	1.14332	-1.01559	0.946516	-1.07297	0.283283	0.999954
ENSG00000165480	SKA3	109.107	0.163198	0.246086	0.663174	0.507219	0.999954
ENSG00000165490	DDIAS	41.5516	0.0996343	0.259843	0.383441	0.701393	0.999954
ENSG00000165494	PCF11	2874.17	0.00261793	0.0386043	0.0678146	0.945933	0.999954
ENSG00000165495	PKNOX2	65.3067	-0.151106	0.231687	-0.652201	0.514272	0.999954
ENSG00000165496	RPL10L	0.838874	-0.610035	1.60838	-0.379285	0.704476	0.999954
ENSG00000165501	LRR1	148.744	0.136525	0.114945	1.18774	0.234936	0.999954
ENSG00000165506	DNAAF2	650.64	0.0976959	0.0669738	1.45872	0.144643	0.999954
ENSG00000165507	DEPP1	6314.29	-0.0569935	0.183868	-0.30997	0.756584	0.999954
ENSG00000165509	MAGEC3	5.79382	0.0484489	0.459845	0.105359	0.916091	0.999954
ENSG00000165511	ZNF22-AS1	74.6163	0.0147869	0.13903	0.106357	0.915299	0.999954
ENSG00000165512	ZNF22	764.908	0.0205414	0.06348	0.323588	0.74625	0.999954
ENSG00000165516	KLHDC2	3780.21	0.0152671	0.0488599	0.312467	0.754685	0.999954
ENSG00000165526	RPUSD4	648.561	-0.052219	0.0502002	-1.04022	0.29824	0.999954
ENSG00000165527	ARF6	2844.82	-0.0398124	0.0370952	-1.07325	0.283159	0.999954
ENSG00000165548	TMEM63C	4399.91	-0.0615323	0.119615	-0.514422	0.606957	0.999954
ENSG00000165553	NGB	11.0519	0.00908931	0.315872	0.0287753	0.977044	0.999954
ENSG00000165555	NOXRED1	22.5511	-0.0407805	0.229113	-0.177993	0.858728	0.999954
ENSG00000165556	CDX2	1962.74	-0.110236	0.223244	-0.493793	0.621452	0.999954
ENSG00000165566	AMER2	35.6908	-0.10557	0.333922	-0.316153	0.751886	0.999954
ENSG00000165568	AKR1E2	37.3425	-0.118902	0.153201	-0.776122	0.437677	0.999954
ENSG00000165572	KBTBD6	1209.03	0.0962875	0.0810949	1.18734	0.235092	0.999954
ENSG00000165588	OTX2	27.3792	-0.0400272	0.372975	-0.107319	0.914536	0.999954
ENSG00000165591	FAAH2	490.324	0.0194528	0.0680733	0.285762	0.77506	0.999954
ENSG00000165606	DRGX	12.1253	-0.257572	1.52751	-0.168622	0.866094	0.999954
ENSG00000165609	NUDT5	1716.26	0.072267	0.0690765	1.04619	0.295474	0.999954
ENSG00000165621	OXGR1	5.53708	0.135121	0.544483	0.248164	0.804008	0.999954
ENSG00000165623	UCMA	0.270657	-0.864398	2.65078	-0.326092	0.744355	0.999954
ENSG00000165626	BEND7	1066.98	0.0604511	0.0819108	0.738012	0.460507	0.999954
ENSG00000165629	ATP5F1C	4782.75	0.0294099	0.052899	0.555963	0.578236	0.999954
ENSG00000165630	PRPF18	813.247	0.0559134	0.0422461	1.32351	0.185664	0.999954
ENSG00000165632	TAF3	612.144	-0.0390873	0.0510914	-0.765047	0.444244	0.999954
ENSG00000165633	VSTM4	7.54986	0.00203824	0.372184	0.00547642	0.99563	0.999954
ENSG00000165643	SOHLH1	0.221451	-0.639004	2.76638	-0.23099	0.817323	0.999954
ENSG00000165644	COMTD1	637.155	0.0495418	0.113338	0.437117	0.662027	0.999954
ENSG00000165646	SLC18A2	2222.84	-0.076431	0.350433	-0.218105	0.827348	0.999954
ENSG00000165650	PDZD8	2444.29	-0.00744076	0.0680739	-0.109304	0.912961	0.999954
ENSG00000165655	ZNF503	1934.42	0.0956808	0.169573	0.564246	0.572587	0.999954
ENSG00000165660	ABRAXAS2	694.913	0.0101747	0.0604428	0.168336	0.866319	0.999954
ENSG00000165661	QSOX2	4169.89	0.0145193	0.0429216	0.338275	0.735156	0.999954
ENSG00000165669	FAM204A	1031.64	-0.0282561	0.0533998	-0.529142	0.596707	0.999954
ENSG00000165675	ENOX2	421.624	0.111516	0.0739105	1.50879	0.131352	0.999954
ENSG00000165678	GHITM	5970.71	-0.0182263	0.0397514	-0.458508	0.646588	0.999954
ENSG00000165682	CLEC1B	0.157962	0.322783	3.04143	0.106129	0.91548	0.999954
ENSG00000165684	SNAPC4	1571.21	0.0145955	0.067558	0.216044	0.828954	0.999954
ENSG00000165685	TMEM52B	0.724144	0.796077	1.54355	0.515745	0.606033	0.999954
ENSG00000165688	PMPCA	2747.28	-0.0340633	0.0534954	-0.636751	0.524287	0.999954
ENSG00000165689	ENTR1	1211.3	-0.0022431	0.0415629	-0.0539689	0.95696	0.999954
ENSG00000165694	FRMD7	4.10593	0.581964	0.552384	1.05355	0.292089	0.999954
ENSG00000165695	AK8	46.864	-0.0331403	0.189856	-0.174555	0.861429	0.999954
ENSG00000165698	SPACA9	281.154	-0.150299	0.1346	-1.11664	0.26415	0.999954
ENSG00000165699	TSC1	2149.97	-0.0136159	0.0404453	-0.336649	0.736382	0.999954
ENSG00000165702	GFI1B	2.68603	-0.0295742	0.694657	-0.0425739	0.966041	0.999954
ENSG00000165704	HPRT1	685.216	0.00982562	0.088409	0.111138	0.911507	0.999954
ENSG00000165714	BORCS5	696.327	0.136357	0.12451	1.09515	0.273452	0.999954
ENSG00000165724	ZMYND19	395.002	-0.0593368	0.0957132	-0.619944	0.535295	0.999954
ENSG00000165731	RET	2130.89	0.131687	0.164968	0.798255	0.424722	0.999954
ENSG00000165732	DDX21	3284.71	0.0246335	0.0659406	0.373571	0.708724	0.999954
ENSG00000165733	BMS1	2775.55	0.0520356	0.0397846	1.30793	0.190896	0.999954
ENSG00000165752	STK32C	686.884	-0.013639	0.0758308	-0.179861	0.857262	0.999954
ENSG00000165757	JCAD	163.292	-0.108426	0.211906	-0.51167	0.608882	0.999954
ENSG00000165792	METTL17	2180.6	-0.00791223	0.067931	-0.116475	0.907276	0.999954
ENSG00000165794	SLC39A2	2.75644	0.771307	0.852043	0.905245	0.365335	0.999954
ENSG00000165799	RNASE7	1.15482	0.675712	0.985892	0.685381	0.493103	0.999954
ENSG00000165801	ARHGEF40	4215.62	0.0487386	0.0650607	0.749125	0.453782	0.999954
ENSG00000165802	NSMF	2079.67	-0.0251187	0.0754211	-0.333046	0.7391	0.999954
ENSG00000165805	C12orf50	0.371384	-0.940321	1.75305	-0.53639	0.591689	0.999954
ENSG00000165806	CASP7	522.272	-0.0314226	0.157406	-0.199627	0.841772	0.999954
ENSG00000165807	PPP1R36	67.7585	-0.0215221	0.173424	-0.124101	0.901235	0.999954
ENSG00000165810	BTNL9	22.8702	-0.151723	0.235892	-0.643187	0.520103	0.999954
ENSG00000165813	CCDC186	2287.08	-0.052773	0.0532005	-0.991965	0.321215	0.999954
ENSG00000165816	VWA2	51.1023	0.114411	0.288696	0.396303	0.691881	0.999954
ENSG00000165819	METTL3	1557.43	0.0310026	0.0589193	0.526189	0.598757	0.999954
ENSG00000165821	SALL2	4781.36	0.0016757	0.0615038	0.0272455	0.978264	0.999954
ENSG00000165828	PRAP1	45.0585	-0.0619447	0.770422	-0.0804035	0.935916	0.999954
ENSG00000165832	TRUB1	688.131	0.0629254	0.0691209	0.910368	0.362629	0.999954
ENSG00000165837	ERICH6B	2.9471	-0.125117	0.635133	-0.196993	0.843833	0.999954
ENSG00000165841	CYP2C19	437.911	0.203729	0.349756	0.582489	0.560238	0.999954
ENSG00000165863	SPMIP5	298.29	-0.0693552	0.104702	-0.662402	0.507713	0.999954
ENSG00000165868	HSPA12A	936.221	0.0539731	0.0735809	0.733521	0.463241	0.999954
ENSG00000165874	SHLD2P1	18.6604	0.143472	0.288616	0.497103	0.619117	0.999954
ENSG00000165879	FRAT1	386.246	0.0874121	0.0694949	1.25782	0.208457	0.999954
ENSG00000165887	ANKRD2	0.541442	-0.250422	1.33437	-0.187671	0.851134	0.999954
ENSG00000165891	E2F7	170.313	0.229578	0.1616	1.42065	0.155417	0.999954
ENSG00000165895	ARHGAP42	359.71	0.0163969	0.142978	0.114681	0.908698	0.999954
ENSG00000165898	ISCA2	870.401	0.0127318	0.0546027	0.233172	0.815628	0.999954
ENSG00000165899	OTOGL	15.3888	0.122559	0.240674	0.509232	0.61059	0.999954
ENSG00000165905	LARGE2	972.306	0.124375	0.128201	0.970156	0.331969	0.999954
ENSG00000165912	PACSIN3	744.766	-0.102458	0.110317	-0.928755	0.353016	0.999954
ENSG00000165914	TTC7B	2270.12	-0.00152134	0.0581336	-0.0261697	0.979122	0.999954
ENSG00000165915	SLC39A13	2558.51	-0.0573605	0.0601179	-0.954132	0.340017	0.999954
ENSG00000165916	PSMC3	2776.74	0.0596509	0.0497683	1.19857	0.230694	0.999954
ENSG00000165917	RAPSN	1.45447	0.414228	0.923749	0.44842	0.65385	0.999954
ENSG00000165929	TC2N	615.526	0.009416	0.0996736	0.0944683	0.924737	0.999954
ENSG00000165935	SMCO2	3.6063	0.432288	0.556424	0.776904	0.437215	0.999954
ENSG00000165943	MOAP1	3290.28	0.0375061	0.0575079	0.65219	0.514278	0.999954
ENSG00000165948	IFI27L1	387.209	-0.148652	0.122107	-1.21739	0.223457	0.999954
ENSG00000165949	IFI27	52.0227	0.148493	0.300627	0.493944	0.621346	0.999954
ENSG00000165953	SERPINA12	0.656231	0.390546	1.38372	0.282243	0.777757	0.999954
ENSG00000165966	PDZRN4	93.9945	0.134103	0.394665	0.33979	0.734015	0.999954
ENSG00000165970	SLC6A5	9.34697	0.0688532	0.386935	0.177945	0.858766	0.999954
ENSG00000165972	CCDC38	10.8782	0.142306	0.345533	0.411846	0.680452	0.999954
ENSG00000165973	NELL1	699.991	0.14539	0.179858	0.808362	0.418882	0.999954
ENSG00000165983	PTER	389.808	0.106194	0.0757308	1.40226	0.160837	0.999954
ENSG00000165985	C1QL3	1341.12	-0.205868	0.209997	-0.980339	0.326919	0.999954
ENSG00000165995	CACNB2	978.106	-0.0702884	0.071829	-0.978552	0.327801	0.999954
ENSG00000165997	ARL5B	2589.44	-0.0429411	0.0842678	-0.509579	0.610347	0.999954
ENSG00000166002	SMCO4	931.796	0.0198934	0.0717901	0.277105	0.7817	0.999954
ENSG00000166004	CEP295	848.685	0.0933762	0.0799691	1.16765	0.242947	0.999954
ENSG00000166006	KCNC2	56.3075	0.0510095	0.193816	0.263185	0.792408	0.999954
ENSG00000166016	ABTB2	1290.93	0.0322985	0.084549	0.38201	0.702454	0.999954
ENSG00000166024	R3HCC1L	811.626	-0.0546724	0.0471699	-1.15905	0.246434	0.999954
ENSG00000166025	AMOTL1	1897.32	0.022259	0.0784608	0.283695	0.776644	0.999954
ENSG00000166033	HTRA1	1521.86	-0.0142175	0.0744692	-0.190918	0.84859	0.999954
ENSG00000166035	LIPC	806.106	0.194305	0.214448	0.90607	0.364899	0.999954
ENSG00000166049	PASD1	0.121147	-0.639007	3.04143	-0.210101	0.833589	0.999954
ENSG00000166068	SPRED1	303.497	-0.0278054	0.0757534	-0.367052	0.71358	0.999954
ENSG00000166073	GPR176	320.634	-0.0448336	0.182552	-0.245593	0.805997	0.999954
ENSG00000166086	JAM3	2477.29	0.0355412	0.101614	0.349765	0.726515	0.999954
ENSG00000166090	IL25	0.10847	0.00218562	3.04143	0.000718615	0.999427	0.999954
ENSG00000166091	CMTM5	0.0989512	0.640811	3.04138	0.210697	0.833124	0.999954
ENSG00000166104	NA	2.66424	0.658522	1.11581	0.590173	0.555075	0.999954
ENSG00000166105	GLB1L3	5.14508	0.503772	1.0341	0.487161	0.626144	0.999954
ENSG00000166106	ADAMTS15	35.0303	-0.108774	0.186036	-0.584695	0.558753	0.999954
ENSG00000166111	SVOP	3166.35	0.221797	0.1867	1.18799	0.234839	0.999954
ENSG00000166118	SPATA19	0.233847	-0.639005	3.04143	-0.2101	0.83359	0.999954
ENSG00000166126	AMN	1361.8	0.0292625	0.20115	0.145476	0.884335	0.999954
ENSG00000166128	RAB8B	942.27	-0.0652255	0.0734775	-0.887693	0.374706	0.999954
ENSG00000166130	IKBIP	636.689	-0.0704981	0.0736832	-0.956773	0.338682	0.999954
ENSG00000166133	RPUSD2	362.327	0.0573199	0.0589694	0.972029	0.331036	0.999954
ENSG00000166135	HIF1AN	3915.23	0.0660524	0.045714	1.44491	0.148484	0.999954
ENSG00000166136	NDUFB8	2506.04	0.011181	0.0442835	0.252486	0.800665	0.999954
ENSG00000166140	ZFYVE19	1221.12	-0.0271754	0.0711571	-0.381907	0.702531	0.999954
ENSG00000166143	PPP1R14D	3.18462	0.699138	0.737895	0.947477	0.343396	0.999954
ENSG00000166145	SPINT1	11820.2	-0.155048	0.113373	-1.36759	0.171439	0.999954
ENSG00000166147	FBN1	2284.2	0.230926	0.223493	1.03326	0.301482	0.999954
ENSG00000166148	AVPR1A	113.928	-0.142424	0.346076	-0.411538	0.680678	0.999954
ENSG00000166153	DEPDC4	20.4372	-0.0989615	0.22557	-0.438718	0.660866	0.999954
ENSG00000166159	LRTM2	43.7979	-0.00227273	0.155906	-0.0145776	0.988369	0.999954
ENSG00000166164	BRD7	2777.27	0.0356393	0.0545041	0.653883	0.513187	0.999954
ENSG00000166166	TRMT61A	518.171	-0.0619307	0.0506496	-1.22273	0.221433	0.999954
ENSG00000166169	POLL	1381.52	-0.0746421	0.0559931	-1.33306	0.182512	0.999954
ENSG00000166170	BAG5	1836.73	-0.0120706	0.0485285	-0.248733	0.803567	0.999954
ENSG00000166171	DPCD	950.969	-0.218407	0.140453	-1.55502	0.119942	0.999954
ENSG00000166181	API5	3388.71	0.0680264	0.0484659	1.40359	0.16044	0.999954
ENSG00000166183	ASPG	4.80883	0.105444	0.690226	0.152767	0.878582	0.999954
ENSG00000166188	ZNF319	762.417	0.0316402	0.0559867	0.565138	0.57198	0.999954
ENSG00000166189	HPS6	1107.36	0.0269034	0.0617303	0.435821	0.662967	0.999954
ENSG00000166192	SENP8	158.1	0.0686272	0.124301	0.552107	0.580875	0.999954
ENSG00000166197	NOLC1	3530.81	-0.056574	0.0446067	-1.26828	0.204696	0.999954
ENSG00000166199	ALKBH3	364.42	-0.0516281	0.0635152	-0.812846	0.416306	0.999954
ENSG00000166200	COPS2	2033.48	-0.101862	0.0917119	-1.11068	0.266708	0.999954
ENSG00000166225	FRS2	1287.12	0.0758666	0.0647655	1.1714	0.241436	0.999954
ENSG00000166226	CCT2	5206.12	0.0486889	0.0478081	1.01842	0.308476	0.999954
ENSG00000166228	PCBD1	5396.5	0.062866	0.0470291	1.33675	0.181306	0.999954
ENSG00000166233	ARIH1	3610.04	-0.0826238	0.0654193	-1.26299	0.206593	0.999954
ENSG00000166246	DNAAF8	36.0159	-0.0313598	0.175134	-0.179062	0.857889	0.999954
ENSG00000166250	CLMP	848.589	0.0886792	0.11771	0.753367	0.451229	0.999954
ENSG00000166257	SCN3B	2855.81	0.110513	0.0882949	1.25164	0.210701	0.999954
ENSG00000166261	ZNF202	633.332	0.0584397	0.0490053	1.19252	0.233058	0.999954
ENSG00000166262	FAM227B	212.032	-0.0399108	0.0837747	-0.476407	0.633785	0.999954
ENSG00000166265	CYYR1	151.263	-0.0487897	0.130354	-0.374287	0.708191	0.999954
ENSG00000166266	CUL5	997.312	-0.00428842	0.0688276	-0.0623067	0.950319	0.999954
ENSG00000166268	MYRFL	29.6401	0.0875616	0.251033	0.348805	0.727235	0.999954
ENSG00000166272	WBP1L	1812.94	0.0157044	0.0343573	0.45709	0.647606	0.999954
ENSG00000166292	TMEM100	6.29469	-0.514065	0.502366	-1.02329	0.306172	0.999954
ENSG00000166295	ANAPC16	3129.73	-0.0323073	0.0472945	-0.683108	0.494539	0.999954
ENSG00000166311	SMPD1	5589.68	0.0777025	0.0586891	1.32397	0.185514	0.999954
ENSG00000166313	APBB1	6151.59	0.0253673	0.0679698	0.373214	0.708989	0.999954
ENSG00000166317	SYNPO2L	7.62589	-0.239572	0.378226	-0.63341	0.526466	0.999954
ENSG00000166321	NUDT13	74.7603	0.0765118	0.118675	0.644719	0.519109	0.999954
ENSG00000166323	C11orf65	14.5565	-0.00275591	0.254986	-0.0108081	0.991377	0.999954
ENSG00000166333	ILK	4946.45	-0.0639213	0.101193	-0.631676	0.527599	0.999954
ENSG00000166337	TAF10	2107.96	-0.0394766	0.0482029	-0.818968	0.412805	0.999954
ENSG00000166340	TPP1	9356.03	-0.0705384	0.0758036	-0.930541	0.352091	0.999954
ENSG00000166341	DCHS1	4624.22	0.0277452	0.111513	0.248806	0.80351	0.999954
ENSG00000166342	NETO1	1041.89	0.017192	0.124291	0.13832	0.889987	0.999954
ENSG00000166343	MSS51	186.574	0.0846899	0.14557	0.581782	0.560714	0.999954
ENSG00000166347	CYB5A	1907.8	0.000146724	0.054614	0.00268656	0.997856	0.999954
ENSG00000166348	USP54	2695.93	0.0632007	0.057949	1.09063	0.275437	0.999954
ENSG00000166349	RAG1	25.0948	-0.0544517	0.178622	-0.304844	0.760485	0.999954
ENSG00000166352	IFTAP	319.533	0.031916	0.133814	0.23851	0.811486	0.999954
ENSG00000166359	WDR88	1.11742	-0.208042	0.941184	-0.221042	0.825059	0.999954
ENSG00000166377	ATP9B	851.754	0.113493	0.0771823	1.47045	0.14144	0.999954
ENSG00000166387	PPFIBP2	2380.14	-0.102077	0.112804	-0.904902	0.365517	0.999954
ENSG00000166391	MOGAT2	23.2757	0.0714834	0.316836	0.225616	0.8215	0.999954
ENSG00000166394	CYB5R2	1219.08	0.00216264	0.121584	0.0177872	0.985809	0.999954
ENSG00000166396	SERPINB7	0.78387	-0.824225	1.18755	-0.694055	0.487648	0.999954
ENSG00000166401	SERPINB8	100.188	-0.0101707	0.156758	-0.0648815	0.948268	0.999954
ENSG00000166402	TUB	1729.48	-0.0707816	0.108655	-0.651433	0.514767	0.999954
ENSG00000166407	LMO1	451.887	-0.306395	0.34751	-0.881686	0.377946	0.999954
ENSG00000166411	IDH3A	1651.52	0.106179	0.074207	1.43084	0.152475	0.999954
ENSG00000166415	WDR72	82.3845	-0.165075	0.18077	-0.91318	0.361148	0.999954
ENSG00000166426	CRABP1	23.6343	-0.0536222	0.409251	-0.131025	0.895755	0.999954
ENSG00000166428	PLD4	0.2999	0.88409	3.03004	0.291775	0.770459	0.999954
ENSG00000166435	XRRA1	275.714	-0.0950968	0.0799134	-1.19	0.234047	0.999954
ENSG00000166436	TRIM66	452.32	0.0781322	0.0741777	1.05331	0.292198	0.999954
ENSG00000166444	DENND2B	3135.35	0.0634391	0.0485795	1.30588	0.191593	0.999954
ENSG00000166448	TMEM130	1189.47	-0.121283	0.14665	-0.827026	0.408223	0.999954
ENSG00000166450	PRTG	564.275	-0.0269176	0.145749	-0.184684	0.853477	0.999954
ENSG00000166451	CENPN	360.809	0.242461	0.186635	1.29911	0.193905	0.999954
ENSG00000166452	AKIP1	547.974	0.00634836	0.063316	0.100265	0.920134	0.999954
ENSG00000166454	ATMIN	2800.15	0.0621739	0.061243	1.0152	0.31001	0.999954
ENSG00000166471	TMEM41B	1796.03	-0.0209905	0.0461817	-0.45452	0.649455	0.999954
ENSG00000166473	PKD1L2	5.85405	0.206213	0.576694	0.357578	0.720659	0.999954
ENSG00000166479	TMX3	1180.91	0.120321	0.0782604	1.53744	0.124185	0.999954
ENSG00000166482	MFAP4	5352.53	-0.0322486	0.225007	-0.143323	0.886035	0.999954
ENSG00000166484	MAPK7	1833.01	-0.0639325	0.0599567	-1.06631	0.286283	0.999954
ENSG00000166492	FAM86GP	0.354471	-0.66608	2.01761	-0.330133	0.7413	0.999954
ENSG00000166501	PRKCB	29.7357	0.165438	0.349852	0.472879	0.636299	0.999954
ENSG00000166507	NDST2	1846.27	0.0252517	0.0460284	0.548611	0.583272	0.999954
ENSG00000166508	MCM7	2595.59	-0.0226244	0.0746197	-0.303196	0.76174	0.999954
ENSG00000166509	CLEC3A	11.7049	0.370925	0.278832	1.33028	0.183426	0.999954
ENSG00000166526	ZNF3	2879.75	0.0416738	0.0341443	1.22052	0.222268	0.999954
ENSG00000166527	CLEC4D	0.325778	0.0104161	2.1013	0.00495695	0.996045	0.999954
ENSG00000166529	ZSCAN21	679.125	-0.0338453	0.0567495	-0.596399	0.550908	0.999954
ENSG00000166532	RIMKLB	1224.17	-0.0816771	0.0911785	-0.895793	0.370363	0.999954
ENSG00000166535	A2ML1	0.4208	-1.35121	3.02403	-0.446823	0.655003	0.999954
ENSG00000166546	BEAN1	7.00125	-0.0463378	0.424386	-0.109188	0.913054	0.999954
ENSG00000166548	TK2	1273.7	0.0122508	0.057199	0.214178	0.830408	0.999954
ENSG00000166557	TMED3	7587.84	-0.0542382	0.0672006	-0.807109	0.419604	0.999954
ENSG00000166558	SLC38A8	22.6878	0.230799	0.23254	0.992514	0.320947	0.999954
ENSG00000166562	SEC11C	6065.78	0.11909	0.0815753	1.45988	0.144322	0.999954
ENSG00000166569	CPLX4	0.112121	0.643376	3.04143	0.211537	0.832468	0.999954
ENSG00000166573	GALR1	25.6151	-0.291583	0.234502	-1.24341	0.213715	0.999954
ENSG00000166578	IQCD	116.086	0.0790626	0.0995698	0.794042	0.427171	0.999954
ENSG00000166579	NDEL1	1657.78	-0.0355515	0.0682129	-0.521184	0.602238	0.999954
ENSG00000166582	CENPV	1165.58	-0.0829626	0.0738974	-1.12267	0.261576	0.999954
ENSG00000166589	CDH16	33.9957	-0.122776	0.226774	-0.541401	0.588231	0.999954
ENSG00000166595	CIAO2B	1891.72	-0.0578456	0.0469193	-1.23287	0.217623	0.999954
ENSG00000166596	CFAP52	56.4529	-0.0569408	0.240426	-0.236833	0.812787	0.999954
ENSG00000166598	HSP90B1	33506.4	-0.0647942	0.05862	-1.10533	0.269018	0.999954
ENSG00000166603	MC4R	2.6728	0.731016	1.10969	0.658757	0.510052	0.999954
ENSG00000166619	BLCAP	2606.52	-0.111105	0.0740709	-1.49998	0.133621	0.999954
ENSG00000166634	SERPINB12	0.090205	-0.630757	3.04127	-0.207399	0.835698	0.999954
ENSG00000166664	CHRFAM7A	38.4054	0.17899	0.308818	0.579596	0.562187	0.999954
ENSG00000166669	ATF7IP2	255.112	0.126599	0.130855	0.967481	0.333304	0.999954
ENSG00000166670	MMP10	25.6658	0.202732	0.323062	0.627532	0.530311	0.999954
ENSG00000166676	TVP23A	141.044	0.0567907	0.169127	0.335788	0.737031	0.999954
ENSG00000166681	BEX3	6302.57	0.0587637	0.0496987	1.1824	0.237047	0.999954
ENSG00000166682	TMPRSS5	17.5187	0.166183	0.245921	0.675758	0.499194	0.999954
ENSG00000166685	COG1	3342.45	0.022464	0.062219	0.361048	0.718064	0.999954
ENSG00000166689	PLEKHA7	1421.86	0.0291301	0.0751161	0.387801	0.698164	0.999954
ENSG00000166704	ZNF606	882.603	0.0977161	0.0642982	1.51973	0.128578	0.999954
ENSG00000166707	ZCCHC18	577.911	0.0734927	0.0708586	1.03717	0.299655	0.999954
ENSG00000166710	B2M	16842	-0.0391598	0.118135	-0.331484	0.740279	0.999954
ENSG00000166716	ZNF592	4136.41	-0.0280519	0.0432199	-0.649051	0.516306	0.999954
ENSG00000166734	GOLM2	5552.87	0.0570255	0.0380008	1.50064	0.133449	0.999954
ENSG00000166736	HTR3A	5.80817	0.105787	0.606293	0.174482	0.861487	0.999954
ENSG00000166741	NNMT	54.1054	0.014631	0.233679	0.0626113	0.950076	0.999954
ENSG00000166743	ACSM1	16.5262	-0.330137	0.253121	-1.30426	0.192144	0.999954
ENSG00000166747	AP1G1	6187.58	0.0222487	0.0421562	0.527767	0.597661	0.999954
ENSG00000166750	SLFN5	444.467	-0.00346647	0.0716457	-0.0483835	0.961411	0.999954
ENSG00000166763	NA	27.7745	-0.510199	0.577062	-0.884131	0.376625	0.999954
ENSG00000166770	ZNF667-AS1	0.20545	0.5514	3.03213	0.181852	0.855699	0.999954
ENSG00000166780	BMERB1	2136.11	0.0452906	0.0709908	0.637978	0.523488	0.999954
ENSG00000166783	MARF1	1746.34	-0.0162249	0.041133	-0.39445	0.693249	0.999954
ENSG00000166787	NA	0.0565766	-0.31841	3.04143	-0.104691	0.916621	0.999954
ENSG00000166788	SAAL1	593.309	-0.020599	0.0478887	-0.430144	0.667091	0.999954
ENSG00000166794	PPIB	21385.4	-0.00138657	0.0680678	-0.0203705	0.983748	0.999954
ENSG00000166796	LDHC	0.437427	-0.111833	1.48949	-0.0750815	0.94015	0.999954
ENSG00000166797	CIAO2A	1473.92	-0.0391294	0.0414619	-0.943744	0.3453	0.999954
ENSG00000166800	LDHAL6A	0.149709	0.263308	3.04025	0.0866074	0.930984	0.999954
ENSG00000166801	FAM111A	558.36	0.112489	0.201512	0.558225	0.576691	0.999954
ENSG00000166803	PCLAF	174.231	0.171502	0.163189	1.05094	0.293284	0.999954
ENSG00000166813	KIF7	234.876	0.0439364	0.101513	0.432813	0.66515	0.999954
ENSG00000166816	LDHD	64.0665	0.091528	0.143515	0.63776	0.52363	0.999954
ENSG00000166821	PEX11A	385.408	-0.041135	0.0985307	-0.417484	0.676324	0.999954
ENSG00000166822	TMEM170A	1161.35	-0.0504665	0.0547341	-0.92203	0.356513	0.999954
ENSG00000166823	MESP1	204.447	-0.00189665	0.156614	-0.0121103	0.990338	0.999954
ENSG00000166825	ANPEP	4401.97	-0.0982408	0.495623	-0.198217	0.842875	0.999954
ENSG00000166828	SCNN1G	108.763	-0.0372087	0.306668	-0.121332	0.903428	0.999954
ENSG00000166831	RBPMS2	226.991	-0.0898444	0.29569	-0.303847	0.761245	0.999954
ENSG00000166833	NAV2	4422.86	-0.0182359	0.114802	-0.158846	0.87379	0.999954
ENSG00000166839	ANKDD1A	91.7647	-0.199819	0.175687	-1.13736	0.255389	0.999954
ENSG00000166845	C18orf54	89.8533	-0.0144491	0.174138	-0.0829751	0.933871	0.999954
ENSG00000166848	TERF2IP	7346.88	-0.0566661	0.0469296	-1.20747	0.227251	0.999954
ENSG00000166851	PLK1	239.776	-0.0294151	0.203555	-0.144507	0.8851	0.999954
ENSG00000166855	CLPX	1816.14	-0.0659408	0.0473669	-1.39213	0.163883	0.999954
ENSG00000166856	GPR182	0.0605737	-0.318412	3.04143	-0.104691	0.916621	0.999954
ENSG00000166860	ZBTB39	1049.68	0.0336291	0.0547605	0.614113	0.539141	0.999954
ENSG00000166862	CACNG2	21.0717	0.24832	0.573465	0.433017	0.665003	0.999954
ENSG00000166863	TAC3	36.1378	-0.249814	0.172457	-1.44856	0.14746	0.999954
ENSG00000166866	MYO1A	1284.64	0.187693	0.156837	1.19674	0.231408	0.999954
ENSG00000166869	CHP2	17.7163	-0.450955	0.639921	-0.704705	0.480994	0.999954
ENSG00000166881	NEMP1	531.334	-0.0751026	0.117807	-0.637504	0.523797	0.999954
ENSG00000166886	NAB2	665.503	-0.22625	0.172695	-1.31011	0.190158	0.999954
ENSG00000166888	STAT6	3284.71	-0.0169876	0.17262	-0.0984104	0.921606	0.999954
ENSG00000166896	ATP23	144.212	-0.0492461	0.101756	-0.483964	0.628412	0.999954
ENSG00000166900	STX3	9094.79	0.0163824	0.0629737	0.260147	0.794751	0.999954
ENSG00000166902	MRPL16	1009.22	0.117161	0.0760803	1.53997	0.123567	0.999954
ENSG00000166912	MTMR10	1092.33	-0.0219619	0.0521051	-0.421491	0.673396	0.999954
ENSG00000166917	MIR202HG	0.160424	-0.901319	3.03542	-0.296934	0.766517	0.999954
ENSG00000166920	C15orf48	504.937	0.130188	0.0929784	1.40019	0.161455	0.999954
ENSG00000166922	SCG5	21307.5	0.00173878	0.130706	0.013303	0.989386	0.999954
ENSG00000166923	GREM1	184.828	0.290398	0.314783	0.922535	0.35625	0.999954
ENSG00000166924	NYAP1	2267.97	-0.163959	0.113668	-1.44245	0.149176	0.999954
ENSG00000166927	MS4A7	1.78591	-0.492476	0.852032	-0.578002	0.563263	0.999954
ENSG00000166928	MS4A14	0.469794	0.0831336	2.53617	0.0327792	0.973851	0.999954
ENSG00000166946	CCNDBP1	2847.07	-0.0185837	0.043266	-0.429521	0.667544	0.999954
ENSG00000166947	EPB42	0.0484206	0.322779	3.04143	0.106127	0.915481	0.999954
ENSG00000166959	MS4A8	167.279	0.0611847	0.142326	0.429891	0.667275	0.999954
ENSG00000166960	CCDC178	41.8012	0.0132994	0.180225	0.0737933	0.941175	0.999954
ENSG00000166961	MS4A15	1.58635	-1.05517	0.839559	-1.25682	0.20882	0.999954
ENSG00000166963	MAP1A	2408.48	0.193208	0.136523	1.41521	0.157008	0.999954
ENSG00000166965	RCCD1	663.811	-0.0940238	0.101676	-0.92474	0.355101	0.999954
ENSG00000166971	AKTIP	1238.61	0.0362371	0.0422902	0.856867	0.391518	0.999954
ENSG00000166974	MAPRE2	3789.42	0.0734381	0.0603633	1.2166	0.223756	0.999954
ENSG00000166979	EVA1C	7.87051	0.437518	0.365884	1.19578	0.231782	0.999954
ENSG00000166986	MARS1	7625.02	0.0436897	0.0384485	1.13632	0.255824	0.999954
ENSG00000166987	MBD6	4448.43	0.065968	0.0706829	0.933295	0.350668	0.999954
ENSG00000166997	CNPY4	649.878	0.0419903	0.0711906	0.589829	0.555305	0.999954
ENSG00000167004	PDIA3	28711.2	-0.0504755	0.0496281	-1.01707	0.309118	0.999954
ENSG00000167005	NUDT21	2124.35	-0.0709229	0.0883348	-0.802888	0.42204	0.999954
ENSG00000167034	NKX3-1	41.9382	-0.0780728	0.165544	-0.471613	0.637203	0.999954
ENSG00000167065	DUSP18	966.708	0.0688662	0.0513366	1.34146	0.17977	0.999954
ENSG00000167077	MEI1	4.84278	-0.463818	0.388913	-1.1926	0.233026	0.999954
ENSG00000167080	B4GALNT2	279.542	0.0963184	0.3032	0.317673	0.750733	0.999954
ENSG00000167081	PBX3	1621.17	0.0330169	0.0517497	0.638012	0.523466	0.999954
ENSG00000167083	GNGT2	0.104726	0.00218562	3.04143	0.000718615	0.999427	0.999954
ENSG00000167094	TTC16	8.35442	-0.495829	0.33273	-1.49019	0.136175	0.999954
ENSG00000167103	PIP5KL1	246.049	-0.0801454	0.0964375	-0.83106	0.40594	0.999954
ENSG00000167104	BPIFB6	0.199001	0.00703407	3.03026	0.00232128	0.998148	0.999954
ENSG00000167106	EEIG1	3237.91	0.0388422	0.0857491	0.452975	0.650567	0.999954
ENSG00000167107	ACSF2	1656.72	-0.0578212	0.1732	-0.33384	0.7385	0.999954
ENSG00000167114	SLC27A4	1838.45	0.103175	0.0735261	1.40324	0.160546	0.999954
ENSG00000167117	ANKRD40CL	10.1268	0.0506347	0.348401	0.145335	0.884447	0.999954
ENSG00000167118	URM1	1817.25	0.0579691	0.0519687	1.11546	0.264652	0.999954
ENSG00000167123	CERCAM	2095.9	-0.0838787	0.0971696	-0.86322	0.388017	0.999954
ENSG00000167130	DOLPP1	820.966	0.0471957	0.0516846	0.913148	0.361165	0.999954
ENSG00000167131	DNAAF19	352.665	0.107014	0.116765	0.916491	0.35941	0.999954
ENSG00000167136	ENDOG	820.767	-0.0472111	0.053879	-0.876243	0.380898	0.999954
ENSG00000167157	PRRX2	0.983569	-0.36788	1.02082	-0.360378	0.718565	0.999954
ENSG00000167165	UGT1A6	17.8197	-0.0539776	0.653564	-0.0825897	0.934178	0.999954
ENSG00000167173	C15orf39	3388.67	-0.0374228	0.066525	-0.562537	0.57375	0.999954
ENSG00000167178	ISLR2	448.363	0.0949516	0.340231	0.27908	0.780184	0.999954
ENSG00000167183	PRR15L	1869.31	0.0315038	0.117562	0.267976	0.788718	0.999954
ENSG00000167186	COQ7	716.683	0.0693824	0.0586532	1.18292	0.236839	0.999954
ENSG00000167191	GPRC5B	2200.61	-0.0608587	0.172717	-0.352361	0.724567	0.999954
ENSG00000167193	CRK	2183.59	-0.017741	0.0491209	-0.36117	0.717973	0.999954
ENSG00000167194	C16orf92	1.13403	1.03353	1.15194	0.89721	0.369607	0.999954
ENSG00000167195	GOLGA6C	9.50553	0.348842	0.654345	0.533116	0.593953	0.999954
ENSG00000167196	FBXO22	1280.96	0.00747896	0.0898861	0.0832048	0.933689	0.999954
ENSG00000167202	TBC1D2B	1457.19	0.0116514	0.137939	0.0844675	0.932685	0.999954
ENSG00000167207	NOD2	2.9794	0.0954179	0.61091	0.15619	0.875883	0.999954
ENSG00000167208	SNX20	0.0588832	0.322779	3.04143	0.106127	0.915481	0.999954
ENSG00000167210	LOXHD1	8.50478	0.125251	0.358041	0.349822	0.726472	0.999954
ENSG00000167216	KATNAL2	67.2676	-0.149734	0.1075	-1.39287	0.16366	0.999954
ENSG00000167220	HDHD2	1691.17	0.0662241	0.0808709	0.818887	0.412851	0.999954
ENSG00000167232	ZNF91	1727.54	0.0680814	0.073711	0.923626	0.355681	0.999954
ENSG00000167257	RNF214	1287.49	0.0346432	0.0303453	1.14163	0.253607	0.999954
ENSG00000167258	CDK12	3414.76	0.0325155	0.0436568	0.744798	0.456394	0.999954
ENSG00000167261	DPEP2	3.21476	-0.0999448	0.686208	-0.145648	0.884199	0.999954
ENSG00000167264	DUS2	322.018	-0.0253431	0.0645863	-0.392391	0.694769	0.999954
ENSG00000167272	POP5	492.324	0.0780333	0.0829831	0.940352	0.347037	0.999954
ENSG00000167280	ENGASE	1834.26	-0.0564034	0.0870631	-0.647845	0.517085	0.999954
ENSG00000167281	RBFOX3	266.696	-0.126054	0.183887	-0.685498	0.49303	0.999954
ENSG00000167283	ATP5MG	5613.78	0.0140072	0.0259153	0.540501	0.588852	0.999954
ENSG00000167286	CD3D	71.4086	-0.589745	1.0755	-0.548345	0.583455	0.999954
ENSG00000167291	TBC1D16	5387.26	0.0092759	0.0561045	0.165332	0.868682	0.999954
ENSG00000167302	TEPSIN	1165.08	0.140504	0.102725	1.36776	0.171386	0.999954
ENSG00000167306	MYO5B	2176.91	0.110285	0.0827871	1.33216	0.182809	0.999954
ENSG00000167311	ART5	170.213	-0.278593	0.207063	-1.34545	0.17848	0.999954
ENSG00000167315	ACAA2	3121.48	0.0131618	0.0853828	0.154151	0.877491	0.999954
ENSG00000167323	STIM1	4714.27	-0.0375199	0.0983274	-0.381582	0.702772	0.999954
ENSG00000167325	RRM1	2095.05	-0.00665179	0.0853655	-0.0779213	0.937891	0.999954
ENSG00000167332	OR51E2	5.49842	-0.00649589	0.467437	-0.0138968	0.988912	0.999954
ENSG00000167333	TRIM68	838.023	-0.0227105	0.0516569	-0.439642	0.660197	0.999954
ENSG00000167346	MMP26	8.24023	0.551332	0.4981	1.10687	0.268349	0.999954
ENSG00000167355	OR51B5	1.12622	0.256431	1.03615	0.247483	0.804534	0.999954
ENSG00000167360	OR51Q1	0.263305	-0.325079	2.68773	-0.120949	0.903731	0.999954
ENSG00000167378	IRGQ	2970.8	-0.0458782	0.0552633	-0.830176	0.406439	0.999954
ENSG00000167380	ZNF226	1153.03	-0.00345428	0.0517029	-0.0668102	0.946733	0.999954
ENSG00000167384	ZNF180	536.942	0.0705135	0.0678113	1.03985	0.29841	0.999954
ENSG00000167394	ZNF668	566.263	0.0148954	0.0480231	0.310172	0.75643	0.999954
ENSG00000167395	ZNF646	1816.27	0.0102094	0.0516396	0.197706	0.843275	0.999954
ENSG00000167414	GNG8	5.67097	0.383516	0.384566	0.99727	0.318634	0.999954
ENSG00000167419	LPO	24.5469	-0.0749863	0.179781	-0.417097	0.676607	0.999954
ENSG00000167434	CA4	1295.01	0.313275	0.524652	0.597111	0.550433	0.999954
ENSG00000167447	SMG8	681.017	0.04172	0.0431562	0.96672	0.333684	0.999954
ENSG00000167459	LINC00905	0.0519237	-0.31841	3.04143	-0.104691	0.916621	0.999954
ENSG00000167461	RAB8A	2316.56	-0.0257232	0.0427684	-0.601453	0.547538	0.999954
ENSG00000167476	JSRP1	74.3402	-0.0485944	0.162929	-0.298255	0.765508	0.999954
ENSG00000167483	NIBAN3	25.4739	0.116636	0.20755	0.561968	0.574138	0.999954
ENSG00000167491	GATAD2A	2842.21	-0.0105331	0.0490026	-0.21495	0.829806	0.999954
ENSG00000167513	CDT1	561.205	0.0537448	0.163128	0.329465	0.741804	0.999954
ENSG00000167515	TRAPPC2L	1375.9	-0.0333278	0.0452855	-0.735947	0.461763	0.999954
ENSG00000167522	ANKRD11	10651.6	0.040294	0.0499133	0.807279	0.419506	0.999954
ENSG00000167524	RSKR	265.065	0.0402884	0.0977536	0.412143	0.680235	0.999954
ENSG00000167525	PROCA1	206.154	-0.0562038	0.0990273	-0.567558	0.570335	0.999954
ENSG00000167543	TP53I13	6219.77	0.0259777	0.0755037	0.344058	0.730803	0.999954
ENSG00000167548	KMT2D	6008.9	0.139201	0.120177	1.1583	0.246742	0.999954
ENSG00000167549	CORO6	34.2464	-0.146237	0.243289	-0.601082	0.547785	0.999954
ENSG00000167552	TUBA1A	22456.7	0.0514594	0.145619	0.353383	0.723801	0.999954
ENSG00000167553	TUBA1C	4640.37	-0.0302524	0.126448	-0.239247	0.810914	0.999954
ENSG00000167554	ZNF610	311.006	-0.0432092	0.0933816	-0.462717	0.643568	0.999954
ENSG00000167555	ZNF528	286.954	0.189559	0.214965	0.881812	0.377878	0.999954
ENSG00000167562	ZNF701	278.936	0.102758	0.083122	1.23623	0.216372	0.999954
ENSG00000167566	NCKAP5L	2932.66	0.00454793	0.0515308	0.0882564	0.929673	0.999954
ENSG00000167578	RAB4B	720.716	0.0445406	0.0685347	0.649899	0.515757	0.999954
ENSG00000167580	AQP2	23.0082	-0.0357231	0.347576	-0.102778	0.918139	0.999954
ENSG00000167595	PROSER3	1396.78	0.0335981	0.042421	0.792015	0.428352	0.999954
ENSG00000167600	CYP2S1	385.434	-0.223678	0.234732	-0.952908	0.340637	0.999954
ENSG00000167604	NFKBID	226.57	0.0613835	0.177124	0.346556	0.728925	0.999954
ENSG00000167608	TMC4	2331.85	-0.105272	0.0834927	-1.26085	0.207363	0.999954
ENSG00000167612	ANKRD33	314.358	-0.279861	0.191637	-1.46037	0.144189	0.999954
ENSG00000167613	LAIR1	0.337922	0.0355621	1.76573	0.0201401	0.983932	0.999954
ENSG00000167614	TTYH1	226.491	0.272559	0.268436	1.01536	0.309935	0.999954
ENSG00000167615	LENG8	20946.2	-0.0292208	0.113302	-0.257902	0.796482	0.999954
ENSG00000167619	TMEM145	1896.62	-0.191724	0.1466	-1.3078	0.190941	0.999954
ENSG00000167625	ZNF526	672.142	-0.0459695	0.0527069	-0.872172	0.383114	0.999954
ENSG00000167632	TRAPPC9	3387.42	0.0715871	0.0513054	1.39531	0.162922	0.999954
ENSG00000167633	KIR3DL1	0.157449	-0.314035	3.03854	-0.103351	0.917685	0.999954
ENSG00000167634	NLRP7	3.86192	-0.39165	0.485504	-0.806687	0.419847	0.999954
ENSG00000167635	ZNF146	3521.14	-0.0310831	0.0620468	-0.500962	0.616398	0.999954
ENSG00000167637	ZNF283	56.5468	0.144819	0.230589	0.62804	0.529978	0.999954
ENSG00000167641	PPP1R14A	353.512	-0.0408396	0.185289	-0.22041	0.825551	0.999954
ENSG00000167644	C19orf33	118.765	-0.164527	0.313922	-0.524103	0.600207	0.999954
ENSG00000167646	DNAAF3	123.421	-0.0265224	0.134323	-0.197453	0.843473	0.999954
ENSG00000167653	PSCA	4.24943	-0.104903	0.553197	-0.18963	0.849599	0.999954
ENSG00000167654	ATCAY	2028.31	-0.245868	0.179184	-1.37215	0.170016	0.999954
ENSG00000167657	DAPK3	3026.56	-0.12987	0.0847634	-1.53214	0.125487	0.999954
ENSG00000167664	TMIGD2	1.14982	-0.732152	1.37231	-0.533518	0.593675	0.999954
ENSG00000167670	CHAF1A	518.965	0.0830972	0.16518	0.503072	0.614914	0.999954
ENSG00000167674	HDGFL2	3852.02	-0.0261327	0.0530045	-0.493028	0.621993	0.999954
ENSG00000167676	PLIN4	17.3431	-0.306828	0.330334	-0.928843	0.352971	0.999954
ENSG00000167685	ZNF444	2871.66	-0.0677555	0.0519656	-1.30385	0.192284	0.999954
ENSG00000167693	NXN	2002.65	0.0424139	0.0970894	0.436854	0.662217	0.999954
ENSG00000167699	GLOD4	2515.24	-0.0432051	0.0296913	-1.45514	0.145629	0.999954
ENSG00000167700	MFSD3	1405.07	0.128765	0.0887998	1.45006	0.147041	0.999954
ENSG00000167701	GPT	42.0672	-0.262335	0.207578	-1.26379	0.206304	0.999954
ENSG00000167702	KIFC2	5661.03	0.0140435	0.094097	0.149245	0.881361	0.999954
ENSG00000167705	RILP	136.557	-0.038522	0.186499	-0.206553	0.836359	0.999954
ENSG00000167711	SERPINF2	7578.51	-0.0680528	0.113821	-0.597893	0.549911	0.999954
ENSG00000167716	WDR81	1674.2	0.0678872	0.0791348	0.857868	0.390965	0.999954
ENSG00000167721	TSR1	2146.46	-0.0102687	0.0374471	-0.27422	0.783916	0.999954
ENSG00000167723	TRPV3	115.913	-0.0366438	0.118628	-0.308897	0.7574	0.999954
ENSG00000167733	HSD11B1L	1264.71	-0.0307148	0.0565265	-0.543369	0.586876	0.999954
ENSG00000167741	GGT6	0.287992	0.370879	2.65049	0.139928	0.888717	0.999954
ENSG00000167747	NA	10.6288	-0.477571	2.40112	-0.198895	0.842345	0.999954
ENSG00000167749	KLK4	5.41332	0.0327237	0.577522	0.0566622	0.954814	0.999954
ENSG00000167754	KLK5	0.0565766	-0.31841	3.04143	-0.104691	0.916621	0.999954
ENSG00000167755	KLK6	26.2395	0.00602084	0.502577	0.0119799	0.990442	0.999954
ENSG00000167757	KLK11	1.24662	0.0656575	0.895634	0.0733083	0.941561	0.999954
ENSG00000167759	KLK13	110.912	0.0217922	0.245097	0.0889126	0.929151	0.999954
ENSG00000167766	ZNF83	1876.95	-0.0284988	0.0969462	-0.293965	0.768784	0.999954
ENSG00000167767	KRT80	2.85757	0.727485	0.626826	1.16059	0.24581	0.999954
ENSG00000167768	KRT1	1.10606	-1.36314	1.64149	-0.830429	0.406296	0.999954
ENSG00000167769	ACER1	0.702738	1.58475	1.75305	0.904	0.365995	0.999954
ENSG00000167770	OTUB1	5699.09	0.0105684	0.0339228	0.311544	0.755387	0.999954
ENSG00000167771	RCOR2	2578.49	-0.0736387	0.0793405	-0.928136	0.353337	0.999954
ENSG00000167772	ANGPTL4	1084.6	-0.176744	0.131279	-1.34632	0.178198	0.999954
ENSG00000167775	CD320	1690.45	-0.00744039	0.0590508	-0.126	0.899732	0.999954
ENSG00000167778	SPRYD3	2668.78	0.0640882	0.0471356	1.35966	0.173939	0.999954
ENSG00000167779	IGFBP6	108.642	-0.184973	0.226989	-0.814901	0.415129	0.999954
ENSG00000167780	SOAT2	303.723	-0.027471	0.201463	-0.136358	0.891538	0.999954
ENSG00000167785	ZNF558	902.622	-0.108644	0.0792588	-1.37075	0.170454	0.999954
ENSG00000167791	CABP2	0.0494756	0.322779	3.04143	0.106127	0.915481	0.999954
ENSG00000167792	NDUFV1	4192.59	-0.0537947	0.0479013	-1.12303	0.261423	0.999954
ENSG00000167797	CDK2AP2	854.555	-0.0935855	0.0868983	-1.07696	0.2815	0.999954
ENSG00000167799	NUDT8	57.7563	-0.100511	0.16608	-0.605197	0.545048	0.999954
ENSG00000167800	TBX10	3.12727	-0.189779	0.653829	-0.290258	0.771619	0.999954
ENSG00000167807	NA	114.79	0.182016	0.152675	1.19218	0.23319	0.999954
ENSG00000167815	PRDX2	11426.7	0.0284702	0.0564394	0.504439	0.613953	0.999954
ENSG00000167840	ZNF232	664.802	0.0318766	0.0526441	0.605512	0.544839	0.999954
ENSG00000167842	MIS12	638.571	0.0583052	0.0863303	0.675374	0.499438	0.999954
ENSG00000167850	CD300C	0.89947	-0.0599211	1.37529	-0.0435697	0.965247	0.999954
ENSG00000167851	CD300A	275.297	-0.44422	0.38618	-1.15029	0.250023	0.999954
ENSG00000167858	TEKT1	82.4369	-0.300433	0.324191	-0.926716	0.354074	0.999954
ENSG00000167861	HID1	9271.66	0.0508164	0.0519542	0.9781	0.328025	0.999954
ENSG00000167862	MRPL58	412.853	0.0313381	0.0615889	0.508828	0.610873	0.999954
ENSG00000167863	ATP5PD	2801.39	-0.012392	0.036672	-0.337914	0.735428	0.999954
ENSG00000167874	TMEM88	86.9652	-0.0346751	0.125082	-0.277218	0.781613	0.999954
ENSG00000167880	EVPL	42.037	0.134885	0.167622	0.804699	0.420993	0.999954
ENSG00000167881	SRP68	4187.62	-0.00550664	0.0270421	-0.203632	0.838641	0.999954
ENSG00000167889	MGAT5B	123.522	-0.00503244	0.29196	-0.0172367	0.986248	0.999954
ENSG00000167895	TMC8	6.02384	0.0315702	0.434115	0.072723	0.942027	0.999954
ENSG00000167900	TK1	319.75	0.0614488	0.226842	0.270889	0.786477	0.999954
ENSG00000167904	TMEM68	822.194	-0.0219919	0.0688436	-0.319447	0.749388	0.999954
ENSG00000167910	CYP7A1	0.761303	0.23159	1.25098	0.185126	0.85313	0.999954
ENSG00000167914	GSDMA	1.58579	-0.431482	0.753479	-0.572653	0.56688	0.999954
ENSG00000167916	KRT24	0.277501	-0.318407	2.66542	-0.119458	0.904912	0.999954
ENSG00000167920	KRT10-AS1	327.826	-0.0554527	0.0719915	-0.770268	0.441141	0.999954
ENSG00000167925	GHDC	697.131	0.000683572	0.0765395	0.00893097	0.992874	0.999954
ENSG00000167941	SOST	5.03885	-0.685445	1.12201	-0.610907	0.541261	0.999954
ENSG00000167962	ZNF598	2309.5	-0.0763935	0.0533733	-1.43131	0.152342	0.999954
ENSG00000167964	RAB26	5434.74	0.0623167	0.0789009	0.78981	0.429639	0.999954
ENSG00000167965	MLST8	2571.56	-0.0266991	0.0438227	-0.609252	0.542357	0.999954
ENSG00000167967	E4F1	1713.61	-0.109566	0.0831543	-1.31762	0.187629	0.999954
ENSG00000167968	DNASE1L2	81.3785	0.0268907	0.12441	0.216147	0.828873	0.999954
ENSG00000167969	ECI1	1952.51	0.0482198	0.0674835	0.714542	0.474892	0.999954
ENSG00000167972	ABCA3	4944.73	0.0658026	0.0673181	0.977488	0.328328	0.999954
ENSG00000167977	KCTD5	1745.56	-0.021433	0.0346264	-0.618978	0.535931	0.999954
ENSG00000167978	SRRM2	53105.8	-0.00101402	0.0760558	-0.0133325	0.989363	0.999954
ENSG00000167981	ZNF597	209.459	-0.0145671	0.0973488	-0.149639	0.88105	0.999954
ENSG00000167985	SDHAF2	1327.57	0.0578483	0.0447831	1.29175	0.196445	0.999954
ENSG00000167986	DDB1	17454.9	0.026491	0.0292631	0.905271	0.365322	0.999954
ENSG00000167987	VPS37C	1476.46	-0.017853	0.0570497	-0.312937	0.754328	0.999954
ENSG00000167992	VWCE	870.063	-0.167859	0.13243	-1.26753	0.204967	0.999954
ENSG00000167994	RAB3IL1	275.428	-0.172517	0.116443	-1.48156	0.138458	0.999954
ENSG00000167995	BEST1	107.894	0.0827795	0.160322	0.516333	0.605622	0.999954
ENSG00000168000	BSCL2	4855.06	0.0442978	0.136273	0.325067	0.745131	0.999954
ENSG00000168002	POLR2G	1646.69	0.0158006	0.0363097	0.435163	0.663444	0.999954
ENSG00000168004	PLAAT5	24.123	-0.151732	0.4403	-0.344611	0.730387	0.999954
ENSG00000168005	SPINDOC	2225.04	-0.00212189	0.0508414	-0.0417354	0.96671	0.999954
ENSG00000168010	ATG16L2	2755.34	0.0877908	0.115785	0.758225	0.448317	0.999954
ENSG00000168016	TRANK1	1116.23	0.0814133	0.138814	0.586493	0.557544	0.999954
ENSG00000168026	TTC21A	284.892	-0.0197345	0.0944463	-0.20895	0.834488	0.999954
ENSG00000168036	CTNNB1	15049	0.0177347	0.0270268	0.656192	0.511701	0.999954
ENSG00000168040	FADD	845.536	0.0126683	0.0425877	0.297463	0.766113	0.999954
ENSG00000168056	LTBP3	5480.53	-0.0405624	0.0729866	-0.555752	0.578381	0.999954
ENSG00000168060	NAALADL1	93.4793	-0.133113	0.246282	-0.540489	0.58886	0.999954
ENSG00000168061	SAC3D1	579.905	0.00448528	0.0752064	0.0596397	0.952443	0.999954
ENSG00000168062	BATF2	272.25	0.103516	0.0885974	1.16839	0.242649	0.999954
ENSG00000168065	SLC22A11	10.097	0.435031	0.411392	1.05746	0.290301	0.999954
ENSG00000168066	SF1	10834.4	-0.0322307	0.0323952	-0.994922	0.319774	0.999954
ENSG00000168067	MAP4K2	1324.78	0.0136956	0.061033	0.224397	0.822448	0.999954
ENSG00000168070	MAJIN	0.635366	-1.26712	1.21227	-1.04524	0.29591	0.999954
ENSG00000168071	CCDC88B	272.852	-0.187068	0.166576	-1.12302	0.26143	0.999954
ENSG00000168077	SCARA3	1965.16	0.143986	0.164631	0.874597	0.381793	0.999954
ENSG00000168078	PBK	133.893	0.255331	0.302057	0.845308	0.397939	0.999954
ENSG00000168079	SCARA5	4.51736	0.143388	0.769692	0.186292	0.852216	0.999954
ENSG00000168081	PNOC	32.6673	0.0683416	0.384468	0.177756	0.858914	0.999954
ENSG00000168090	COPS6	3521.5	0.0639318	0.0447717	1.42795	0.153306	0.999954
ENSG00000168092	PAFAH1B2	3411.16	-0.0612532	0.0418222	-1.46461	0.143027	0.999954
ENSG00000168096	ANKS3	686.124	-0.0143673	0.0887974	-0.161799	0.871464	0.999954
ENSG00000168101	NUDT16L1	1803.05	0.0244469	0.0474643	0.515059	0.606512	0.999954
ENSG00000168116	KIAA1586	313.971	0.0883441	0.112702	0.783877	0.433112	0.999954
ENSG00000168118	RAB4A	1328.65	-0.0424086	0.036308	-1.16802	0.242798	0.999954
ENSG00000168122	NA	0.0546798	0.322781	3.04143	0.106128	0.915481	0.999954
ENSG00000168124	OR1F1	0.832522	0.434019	1.27506	0.34039	0.733563	0.999954
ENSG00000168126	OR2W6P	0.335713	0.00219165	2.10722	0.00104007	0.99917	0.999954
ENSG00000168140	VASN	160.551	-0.200277	0.143804	-1.39271	0.163708	0.999954
ENSG00000168143	FAM83B	313.708	0.0108913	0.10108	0.10775	0.914194	0.999954
ENSG00000168152	THAP9	259.815	-0.00186588	0.129895	-0.0143645	0.988539	0.999954
ENSG00000168158	OR2C1	3.21312	0.104184	0.503133	0.207071	0.835954	0.999954
ENSG00000168172	HOOK3	2506.43	0.00219754	0.0570196	0.03854	0.969257	0.999954
ENSG00000168175	MAPK1IP1L	4426.06	0.0212694	0.0387091	0.549467	0.582685	0.999954
ENSG00000168216	LMBRD1	1847.55	-0.0576699	0.0741432	-0.777818	0.436676	0.999954
ENSG00000168234	TTC39C	1036.55	0.0187367	0.0499438	0.375156	0.707544	0.999954
ENSG00000168237	GLYCTK	2658.67	0.130235	0.0908113	1.43413	0.151535	0.999954
ENSG00000168246	UBTD2	1893.53	0.0354785	0.0456737	0.776781	0.437288	0.999954
ENSG00000168255	POLR2J3-UPK3BL2	1253.98	-0.0620628	0.0637483	-0.97356	0.330275	0.999954
ENSG00000168256	NKIRAS2	3265.84	0.0211474	0.0330579	0.639707	0.522363	0.999954
ENSG00000168259	DNAJC7	3599.44	0.0475975	0.0517647	0.919498	0.357835	0.999954
ENSG00000168263	KCNV2	8.17667	0.499068	0.553868	0.90106	0.367557	0.999954
ENSG00000168267	PTF1A	26.6713	-0.310633	0.495579	-0.626808	0.530785	0.999954
ENSG00000168268	NT5DC2	3353.89	-0.0720634	0.0598743	-1.20358	0.228753	0.999954
ENSG00000168269	FOXI1	0.105526	0.00218784	3.04143	0.000719346	0.999426	0.999954
ENSG00000168273	UQCC5	335.388	0.0646786	0.0788541	0.820232	0.412084	0.999954
ENSG00000168275	COA6	451.976	0.0906681	0.058805	1.54184	0.123111	0.999954
ENSG00000168280	KIF5C	14522.3	0.0116783	0.0853098	0.136892	0.891116	0.999954
ENSG00000168283	BMI1	1872.03	0.0958398	0.0766195	1.25085	0.210988	0.999954
ENSG00000168286	THAP11	2037.65	-0.0450086	0.0293565	-1.53317	0.125234	0.999954
ENSG00000168288	MMADHC	2267.42	-0.0271069	0.0774048	-0.350197	0.726191	0.999954
ENSG00000168297	PXK	1476.62	0.0388123	0.0505898	0.767195	0.442966	0.999954
ENSG00000168298	H1-4	113.84	-0.113008	0.138129	-0.818129	0.413283	0.999954
ENSG00000168300	PCMTD1	1633.18	-0.061613	0.0582844	-1.05711	0.290462	0.999954
ENSG00000168301	KCTD6	696.14	-0.0135434	0.0546555	-0.247796	0.804292	0.999954
ENSG00000168303	MPLKIP	804.627	-0.0148978	0.0432215	-0.344684	0.730332	0.999954
ENSG00000168309	FAM107A	7.13254	-0.268287	0.422062	-0.635658	0.525	0.999954
ENSG00000168310	IRF2	834.019	-0.0371021	0.0610745	-0.60749	0.543526	0.999954
ENSG00000168314	MOBP	1.69142	-0.251492	0.760211	-0.330819	0.740781	0.999954
ENSG00000168329	CX3CR1	1.65344	-0.574171	0.702103	-0.817788	0.413478	0.999954
ENSG00000168333	PPDPFL	0.0509877	0.322781	3.04143	0.106128	0.915481	0.999954
ENSG00000168334	XIRP1	1.49978	-1.22995	0.933351	-1.31778	0.187578	0.999954
ENSG00000168348	INSM2	49.5197	0.115522	0.139468	0.828304	0.407498	0.999954
ENSG00000168356	SCN11A	27.5553	0.216382	0.186326	1.16131	0.245516	0.999954
ENSG00000168367	LINC00917	0.262026	0.208504	2.65878	0.0784211	0.937493	0.999954
ENSG00000168385	SEPTIN2	11914.8	0.0718787	0.0469578	1.53071	0.125841	0.999954
ENSG00000168386	FILIP1L	555.273	0.0777804	0.197186	0.394451	0.693248	0.999954
ENSG00000168393	DTYMK	429.549	-0.00697654	0.107417	-0.0649481	0.948215	0.999954
ENSG00000168394	TAP1	745.348	-0.047993	0.200833	-0.23897	0.811129	0.999954
ENSG00000168395	ING5	2236.94	0.0273417	0.0416696	0.656156	0.511724	0.999954
ENSG00000168397	ATG4B	4029.23	-0.0644077	0.0718229	-0.896757	0.369849	0.999954
ENSG00000168404	MLKL	9.68405	0.010439	0.317427	0.0328863	0.973765	0.999954
ENSG00000168405	NA	0.748202	-1.02153	2.91582	-0.350341	0.726083	0.999954
ENSG00000168411	RFWD3	985.853	0.0257343	0.080574	0.319387	0.749433	0.999954
ENSG00000168412	MTNR1A	11.5509	-0.166777	0.397467	-0.419599	0.674779	0.999954
ENSG00000168418	KCNG4	0.107177	0.642239	3.04137	0.211168	0.832756	0.999954
ENSG00000168427	KLHL30	1.57222	-0.20227	1.14551	-0.176576	0.859842	0.999954
ENSG00000168434	COG7	1023.64	-0.00977271	0.0377204	-0.259083	0.795572	0.999954
ENSG00000168438	CDC40	1399.7	0.0124485	0.0468589	0.265659	0.790502	0.999954
ENSG00000168439	STIP1	7002.39	0.016364	0.0367615	0.445139	0.656219	0.999954
ENSG00000168447	SCNN1B	23.3176	0.294416	0.432307	0.681034	0.49585	0.999954
ENSG00000168453	HR	379.741	-0.155186	0.169716	-0.914385	0.360515	0.999954
ENSG00000168454	TXNDC2	1.0926	-0.3208	1.14873	-0.279266	0.780041	0.999954
ENSG00000168461	RAB31	566.51	-0.0228435	0.156446	-0.146015	0.88391	0.999954
ENSG00000168476	REEP4	1460.33	0.0452471	0.0923767	0.489811	0.624268	0.999954
ENSG00000168477	TNXB	1250.61	-0.0315671	0.0810123	-0.389659	0.696789	0.999954
ENSG00000168481	LGI3	936.416	0.0294829	0.093355	0.315815	0.752143	0.999954
ENSG00000168484	SFTPC	8.86537	-0.188954	0.307711	-0.614064	0.539173	0.999954
ENSG00000168487	BMP1	2150.15	0.00130277	0.0854936	0.0152382	0.987842	0.999954
ENSG00000168491	CCDC110	31.3015	0.0409817	0.26537	0.154432	0.877269	0.999954
ENSG00000168496	FEN1	946.264	0.0477015	0.113101	0.42176	0.6732	0.999954
ENSG00000168502	MTCL1	703.276	-0.000218362	0.0994382	-0.00219595	0.998248	0.999954
ENSG00000168505	GBX2	0.900683	-1.3606	1.18417	-1.14899	0.25056	0.999954
ENSG00000168509	HJV	0.284898	-0.962612	2.13346	-0.451198	0.651847	0.999954
ENSG00000168517	HEXIM2	337.647	-0.0123421	0.0666762	-0.185105	0.853147	0.999954
ENSG00000168522	FNTA	2398.26	0.0179178	0.0574844	0.311699	0.75527	0.999954
ENSG00000168528	SERINC2	6819.37	-0.239381	0.168711	-1.41888	0.155934	0.999954
ENSG00000168530	MYL1	0.328393	-0.0216544	2.1205	-0.0102119	0.991852	0.999954
ENSG00000168539	CHRM1	0.104155	0.643376	3.04143	0.211537	0.832468	0.999954
ENSG00000168542	COL3A1	48.4147	0.156071	0.421851	0.369967	0.711407	0.999954
ENSG00000168546	GFRA2	11.7834	-0.339145	0.504878	-0.671737	0.501751	0.999954
ENSG00000168556	ING2	774.504	-0.082388	0.05514	-1.49416	0.135134	0.999954
ENSG00000168564	CDKN2AIP	1183.51	-0.0820499	0.052883	-1.55154	0.120773	0.999954
ENSG00000168575	SLC20A2	2428.26	-0.0769284	0.0518294	-1.48426	0.13774	0.999954
ENSG00000168582	CRYGA	0.235325	0.627832	3.03616	0.206785	0.836178	0.999954
ENSG00000168589	DYNLRB2	26.0159	0.127721	0.207877	0.614405	0.538948	0.999954
ENSG00000168594	ADAM29	15.9064	-0.135954	0.312398	-0.435196	0.66342	0.999954
ENSG00000168610	STAT3	8695.04	0.0152197	0.0541403	0.281115	0.778622	0.999954
ENSG00000168612	ZSWIM1	697.434	-0.0313098	0.0472525	-0.662605	0.507583	0.999954
ENSG00000168615	ADAM9	4089.53	-0.0202153	0.0613632	-0.329436	0.741826	0.999954
ENSG00000168619	ADAM18	0.171556	0.33332	3.03775	0.109726	0.912627	0.999954
ENSG00000168621	GDNF	17.1794	-0.122251	0.289939	-0.421645	0.673284	0.999954
ENSG00000168631	MUCL3	1.73921	0.265675	0.865127	0.307094	0.758772	0.999954
ENSG00000168634	WFDC13	1.11342	-0.323007	1.19402	-0.27052	0.78676	0.999954
ENSG00000168646	AXIN2	876.588	-0.0369366	0.0554804	-0.665761	0.505564	0.999954
ENSG00000168653	NDUFS5	3398.65	-0.0170912	0.0383466	-0.445702	0.655813	0.999954
ENSG00000168658	VWA3B	48.8832	0.00382108	0.258914	0.0147581	0.988225	0.999954
ENSG00000168671	UGT3A2	28.4812	-0.115844	0.301684	-0.383991	0.700985	0.999954
ENSG00000168672	LRATD2	2458.67	-0.059414	0.0451342	-1.31639	0.188045	0.999954
ENSG00000168675	LDLRAD4	256.776	0.00468586	0.109431	0.0428203	0.965845	0.999954
ENSG00000168676	KCTD19	36.5227	-0.0865611	0.254835	-0.339675	0.734101	0.999954
ENSG00000168679	SLC16A4	65.5868	-0.111075	0.214918	-0.516826	0.605278	0.999954
ENSG00000168685	IL7R	0.213106	-0.644548	3.04111	-0.211945	0.83215	0.999954
ENSG00000168701	TMEM208	1553.92	-0.00701707	0.0478834	-0.146545	0.883491	0.999954
ENSG00000168702	LRP1B	539.704	0.130679	0.175078	0.746404	0.455424	0.999954
ENSG00000168703	WFDC12	0.0638273	0.322779	3.04143	0.106127	0.915481	0.999954
ENSG00000168710	AHCYL1	8784.14	-0.0121108	0.0262622	-0.461151	0.64469	0.999954
ENSG00000168724	DNAJC21	1680.66	0.030562	0.0541689	0.564198	0.57262	0.999954
ENSG00000168734	PKIG	1783.32	0.0549243	0.0710591	0.772939	0.439559	0.999954
ENSG00000168746	LINC01620	0.0537901	-0.318412	3.04143	-0.104691	0.916621	0.999954
ENSG00000168748	CA7	4.58602	-0.498246	0.597178	-0.834335	0.404093	0.999954
ENSG00000168754	FAM178B	0.427638	1.27613	2.44188	0.522601	0.601252	0.999954
ENSG00000168757	TSPY2	0.101975	0.643378	3.04143	0.211538	0.832468	0.999954
ENSG00000168758	SEMA4C	1676.13	-0.0666535	0.0684848	-0.97326	0.330424	0.999954
ENSG00000168769	TET2	1990.23	-0.0388586	0.0645358	-0.602124	0.547092	0.999954
ENSG00000168772	CXXC4	2462.96	0.101724	0.0844748	1.2042	0.228513	0.999954
ENSG00000168778	TCTN2	985.347	-0.0800141	0.0834836	-0.958442	0.33784	0.999954
ENSG00000168779	SHOX2	28.6522	-0.0094673	0.344658	-0.0274687	0.978086	0.999954
ENSG00000168785	TSPAN5	2146.28	-0.0288153	0.0515978	-0.558459	0.576531	0.999954
ENSG00000168792	ABHD15	5039.46	0.112854	0.0949077	1.18909	0.234405	0.999954
ENSG00000168803	MAPDA	457.867	0.0916356	0.0893579	1.02549	0.305132	0.999954
ENSG00000168806	LCMT2	605.256	0.11755	0.0901979	1.30324	0.192492	0.999954
ENSG00000168807	SNTB2	620.894	0.0280152	0.092386	0.303241	0.761707	0.999954
ENSG00000168811	IL12A	35.6499	-0.16067	0.17305	-0.928459	0.35317	0.999954
ENSG00000168818	STX18	1088.19	0.0453402	0.0459061	0.987673	0.323313	0.999954
ENSG00000168824	NSG1	346.828	0.0526925	0.2668	0.197498	0.843438	0.999954
ENSG00000168826	ZBTB49	175.587	-0.0249594	0.0710988	-0.351053	0.725549	0.999954
ENSG00000168828	OR13J1	0.109641	0.0021834	3.04143	0.000717884	0.999427	0.999954
ENSG00000168830	HTR1E	31.1804	0.337363	0.245044	1.37674	0.168591	0.999954
ENSG00000168843	FSTL5	1992.92	0.0478209	0.148288	0.322487	0.747084	0.999954
ENSG00000168852	NA	0.090205	-0.630757	3.04127	-0.207399	0.835698	0.999954
ENSG00000168872	DDX19A	2348.57	0.0434753	0.0321031	1.35424	0.17566	0.999954
ENSG00000168874	ATOH8	33.9544	-0.220163	0.229912	-0.9576	0.338264	0.999954
ENSG00000168875	SOX14	26.1232	0.0849324	0.562477	0.150997	0.879978	0.999954
ENSG00000168876	ANKRD49	483.08	0.0519945	0.0689211	0.754406	0.450606	0.999954
ENSG00000168883	USP39	1781.97	0.0150977	0.0586386	0.257471	0.796816	0.999954
ENSG00000168884	TNIP2	972.144	-0.0359106	0.0627971	-0.571851	0.567423	0.999954
ENSG00000168887	C2orf68	2061.36	0.0323378	0.0349028	0.92651	0.354181	0.999954
ENSG00000168890	TMEM150A	1232.08	0.0165534	0.0793635	0.208576	0.834779	0.999954
ENSG00000168903	BTNL3	5.79637	-0.240018	0.652705	-0.367728	0.713076	0.999954
ENSG00000168904	LRRC28	644.806	-0.00787535	0.0590509	-0.133365	0.893904	0.999954
ENSG00000168907	PLA2G4F	14.5451	0.237304	0.240004	0.988748	0.322786	0.999954
ENSG00000168913	ENHO	278.516	0.172036	0.200106	0.859727	0.38994	0.999954
ENSG00000168916	ZNF608	4587.42	0.0163306	0.0493717	0.330768	0.74082	0.999954
ENSG00000168918	INPP5D	492.795	-0.171869	0.192063	-0.894858	0.370863	0.999954
ENSG00000168925	CTRB1	0.45568	-1.02096	2.00205	-0.509958	0.610081	0.999954
ENSG00000168928	CTRB2	1.0213	-0.69577	0.965144	-0.720898	0.470972	0.999954
ENSG00000168936	TMEM129	2846.23	0.00697984	0.0438561	0.159153	0.873548	0.999954
ENSG00000168938	PPIC	578.458	-0.0942907	0.173997	-0.541911	0.58788	0.999954
ENSG00000168939	SPRY3	117.749	0.0263732	0.131101	0.201167	0.840568	0.999954
ENSG00000168944	CEP120	852.912	0.01974	0.0412125	0.47898	0.631953	0.999954
ENSG00000168952	STXBP6	665.258	0.0774727	0.0932164	0.831106	0.405914	0.999954
ENSG00000168955	TM4SF20	13.2648	-0.022879	0.866214	-0.0264127	0.978928	0.999954
ENSG00000168958	MFF	2428.99	-0.0406545	0.0421697	-0.96407	0.335011	0.999954
ENSG00000168959	GRM5	9.68948	0.460412	0.488624	0.942263	0.346058	0.999954
ENSG00000168970	JMJD7-PLA2G4B	1088.79	-0.0493367	0.119115	-0.414193	0.678733	0.999954
ENSG00000168993	CPLX1	1330.71	0.0650022	0.0510153	1.27417	0.202603	0.999954
ENSG00000168994	PXDC1	771.361	-0.122536	0.151702	-0.807742	0.419239	0.999954
ENSG00000168995	SIGLEC7	0.28784	1.50372	3.03286	0.495809	0.620029	0.999954
ENSG00000169006	NTSR2	0.0622225	-0.318412	3.04143	-0.104691	0.916621	0.999954
ENSG00000169016	E2F6	923.531	-0.0260122	0.0583579	-0.445736	0.655788	0.999954
ENSG00000169018	FEM1B	3628.65	-0.0475134	0.059956	-0.792472	0.428085	0.999954
ENSG00000169020	ATP5ME	2021.36	-0.0757444	0.0617153	-1.22732	0.219702	0.999954
ENSG00000169026	SLC49A3	62.9981	0.0787784	0.206761	0.381011	0.703195	0.999954
ENSG00000169031	COL4A3	15.4061	-0.210283	0.28948	-0.726414	0.467585	0.999954
ENSG00000169035	KLK7	0.159504	-0.940667	3.04106	-0.309322	0.757077	0.999954
ENSG00000169045	HNRNPH1	10842.8	-0.0625085	0.0490138	-1.27532	0.202195	0.999954
ENSG00000169047	IRS1	2211.54	-0.0290834	0.0596464	-0.487597	0.625835	0.999954
ENSG00000169057	MECP2	3987.94	-0.0332191	0.062812	-0.528865	0.596899	0.999954
ENSG00000169059	VCX3A	0.2052	1.14122	3.03526	0.375989	0.706925	0.999954
ENSG00000169064	ZBBX	72.6915	0.0685838	0.246579	0.278141	0.780904	0.999954
ENSG00000169067	ACTBL2	0.486961	-0.377943	2.49069	-0.151742	0.87939	0.999954
ENSG00000169071	ROR2	629.153	-0.0662478	0.124021	-0.534167	0.593226	0.999954
ENSG00000169083	AR	172.851	0.124145	0.131522	0.94391	0.345216	0.999954
ENSG00000169084	DHRSX	1379.41	0.0568529	0.0685773	0.829034	0.407085	0.999954
ENSG00000169085	VXN	0.328079	1.29603	3.02682	0.428182	0.668519	0.999954
ENSG00000169087	HSPBAP1	183.126	0.126251	0.0953738	1.32375	0.185587	0.999954
ENSG00000169100	SLC25A6	13586	-0.0646723	0.0589462	-1.09714	0.272579	0.999954
ENSG00000169105	CHST14	978.172	-0.00996581	0.0562305	-0.177232	0.859327	0.999954
ENSG00000169116	PARM1	10497.3	-0.0537313	0.111678	-0.481127	0.630426	0.999954
ENSG00000169118	CSNK1G1	1866.8	0.0568121	0.0437952	1.29722	0.194554	0.999954
ENSG00000169126	ODAD2	33.5812	0.136573	0.349221	0.391079	0.695739	0.999954
ENSG00000169129	AFAP1L2	69.3993	-0.152847	0.126822	-1.2052	0.228126	0.999954
ENSG00000169131	ZNF354A	313.897	0.0830456	0.10721	0.774609	0.438571	0.999954
ENSG00000169139	UBE2V2	2024.09	0.0103399	0.0720647	0.143481	0.885911	0.999954
ENSG00000169169	CPT1C	2927.3	0.0208311	0.0753692	0.276388	0.78225	0.999954
ENSG00000169174	PCSK9	57.579	0.133307	0.231512	0.575812	0.564743	0.999954
ENSG00000169180	XPO6	3899.44	0.00479619	0.0322779	0.14859	0.881877	0.999954
ENSG00000169181	GSG1L	23.946	0.18091	0.359718	0.502923	0.615019	0.999954
ENSG00000169188	APEX2	747.869	-0.0338477	0.0842178	-0.401907	0.687753	0.999954
ENSG00000169189	NSMCE1	362.08	-0.04722	0.0681727	-0.692652	0.488528	0.999954
ENSG00000169194	IL13	0.14895	-0.862757	3.0365	-0.284129	0.776312	0.999954
ENSG00000169208	OR10G3	0.272991	-0.196535	2.65705	-0.0739674	0.941036	0.999954
ENSG00000169213	RAB3B	26287.8	0.0963294	0.0898217	1.07245	0.283517	0.999954
ENSG00000169217	CD2BP2	4047.72	-0.0195049	0.0348358	-0.559909	0.575542	0.999954
ENSG00000169218	RSPO1	0.560588	-0.14179	1.48352	-0.0955764	0.923857	0.999954
ENSG00000169220	RGS14	596.921	-0.152138	0.130179	-1.16868	0.242532	0.999954
ENSG00000169221	TBC1D10B	3516.29	-0.0225337	0.0524743	-0.429424	0.667615	0.999954
ENSG00000169223	LMAN2	5623.43	-0.0503559	0.062503	-0.805657	0.420441	0.999954
ENSG00000169228	RAB24	1540.5	-0.0830521	0.0595007	-1.39582	0.162769	0.999954
ENSG00000169230	PRELID1	2862.26	-0.00145882	0.0500862	-0.0291261	0.976764	0.999954
ENSG00000169231	THBS3	2369.28	-0.00437853	0.0760419	-0.0575805	0.954083	0.999954
ENSG00000169245	CXCL10	8.59681	0.202738	0.559649	0.362259	0.717158	0.999954
ENSG00000169246	NPIPB3	594.567	-0.0136041	0.0867821	-0.156762	0.875432	0.999954
ENSG00000169247	SH3TC2	18.734	0.271405	0.431351	0.629197	0.52922	0.999954
ENSG00000169248	CXCL11	3.97212	-0.310009	0.668551	-0.463703	0.64286	0.999954
ENSG00000169252	ADRB2	24.227	0.201337	0.20146	0.999389	0.317606	0.999954
ENSG00000169253	NA	0.27371	0.322787	2.15181	0.150007	0.880759	0.999954
ENSG00000169255	B3GALNT1	1432.63	0.129913	0.0980624	1.3248	0.185239	0.999954
ENSG00000169258	GPRIN1	1814.1	0.0136826	0.0890125	0.153715	0.877834	0.999954
ENSG00000169271	HSPB3	0.515292	-0.0263435	1.63388	-0.0161233	0.987136	0.999954
ENSG00000169282	KCNAB1	86.5979	0.187696	0.203926	0.920413	0.357357	0.999954
ENSG00000169288	MRPL1	484.125	0.0858114	0.108599	0.790167	0.42943	0.999954
ENSG00000169291	SHE	24.0854	-0.170832	0.207474	-0.823391	0.410286	0.999954
ENSG00000169297	NR0B1	822.499	0.0479672	0.114572	0.418666	0.675461	0.999954
ENSG00000169299	PGM2	749.702	-0.0552128	0.107292	-0.514603	0.606831	0.999954
ENSG00000169302	STK32A	526.985	0.128489	0.0943535	1.36178	0.173266	0.999954
ENSG00000169306	IL1RAPL1	70.7137	0.220355	0.149914	1.46988	0.141595	0.999954
ENSG00000169313	P2RY12	0.113153	-0.644547	3.04111	-0.211945	0.83215	0.999954
ENSG00000169314	C22orf15	23.2899	-0.000931198	0.28384	-0.00328071	0.997382	0.999954
ENSG00000169327	OR5AU1	0.11144	0.0021834	3.04143	0.000717884	0.999427	0.999954
ENSG00000169347	GP2	154.743	0.38637	0.253218	1.52584	0.127049	0.999954
ENSG00000169359	SLC33A1	1518.48	-0.00985943	0.0381794	-0.25824	0.796222	0.999954
ENSG00000169371	SNUPN	526.59	-0.00725067	0.0497714	-0.145679	0.884175	0.999954
ENSG00000169372	CRADD	457.834	0.0614085	0.0680042	0.90301	0.366521	0.999954
ENSG00000169375	SIN3A	3418.92	-0.0306628	0.0293814	-1.04361	0.296665	0.999954
ENSG00000169379	ARL13B	598.344	0.0821724	0.0666606	1.2327	0.217688	0.999954
ENSG00000169385	RNASE2	0.422629	0.214049	2.42716	0.0881894	0.929726	0.999954
ENSG00000169393	ELSPBP1	0.751029	-0.391847	1.70322	-0.230062	0.818044	0.999954
ENSG00000169397	RNASE3	0.212204	-0.569171	3.03813	-0.187342	0.851392	0.999954
ENSG00000169398	PTK2	4834.93	0.00613425	0.0283708	0.216217	0.828818	0.999954
ENSG00000169402	RSPH10B2	65.7514	0.0354814	0.176118	0.201464	0.840336	0.999954
ENSG00000169403	PTAFR	223.501	-0.231151	0.32585	-0.709379	0.478089	0.999954
ENSG00000169410	PTPN9	2126.68	0.0499538	0.0539462	0.925992	0.35445	0.999954
ENSG00000169413	RNASE6	0.879814	-0.29277	1.18645	-0.246762	0.805092	0.999954
ENSG00000169418	NPR1	121.705	-0.143503	0.143196	-1.00214	0.316276	0.999954
ENSG00000169432	SCN9A	590.71	0.209478	0.176024	1.19006	0.234024	0.999954
ENSG00000169436	COL22A1	594.145	0.053023	0.349167	0.151856	0.879301	0.999954
ENSG00000169439	SDC2	3694.17	0.0365291	0.0558912	0.653576	0.513385	0.999954
ENSG00000169442	CD52	10.398	0.024478	0.441886	0.0553943	0.955824	0.999954
ENSG00000169446	MMGT1	1098.07	0.0565797	0.0941655	0.600853	0.547938	0.999954
ENSG00000169469	SPRR1B	0.367398	-0.124681	3.01115	-0.0414065	0.966972	0.999954
ENSG00000169474	SPRR1A	0.0536019	0.322781	3.04143	0.106128	0.915481	0.999954
ENSG00000169495	HTRA4	0.773167	-1.07272	1.19507	-0.897625	0.369385	0.999954
ENSG00000169504	CLIC4	1097.93	-0.0696834	0.115186	-0.604962	0.545204	0.999954
ENSG00000169508	GPR183	0.479795	-0.804076	1.3385	-0.600727	0.548022	0.999954
ENSG00000169515	CCDC8	2487.48	-0.0159513	0.0664201	-0.240158	0.810208	0.999954
ENSG00000169548	ZNF280A	0.110643	0.0021834	3.04143	0.000717884	0.999427	0.999954
ENSG00000169550	MUC15	19.9851	0.0947639	0.283027	0.334823	0.737758	0.999954
ENSG00000169551	CT55	0.397102	1.33621	2.0062	0.66604	0.505386	0.999954
ENSG00000169554	ZEB2	9.32487	-0.498326	0.426612	-1.1681	0.242766	0.999954
ENSG00000169562	GJB1	1006.01	0.0358885	0.20985	0.17102	0.864208	0.999954
ENSG00000169567	HINT1	7877.56	-0.026619	0.0314569	-0.846206	0.397438	0.999954
ENSG00000169570	DTWD2	239.53	0.132383	0.105933	1.24969	0.211413	0.999954
ENSG00000169583	CLIC3	5.52673	-0.237333	0.490466	-0.483892	0.628463	0.999954
ENSG00000169592	INO80E	2608.13	0.0667426	0.0691645	0.964983	0.334553	0.999954
ENSG00000169594	BNC1	13.6498	-0.365183	0.580919	-0.62863	0.529591	0.999954
ENSG00000169599	NFU1	1183.29	0.0823064	0.0657381	1.25203	0.210558	0.999954
ENSG00000169604	ANTXR1	166.172	0.210046	0.135041	1.55542	0.119845	0.999954
ENSG00000169605	GKN1	0.0519237	-0.31841	3.04143	-0.104691	0.916621	0.999954
ENSG00000169607	CKAP2L	197.983	0.0719119	0.280234	0.256614	0.797477	0.999954
ENSG00000169609	C15orf40	1218.55	0.0117316	0.0397365	0.295235	0.767814	0.999954
ENSG00000169612	RAMAC	1562.33	0.0218662	0.034628	0.631459	0.52774	0.999954
ENSG00000169618	PROKR1	37.69	0.14765	0.236216	0.625064	0.531929	0.999954
ENSG00000169621	APLF	75.5726	0.0515273	0.122389	0.421014	0.673745	0.999954
ENSG00000169627	BOLA2	361.837	0.0183879	0.0763431	0.240858	0.809665	0.999954
ENSG00000169629	RGPD8	1096.22	0.0443449	0.0701144	0.632465	0.527083	0.999954
ENSG00000169641	LUZP1	1350.16	-0.0213378	0.0810108	-0.263395	0.792246	0.999954
ENSG00000169662	NA	0.256596	0.335344	3.03906	0.110345	0.912136	0.999954
ENSG00000169676	DRD5	21.8132	-0.0724318	0.398482	-0.181769	0.855764	0.999954
ENSG00000169679	BUB1	170.006	-0.00465672	0.247858	-0.0187879	0.98501	0.999954
ENSG00000169682	SPNS1	2540.75	0.0660767	0.0533007	1.23969	0.215088	0.999954
ENSG00000169683	LRRC45	671.788	0.0782179	0.0903112	0.866093	0.386439	0.999954
ENSG00000169684	CHRNA5	260.259	0.119217	0.122249	0.975194	0.329464	0.999954
ENSG00000169688	MT1B	3.36567	-0.267795	0.808826	-0.331091	0.740576	0.999954
ENSG00000169689	CENPX	527.707	0.0194959	0.0724632	0.269045	0.787895	0.999954
ENSG00000169692	AGPAT2	2241.54	-0.196078	0.139564	-1.40493	0.160041	0.999954
ENSG00000169696	ASPSCR1	1123.41	-0.0361004	0.0775694	-0.465395	0.641648	0.999954
ENSG00000169704	GP9	0.580201	0.78096	1.50224	0.519865	0.603158	0.999954
ENSG00000169710	FASN	13835.1	-0.00950277	0.065528	-0.145018	0.884696	0.999954
ENSG00000169717	ACTRT2	5.69472	0.700753	0.4806	1.45808	0.144819	0.999954
ENSG00000169718	DUS1L	2926.18	0.0296278	0.0563053	0.5262	0.598749	0.999954
ENSG00000169727	GPS1	4002.17	0.0959011	0.0668917	1.43368	0.151665	0.999954
ENSG00000169738	DCXR	1558.64	0.00854532	0.0687014	0.124384	0.901012	0.999954
ENSG00000169740	ZNF32	916.297	0.022702	0.0429659	0.528372	0.597241	0.999954
ENSG00000169744	LDB2	527.522	-0.0964215	0.173879	-0.554532	0.579215	0.999954
ENSG00000169750	RAC3	1574.49	-0.0953493	0.0724382	-1.31628	0.188078	0.999954
ENSG00000169756	LIMS1	1274.41	0.0200971	0.0634343	0.316817	0.751383	0.999954
ENSG00000169758	TMEM266	272.719	0.0864289	0.110086	0.7851	0.432395	0.999954
ENSG00000169760	NLGN1	462.553	0.00590287	0.117398	0.0502807	0.959899	0.999954
ENSG00000169762	TAPT1	1318.32	0.0452496	0.0470039	0.962676	0.33571	0.999954
ENSG00000169764	UGP2	2561.99	-0.0453886	0.0554869	-0.818006	0.413354	0.999954
ENSG00000169777	TAS2R1	4.27353	-0.0176826	0.561133	-0.0315123	0.974861	0.999954
ENSG00000169783	LINGO1	1329.93	0.0624445	0.109869	0.568354	0.569794	0.999954
ENSG00000169826	CSGALNACT2	590.809	-0.0541278	0.0577235	-0.937709	0.348394	0.999954
ENSG00000169836	TACR3	1.22613	0.508339	0.981811	0.517757	0.604628	0.999954
ENSG00000169840	GSX1	0.370361	-0.432954	2.47288	-0.175081	0.861016	0.999954
ENSG00000169851	PCDH7	1860.42	0.131322	0.0872093	1.50583	0.132112	0.999954
ENSG00000169855	ROBO1	4220.37	0.0806485	0.0628535	1.28312	0.19945	0.999954
ENSG00000169856	ONECUT1	196.515	-0.0883271	0.196575	-0.449331	0.653193	0.999954
ENSG00000169860	P2RY1	75.2507	0.16298	0.199393	0.817383	0.41371	0.999954
ENSG00000169862	CTNND2	5270.91	0.0370152	0.0955389	0.387435	0.698434	0.999954
ENSG00000169871	TRIM56	2871.56	0.0110789	0.086511	0.128064	0.898098	0.999954
ENSG00000169876	MUC17	15.4294	-0.515247	0.737311	-0.698819	0.484665	0.999954
ENSG00000169877	AHSP	0.279778	0.9902	2.66524	0.371524	0.710248	0.999954
ENSG00000169884	WNT10B	20.7339	0.032088	0.31708	0.101198	0.919393	0.999954
ENSG00000169885	CALML6	18.3223	0.119166	0.217391	0.548161	0.583581	0.999954
ENSG00000169894	MUC3A	1655.84	-0.00561533	0.331777	-0.016925	0.986496	0.999954
ENSG00000169896	ITGAM	6.29882	0.32347	0.661602	0.488919	0.624899	0.999954
ENSG00000169900	PYDC1	6.7658	-0.462961	0.456386	-1.01441	0.310389	0.999954
ENSG00000169903	TM4SF4	6639.7	0.0619339	0.183221	0.338029	0.735341	0.999954
ENSG00000169906	S100G	6.42087	-0.127946	0.884275	-0.14469	0.884956	0.999954
ENSG00000169908	TM4SF1	737.854	-0.174885	0.477168	-0.366506	0.713988	0.999954
ENSG00000169918	OTUD7A	478.037	0.0614156	0.0873597	0.70302	0.482043	0.999954
ENSG00000169919	GUSB	3441.28	-0.0388907	0.0939992	-0.413734	0.679069	0.999954
ENSG00000169925	BRD3	4918.02	0.00576801	0.0362413	0.159155	0.873546	0.999954
ENSG00000169926	KLF13	5079.83	-0.0904333	0.0656196	-1.37814	0.168159	0.999954
ENSG00000169933	FRMPD4	483.214	0.0756031	0.0774582	0.976051	0.329039	0.999954
ENSG00000169946	ZFPM2	32.6615	0.0848178	0.311145	0.272599	0.785162	0.999954
ENSG00000169951	ZNF764	1494.08	0.0431632	0.0513365	0.840789	0.400466	0.999954
ENSG00000169955	ZNF747	870.878	0.0632234	0.0704208	0.897795	0.369295	0.999954
ENSG00000169962	TAS1R3	55.0323	0.148938	0.181581	0.820226	0.412087	0.999954
ENSG00000169964	TMEM42	775.958	-0.0391209	0.0562323	-0.695702	0.486615	0.999954
ENSG00000169967	MAP3K2	2989.46	-0.0195889	0.0661882	-0.295958	0.767262	0.999954
ENSG00000169972	PUSL1	764.853	-0.108281	0.0817674	-1.32426	0.185416	0.999954
ENSG00000169976	SF3B5	1728.29	-0.0118554	0.0460386	-0.257511	0.796784	0.999954
ENSG00000169981	ZNF35	522.313	0.0769114	0.062746	1.22576	0.22029	0.999954
ENSG00000169989	TIGD4	66.5736	0.0605306	0.111009	0.545277	0.585563	0.999954
ENSG00000169991	IFFO2	801.836	-0.0999847	0.0682971	-1.46397	0.143203	0.999954
ENSG00000169992	NLGN2	4519.65	-0.117298	0.0925057	-1.26801	0.204795	0.999954
ENSG00000169994	MYO7B	717.046	0.0072721	0.160675	0.0452597	0.9639	0.999954
ENSG00000170004	CHD3	4308.69	-0.050174	0.0883206	-0.568089	0.569974	0.999954
ENSG00000170006	TMEM154	8.12148	-0.512031	0.458863	-1.11587	0.264478	0.999954
ENSG00000170011	MYRIP	110.947	0.209432	0.185384	1.12972	0.258594	0.999954
ENSG00000170017	ALCAM	8526.77	0.032029	0.0778092	0.411635	0.680607	0.999954
ENSG00000170027	YWHAG	11921	-0.0602404	0.0554419	-1.08655	0.277236	0.999954
ENSG00000170035	UBE2E3	2381.87	0.055712	0.0818373	0.680765	0.49602	0.999954
ENSG00000170043	TRAPPC1	3006.1	-0.0289546	0.0489945	-0.590977	0.554536	0.999954
ENSG00000170044	ZPLD1	415.991	0.323378	0.303334	1.06608	0.286388	0.999954
ENSG00000170049	KCNAB3	86.9228	-0.0978295	0.18853	-0.518907	0.603826	0.999954
ENSG00000170054	SERPINA9	0.310735	0.686167	2.11532	0.32438	0.74565	0.999954
ENSG00000170074	FAM153A	1.80337	-0.466985	0.835635	-0.558839	0.576272	0.999954
ENSG00000170075	GPR37L1	21.4947	0.0861339	0.237039	0.363375	0.716325	0.999954
ENSG00000170085	SIMC1	740.714	-0.0471908	0.0430365	-1.09653	0.272847	0.999954
ENSG00000170088	TMEM192	1484.93	0.0393021	0.0487686	0.805889	0.420307	0.999954
ENSG00000170091	NSG2	923.543	0.120127	0.11906	1.00896	0.312995	0.999954
ENSG00000170092	SPDYE5	0.377467	1.39645	2.53567	0.550723	0.581824	0.999954
ENSG00000170099	SERPINA6	100.149	0.0773505	0.203468	0.380161	0.703826	0.999954
ENSG00000170100	ZNF778	585.695	0.0690859	0.116867	0.591148	0.554421	0.999954
ENSG00000170113	NIPA1	2522.28	0.0366637	0.0499723	0.733681	0.463143	0.999954
ENSG00000170122	FOXD4	22.246	0.0291096	0.235018	0.123861	0.901425	0.999954
ENSG00000170128	GPR25	0.269418	-0.902194	2.66594	-0.338414	0.735051	0.999954
ENSG00000170142	UBE2E1	1647.36	0.00561219	0.0524685	0.106963	0.914818	0.999954
ENSG00000170144	HNRNPA3	8952.94	0.0619299	0.0530597	1.16717	0.24314	0.999954
ENSG00000170145	SIK2	5125.72	0.0756739	0.0815466	0.927983	0.353416	0.999954
ENSG00000170153	RNF150	1979.11	0.061808	0.12541	0.492846	0.622121	0.999954
ENSG00000170160	CCDC144A	4.4045	0.182378	0.526201	0.346593	0.728897	0.999954
ENSG00000170161	FAM88B	81.9452	0.0857481	0.165784	0.517227	0.604998	0.999954
ENSG00000170166	HOXD4	0.371661	0.132955	3.01798	0.0440544	0.964861	0.999954
ENSG00000170180	GYPA	0.18041	-0.974747	3.0335	-0.321327	0.747963	0.999954
ENSG00000170185	USP38	2000.11	0.0266892	0.0525327	0.508049	0.611419	0.999954
ENSG00000170190	SLC16A5	231.028	-0.221709	0.143091	-1.54943	0.121278	0.999954
ENSG00000170191	NANP	307.538	-0.023028	0.0636197	-0.361964	0.717379	0.999954
ENSG00000170209	ANKK1	8.70678	-0.0402794	0.324782	-0.12402	0.9013	0.999954
ENSG00000170214	ADRA1B	67.4338	-0.261218	0.190559	-1.3708	0.170437	0.999954
ENSG00000170231	FABP6	11.7336	0.0662745	0.330438	0.200566	0.841038	0.999954
ENSG00000170234	PWWP2A	1155.24	-0.00639877	0.0424058	-0.150894	0.88006	0.999954
ENSG00000170236	USP50	5.62909	0.0901156	0.418533	0.215313	0.829523	0.999954
ENSG00000170242	USP47	4187.17	0.0906164	0.062143	1.45819	0.144788	0.999954
ENSG00000170248	PDCD6IP	5525.54	0.0445016	0.0494742	0.89949	0.368392	0.999954
ENSG00000170255	MRGPRX1	0.630951	-1.34127	1.60605	-0.835135	0.403641	0.999954
ENSG00000170260	ZNF212	459.516	-0.041392	0.0482466	-0.857926	0.390933	0.999954
ENSG00000170262	MRAP	8.87221	0.451444	0.540298	0.835546	0.403411	0.999954
ENSG00000170264	FAM161A	486.128	-0.0596526	0.0666464	-0.895061	0.370754	0.999954
ENSG00000170265	ZNF282	2407.51	-0.0387754	0.0404442	-0.958737	0.337691	0.999954
ENSG00000170266	GLB1	4697.17	-0.015717	0.0588222	-0.267194	0.78932	0.999954
ENSG00000170270	GON7	340.528	0.0949008	0.107006	0.88687	0.375149	0.999954
ENSG00000170271	FAXDC2	2924.59	-0.0174112	0.116104	-0.149962	0.880794	0.999954
ENSG00000170276	HSPB2	2.54929	0.0639623	0.688848	0.0928541	0.926019	0.999954
ENSG00000170289	CNGB3	0.443364	-0.622083	2.52251	-0.246612	0.805208	0.999954
ENSG00000170290	SLN	13.4914	0.0190716	0.411115	0.0463899	0.962999	0.999954
ENSG00000170293	CMTM8	1581.94	0.0314271	0.0669884	0.469143	0.638968	0.999954
ENSG00000170298	LGALS9B	0.215835	-1.21578	3.03349	-0.400787	0.688577	0.999954
ENSG00000170310	STX8	714.383	-0.00236634	0.0462645	-0.0511481	0.959207	0.999954
ENSG00000170312	CDK1	391.565	0.113908	0.254891	0.446888	0.654956	0.999954
ENSG00000170315	UBB	26459.2	-0.00525914	0.040711	-0.129182	0.897213	0.999954
ENSG00000170322	NFRKB	2389.51	-0.094219	0.0746654	-1.26188	0.206991	0.999954
ENSG00000170323	FABP4	0.0451025	-0.31841	3.04143	-0.104691	0.916621	0.999954
ENSG00000170324	FRMPD2	41.9857	0.175444	0.175735	0.998348	0.31811	0.999954
ENSG00000170325	PRDM10	600.328	0.0598774	0.0591198	1.01282	0.311148	0.999954
ENSG00000170340	B3GNT2	587.465	-0.03586	0.115736	-0.309842	0.756681	0.999954
ENSG00000170348	TMED10	8314.61	-0.0474512	0.0424433	-1.11799	0.263571	0.999954
ENSG00000170356	OR2A20P	6.25811	4.07407	2.91456	1.39783	0.162163	0.999954
ENSG00000170367	CST5	11.6383	-0.0877489	0.783985	-0.111927	0.910881	0.999954
ENSG00000170369	CST2	2.68431	0.125064	0.762287	0.164065	0.86968	0.999954
ENSG00000170370	EMX2	1.92848	-0.329072	0.7833	-0.42011	0.674405	0.999954
ENSG00000170373	CST1	16.4347	0.0792304	0.562394	0.140881	0.887964	0.999954
ENSG00000170374	SP7	0.565413	-0.155017	1.28379	-0.12075	0.903889	0.999954
ENSG00000170381	SEMA3E	89.5057	-0.112159	0.191947	-0.584323	0.559003	0.999954
ENSG00000170382	LRRN2	1190.25	0.0104109	0.225537	0.0461607	0.963182	0.999954
ENSG00000170385	SLC30A1	1593.78	-0.121877	0.0779664	-1.56319	0.118007	0.999954
ENSG00000170390	DCLK2	263.055	0.111781	0.150828	0.741112	0.458626	0.999954
ENSG00000170396	ZNF804A	13.8898	0.197199	0.42908	0.459586	0.645814	0.999954
ENSG00000170412	GPRC5C	4795.56	-0.101988	0.103998	-0.98067	0.326756	0.999954
ENSG00000170417	TMEM182	243.471	-0.013365	0.0818218	-0.163343	0.870249	0.999954
ENSG00000170419	VSTM2A	1776.16	0.234649	0.336581	0.697156	0.485705	0.999954
ENSG00000170421	KRT8	23490.2	-0.0958159	0.121912	-0.785946	0.431899	0.999954
ENSG00000170423	KRT78	0.341371	-0.644271	1.75939	-0.366191	0.714223	0.999954
ENSG00000170426	SDR9C7	2.16586	-0.681953	0.782751	-0.871226	0.383631	0.999954
ENSG00000170430	MGMT	320.304	-0.0443559	0.0799725	-0.55464	0.579141	0.999954
ENSG00000170439	TMT1B	102.598	-0.0212392	0.215832	-0.0984061	0.92161	0.999954
ENSG00000170448	NFXL1	667.029	-0.0212304	0.0549746	-0.386186	0.699359	0.999954
ENSG00000170454	KRT75	0.154835	-0.314035	3.03854	-0.103351	0.917685	0.999954
ENSG00000170464	DNAJC18	1688.85	0.0571054	0.0871423	0.655312	0.512267	0.999954
ENSG00000170465	KRT6C	0.107325	-0.639005	3.04143	-0.2101	0.83359	0.999954
ENSG00000170469	SPATA24	153.062	-0.110245	0.0936951	-1.17664	0.239341	0.999954
ENSG00000170473	PYM1	905.186	0.0449765	0.0640323	0.702403	0.482428	0.999954
ENSG00000170477	KRT4	6.81081	-0.395015	0.455016	-0.868133	0.385322	0.999954
ENSG00000170482	SLC23A1	50.9158	-0.110747	0.224328	-0.493681	0.621531	0.999954
ENSG00000170484	KRT74	0.0565766	-0.31841	3.04143	-0.104691	0.916621	0.999954
ENSG00000170485	NPAS2	112.947	0.10795	0.159067	0.678646	0.497362	0.999954
ENSG00000170486	KRT72	0.205956	-0.540717	3.03897	-0.177927	0.85878	0.999954
ENSG00000170498	KISS1	45.6082	-0.0145342	0.127732	-0.113787	0.909407	0.999954
ENSG00000170500	LONRF2	1899.11	0.0821931	0.149344	0.550363	0.582071	0.999954
ENSG00000170502	NUDT9	1768.4	0.0739422	0.061847	1.19557	0.231866	0.999954
ENSG00000170509	HSD17B13	9.81272	-0.22558	0.348034	-0.648154	0.516885	0.999954
ENSG00000170515	PA2G4	4673.57	0.0576478	0.0456392	1.26312	0.206546	0.999954
ENSG00000170516	COX7B2	0.256366	0.842782	3.03634	0.277565	0.781346	0.999954
ENSG00000170522	ELOVL6	1329.56	0.0653062	0.100615	0.649068	0.516295	0.999954
ENSG00000170523	KRT83	0.0622225	-0.318412	3.04143	-0.104691	0.916621	0.999954
ENSG00000170537	TMC7	158.794	0.0670306	0.197874	0.338754	0.734795	0.999954
ENSG00000170540	ARL6IP1	4349.17	-0.0889394	0.0691416	-1.28634	0.198325	0.999954
ENSG00000170545	SMAGP	202.199	-0.0702917	0.0986554	-0.712497	0.476157	0.999954
ENSG00000170558	CDH2	5961.55	0.101792	0.076634	1.32828	0.184084	0.999954
ENSG00000170571	EMB	1562.76	0.185503	0.122914	1.50921	0.131244	0.999954
ENSG00000170577	SIX2	1601.12	0.0854112	0.197957	0.431464	0.666131	0.999954
ENSG00000170579	DLGAP1	240.292	0.14701	0.192822	0.762412	0.445814	0.999954
ENSG00000170581	STAT2	4646.32	0.0971539	0.0994356	0.977054	0.328543	0.999954
ENSG00000170584	NUDCD2	845.287	-0.017302	0.0555692	-0.31136	0.755527	0.999954
ENSG00000170604	IRF2BP1	2950.15	0.00204	0.0450285	0.0453046	0.963865	0.999954
ENSG00000170606	HSPA4	7549.67	0.0507518	0.0658349	0.770894	0.44077	0.999954
ENSG00000170608	FOXA3	1839.89	-0.0281955	0.084519	-0.333599	0.738682	0.999954
ENSG00000170615	SLC26A5	1.02852	-0.827337	1.12453	-0.735715	0.461904	0.999954
ENSG00000170624	SGCD	1861.14	0.0561639	0.130734	0.429603	0.667484	0.999954
ENSG00000170631	ZNF16	268.479	0.0224863	0.077237	0.291134	0.770949	0.999954
ENSG00000170633	RNF34	1630.29	0.0445439	0.0605929	0.735134	0.462258	0.999954
ENSG00000170634	ACYP2	575.483	0.108249	0.0730057	1.48274	0.138143	0.999954
ENSG00000170638	TRABD	1469.25	-0.0565173	0.0713876	-0.791696	0.428538	0.999954
ENSG00000170653	ATF7	1444.54	-0.0171675	0.0474633	-0.361701	0.717575	0.999954
ENSG00000170667	RASA4B	5901.97	-0.0105191	0.0527462	-0.199428	0.841928	0.999954
ENSG00000170677	SOCS6	1629.31	-0.00338423	0.0493943	-0.0685147	0.945376	0.999954
ENSG00000170688	NA	0.0611338	0.322779	3.04143	0.106127	0.915481	0.999954
ENSG00000170689	HOXB9	0.655891	0.207219	1.46693	0.14126	0.887665	0.999954
ENSG00000170703	TTLL6	1622.29	0.042805	0.0914389	0.468127	0.639694	0.999954
ENSG00000170734	POLH	908.704	-0.0412638	0.0927811	-0.444744	0.656505	0.999954
ENSG00000170743	SYT9	129.505	-0.0374165	0.138031	-0.271072	0.786336	0.999954
ENSG00000170745	KCNS3	1985.26	-0.0334442	0.125728	-0.266005	0.790236	0.999954
ENSG00000170748	RBMXL2	1.69062	0.161624	0.89087	0.181423	0.856036	0.999954
ENSG00000170759	KIF5B	8882.57	0.0443467	0.0437443	1.01377	0.310692	0.999954
ENSG00000170775	GPR37	945.847	0.211862	0.139958	1.51375	0.130089	0.999954
ENSG00000170776	AKAP13	2577.81	0.026112	0.0867612	0.300964	0.763442	0.999954
ENSG00000170779	CDCA4	247.731	-0.00881688	0.100051	-0.0881237	0.929778	0.999954
ENSG00000170786	SDR16C5	8.43421	-0.0451476	0.389726	-0.115844	0.907776	0.999954
ENSG00000170788	DYDC1	0.974294	-0.48976	1.40869	-0.34767	0.728088	0.999954
ENSG00000170791	CHCHD7	1134.62	0.0318475	0.0462209	0.689028	0.490806	0.999954
ENSG00000170802	FOXN2	575.263	-0.114453	0.0930589	-1.2299	0.218734	0.999954
ENSG00000170819	BFSP2	1.03802	-0.420437	1.10764	-0.379578	0.704258	0.999954
ENSG00000170820	FSHR	0.542614	-0.0253546	1.24305	-0.020397	0.983727	0.999954
ENSG00000170827	CELP	6.17035	-0.0247284	1.06425	-0.0232356	0.981462	0.999954
ENSG00000170832	USP32	2207.72	0.0241756	0.0423801	0.570448	0.568374	0.999954
ENSG00000170835	CEL	731.467	-0.12429	0.232448	-0.534698	0.592859	0.999954
ENSG00000170836	PPM1D	990.028	0.0400946	0.055168	0.726773	0.467365	0.999954
ENSG00000170846	MRFAP1L2	602.857	-0.0631343	0.061868	-1.02047	0.307507	0.999954
ENSG00000170852	KBTBD2	1364.89	-0.0536918	0.0684096	-0.784858	0.432537	0.999954
ENSG00000170855	TRIAP1	909.693	-0.0183737	0.0927353	-0.19813	0.842943	0.999954
ENSG00000170858	LILRP2	0.0605737	-0.318412	3.04143	-0.104691	0.916621	0.999954
ENSG00000170860	LSM3	896.376	-0.0862519	0.0604229	-1.42747	0.153445	0.999954
ENSG00000170873	MTSS1	7761.66	-0.0478111	0.0808184	-0.591587	0.554127	0.999954
ENSG00000170876	TMEM43	1396.05	-0.00862252	0.0456244	-0.188989	0.850101	0.999954
ENSG00000170881	RNF139	1433.42	-0.0129447	0.121999	-0.106105	0.915499	0.999954
ENSG00000170890	PLA2G1B	5.81852	-0.158715	0.380302	-0.417339	0.676431	0.999954
ENSG00000170891	CYTL1	0.769003	1.47185	1.93313	0.761381	0.44643	0.999954
ENSG00000170893	TRH	90.2937	-0.548269	0.429817	-1.27559	0.202101	0.999954
ENSG00000170899	GSTA4	3048.02	0.113898	0.100236	1.13631	0.255829	0.999954
ENSG00000170903	MSANTD4	1561.18	0.0335396	0.0660501	0.50779	0.6116	0.999954
ENSG00000170906	NDUFA3	1845.8	0.065145	0.0559126	1.16512	0.24397	0.999954
ENSG00000170909	OSCAR	8.02781	-0.338901	0.340369	-0.995687	0.319402	0.999954
ENSG00000170915	PAQR8	843.374	0.00258672	0.0785336	0.0329378	0.973724	0.999954
ENSG00000170917	NUDT6	126.038	-0.0283571	0.107129	-0.264701	0.79124	0.999954
ENSG00000170921	TANC2	1229.62	-0.0282939	0.134523	-0.210327	0.833412	0.999954
ENSG00000170923	OR7G2	0.0509877	0.322781	3.04143	0.106128	0.915481	0.999954
ENSG00000170927	PKHD1	37.7246	0.0870765	0.280608	0.310314	0.756322	0.999954
ENSG00000170929	OR1M1	0.214768	0.474403	3.03039	0.156548	0.875601	0.999954
ENSG00000170935	NCBP2L	5.11068	0.685169	0.457789	1.49669	0.134474	0.999954
ENSG00000170946	DNAJC24	763.967	0.0453556	0.0736807	0.61557	0.538178	0.999954
ENSG00000170950	PGK2	0.429462	-1.05282	2.01338	-0.522911	0.601036	0.999954
ENSG00000170954	ZNF415	448.661	-0.0456535	0.0657296	-0.694565	0.487328	0.999954
ENSG00000170955	CAVIN3	266.122	0.0934784	0.136928	0.682684	0.494807	0.999954
ENSG00000170956	CEACAM3	3.67462	0.197852	0.590977	0.334788	0.737785	0.999954
ENSG00000170959	DCDC1	1492.54	0.197691	0.214963	0.919652	0.357755	0.999954
ENSG00000170961	HAS2	11.2414	-0.254466	0.499072	-0.509878	0.610137	0.999954
ENSG00000170962	PDGFD	419.815	0.180335	0.166336	1.08416	0.278295	0.999954
ENSG00000170965	PLAC1	4.40601	-0.136367	0.425098	-0.32079	0.74837	0.999954
ENSG00000170989	S1PR1	6.32374	-0.580577	0.633323	-0.916715	0.359292	0.999954
ENSG00000171004	HS6ST2	570.497	0.0108435	0.11184	0.096955	0.922762	0.999954
ENSG00000171016	PYGO1	101.104	0.0836026	0.219746	0.380452	0.70361	0.999954
ENSG00000171033	PKIA	1272	-0.0498234	0.147861	-0.336961	0.736146	0.999954
ENSG00000171044	XKR6	229.48	-0.0135519	0.0935731	-0.144827	0.884848	0.999954
ENSG00000171045	TSNARE1	509.195	-0.0466136	0.0691659	-0.673938	0.50035	0.999954
ENSG00000171049	FPR2	0.154134	-0.31841	3.04143	-0.104691	0.916621	0.999954
ENSG00000171051	FPR1	0.135307	-0.813539	3.03796	-0.267791	0.78886	0.999954
ENSG00000171055	FEZ2	927.8	0.0200692	0.057188	0.350934	0.725638	0.999954
ENSG00000171067	C11orf24	2636.01	-0.066785	0.0950653	-0.702517	0.482357	0.999954
ENSG00000171084	NA	0.161216	-0.866499	3.03644	-0.285367	0.775363	0.999954
ENSG00000171094	ALK	73.678	0.2938	0.214817	1.36767	0.171414	0.999954
ENSG00000171097	KYAT1	454.365	-0.0671796	0.0874594	-0.768124	0.442414	0.999954
ENSG00000171100	MTM1	553.608	0.095464	0.0844993	1.12976	0.258577	0.999954
ENSG00000171105	INSR	3253.73	-0.145144	0.0932514	-1.55648	0.119594	0.999954
ENSG00000171115	GIMAP8	0.284117	0.386808	3.0362	0.127399	0.898625	0.999954
ENSG00000171121	KCNMB3	111.726	0.0821038	0.119528	0.686901	0.492145	0.999954
ENSG00000171126	KCNG3	153.432	-0.201305	0.152023	-1.32417	0.185445	0.999954
ENSG00000171130	ATP6V0E2	6097.35	0.0911923	0.068815	1.32518	0.185111	0.999954
ENSG00000171132	PRKCE	1096.29	0.0288377	0.087588	0.329243	0.741972	0.999954
ENSG00000171133	OR2K2	0.668347	0.572362	1.3717	0.417265	0.676484	0.999954
ENSG00000171135	JAGN1	1698.24	0.0364396	0.0502488	0.725184	0.468339	0.999954
ENSG00000171136	RLN3	3.19031	-0.239082	0.503253	-0.475073	0.634735	0.999954
ENSG00000171148	TADA3	3637.97	0.0170245	0.044443	0.383064	0.701672	0.999954
ENSG00000171155	C1GALT1C1	1180.11	0.107921	0.0738436	1.46148	0.143883	0.999954
ENSG00000171159	BBLN	7173.04	-0.00237919	0.0636094	-0.0374031	0.970164	0.999954
ENSG00000171160	MORN4	972.465	-0.00627337	0.077018	-0.0814533	0.935081	0.999954
ENSG00000171161	ZNF672	1711.28	-0.0454377	0.0499462	-0.909732	0.362964	0.999954
ENSG00000171163	ZNF692	1977.47	-0.0461454	0.0982101	-0.469864	0.638452	0.999954
ENSG00000171169	NAIF1	479.079	-0.0703702	0.056046	-1.25558	0.209268	0.999954
ENSG00000171174	RBKS	178.649	-0.00987048	0.0877007	-0.112547	0.910389	0.999954
ENSG00000171180	OR2M4	0.090205	-0.630757	3.04127	-0.207399	0.835698	0.999954
ENSG00000171195	MUC7	1.09887	1.31472	1.36215	0.965183	0.334453	0.999954
ENSG00000171199	OPRPN	0.102159	0.0021834	3.04143	0.000717884	0.999427	0.999954
ENSG00000171201	SMR3B	0.145262	0.80463	3.03804	0.264852	0.791124	0.999954
ENSG00000171202	TMEM126A	374.856	0.119379	0.0869268	1.37332	0.169651	0.999954
ENSG00000171204	TMEM126B	531.565	0.0919281	0.0926213	0.992515	0.320946	0.999954
ENSG00000171206	TRIM8	3232.23	-0.0567438	0.062821	-0.903261	0.366387	0.999954
ENSG00000171208	NETO2	880.228	0.106724	0.087868	1.21459	0.224522	0.999954
ENSG00000171217	CLDN20	0.0537387	-0.318412	3.04143	-0.104691	0.916621	0.999954
ENSG00000171219	CDC42BPG	4031.4	0.015945	0.0970075	0.164368	0.869441	0.999954
ENSG00000171222	SCAND1	3272.32	0.033971	0.0561489	0.605015	0.545169	0.999954
ENSG00000171224	FAM241B	449.795	-0.136032	0.11777	-1.15506	0.248065	0.999954
ENSG00000171227	TMEM37	5988.52	-0.0562857	0.108838	-0.517151	0.605051	0.999954
ENSG00000171234	UGT2B7	456.513	0.189692	0.160346	1.18302	0.236802	0.999954
ENSG00000171236	LRG1	61.0498	-0.0856005	0.367015	-0.233234	0.81558	0.999954
ENSG00000171241	SHCBP1	128.111	0.241766	0.2788	0.86717	0.385849	0.999954
ENSG00000171243	SOSTDC1	1.73825	-0.177704	0.909465	-0.195394	0.845085	0.999954
ENSG00000171246	NPTX1	100.408	-0.507239	0.367375	-1.38071	0.167368	0.999954
ENSG00000171262	FAM98B	967.424	0.10923	0.0747858	1.46057	0.144133	0.999954
ENSG00000171291	ZNF439	183.994	-0.100412	0.34085	-0.294594	0.768304	0.999954
ENSG00000171295	ZNF440	263.169	0.0730535	0.12745	0.573194	0.566513	0.999954
ENSG00000171298	GAA	7400.87	-0.110885	0.0729578	-1.51985	0.128549	0.999954
ENSG00000171302	CANT1	2903.72	-0.0174445	0.0313527	-0.556395	0.577941	0.999954
ENSG00000171303	KCNK3	869.557	-0.245519	0.194424	-1.2628	0.206662	0.999954
ENSG00000171307	ZDHHC16	1480.07	0.102405	0.067766	1.51115	0.13075	0.999954
ENSG00000171310	CHST11	1036.96	0.0462346	0.0796265	0.580643	0.561481	0.999954
ENSG00000171311	EXOSC1	720.157	0.0244637	0.0522237	0.468439	0.639471	0.999954
ENSG00000171316	CHD7	5328.96	0.0125943	0.105309	0.119595	0.904804	0.999954
ENSG00000171320	ESCO2	113.511	0.256758	0.26778	0.95884	0.33764	0.999954
ENSG00000171345	KRT19	19338.4	-0.00874973	0.0688755	-0.127037	0.898911	0.999954
ENSG00000171346	KRT15	419.299	0.134703	0.103223	1.30497	0.191905	0.999954
ENSG00000171357	LURAP1	78.5707	-0.0998307	0.0996007	-1.00231	0.316194	0.999954
ENSG00000171360	KRT38	0.375849	-1.90691	3.02199	-0.631011	0.528034	0.999954
ENSG00000171365	CLCN5	2964.97	0.0632437	0.052057	1.21489	0.224407	0.999954
ENSG00000171368	TPPP	1615.84	-0.0487601	0.098186	-0.496609	0.619464	0.999954
ENSG00000171385	KCND3	3286.51	-0.00120289	0.15849	-0.00758969	0.993944	0.999954
ENSG00000171388	APLN	263.87	-0.450697	0.331306	-1.36037	0.173714	0.999954
ENSG00000171396	KRTAP4-4	0.103847	-0.644547	3.04111	-0.211945	0.83215	0.999954
ENSG00000171401	KRT13	3.72282	0.345163	0.762504	0.45267	0.650786	0.999954
ENSG00000171402	XAGE3	0.285569	-1.5208	3.02725	-0.50237	0.615408	0.999954
ENSG00000171403	KRT9	0.527935	-0.191554	1.41711	-0.135172	0.892476	0.999954
ENSG00000171408	PDE7B	29.0386	0.0816716	0.220856	0.369796	0.711534	0.999954
ENSG00000171421	MRPL36	578.688	-0.0131023	0.0509355	-0.257233	0.796999	0.999954
ENSG00000171428	NAT1	318.667	0.143836	0.112929	1.27368	0.202776	0.999954
ENSG00000171431	KRT20	74.9925	0.0730806	1.01137	0.0722587	0.942396	0.999954
ENSG00000171433	GLOD5	4.85979	0.0162649	0.426369	0.0381474	0.96957	0.999954
ENSG00000171435	KSR2	1423.56	0.0535091	0.116246	0.460308	0.645295	0.999954
ENSG00000171443	ZNF524	453.993	0.0240245	0.0783438	0.306655	0.759106	0.999954
ENSG00000171446	KRT27	1.64545	-0.776972	1.13241	-0.68612	0.492637	0.999954
ENSG00000171448	ZBTB26	618.539	0.0287986	0.0918742	0.313457	0.753934	0.999954
ENSG00000171450	CDK5R2	6875.7	0.00695871	0.094302	0.0737918	0.941176	0.999954
ENSG00000171451	DSEL	196.925	0.158741	0.139066	1.14148	0.253672	0.999954
ENSG00000171453	POLR1C	849.461	0.0565756	0.0452783	1.24951	0.211479	0.999954
ENSG00000171466	ZNF562	1140.73	0.0478886	0.0597527	0.801447	0.422873	0.999954
ENSG00000171467	ZNF318	3490.55	0.0268136	0.038536	0.695805	0.486551	0.999954
ENSG00000171469	ZNF561	1841.26	0.00777714	0.0484638	0.160473	0.872508	0.999954
ENSG00000171476	HOPX	968.329	0.0847909	0.133907	0.63321	0.526597	0.999954
ENSG00000171478	SPACA5B	0.373615	-0.223365	2.06799	-0.108011	0.913987	0.999954
ENSG00000171483	NA	0.103847	-0.644547	3.04111	-0.211945	0.83215	0.999954
ENSG00000171487	NLRP5	0.0494756	0.322779	3.04143	0.106127	0.915481	0.999954
ENSG00000171488	LRRC8C	146.434	0.133594	0.133909	0.997649	0.318449	0.999954
ENSG00000171489	SPACA5	0.47925	-1.2962	1.70343	-0.760931	0.446698	0.999954
ENSG00000171495	MROH2B	0.448719	1.15761	2.07839	0.556973	0.577546	0.999954
ENSG00000171496	OR1L8	0.602861	1.08156	1.47357	0.733969	0.462967	0.999954
ENSG00000171497	PPID	1812.35	0.00804806	0.0558634	0.144067	0.885448	0.999954
ENSG00000171502	COL24A1	61.3792	0.23329	0.250392	0.931699	0.351492	0.999954
ENSG00000171505	OR1N1	0.127795	-0.639007	3.04143	-0.210101	0.833589	0.999954
ENSG00000171509	RXFP1	0.422336	-0.561121	2.09026	-0.268446	0.788356	0.999954
ENSG00000171517	LPAR3	7.1061	-0.00854767	0.49887	-0.0171341	0.98633	0.999954
ENSG00000171522	PTGER4	529.673	-0.0969615	0.134137	-0.722855	0.469769	0.999954
ENSG00000171530	TBCA	3792.99	-0.0414064	0.0339497	-1.21964	0.222601	0.999954
ENSG00000171532	NEUROD2	0.170912	0.322781	3.04143	0.106128	0.915481	0.999954
ENSG00000171533	MAP6	4661.52	0.0330139	0.109784	0.300717	0.76363	0.999954
ENSG00000171540	OTP	8.52337	-0.190395	0.615291	-0.309438	0.756988	0.999954
ENSG00000171551	ECEL1	1928.23	-0.360277	0.295218	-1.22038	0.222322	0.999954
ENSG00000171552	BCL2L1	14915.9	-0.023099	0.0533394	-0.433057	0.664973	0.999954
ENSG00000171557	FGG	20383.2	-0.231847	0.46055	-0.503413	0.614674	0.999954
ENSG00000171560	FGA	23434.1	-0.0395353	0.410252	-0.0963685	0.923228	0.999954
ENSG00000171561	OR2AT4	0.0509877	0.322781	3.04143	0.106128	0.915481	0.999954
ENSG00000171564	FGB	61737.6	0.0139283	0.424329	0.0328244	0.973815	0.999954
ENSG00000171566	PLRG1	1935.9	0.042609	0.0435311	0.978819	0.327669	0.999954
ENSG00000171570	NA	27.0934	-0.00335337	0.303995	-0.011031	0.991199	0.999954
ENSG00000171574	ZNF584	672.424	-0.0472516	0.0559492	-0.844545	0.398365	0.999954
ENSG00000171587	DSCAM	1558.49	0.14126	0.123632	1.14258	0.253212	0.999954
ENSG00000171595	DNAI2	45.7572	-0.119659	0.198337	-0.60331	0.546302	0.999954
ENSG00000171596	NMUR1	7.83502	-0.152432	0.484027	-0.314925	0.752818	0.999954
ENSG00000171603	CLSTN1	11036.5	-0.0375482	0.0447067	-0.839878	0.400977	0.999954
ENSG00000171604	CXXC5	5281.05	-0.118629	0.0786898	-1.50756	0.131668	0.999954
ENSG00000171611	PTCRA	0.164981	-0.318407	3.04143	-0.10469	0.916622	0.999954
ENSG00000171612	SLC25A33	930.015	0.119148	0.089425	1.33238	0.182736	0.999954
ENSG00000171617	ENC1	1876.58	0.026944	0.159051	0.169405	0.865478	0.999954
ENSG00000171631	P2RY6	11.8525	0.29178	0.539246	0.541088	0.588447	0.999954
ENSG00000171634	BPTF	5897.31	0.047547	0.0610925	0.778279	0.436404	0.999954
ENSG00000171643	S100Z	23.8329	-0.1961	0.190802	-1.02776	0.304061	0.999954
ENSG00000171649	ZIK1	454.228	-0.0494	0.0609859	-0.810023	0.417927	0.999954
ENSG00000171659	GPR34	0.160859	0.958407	3.04132	0.315128	0.752664	0.999954
ENSG00000171681	ATF7IP	3448.38	0.067562	0.0674819	1.00119	0.316737	0.999954
ENSG00000171695	LKAAEAR1	31.2065	-0.280538	0.215573	-1.30136	0.193136	0.999954
ENSG00000171700	RGS19	215.139	-0.0309201	0.0990943	-0.312027	0.75502	0.999954
ENSG00000171714	ANO5	810.536	0.168732	0.108804	1.55079	0.120951	0.999954
ENSG00000171720	HDAC3	2203.2	-0.041708	0.0384835	-1.08379	0.278459	0.999954
ENSG00000171722	SPATA46	0.689728	0.0881415	1.32571	0.0664864	0.946991	0.999954
ENSG00000171723	GPHN	1380.81	0.107382	0.0704517	1.52419	0.127461	0.999954
ENSG00000171724	VAT1L	430.97	0.0624882	0.223877	0.279119	0.780154	0.999954
ENSG00000171729	TMEM51	2115.48	-0.00847478	0.0841357	-0.100728	0.919767	0.999954
ENSG00000171747	LGALS4	29.539	0.153128	0.281536	0.5439	0.58651	0.999954
ENSG00000171757	LRRC34	87.6279	0.14585	0.315992	0.461561	0.644396	0.999954
ENSG00000171759	PAH	478.868	0.214256	0.262815	0.815234	0.414938	0.999954
ENSG00000171763	AFG2B	442.937	-0.0129926	0.0621825	-0.208944	0.834492	0.999954
ENSG00000171766	GATM	1702.42	-0.0458324	0.170389	-0.268987	0.787939	0.999954
ENSG00000171772	SYCE1	0.746388	1.19851	1.26523	0.947263	0.343505	0.999954
ENSG00000171777	RASGRP4	0.793528	-0.174339	1.15521	-0.150916	0.880042	0.999954
ENSG00000171786	NHLH1	20.1973	0.0980611	0.249426	0.393147	0.694211	0.999954
ENSG00000171790	SLFNL1	15.9284	0.365233	0.287035	1.27243	0.20322	0.999954
ENSG00000171791	BCL2	121.842	0.00605956	0.151799	0.0399182	0.968158	0.999954
ENSG00000171793	CTPS1	2109.26	0.159667	0.114587	1.39342	0.163494	0.999954
ENSG00000171798	KNDC1	1738.33	-0.00840313	0.109868	-0.0764837	0.939034	0.999954
ENSG00000171804	WDR87	12.356	0.025121	0.336889	0.0745677	0.940559	0.999954
ENSG00000171806	METTL18	122.004	0.0211425	0.108001	0.195763	0.844796	0.999954
ENSG00000171812	COL8A2	23.0951	-0.201358	0.276015	-0.729519	0.465684	0.999954
ENSG00000171815	PCDHB1	33.4268	0.133538	0.193127	0.691451	0.489282	0.999954
ENSG00000171819	ANGPTL7	1.64472	1.29813	1.43094	0.907184	0.364309	0.999954
ENSG00000171823	FBXL14	929.216	-0.117038	0.102223	-1.14492	0.252241	0.999954
ENSG00000171824	EXOSC10	3536.5	0.054241	0.0580577	0.934261	0.350169	0.999954
ENSG00000171827	ZNF570	350.613	0.0265466	0.111868	0.237302	0.812422	0.999954
ENSG00000171840	NINJ2	8.93364	-0.154381	0.348728	-0.442698	0.657984	0.999954
ENSG00000171843	MLLT3	2170.92	-0.0345832	0.0860998	-0.401664	0.687931	0.999954
ENSG00000171847	FAM90A1	27.7999	-0.0333582	0.298638	-0.111701	0.91106	0.999954
ENSG00000171848	RRM2	1826.89	0.222827	0.187788	1.18659	0.235391	0.999954
ENSG00000171853	TRAPPC12	2373.56	0.0579863	0.0503971	1.15059	0.249902	0.999954
ENSG00000171860	C3AR1	0.105714	-0.639005	3.04143	-0.2101	0.83359	0.999954
ENSG00000171861	MRM3	565.538	-0.0396147	0.0580274	-0.682689	0.494803	0.999954
ENSG00000171862	PTEN	3016.22	-0.0369759	0.0820587	-0.450603	0.652276	0.999954
ENSG00000171864	PRND	0.175827	-0.31841	3.04143	-0.104691	0.916621	0.999954
ENSG00000171867	PRNP	2661.07	-0.0333454	0.0558691	-0.59685	0.550608	0.999954
ENSG00000171872	KLF17	1.39941	0.261604	1.69434	0.154399	0.877296	0.999954
ENSG00000171873	ADRA1D	2.98359	-0.206544	0.68381	-0.302049	0.762614	0.999954
ENSG00000171877	FRMD5	304.807	0.00471091	0.079776	0.0590517	0.952911	0.999954
ENSG00000171885	AQP4	206.035	-0.118229	0.105713	-1.1184	0.263395	0.999954
ENSG00000171889	MIR31HG	34.3877	-0.0233307	0.235847	-0.0989231	0.921199	0.999954
ENSG00000171914	TLN2	533.972	0.160703	0.128648	1.24916	0.211605	0.999954
ENSG00000171916	LGALS9C	0.480057	-0.171107	1.97623	-0.0865822	0.931004	0.999954
ENSG00000171928	TVP23B	1638.09	-0.0684296	0.0605891	-1.1294	0.258727	0.999954
ENSG00000171931	FBXW10	3.61348	-0.307017	0.571968	-0.536773	0.591425	0.999954
ENSG00000171940	ZNF217	915.052	-0.0833509	0.109563	-0.760759	0.446801	0.999954
ENSG00000171943	SRGAP2C	322.486	-0.088825	0.102469	-0.866847	0.386026	0.999954
ENSG00000171951	SCG2	29409.9	0.0455511	0.220534	0.206549	0.836362	0.999954
ENSG00000171953	ATPAF2	935.925	-0.0136171	0.0551478	-0.24692	0.80497	0.999954
ENSG00000171954	CYP4F22	1.34722	0.353587	1.2156	0.290875	0.771147	0.999954
ENSG00000171956	FOXB1	3.84889	-0.104128	0.761304	-0.136775	0.891208	0.999954
ENSG00000171962	DRC3	138.059	0.0766246	0.138052	0.555041	0.578867	0.999954
ENSG00000171970	ZNF57	77.0102	-0.197033	0.185065	-1.06467	0.287026	0.999954
ENSG00000171984	SHLD1	104.01	0.0536914	0.100556	0.533944	0.59338	0.999954
ENSG00000171988	JMJD1C	3502.05	-0.0138715	0.0722871	-0.191895	0.847825	0.999954
ENSG00000171989	LDHAL6B	0.0605737	-0.318412	3.04143	-0.104691	0.916621	0.999954
ENSG00000171992	SYNPO	12918.7	-0.335346	0.342402	-0.979391	0.327387	0.999954
ENSG00000172000	ZNF556	3.72462	-0.827346	0.558758	-1.48069	0.13869	0.999954
ENSG00000172006	ZNF554	500.269	0.0943848	0.0621049	1.51976	0.12857	0.999954
ENSG00000172009	THOP1	1942.67	0.0716977	0.0655391	1.09397	0.273969	0.999954
ENSG00000172014	NA	2.65352	0.655676	1.64284	0.399111	0.689812	0.999954
ENSG00000172016	REG3A	1.0951	0.524465	1.15247	0.455078	0.649053	0.999954
ENSG00000172020	GAP43	220.164	0.314974	0.303568	1.03757	0.299469	0.999954
ENSG00000172023	REG1B	0.215129	-0.0626426	3.02745	-0.0206915	0.983492	0.999954
ENSG00000172037	LAMB2	6858.88	-0.161509	0.126887	-1.27286	0.203068	0.999954
ENSG00000172046	USP19	3498.57	0.00773173	0.0373047	0.207259	0.835808	0.999954
ENSG00000172053	QARS1	6855.9	-0.0573412	0.0367242	-1.5614	0.118429	0.999954
ENSG00000172058	SERF1A	818.755	0.0712552	0.0718303	0.991994	0.3212	0.999954
ENSG00000172059	KLF11	1235.52	-0.217825	0.140385	-1.55163	0.120751	0.999954
ENSG00000172061	LRRC15	1.77965	-1.21444	0.964112	-1.25964	0.207798	0.999954
ENSG00000172071	EIF2AK3	1762.54	-0.0478747	0.0476417	-1.00489	0.314949	0.999954
ENSG00000172081	MOB3A	1417.08	0.034833	0.0694648	0.501448	0.616056	0.999954
ENSG00000172116	CD8B	24.5748	0.0210564	0.250825	0.0839486	0.933097	0.999954
ENSG00000172123	SLFN12	8.50831	-0.635562	0.416363	-1.52646	0.126895	0.999954
ENSG00000172137	CALB2	3367.05	-0.136101	0.308268	-0.441502	0.65885	0.999954
ENSG00000172139	SLC9C1	7.81798	-0.102192	0.400038	-0.255455	0.798372	0.999954
ENSG00000172148	NA	0.10936	0.643378	3.04143	0.211538	0.832468	0.999954
ENSG00000172159	FRMD3	125.672	0.0830029	0.0988538	0.839653	0.401103	0.999954
ENSG00000172164	SNTB1	601.264	-0.0416984	0.109634	-0.380343	0.703691	0.999954
ENSG00000172167	MTBP	78.3921	0.0655683	0.154157	0.425335	0.670592	0.999954
ENSG00000172171	TEFM	259.588	0.0757897	0.0926185	0.8183	0.413186	0.999954
ENSG00000172172	MRPL13	1100.38	0.0705253	0.0675511	1.04403	0.296472	0.999954
ENSG00000172175	MALT1	689.8	-0.152614	0.103711	-1.47153	0.141147	0.999954
ENSG00000172179	PRL	1.97744	-0.283393	1.11256	-0.254721	0.798939	0.999954
ENSG00000172183	ISG20	269.61	-0.149752	0.156195	-0.958749	0.337685	0.999954
ENSG00000172197	MBOAT1	75.3722	0.0941239	0.267162	0.35231	0.724605	0.999954
ENSG00000172201	ID4	1960.57	0.12833	0.118189	1.08581	0.277565	0.999954
ENSG00000172209	GPR22	0.433883	-0.0116121	2.45098	-0.00473773	0.99622	0.999954
ENSG00000172215	CXCR6	0.0519237	-0.31841	3.04143	-0.104691	0.916621	0.999954
ENSG00000172232	AZU1	72.233	-0.193779	0.175611	-1.10346	0.269828	0.999954
ENSG00000172236	TPSAB1	0.0484206	0.322779	3.04143	0.106127	0.915481	0.999954
ENSG00000172238	ATOH1	1.80713	-0.586782	0.905246	-0.648202	0.516854	0.999954
ENSG00000172239	PAIP1	3521.49	0.036374	0.0545349	0.666986	0.504781	0.999954
ENSG00000172243	CLEC7A	47.9907	0.168647	0.423243	0.398464	0.690288	0.999954
ENSG00000172244	C5orf34	33.3614	0.0184284	0.29641	0.0621718	0.950426	0.999954
ENSG00000172247	C1QTNF4	840.403	0.073186	0.154206	0.4746	0.635072	0.999954
ENSG00000172262	ZNF131	800.552	0.0314418	0.0538526	0.583849	0.559322	0.999954
ENSG00000172264	MACROD2	254.304	0.032962	0.126923	0.259701	0.795094	0.999954
ENSG00000172269	DPAGT1	1786.32	-0.0291685	0.0368204	-0.792183	0.428254	0.999954
ENSG00000172270	BSG	28948.9	-0.0753892	0.0641918	-1.17444	0.24022	0.999954
ENSG00000172292	CERS6	6195.92	0.051132	0.0884491	0.578096	0.5632	0.999954
ENSG00000172296	SPTLC3	332.399	0.314102	0.240684	1.30504	0.191881	0.999954
ENSG00000172297	NA	0.124961	0.643374	3.04143	0.211536	0.832469	0.999954
ENSG00000172301	COPRS	1151.93	0.0580561	0.0461823	1.25711	0.208715	0.999954
ENSG00000172315	TP53RK	1055.59	0.0869222	0.0689277	1.26106	0.207286	0.999954
ENSG00000172318	B3GALT1	987.548	0.0973133	0.089303	1.0897	0.275846	0.999954
ENSG00000172324	OR5A2	0.0638973	-0.318412	3.04143	-0.104691	0.916621	0.999954
ENSG00000172331	BPGM	710.469	0.0271222	0.0635843	0.426555	0.669704	0.999954
ENSG00000172336	POP7	613.961	0.0257196	0.0578626	0.444494	0.656685	0.999954
ENSG00000172339	ALG14	266.427	0.15203	0.101213	1.50207	0.133079	0.999954
ENSG00000172340	SUCLG2	1112	-0.0386562	0.116919	-0.330623	0.740929	0.999954
ENSG00000172345	STARD5	670.774	0.2097	0.168208	1.24667	0.212519	0.999954
ENSG00000172346	CSDC2	141.745	-0.114358	0.215415	-0.530874	0.595506	0.999954
ENSG00000172349	IL16	10.2088	-0.183091	0.301864	-0.606536	0.544159	0.999954
ENSG00000172350	ABCG4	106.645	0.0603225	0.122214	0.493583	0.621601	0.999954
ENSG00000172361	CFAP53	103.873	-0.149875	0.137949	-1.08645	0.277278	0.999954
ENSG00000172362	OR5B12	0.372806	0.949549	2.46186	0.385704	0.699716	0.999954
ENSG00000172365	OR5B2	0.10936	0.643378	3.04143	0.211538	0.832468	0.999954
ENSG00000172366	MCRIP2	1073.09	-0.0398617	0.0770632	-0.517259	0.604975	0.999954
ENSG00000172375	C2CD2L	3747.65	0.0696746	0.0549063	1.26897	0.204451	0.999954
ENSG00000172380	GNG12	1501.46	-0.00881001	0.158472	-0.0555934	0.955666	0.999954
ENSG00000172382	PRSS27	187.469	-0.142002	0.136581	-1.03969	0.298486	0.999954
ENSG00000172399	MYOZ2	0.872093	-0.329125	1.13698	-0.289474	0.772219	0.999954
ENSG00000172403	SYNPO2	60.6811	0.0340015	0.140313	0.242326	0.808527	0.999954
ENSG00000172404	DNAJB7	0.111492	0.0021834	3.04143	0.000717884	0.999427	0.999954
ENSG00000172409	CLP1	610.916	-0.0357336	0.0541977	-0.65932	0.509691	0.999954
ENSG00000172410	INSL5	0.398218	-0.813524	2.06887	-0.393221	0.694156	0.999954
ENSG00000172421	EFCAB3	0.16318	-0.334593	3.0379	-0.11014	0.912299	0.999954
ENSG00000172425	TTC36	53.1634	0.145286	0.187596	0.774464	0.438656	0.999954
ENSG00000172426	RSPH9	356.337	-0.177155	0.177692	-0.996979	0.318775	0.999954
ENSG00000172428	COPS9	1061.4	0.0443383	0.0545126	0.813358	0.416013	0.999954
ENSG00000172432	GTPBP2	3350.23	-0.075073	0.0497452	-1.50915	0.131261	0.999954
ENSG00000172456	FGGY	250.104	-0.0187408	0.0802511	-0.233527	0.815352	0.999954
ENSG00000172458	IL17D	133.794	0.0497117	0.110175	0.451206	0.651841	0.999954
ENSG00000172460	NA	1.78858	-2.47188	2.08482	-1.18566	0.235757	0.999954
ENSG00000172461	FUT9	69.7445	0.270699	0.189148	1.43115	0.152387	0.999954
ENSG00000172465	TCEAL1	736.877	0.00577145	0.0396351	0.145615	0.884226	0.999954
ENSG00000172466	ZNF24	5606.99	0.0171611	0.0541548	0.31689	0.751327	0.999954
ENSG00000172468	HSFY1	0.0536019	0.322781	3.04143	0.106128	0.915481	0.999954
ENSG00000172469	MANEA	646.201	0.0767997	0.0981988	0.782084	0.434165	0.999954
ENSG00000172476	RAB40A	8.95067	0.25622	0.34999	0.732079	0.46412	0.999954
ENSG00000172478	MAB21L4	4070.83	0.0916531	0.0797327	1.1495	0.250348	0.999954
ENSG00000172482	AGXT	14.0843	0.197076	0.36293	0.543013	0.587121	0.999954
ENSG00000172493	AFF1	4339.3	0.00818965	0.05059	0.161883	0.871398	0.999954
ENSG00000172497	ACOT12	21.6341	0.218525	0.245518	0.890057	0.373435	0.999954
ENSG00000172500	FIBP	2438.27	0.0659267	0.0713026	0.924604	0.355172	0.999954
ENSG00000172508	CARNS1	20.275	0.401515	0.25975	1.54578	0.122159	0.999954
ENSG00000172530	BANP	586.456	-0.0112496	0.052195	-0.21553	0.829354	0.999954
ENSG00000172531	PPP1CA	3575.9	0.0634967	0.0453197	1.40108	0.161189	0.999954
ENSG00000172534	HCFC1	5779.23	0.0375283	0.0607892	0.617352	0.537003	0.999954
ENSG00000172543	CTSW	0.59427	-1.71547	1.27424	-1.34626	0.178218	0.999954
ENSG00000172548	NIPAL4	1.77336	-0.384755	0.76958	-0.499955	0.617107	0.999954
ENSG00000172551	MUCL1	0.680547	0.0292524	1.75481	0.0166698	0.9867	0.999954
ENSG00000172554	SNTG2	24.9218	-0.194288	0.230097	-0.844373	0.398461	0.999954
ENSG00000172568	FNDC9	1.80037	0.869675	1.59198	0.546284	0.58487	0.999954
ENSG00000172572	PDE3A	1039.13	0.0933375	0.202457	0.461023	0.644782	0.999954
ENSG00000172578	KLHL6	10.8209	0.136101	0.300027	0.45363	0.650095	0.999954
ENSG00000172586	CHCHD1	1111.34	0.0380333	0.0418301	0.909232	0.363228	0.999954
ENSG00000172590	MRPL52	1140.75	0.054647	0.0512231	1.06684	0.286043	0.999954
ENSG00000172594	SMPDL3A	1323.49	0.107424	0.0867455	1.23838	0.215574	0.999954
ENSG00000172613	RAD9A	840.992	-0.0496153	0.0870863	-0.569726	0.568864	0.999954
ENSG00000172640	OR10AD1	0.0611338	0.322779	3.04143	0.106127	0.915481	0.999954
ENSG00000172650	AGAP5	137.716	0.204585	0.148236	1.38013	0.167547	0.999954
ENSG00000172667	ZMAT3	1388.58	-0.0598758	0.113697	-0.526628	0.598452	0.999954
ENSG00000172671	ZFAND4	650.259	0.112177	0.0816081	1.37458	0.169263	0.999954
ENSG00000172673	THEMIS	0.489758	1.83366	2.00456	0.91474	0.360328	0.999954
ENSG00000172680	MOS	0.0622225	-0.318412	3.04143	-0.104691	0.916621	0.999954
ENSG00000172687	ZNF738	502.234	0.0875253	0.0748199	1.16981	0.242076	0.999954
ENSG00000172689	MS4A10	14.1008	-0.396878	0.533987	-0.743235	0.45734	0.999954
ENSG00000172716	SLFN11	22.3068	0.0484717	0.257729	0.188073	0.85082	0.999954
ENSG00000172724	CCL19	8.86942	-0.341556	0.331571	-1.03011	0.302956	0.999954
ENSG00000172725	CORO1B	3589.97	0.0555353	0.0829743	0.669306	0.5033	0.999954
ENSG00000172728	FUT10	516.781	-0.0121879	0.0714707	-0.17053	0.864593	0.999954
ENSG00000172731	LRRC20	1543.88	0.0588914	0.0669979	0.879004	0.379399	0.999954
ENSG00000172732	MUS81	1740.42	0.00518434	0.0658813	0.0786922	0.937277	0.999954
ENSG00000172733	PURG	108.166	-0.0718366	0.153223	-0.468837	0.639186	0.999954
ENSG00000172742	OR4D9	0.115403	0.645087	3.04133	0.212107	0.832024	0.999954
ENSG00000172746	NA	0.800718	-0.328537	1.52925	-0.214835	0.829896	0.999954
ENSG00000172748	ZNF596	120.325	0.0398735	0.089701	0.444516	0.65667	0.999954
ENSG00000172752	COL6A5	1.42875	-0.399382	0.941365	-0.424259	0.671377	0.999954
ENSG00000172757	CFL1	20622.2	0.0205327	0.0449019	0.457279	0.64747	0.999954
ENSG00000172766	NAA16	529.837	-0.00709837	0.0837072	-0.0848	0.93242	0.999954
ENSG00000172771	EFCAB12	199.853	-0.0101247	0.150813	-0.067134	0.946475	0.999954
ENSG00000172775	PSME3IP1	1785.92	0.0412562	0.0464988	0.887253	0.374943	0.999954
ENSG00000172780	RAB43	892.302	-0.128505	0.129417	-0.992955	0.320732	0.999954
ENSG00000172785	ZNG1A	864.086	0.0717225	0.0590761	1.21407	0.224721	0.999954
ENSG00000172789	HOXC5	0.688971	-0.43609	2.43915	-0.178788	0.858104	0.999954
ENSG00000172794	RAB37	690.576	0.0218247	0.194189	0.112389	0.910515	0.999954
ENSG00000172795	DCP2	882.239	-0.147243	0.0986154	-1.4931	0.135411	0.999954
ENSG00000172799	NA	0.255437	0.92461	2.70599	0.34169	0.732584	0.999954
ENSG00000172803	SNX32	226.714	-0.116464	0.119206	-0.976996	0.328571	0.999954
ENSG00000172824	CES4A	1427.28	0.156835	0.107852	1.45417	0.145899	0.999954
ENSG00000172830	SSH3	950.065	-0.156557	0.121718	-1.28623	0.198364	0.999954
ENSG00000172831	CES2	2919.03	0.03991	0.0424885	0.939314	0.34757	0.999954
ENSG00000172845	SP3	3246.44	-0.050069	0.058637	-0.853881	0.393171	0.999954
ENSG00000172867	KRT2	0.0484206	0.322779	3.04143	0.106127	0.915481	0.999954
ENSG00000172869	DMXL1	1466.34	0.106079	0.0760153	1.39549	0.162867	0.999954
ENSG00000172878	METAP1D	162.443	0.10262	0.103984	0.986886	0.323699	0.999954
ENSG00000172888	ZNF621	1466.16	0.0232693	0.0388692	0.598657	0.549402	0.999954
ENSG00000172889	EGFL7	2070.84	-0.0899366	0.124216	-0.724037	0.469043	0.999954
ENSG00000172890	NADSYN1	2858.55	-0.151786	0.101697	-1.49253	0.135559	0.999954
ENSG00000172900	NA	0.0519237	-0.31841	3.04143	-0.104691	0.916621	0.999954
ENSG00000172915	NBEA	3231.75	0.146839	0.149593	0.98159	0.326302	0.999954
ENSG00000172927	MYEOV	4.30026	-0.593934	0.746905	-0.795193	0.426501	0.999954
ENSG00000172932	ANKRD13D	2054.11	-0.000376308	0.0630303	-0.00597028	0.995236	0.999954
ENSG00000172935	MRGPRF	12.8302	-0.234176	0.309099	-0.757609	0.448685	0.999954
ENSG00000172936	MYD88	2159.98	0.0949838	0.0892971	1.06368	0.287472	0.999954
ENSG00000172939	OXSR1	2695.79	-0.0357582	0.0415497	-0.860614	0.389451	0.999954
ENSG00000172940	SLC22A13	9.33692	0.342752	0.317535	1.07941	0.280404	0.999954
ENSG00000172943	PHF8	3729.49	-0.0424079	0.0662389	-0.640227	0.522025	0.999954
ENSG00000172955	ADH6	913.984	0.299958	0.237066	1.26529	0.205766	0.999954
ENSG00000172965	MIR4435-2HG	73.0342	-0.324217	0.233334	-1.3895	0.164682	0.999954
ENSG00000172971	NA	5.46509	-0.419611	0.383812	-1.09327	0.274274	0.999954
ENSG00000172977	KAT5	1985.81	-0.0471068	0.0315873	-1.49132	0.135877	0.999954
ENSG00000172985	SH3RF3	369.764	-0.0411654	0.0693933	-0.593219	0.553035	0.999954
ENSG00000172986	GXYLT2	254.423	0.0460616	0.0976565	0.471669	0.637163	0.999954
ENSG00000172992	DCAKD	1799.72	-0.00236469	0.0457848	-0.0516478	0.958809	0.999954
ENSG00000172995	ARPP21	211.451	0.238696	0.207936	1.14793	0.250997	0.999954
ENSG00000173011	TADA2B	1501.68	0.0566824	0.041323	1.37169	0.170159	0.999954
ENSG00000173013	CFAP184	230.043	0.21207	0.153767	1.37916	0.167845	0.999954
ENSG00000173020	GRK2	4608.28	-0.076952	0.0673155	-1.14315	0.252974	0.999954
ENSG00000173040	EVC2	215.087	-0.148627	0.12165	-1.22176	0.221798	0.999954
ENSG00000173041	ZNF680	0.0611338	0.322779	3.04143	0.106127	0.915481	0.999954
ENSG00000173064	HECTD4	7578.04	0.124859	0.11222	1.11262	0.26587	0.999954
ENSG00000173065	FAM222B	3556.05	-0.0710438	0.0513143	-1.38449	0.16621	0.999954
ENSG00000173068	BNC2	12.5534	0.0472969	0.387845	0.121948	0.90294	0.999954
ENSG00000173077	DELEC1	1.34069	-1.03551	1.22167	-0.847624	0.396648	0.999954
ENSG00000173083	HPSE	861.653	-0.0152402	0.0861125	-0.17698	0.859524	0.999954
ENSG00000173093	CCDC63	0.80935	1.15333	2.13485	0.54024	0.589032	0.999954
ENSG00000173114	LRRN3	262.034	0.289302	0.286538	1.00965	0.312665	0.999954
ENSG00000173124	ACSM6	0.504369	0.984515	1.61457	0.60977	0.542014	0.999954
ENSG00000173137	ADCK5	436.262	0.114167	0.0998094	1.14385	0.252687	0.999954
ENSG00000173145	NOC3L	302.135	0.0564346	0.105173	0.536588	0.591552	0.999954
ENSG00000173153	ESRRA	1580.25	0.027588	0.0794889	0.347067	0.728541	0.999954
ENSG00000173156	RHOD	416.676	0.0446765	0.131985	0.338496	0.734989	0.999954
ENSG00000173157	ADAMTS20	85.225	-0.0294755	0.257252	-0.114578	0.908779	0.999954
ENSG00000173166	RAPH1	1315.67	0.0437101	0.0961887	0.45442	0.649527	0.999954
ENSG00000173171	MTX1	1074.03	0.0693052	0.0544926	1.27183	0.203434	0.999954
ENSG00000173175	ADCY5	430.545	-0.0976175	0.187474	-0.520699	0.602576	0.999954
ENSG00000173193	PARP14	2327.33	0.129714	0.113781	1.14003	0.254272	0.999954
ENSG00000173198	CYSLTR1	3.56943	-0.631897	0.855551	-0.738584	0.46016	0.999954
ENSG00000173200	PARP15	5.94845	-0.0687241	0.524129	-0.131121	0.89568	0.999954
ENSG00000173207	CKS1B	615.758	-0.0165862	0.0782156	-0.212058	0.832062	0.999954
ENSG00000173208	ABCD2	10.6477	0.0918254	0.369272	0.248666	0.803619	0.999954
ENSG00000173209	NA	0.875122	-0.444332	1.78344	-0.249143	0.80325	0.999954
ENSG00000173210	ABLIM3	118.341	-0.0465812	0.191235	-0.243582	0.807555	0.999954
ENSG00000173212	MAB21L3	14.9467	0.0244527	0.276672	0.0883817	0.929573	0.999954
ENSG00000173213	TUBB8B	15.7685	-0.386579	0.332193	-1.16372	0.244538	0.999954
ENSG00000173214	MFSD4B	906.428	0.0302725	0.0490109	0.617669	0.536793	0.999954
ENSG00000173218	VANGL1	795.883	0.0886235	0.0880168	1.00689	0.313986	0.999954
ENSG00000173221	GLRX	650.335	0.0266121	0.0945596	0.281432	0.778379	0.999954
ENSG00000173226	IQCB1	522.276	-0.0447778	0.0597715	-0.749148	0.453768	0.999954
ENSG00000173227	SYT12	2.78071	-0.426588	0.688103	-0.619948	0.535292	0.999954
ENSG00000173230	GOLGB1	5486	0.0387802	0.0536637	0.722653	0.469893	0.999954
ENSG00000173237	C11orf86	13.3299	-0.612342	0.435434	-1.40628	0.159641	0.999954
ENSG00000173239	LIPM	1.20654	1.05388	0.9967	1.05737	0.290342	0.999954
ENSG00000173250	GPR151	0.0622225	-0.318412	3.04143	-0.104691	0.916621	0.999954
ENSG00000173253	DMRT2	10.3518	0.448346	0.518297	0.865036	0.387019	0.999954
ENSG00000173258	ZNF483	688.386	-0.196868	0.145246	-1.35541	0.175287	0.999954
ENSG00000173261	PLAC8L1	6.09237	-0.475192	0.395174	-1.20249	0.229174	0.999954
ENSG00000173264	GPR137	1845.51	0.0416578	0.0498919	0.83496	0.40374	0.999954
ENSG00000173267	SNCG	148.66	0.111172	0.315329	0.352558	0.72442	0.999954
ENSG00000173273	TNKS	3579.1	0.00321392	0.0773056	0.0415742	0.966838	0.999954
ENSG00000173275	ZNF449	176.733	0.0361595	0.0969776	0.372864	0.709249	0.999954
ENSG00000173276	ZBTB21	823.629	-0.015488	0.0777192	-0.199282	0.842042	0.999954
ENSG00000173295	FAM86B3P	8.65144	0.837099	1.11082	0.753585	0.451098	0.999954
ENSG00000173302	GPR148	105.711	0.192927	0.194214	0.993377	0.320526	0.999954
ENSG00000173320	STOX2	593.735	0.128254	0.119098	1.07688	0.281534	0.999954
ENSG00000173327	MAP3K11	4014.95	-0.0186019	0.0659606	-0.282015	0.777932	0.999954
ENSG00000173338	KCNK7	6.11366	0.042434	0.369214	0.114931	0.9085	0.999954
ENSG00000173366	NA	8.99491	0.123142	0.768186	0.160302	0.872643	0.999954
ENSG00000173372	C1QA	5.8392	0.27666	0.596194	0.464043	0.642617	0.999954
ENSG00000173389	IQCF1	0.763553	-0.845592	1.09812	-0.770037	0.441278	0.999954
ENSG00000173391	OLR1	3.15237	0.25768	1.04357	0.246921	0.804969	0.999954
ENSG00000173401	GLIPR1L1	0.0970262	-0.63538	3.04122	-0.208923	0.834508	0.999954
ENSG00000173402	DAG1	8796.72	0.0435064	0.0447368	0.972497	0.330803	0.999954
ENSG00000173404	INSM1	17488.8	0.094971	0.0933482	1.01738	0.30897	0.999954
ENSG00000173406	DAB1	1533.09	0.130984	0.110721	1.18301	0.236806	0.999954
ENSG00000173418	NAA20	2921.74	-0.0385715	0.0874342	-0.441149	0.659105	0.999954
ENSG00000173421	IHO1	0.713987	-1.33563	1.25865	-1.06116	0.288617	0.999954
ENSG00000173432	SAA1	1.12355	-0.316579	1.51363	-0.209152	0.834329	0.999954
ENSG00000173442	EHBP1L1	1477.57	0.0283665	0.0811453	0.349577	0.726656	0.999954
ENSG00000173451	THAP2	287.496	0.0464903	0.0918827	0.505975	0.612874	0.999954
ENSG00000173452	TMEM196	926.132	0.14143	0.129417	1.09282	0.274472	0.999954
ENSG00000173456	RNF26	2064.55	-0.0799068	0.055151	-1.44887	0.147373	0.999954
ENSG00000173457	PPP1R14B	1914.37	0.00855389	0.0738649	0.115805	0.907807	0.999954
ENSG00000173464	RNASE11	0.100344	0.00218562	3.04143	0.000718615	0.999427	0.999954
ENSG00000173465	ZNRD2	446.1	-0.0732615	0.117236	-0.624908	0.532031	0.999954
ENSG00000173467	AGR3	181.167	-0.107289	0.333891	-0.321329	0.747961	0.999954
ENSG00000173473	SMARCC1	5011.15	0.0509007	0.0375962	1.35388	0.175776	0.999954
ENSG00000173480	ZNF417	663.065	-0.0291455	0.0389663	-0.747966	0.454481	0.999954
ENSG00000173486	FKBP2	2961.19	0.0485984	0.0906976	0.535829	0.592077	0.999954
ENSG00000173517	PEAK1	1742.43	-0.04365	0.0839816	-0.519757	0.603233	0.999954
ENSG00000173531	MST1	2696.77	-0.106418	0.129565	-0.821348	0.411448	0.999954
ENSG00000173535	TNFRSF10C	498.898	-0.0771533	0.209438	-0.368382	0.712588	0.999954
ENSG00000173542	MOB1B	5625.51	0.0973169	0.0675995	1.43961	0.149978	0.999954
ENSG00000173546	CSPG4	7.06882	-0.509117	0.345928	-1.47174	0.14109	0.999954
ENSG00000173548	SNX33	1753.31	-0.0347795	0.130481	-0.266547	0.789818	0.999954
ENSG00000173557	CIMIP2C	10.0381	-0.151338	0.631468	-0.23966	0.810594	0.999954
ENSG00000173559	NABP1	210.144	0.134273	0.321264	0.417952	0.675983	0.999954
ENSG00000173572	NLRP13	0.147125	0.322783	3.04143	0.106129	0.91548	0.999954
ENSG00000173578	XCR1	3.04203	-0.74351	0.696016	-1.06824	0.285414	0.999954
ENSG00000173581	CCDC106	2165.97	-0.000535578	0.063921	-0.00837874	0.993315	0.999954
ENSG00000173585	CCR9	0.593717	0.277653	1.13756	0.244079	0.80717	0.999954
ENSG00000173588	CEP83	390.466	0.066992	0.0796104	0.841497	0.400069	0.999954
ENSG00000173597	SULT1B1	161.802	0.11219	0.384313	0.291923	0.770345	0.999954
ENSG00000173598	NUDT4	3953.44	0.0433089	0.0927897	0.466742	0.640684	0.999954
ENSG00000173599	PC	586.887	0.0644207	0.170516	0.377799	0.70558	0.999954
ENSG00000173610	UGT2A1	3.29537	-0.309807	0.7734	-0.400578	0.688731	0.999954
ENSG00000173611	SCAI	401.959	0.0864893	0.106591	0.811411	0.41713	0.999954
ENSG00000173612	GPRC6A	1.8367	-0.2136	0.815868	-0.261807	0.79347	0.999954
ENSG00000173621	LRFN4	852.264	0.0457755	0.0762078	0.600668	0.548061	0.999954
ENSG00000173626	TRAPPC3L	0.200927	1.20057	3.03943	0.394998	0.692844	0.999954
ENSG00000173627	APOBEC4	5.52744	-0.0337914	0.419408	-0.0805693	0.935785	0.999954
ENSG00000173638	SLC19A1	675.034	-0.0045376	0.0734281	-0.0617965	0.950725	0.999954
ENSG00000173641	HSPB7	1.73352	0.0621644	1.09314	0.0568678	0.95465	0.999954
ENSG00000173660	UQCRH	2693.61	-0.0667275	0.048526	-1.37509	0.169104	0.999954
ENSG00000173662	TAS1R1	2.06093	-0.847849	0.787877	-1.07612	0.281874	0.999954
ENSG00000173673	HES3	0.276214	0.888156	2.64539	0.335737	0.737069	0.999954
ENSG00000173674	EIF1AX	2304.58	0.0332014	0.0598109	0.555107	0.578822	0.999954
ENSG00000173678	SPDYE2B	0.32558	-1.56682	3.02708	-0.5176	0.604738	0.999954
ENSG00000173681	BCLAF3	341.272	0.0597101	0.0763837	0.781713	0.434384	0.999954
ENSG00000173698	ADGRG2	1147.22	0.126195	0.135304	0.932677	0.350987	0.999954
ENSG00000173699	SPATA3	1.20028	-0.747638	1.50699	-0.496113	0.619815	0.999954
ENSG00000173702	MUC13	7793.07	-0.120615	0.453893	-0.265735	0.790443	0.999954
ENSG00000173705	SUSD5	17.2236	0.383039	0.259645	1.47524	0.140147	0.999954
ENSG00000173706	HEG1	957.298	0.0149081	0.224182	0.0665003	0.94698	0.999954
ENSG00000173714	WFIKKN2	2.10562	-0.297752	0.731509	-0.407038	0.68398	0.999954
ENSG00000173715	TOP6BL	526.394	-0.0240776	0.0943096	-0.255304	0.798488	0.999954
ENSG00000173727	NA	5.13045	-0.41009	1.06457	-0.385216	0.700077	0.999954
ENSG00000173744	AGFG1	2662.66	0.0677548	0.0683072	0.991913	0.32124	0.999954
ENSG00000173757	STAT5B	4795.46	-0.0336819	0.0289874	-1.16195	0.245256	0.999954
ENSG00000173769	TOPAZ1	1.02991	-0.979713	1.22825	-0.797647	0.425075	0.999954
ENSG00000173801	JUP	10649.3	-0.0488537	0.0915686	-0.533521	0.593673	0.999954
ENSG00000173805	HAP1	957.278	0.0418207	0.205759	0.203251	0.838939	0.999954
ENSG00000173809	TDRD12	3.71948	-0.267114	0.568371	-0.469965	0.63838	0.999954
ENSG00000173811	CCDC13-AS1	0.701133	0.980987	1.17105	0.8377	0.402199	0.999954
ENSG00000173818	ENDOV	746.131	-0.00887255	0.0515913	-0.171977	0.863455	0.999954
ENSG00000173821	RNF213	5303.43	0.107143	0.112224	0.954727	0.339716	0.999954
ENSG00000173825	TIGD3	130.966	-0.0243621	0.0924027	-0.263651	0.792049	0.999954
ENSG00000173838	MARCHF10	28.368	-0.119035	0.505394	-0.235528	0.813799	0.999954
ENSG00000173848	NET1	1991.6	-0.0298917	0.110926	-0.269475	0.787564	0.999954
ENSG00000173852	DPY19L1	792.644	0.113899	0.0835011	1.36404	0.172556	0.999954
ENSG00000173862	FLJ20712	0.503187	-0.813758	1.49113	-0.545732	0.585251	0.999954
ENSG00000173867	NA	100.651	-0.18173	0.148076	-1.22728	0.219719	0.999954
ENSG00000173868	PHOSPHO1	6.65781	-0.187359	0.432209	-0.433492	0.664658	0.999954
ENSG00000173875	ZNF791	1340.04	-0.0522957	0.0655582	-0.797699	0.425045	0.999954
ENSG00000173889	PHC3	1316.15	-0.0472178	0.0834713	-0.565678	0.571613	0.999954
ENSG00000173894	CBX2	514.566	-0.0259681	0.0705724	-0.367964	0.7129	0.999954
ENSG00000173905	GOLIM4	2154.14	0.0665725	0.113051	0.588873	0.555947	0.999954
ENSG00000173914	RBM4B	1092.07	0.0637737	0.0468173	1.36218	0.173141	0.999954
ENSG00000173915	ATP5MK	1436.41	0.00921438	0.0769161	0.119798	0.904643	0.999954
ENSG00000173917	HOXB2	243.819	-0.0607875	0.263234	-0.230926	0.817373	0.999954
ENSG00000173918	C1QTNF1	161.412	-0.077603	0.339365	-0.228671	0.819124	0.999954
ENSG00000173926	MARCHF3	345.067	0.0158072	0.0814483	0.194076	0.846116	0.999954
ENSG00000173930	SLCO4C1	174.273	0.167365	0.145206	1.15261	0.249072	0.999954
ENSG00000173933	RBM4	4966.32	-0.0351432	0.0292705	-1.20063	0.229893	0.999954
ENSG00000173947	CIMAP3	778.162	-0.139262	0.133499	-1.04317	0.296868	0.999954
ENSG00000173950	XXYLT1	740.285	0.0690181	0.0672233	1.0267	0.304562	0.999954
ENSG00000173960	UBXN2A	1158.33	-0.0070217	0.0524297	-0.133926	0.893461	0.999954
ENSG00000173966	COMMD5P1	0.0494756	0.322779	3.04143	0.106127	0.915481	0.999954
ENSG00000173988	LRRC63	9.84139	0.164492	0.29593	0.55585	0.578314	0.999954
ENSG00000173991	TCAP	41.2616	-0.210647	0.230432	-0.914139	0.360644	0.999954
ENSG00000173992	CCS	2969.72	0.103431	0.0780598	1.32502	0.185164	0.999954
ENSG00000174004	NRROS	13.4236	0.230689	0.261211	0.883152	0.377154	0.999954
ENSG00000174007	CEP19	222.56	0.112458	0.104164	1.07963	0.280309	0.999954
ENSG00000174010	KLHL15	778.838	-0.0592986	0.0811239	-0.730963	0.464802	0.999954
ENSG00000174013	FBXO45	728.753	0.0120496	0.0603738	0.199584	0.841806	0.999954
ENSG00000174015	CBY2	0.104155	0.643376	3.04143	0.211537	0.832468	0.999954
ENSG00000174016	TENT5D	4.55606	0.150256	0.436109	0.344538	0.730442	0.999954
ENSG00000174021	GNG5	2464.06	-0.0306335	0.0595014	-0.514837	0.606667	0.999954
ENSG00000174028	NA	1255.24	0.0398295	0.0747505	0.532833	0.594149	0.999954
ENSG00000174032	SLC25A30	154.161	-0.0755859	0.116652	-0.647959	0.517011	0.999954
ENSG00000174038	SPATA31G1	0.0484206	0.322779	3.04143	0.106127	0.915481	0.999954
ENSG00000174059	CD34	1.63921	-0.61769	0.837251	-0.73776	0.46066	0.999954
ENSG00000174080	CTSF	1.52904	0.359317	0.888606	0.40436	0.685948	0.999954
ENSG00000174099	MSRB3	5.64972	-0.206332	0.42368	-0.487	0.626258	0.999954
ENSG00000174106	LEMD3	1017.82	0.00998607	0.0504932	0.197771	0.843225	0.999954
ENSG00000174123	TLR10	2.70629	-0.0726925	0.549707	-0.132239	0.894796	0.999954
ENSG00000174125	TLR1	3.79216	0.591765	0.474977	1.24588	0.212808	0.999954
ENSG00000174130	TLR6	4.37294	0.0382657	0.481311	0.0795032	0.936632	0.999954
ENSG00000174132	FAM174A	1448.45	0.0504879	0.0622183	0.811464	0.417099	0.999954
ENSG00000174136	RGMB	1464.59	0.0127612	0.0512828	0.24884	0.803484	0.999954
ENSG00000174137	FAM53A	24.2565	-0.27548	0.22194	-1.24124	0.214518	0.999954
ENSG00000174145	NWD2	15.3018	-0.536433	0.445119	-1.20515	0.228147	0.999954
ENSG00000174151	CYB561D1	1834.46	0.0775037	0.0750244	1.03305	0.301582	0.999954
ENSG00000174156	GSTA3	2.23719	-0.770606	0.895098	-0.860919	0.389283	0.999954
ENSG00000174165	ZDHHC24	1203.8	0.0634529	0.063008	1.00706	0.313905	0.999954
ENSG00000174171	LOC105370792	1.44555	0.408135	0.834016	0.489361	0.624586	0.999954
ENSG00000174173	TRMT10C	554.655	0.126298	0.0886357	1.42491	0.154182	0.999954
ENSG00000174175	SELP	0.300223	0.663457	2.15464	0.30792	0.758143	0.999954
ENSG00000174177	CTU2	456.825	0.00420292	0.0603102	0.0696884	0.944442	0.999954
ENSG00000174197	MGA	2343.06	0.0524189	0.0817779	0.640991	0.521529	0.999954
ENSG00000174206	KICS2	293.757	0.0252991	0.0706841	0.357918	0.720405	0.999954
ENSG00000174226	SNX31	3.85663	-0.612156	0.565109	-1.08325	0.278696	0.999954
ENSG00000174227	PIGG	2532.01	0.00618493	0.0456535	0.135475	0.892236	0.999954
ENSG00000174231	PRPF8	16748.1	0.0250557	0.055007	0.4555	0.64875	0.999954
ENSG00000174233	ADCY6	4500.13	-0.00373195	0.0654664	-0.0570056	0.954541	0.999954
ENSG00000174236	REP15	16.0577	0.156944	0.252768	0.6209	0.534665	0.999954
ENSG00000174243	DDX23	4079.71	-0.0355664	0.0470001	-0.756729	0.449212	0.999954
ENSG00000174255	ZNF80	0.191692	-0.922263	3.03589	-0.303786	0.761291	0.999954
ENSG00000174276	ZNHIT2	537.96	0.0420507	0.064979	0.647143	0.51754	0.999954
ENSG00000174279	EVX2	0.17877	-0.318412	3.04143	-0.104691	0.916621	0.999954
ENSG00000174292	TNK1	734.525	-0.00842702	0.0777223	-0.108425	0.913659	0.999954
ENSG00000174306	ZHX3	2500	0.10205	0.0719986	1.41739	0.156368	0.999954
ENSG00000174307	PHLDA3	676.922	-0.114659	0.158986	-0.721186	0.470795	0.999954
ENSG00000174326	SLC16A11	324.65	-0.0764918	0.0914593	-0.836349	0.402959	0.999954
ENSG00000174327	SLC16A13	274.186	0.0927135	0.101456	0.913828	0.360807	0.999954
ENSG00000174332	GLIS1	1.19974	0.126275	0.940958	0.134199	0.893245	0.999954
ENSG00000174343	CHRNA9	2.03126	0.730401	0.838563	0.871015	0.383746	0.999954
ENSG00000174348	PODN	66.2428	-0.0137946	0.300647	-0.0458831	0.963403	0.999954
ENSG00000174353	NA	5.6339	-1.56087	2.91084	-0.536227	0.591802	0.999954
ENSG00000174358	SLC6A19	152.21	0.309177	0.267886	1.15414	0.248445	0.999954
ENSG00000174370	KCNJ5-AS1	19.8172	0.0798256	0.291713	0.273644	0.784358	0.999954
ENSG00000174371	EXO1	131.094	0.171644	0.189994	0.903421	0.366302	0.999954
ENSG00000174373	RALGAPA1	2126.13	0.117322	0.0757318	1.54918	0.121339	0.999954
ENSG00000174384	NA	129.711	-0.051479	0.0831417	-0.619171	0.535804	0.999954
ENSG00000174403	NA	326.312	0.205697	0.231089	0.890119	0.373402	0.999954
ENSG00000174405	LIG4	2127.94	0.142051	0.0960443	1.47902	0.139136	0.999954
ENSG00000174407	MIR1-1HG	0.972264	0.447765	0.947378	0.472636	0.636473	0.999954
ENSG00000174428	GTF2IRD2B	994.248	0.0613003	0.0590192	1.03865	0.298967	0.999954
ENSG00000174429	ABRA	0.0494756	0.322779	3.04143	0.106127	0.915481	0.999954
ENSG00000174442	ZWILCH	393.169	0.108812	0.105093	1.03539	0.300486	0.999954
ENSG00000174446	SNAPC5	669.737	0.0367214	0.0557487	0.658696	0.510091	0.999954
ENSG00000174448	STARD6	1.97471	-0.667881	0.783735	-0.852176	0.394116	0.999954
ENSG00000174450	GOLGA6L2	1.328	-0.1775	0.919579	-0.193024	0.84694	0.999954
ENSG00000174453	VWC2L	71.0022	-0.0358502	0.188096	-0.190595	0.848843	0.999954
ENSG00000174456	C12orf76	1197.16	-0.0507944	0.0557643	-0.910877	0.36236	0.999954
ENSG00000174460	ZCCHC12	98.9653	-0.0936651	0.274801	-0.340847	0.733219	0.999954
ENSG00000174473	GALNTL6	137.877	0.0296952	0.334199	0.0888549	0.929197	0.999954
ENSG00000174482	LINGO2	379.621	-0.091357	0.0967838	-0.943929	0.345206	0.999954
ENSG00000174483	BBS1	2133.63	0.0942086	0.0666998	1.41243	0.157825	0.999954
ENSG00000174498	IGDCC3	2468.71	0.0488921	0.0812152	0.602007	0.54717	0.999954
ENSG00000174500	GCSAM	1.17937	-0.852443	1.05422	-0.808599	0.418746	0.999954
ENSG00000174501	ANKRD36C	175.989	-0.0185208	0.137574	-0.134624	0.892909	0.999954
ENSG00000174502	SLC26A9	14.0475	-0.543558	0.461885	-1.17683	0.239265	0.999954
ENSG00000174514	MFSD4A	127.412	-0.0104211	0.13873	-0.0751182	0.940121	0.999954
ENSG00000174521	TTC9B	13.6386	-0.299026	0.290385	-1.02976	0.303125	0.999954
ENSG00000174527	MYO1H	1.9271	0.0531619	0.724186	0.0734092	0.941481	0.999954
ENSG00000174547	MRPL11	880.597	0.0365226	0.0445877	0.819118	0.412719	0.999954
ENSG00000174564	IL20RB	16.6225	-0.189215	0.227793	-0.830643	0.406175	0.999954
ENSG00000174567	GOLT1A	876.514	-0.0685696	0.0827359	-0.828776	0.407231	0.999954
ENSG00000174572	RPL10P2	0.0605737	-0.318412	3.04143	-0.104691	0.916621	0.999954
ENSG00000174574	AKIRIN1	5080.18	0.0179039	0.0504864	0.354628	0.722868	0.999954
ENSG00000174579	MSL2	1158.97	-0.0952719	0.0815355	-1.16847	0.242617	0.999954
ENSG00000174586	ZNF497	194.771	0.141571	0.101875	1.38966	0.164633	0.999954
ENSG00000174600	CMKLR1	0.960913	1.55731	1.6689	0.933137	0.350749	0.999954
ENSG00000174606	ANGEL2	884.093	0.0771012	0.0615749	1.25215	0.210514	0.999954
ENSG00000174607	UGT8	1987.22	0.109149	0.13244	0.824141	0.40986	0.999954
ENSG00000174611	KY	202.65	0.147859	0.167181	0.884424	0.376468	0.999954
ENSG00000174628	IQCK	300.855	0.108509	0.0896227	1.21074	0.225997	0.999954
ENSG00000174640	SLCO2A1	249.902	-0.128705	0.188121	-0.684161	0.493874	0.999954
ENSG00000174652	ZNF266	2126.58	-0.0203708	0.0316535	-0.643558	0.519862	0.999954
ENSG00000174669	SLC29A2	812.221	-0.0419371	0.0907025	-0.462359	0.643824	0.999954
ENSG00000174672	BRSK2	3790.23	0.00117977	0.0631775	0.0186738	0.985101	0.999954
ENSG00000174677	VN1R6P	0.0451025	-0.31841	3.04143	-0.104691	0.916621	0.999954
ENSG00000174678	NA	0.0451025	-0.31841	3.04143	-0.104691	0.916621	0.999954
ENSG00000174680	NA	4.36888	0.331499	0.57517	0.576349	0.564379	0.999954
ENSG00000174684	B4GAT1	3707.08	-0.0632462	0.0537792	-1.17603	0.239582	0.999954
ENSG00000174695	TMEM167A	5152.75	0.0701029	0.0754417	0.929233	0.352768	0.999954
ENSG00000174697	LEP	0.229023	0.655453	3.04075	0.215556	0.829334	0.999954
ENSG00000174705	SH3PXD2B	2187.06	0.0602054	0.0724233	0.831299	0.405805	0.999954
ENSG00000174715	NA	0.251531	-0.362407	3.03135	-0.119553	0.904837	0.999954
ENSG00000174718	RESF1	1261.02	0.0160804	0.0949165	0.169416	0.865469	0.999954
ENSG00000174720	LARP7	1212.22	0.084751	0.0657081	1.28981	0.197116	0.999954
ENSG00000174721	FGFBP3	121.723	-0.0169866	0.0987794	-0.171965	0.863465	0.999954
ENSG00000174740	PABPC5	258.462	0.0555084	0.0668393	0.830475	0.40627	0.999954
ENSG00000174744	BRMS1	987.848	0.0149913	0.069775	0.214852	0.829883	0.999954
ENSG00000174775	HRAS	1200.32	-0.0461379	0.0704139	-0.655238	0.512315	0.999954
ENSG00000174776	WDR49	27.8965	0.126084	0.245126	0.514365	0.606997	0.999954
ENSG00000174780	SRP72	4124.72	-0.012155	0.0572595	-0.21228	0.831889	0.999954
ENSG00000174788	PCP2	29.0908	-0.336116	0.241792	-1.3901	0.164498	0.999954
ENSG00000174792	ODAPH	1.78222	0.068024	0.733897	0.0926888	0.926151	0.999954
ENSG00000174804	FZD4	978.794	-0.0651147	0.123663	-0.526549	0.598507	0.999954
ENSG00000174807	CD248	4.84883	-0.132885	0.525658	-0.252799	0.800424	0.999954
ENSG00000174827	PDZK1	4972.27	0.176569	0.125137	1.41101	0.158242	0.999954
ENSG00000174837	ADGRE1	0.104497	-0.639007	3.04143	-0.210101	0.833589	0.999954
ENSG00000174842	GLMN	175.749	0.271734	0.174687	1.55555	0.119815	0.999954
ENSG00000174844	DNAH12	308.19	0.0911051	0.128394	0.709575	0.477968	0.999954
ENSG00000174851	YIF1A	3404.27	0.0121275	0.0595335	0.20371	0.83858	0.999954
ENSG00000174871	CNIH2	11526.4	0.112039	0.107629	1.04098	0.297887	0.999954
ENSG00000174876	AMY1B	4.24957	0.229547	0.444425	0.516504	0.605503	0.999954
ENSG00000174885	NLRP6	0.0546798	0.322781	3.04143	0.106128	0.915481	0.999954
ENSG00000174886	NDUFA11	3309.15	0.0247959	0.0452105	0.548453	0.583381	0.999954
ENSG00000174891	RSRC1	709.349	-0.0295224	0.0476333	-0.619784	0.5354	0.999954
ENSG00000174898	CATSPERD	0.279305	-0.318407	2.66151	-0.119634	0.904773	0.999954
ENSG00000174899	NA	0.113373	0.0021834	3.04143	0.000717884	0.999427	0.999954
ENSG00000174903	RAB1B	8839	-0.00787145	0.0420514	-0.187186	0.851515	0.999954
ENSG00000174912	NA	101.36	0.0182513	0.123154	0.148199	0.882186	0.999954
ENSG00000174917	MICOS13	1033.22	0.0482356	0.0589813	0.817812	0.413465	0.999954
ENSG00000174928	C3orf33	133.631	0.117005	0.0844278	1.38586	0.16579	0.999954
ENSG00000174938	SEZ6L2	20498.1	-0.0535066	0.0573575	-0.932861	0.350892	0.999954
ENSG00000174939	ASPHD1	2056.26	-0.00373344	0.0667011	-0.0559727	0.955364	0.999954
ENSG00000174943	KCTD13	1172.77	-0.00685627	0.0544563	-0.125904	0.899808	0.999954
ENSG00000174944	P2RY14	3.62503	0.0847054	0.557596	0.151912	0.879257	0.999954
ENSG00000174945	AMZ1	9.36297	-0.58592	0.389063	-1.50598	0.132073	0.999954
ENSG00000174948	GPR149	29.7334	0.21826	0.245166	0.890253	0.37333	0.999954
ENSG00000174951	FUT1	472.053	-0.0707387	0.0892658	-0.79245	0.428098	0.999954
ENSG00000174953	DHX36	2408.56	0.0962523	0.0635423	1.51478	0.129829	0.999954
ENSG00000174963	ZIC4	0.324503	-1.2475	1.76144	-0.708227	0.478804	0.999954
ENSG00000174977	NA	321.525	-0.00344904	0.108228	-0.0318683	0.974577	0.999954
ENSG00000174990	CA5A	6.3344	0.26974	0.496464	0.543323	0.586907	0.999954
ENSG00000174992	ZG16	103.747	-0.0904169	0.381686	-0.236888	0.812744	0.999954
ENSG00000174996	KLC2	6281.82	0.0239368	0.0518732	0.461447	0.644478	0.999954
ENSG00000175003	SLC22A1	11.8713	0.162332	0.271466	0.597984	0.549851	0.999954
ENSG00000175029	CTBP2	3305.34	-0.00355125	0.0819975	-0.0433093	0.965455	0.999954
ENSG00000175040	CHST2	307.224	0.124827	0.127466	0.9793	0.327432	0.999954
ENSG00000175063	UBE2C	357.569	0.049904	0.238747	0.209025	0.834429	0.999954
ENSG00000175065	DSG4	30.5143	-0.0255492	0.397447	-0.0642833	0.948745	0.999954
ENSG00000175066	GK5	1425.09	0.06172	0.0723072	0.85358	0.393338	0.999954
ENSG00000175073	VCPIP1	961.203	-0.0253601	0.0480696	-0.527571	0.597797	0.999954
ENSG00000175077	RTP1	0.762041	-0.412151	1.05124	-0.39206	0.695014	0.999954
ENSG00000175093	SPSB4	179.597	0.116968	0.21168	0.55257	0.580558	0.999954
ENSG00000175097	RAG2	0.390785	0.902373	3.03418	0.297403	0.766159	0.999954
ENSG00000175105	ZNF654	725.294	-0.0442284	0.11688	-0.378408	0.705127	0.999954
ENSG00000175106	TVP23C	187.453	-0.0784793	0.0903217	-0.868887	0.384909	0.999954
ENSG00000175110	MRPS22	1173.19	-0.034496	0.0501264	-0.688181	0.491339	0.999954
ENSG00000175115	PACS1	2903.94	-0.0481338	0.0540973	-0.889764	0.373593	0.999954
ENSG00000175121	WFDC5	0.0565766	-0.31841	3.04143	-0.104691	0.916621	0.999954
ENSG00000175130	MARCKSL1	13518.2	0.0165884	0.0561114	0.295633	0.76751	0.999954
ENSG00000175137	SH3BP5L	1915.52	0.00391863	0.0473423	0.0827723	0.934033	0.999954
ENSG00000175147	TMEM51-AS1	1215.41	0.0792482	0.106279	0.745663	0.455871	0.999954
ENSG00000175164	ABO	174.793	-0.00619525	0.125021	-0.0495538	0.960478	0.999954
ENSG00000175175	PPM1E	693.578	0.175166	0.128592	1.36218	0.17314	0.999954
ENSG00000175182	FAM131A	1579.19	-0.0304158	0.0669449	-0.454341	0.649583	0.999954
ENSG00000175189	INHBC	7.31564	-0.0600727	0.456555	-0.131578	0.895318	0.999954
ENSG00000175193	PARL	1137.38	-0.0345407	0.0452583	-0.763192	0.445349	0.999954
ENSG00000175198	PCCA	884.734	0.0456147	0.0773143	0.58999	0.555197	0.999954
ENSG00000175206	NPPA	0.786331	0.358517	1.22836	0.291865	0.77039	0.999954
ENSG00000175213	ZNF408	860.266	-0.0134296	0.05315	-0.252675	0.80052	0.999954
ENSG00000175220	ARHGAP1	5447.39	0.0477941	0.0633553	0.754382	0.45062	0.999954
ENSG00000175221	MED16	4074.53	0.0347442	0.0575434	0.603792	0.545982	0.999954
ENSG00000175224	ATG13	4538.04	-0.0262817	0.0359664	-0.730729	0.464944	0.999954
ENSG00000175229	GAL3ST3	147.125	-0.146134	0.166127	-0.879654	0.379047	0.999954
ENSG00000175262	CIROZ	979.464	0.18763	0.133426	1.40625	0.159649	0.999954
ENSG00000175264	CHST1	574.257	-0.0753091	0.206904	-0.363981	0.715873	0.999954
ENSG00000175265	GOLGA8A	5887.03	0.0158888	0.0592104	0.268344	0.788435	0.999954
ENSG00000175267	VWA3A	355.193	-0.0598412	0.25636	-0.233426	0.81543	0.999954
ENSG00000175279	CENPS	559.429	0.116253	0.086785	1.33955	0.180391	0.999954
ENSG00000175287	PHYHD1	221.141	0.136109	0.101199	1.34496	0.178639	0.999954
ENSG00000175294	CATSPER1	0.178105	0.322781	3.04143	0.106128	0.915481	0.999954
ENSG00000175302	ANKRD30BP1	0.0519237	-0.31841	3.04143	-0.104691	0.916621	0.999954
ENSG00000175305	CCNE2	142.351	-0.0218257	0.132024	-0.165316	0.868695	0.999954
ENSG00000175309	PHYKPL	1431.98	0.0571548	0.0716513	0.797681	0.425056	0.999954
ENSG00000175315	CST6	1.41675	-0.301221	1.12832	-0.266965	0.789496	0.999954
ENSG00000175318	GRAMD2A	1011.23	0.0668694	0.0709933	0.941912	0.346238	0.999954
ENSG00000175322	ZNF519	124.142	0.0536163	0.13217	0.405662	0.684991	0.999954
ENSG00000175324	LSM1	1019.12	0.0605329	0.0508076	1.19141	0.233491	0.999954
ENSG00000175325	PROP1	0.0494756	0.322779	3.04143	0.106127	0.915481	0.999954
ENSG00000175329	ISX	1811.13	0.0517815	0.15413	0.33596	0.736901	0.999954
ENSG00000175334	BANF1	2950.27	0.0211034	0.0464475	0.454349	0.649577	0.999954
ENSG00000175336	APOF	11.163	-0.141353	0.340794	-0.414776	0.678306	0.999954
ENSG00000175344	CHRNA7	124.268	-0.0523136	0.204855	-0.255368	0.798439	0.999954
ENSG00000175354	PTPN2	917.088	0.0218269	0.051841	0.421035	0.673729	0.999954
ENSG00000175356	SCUBE2	43.3044	-0.227799	0.20243	-1.12532	0.260451	0.999954
ENSG00000175387	SMAD2	2265.64	-0.0152213	0.0360026	-0.422783	0.672453	0.999954
ENSG00000175395	ZNF25	408.011	0.0260302	0.109844	0.236974	0.812677	0.999954
ENSG00000175414	ARL10	3919.91	0.000753497	0.0984722	0.00765187	0.993895	0.999954
ENSG00000175416	CLTB	2162.99	0.0903586	0.0690859	1.30792	0.190902	0.999954
ENSG00000175426	PCSK1	14317.3	0.107872	0.254154	0.424435	0.671249	0.999954
ENSG00000175445	LPL	27.4478	0.213283	0.472151	0.451725	0.651467	0.999954
ENSG00000175463	TBC1D10C	3.66211	-0.183458	0.448477	-0.40907	0.682488	0.999954
ENSG00000175467	SART1	2653.36	-0.0651343	0.0538684	-1.20914	0.22661	0.999954
ENSG00000175470	PPP2R2D	1850.21	-0.0335664	0.0269639	-1.24487	0.213181	0.999954
ENSG00000175482	POLD4	442.857	-0.171538	0.174615	-0.982374	0.325916	0.999954
ENSG00000175489	LRRC25	4.01406	-0.60604	0.470887	-1.28702	0.198087	0.999954
ENSG00000175505	CLCF1	32.035	-0.266023	0.277561	-0.958432	0.337845	0.999954
ENSG00000175509	ACRP1	1.10046	-0.481278	1.07825	-0.44635	0.655344	0.999954
ENSG00000175513	TSGA10IP	11.3465	-0.170561	0.335639	-0.508167	0.611336	0.999954
ENSG00000175514	GPR152	0.0638273	0.322779	3.04143	0.106127	0.915481	0.999954
ENSG00000175518	UBQLNL	2.04718	0.362824	0.743539	0.487968	0.625572	0.999954
ENSG00000175535	PNLIP	0.145262	0.80463	3.03804	0.264852	0.791124	0.999954
ENSG00000175536	LIPT2	132.054	0.110806	0.142068	0.779952	0.435419	0.999954
ENSG00000175538	KCNE3	10.2732	-0.100569	0.488685	-0.205794	0.836952	0.999954
ENSG00000175544	CABP4	3.19149	0.71327	0.677429	1.05291	0.292384	0.999954
ENSG00000175548	ALG10B	204.95	0.0273476	0.181952	0.150301	0.880527	0.999954
ENSG00000175556	LONRF3	42.8058	-0.084521	0.290893	-0.290557	0.77139	0.999954
ENSG00000175564	UCP3	31.094	0.242838	0.182082	1.33367	0.182312	0.999954
ENSG00000175575	PAAF1	802.437	0.0112071	0.047851	0.234208	0.814823	0.999954
ENSG00000175581	MRPL48	472.429	-0.00802796	0.054049	-0.148531	0.881924	0.999954
ENSG00000175591	P2RY2	50.3536	-0.202329	0.371751	-0.54426	0.586263	0.999954
ENSG00000175592	FOSL1	52.1347	-0.278323	0.332339	-0.837467	0.40233	0.999954
ENSG00000175595	ERCC4	581.535	0.0870053	0.0801381	1.08569	0.277615	0.999954
ENSG00000175600	SUGCT	35.5016	-0.270677	0.182552	-1.48274	0.138145	0.999954
ENSG00000175602	CCDC85B	453.244	-0.0721979	0.0843906	-0.85552	0.392263	0.999954
ENSG00000175604	NA	0.183401	0.924752	3.03462	0.304734	0.760569	0.999954
ENSG00000175606	TMEM70	1034.8	-0.0857453	0.0926531	-0.925444	0.354735	0.999954
ENSG00000175611	ERCC6L2-AS1	215.871	0.0909194	0.0864579	1.0516	0.292982	0.999954
ENSG00000175634	RPS6KB2	2313.16	-0.0279685	0.0607595	-0.460315	0.64529	0.999954
ENSG00000175643	RMI2	161.938	0.178509	0.148427	1.20268	0.229102	0.999954
ENSG00000175646	PRM1	0.325854	0.52619	2.0688	0.254346	0.799228	0.999954
ENSG00000175658	NA	0.282835	-0.345482	2.66275	-0.129746	0.896767	0.999954
ENSG00000175662	TOM1L2	3338.05	0.0324694	0.0519779	0.624678	0.532182	0.999954
ENSG00000175664	TEX26	4.53139	0.301559	0.659872	0.456997	0.647673	0.999954
ENSG00000175691	ZNF77	227.572	0.0696944	0.0909254	0.766502	0.443378	0.999954
ENSG00000175697	GPR156	9.86608	0.154554	0.435187	0.355143	0.722482	0.999954
ENSG00000175701	MTLN	613.934	0.0864654	0.0617584	1.40006	0.161495	0.999954
ENSG00000175707	KDF1	1340.85	-0.0320391	0.0679802	-0.4713	0.637427	0.999954
ENSG00000175711	B3GNTL1	75.8946	0.154305	0.112034	1.3773	0.16842	0.999954
ENSG00000175727	MLXIP	4473.53	-0.0176007	0.0627436	-0.280518	0.77908	0.999954
ENSG00000175730	NA	7.75819	0.270002	0.334173	0.80797	0.419108	0.999954
ENSG00000175741	NA	47.8921	-0.105862	0.130013	-0.814248	0.415503	0.999954
ENSG00000175745	NR2F1	2183.36	-0.0416298	0.33747	-0.123358	0.901823	0.999954
ENSG00000175749	EIF3KP1	2.48492	-0.231529	0.883082	-0.262183	0.79318	0.999954
ENSG00000175756	AURKAIP1	2341.61	0.000887736	0.0593489	0.0149579	0.988066	0.999954
ENSG00000175766	EIF4E1B	38.9463	-0.144125	0.247348	-0.582682	0.560108	0.999954
ENSG00000175768	TOMM5	1576.62	0.0343556	0.042654	0.805448	0.420561	0.999954
ENSG00000175772	LINC01106	54.8997	0.0893592	0.198678	0.449769	0.652877	0.999954
ENSG00000175773	ZBTB44-DT	5.79835	-0.11958	0.406565	-0.294123	0.768664	0.999954
ENSG00000175779	LINC02694	3.04912	0.217083	0.581429	0.373361	0.70888	0.999954
ENSG00000175782	SLC35E3	944.267	0.0775053	0.0568753	1.36272	0.17297	0.999954
ENSG00000175785	PRIMA1	23.028	0.0526297	0.265015	0.198592	0.842582	0.999954
ENSG00000175787	ZNF169	63.2438	-0.0625208	0.119412	-0.523573	0.600576	0.999954
ENSG00000175793	SFN	28.3579	-0.362851	0.458625	-0.791171	0.428844	0.999954
ENSG00000175800	OR52B3P	0.114873	0.0021834	3.04143	0.000717884	0.999427	0.999954
ENSG00000175806	MSRA	1631.74	-0.120385	0.153716	-0.783163	0.433531	0.999954
ENSG00000175809	CBLL2	0.101975	0.643378	3.04143	0.211538	0.832468	0.999954
ENSG00000175820	CCDC168	7.55443	-0.11054	0.393605	-0.28084	0.778833	0.999954
ENSG00000175832	ETV4	686.933	-0.0744278	0.160941	-0.462454	0.643756	0.999954
ENSG00000175841	NA	0.39002	0.143788	2.10737	0.0682313	0.945601	0.999954
ENSG00000175857	GAPT	0.117687	-0.639007	3.04143	-0.210101	0.833589	0.999954
ENSG00000175866	BAIAP2	1668.79	-0.0191809	0.0619057	-0.30984	0.756682	0.999954
ENSG00000175874	CREG2	34.2007	-0.00489843	0.310947	-0.0157533	0.987431	0.999954
ENSG00000175877	TMEM270	37.3734	0.0252175	0.174583	0.144444	0.88515	0.999954
ENSG00000175879	HOXD8	0.486505	-0.0266611	2.01697	-0.0132184	0.989454	0.999954
ENSG00000175886	RPL7AP66	111.044	-0.0876428	0.0986707	-0.888236	0.374414	0.999954
ENSG00000175894	TSPEAR	75.9866	0.102186	0.291732	0.350275	0.726132	0.999954
ENSG00000175895	PLEKHF2	708.391	-0.0135884	0.0565733	-0.24019	0.810183	0.999954
ENSG00000175899	A2M	2899.96	-0.00715057	0.351931	-0.0203181	0.98379	0.999954
ENSG00000175906	ARL4D	621.389	-0.12668	0.0944359	-1.34144	0.179777	0.999954
ENSG00000175920	DOK7	1.99588	0.641267	0.711706	0.901027	0.367574	0.999954
ENSG00000175928	LRRN1	1089.46	0.0371731	0.0740413	0.50206	0.615626	0.999954
ENSG00000175931	UBE2O	3795.48	-0.0350926	0.0560633	-0.625946	0.531351	0.999954
ENSG00000175938	ORAI3	2130.65	0.0158363	0.03795	0.417294	0.676464	0.999954
ENSG00000175967	LINC02880	2.59066	0.206526	0.760847	0.271443	0.78605	0.999954
ENSG00000175970	UNC119B	6093.98	-0.00688003	0.0354597	-0.194024	0.846157	0.999954
ENSG00000175984	DENND2C	221.027	-0.105162	0.0956768	-1.09914	0.271708	0.999954
ENSG00000175985	PLEKHD1	20.6646	0.119296	0.279511	0.426803	0.669523	0.999954
ENSG00000176007	NA	0.0537901	-0.318412	3.04143	-0.104691	0.916621	0.999954
ENSG00000176009	ASCL3	0.0519237	-0.31841	3.04143	-0.104691	0.916621	0.999954
ENSG00000176014	TUBB6	319.151	-0.200969	0.252656	-0.795426	0.426366	0.999954
ENSG00000176018	LYSMD3	711.527	0.0324373	0.0677363	0.478876	0.632027	0.999954
ENSG00000176020	AMIGO3	238.681	-0.14762	0.152564	-0.967596	0.333246	0.999954
ENSG00000176024	ZNF613	243.685	0.0260161	0.0770506	0.33765	0.735627	0.999954
ENSG00000176029	C11orf16	11.4921	0.292634	0.327334	0.893994	0.371325	0.999954
ENSG00000176040	TMPRSS7	2.10996	-0.46009	0.86375	-0.532665	0.594265	0.999954
ENSG00000176043	NA	0.157415	0.322779	3.04143	0.106127	0.915481	0.999954
ENSG00000176046	NUPR1	15.2282	-0.309902	0.422867	-0.732859	0.463645	0.999954
ENSG00000176049	JAKMIP2	1522.09	0.145271	0.104579	1.3891	0.164803	0.999954
ENSG00000176054	RPL23P2	20.8148	-0.0994596	0.198627	-0.500736	0.616557	0.999954
ENSG00000176058	TPRN	657.513	-0.074225	0.104972	-0.707095	0.479507	0.999954
ENSG00000176076	KCNE5	17.9837	0.122257	0.263304	0.464319	0.642419	0.999954
ENSG00000176083	ZNF683	0.115403	0.645087	3.04133	0.212107	0.832024	0.999954
ENSG00000176087	SLC35A4	2692.66	0.0688457	0.0490469	1.40367	0.160417	0.999954
ENSG00000176092	CRYBG2	243.88	-0.264525	0.244318	-1.08271	0.278938	0.999954
ENSG00000176095	IP6K1	4220.85	-0.0214344	0.0248857	-0.861313	0.389065	0.999954
ENSG00000176101	SSNA1	1661.19	-0.0458154	0.0432103	-1.06029	0.289012	0.999954
ENSG00000176102	CSTF3	1715.66	0.0484047	0.0606503	0.798095	0.424816	0.999954
ENSG00000176105	YES1	2143.15	-0.0769688	0.0607699	-1.26656	0.205312	0.999954
ENSG00000176124	DLEU1	493.448	0.0781791	0.0583751	1.33925	0.180488	0.999954
ENSG00000176125	UFSP1	52.1524	-0.102495	0.140292	-0.73058	0.465036	0.999954
ENSG00000176136	MC5R	1.06104	0.470021	0.968514	0.485302	0.627462	0.999954
ENSG00000176142	TMEM39A	1054.29	-0.0490488	0.0602036	-0.814716	0.415235	0.999954
ENSG00000176148	TCP11L1	773.219	-0.0424519	0.0532822	-0.796737	0.425604	0.999954
ENSG00000176153	GPX2	117.638	-0.0755659	0.225511	-0.335088	0.737559	0.999954
ENSG00000176160	HSF5	0.597995	-0.174301	1.1913	-0.146312	0.883675	0.999954
ENSG00000176165	FOXG1	1.42541	-0.0746124	1.0199	-0.0731565	0.941682	0.999954
ENSG00000176170	SPHK1	192.937	-0.0155658	0.332696	-0.0467868	0.962683	0.999954
ENSG00000176177	ENTHD1	0.290509	-0.307715	2.11834	-0.145262	0.884504	0.999954
ENSG00000176182	MYPOP	926.023	0.0232878	0.054475	0.427495	0.669019	0.999954
ENSG00000176194	CIDEA	0.411353	-0.1131	1.99418	-0.0567154	0.954772	0.999954
ENSG00000176198	OR11H4	0.243836	0.363261	3.03829	0.119561	0.904831	0.999954
ENSG00000176204	LRRTM4	122.723	-0.0337457	0.232402	-0.145204	0.88455	0.999954
ENSG00000176208	ATAD5	134.495	0.0799052	0.192134	0.415882	0.677496	0.999954
ENSG00000176209	SMIM19	424.451	0.0707717	0.0655295	1.08	0.280144	0.999954
ENSG00000176222	ZNF404	119.362	-0.0942639	0.244279	-0.385887	0.69958	0.999954
ENSG00000176225	RTTN	509.762	-0.0658242	0.0846018	-0.778047	0.436541	0.999954
ENSG00000176230	OR4K17	0.155577	0.876672	3.03696	0.288667	0.772836	0.999954
ENSG00000176236	RPP38-DT	25.767	0.119771	0.188377	0.635807	0.524902	0.999954
ENSG00000176248	ANAPC2	2186.66	-0.0289836	0.061599	-0.47052	0.637984	0.999954
ENSG00000176256	HMGB4	0.269191	-0.921683	3.03406	-0.303779	0.761297	0.999954
ENSG00000176268	NA	2.58075	-0.40081	0.698981	-0.573421	0.56636	0.999954
ENSG00000176269	OR4F21	0.94205	1.08546	1.75074	0.619998	0.535259	0.999954
ENSG00000176273	SLC35G1	797.157	-0.0201556	0.20928	-0.0963095	0.923275	0.999954
ENSG00000176293	ZNF135	297.632	0.0600899	0.165034	0.364105	0.715779	0.999954
ENSG00000176302	FOXR1	0.731424	-0.955847	1.34846	-0.708845	0.478421	0.999954
ENSG00000176318	FOXN3P1	0.0484206	0.322779	3.04143	0.106127	0.915481	0.999954
ENSG00000176320	NA	0.0494756	0.322779	3.04143	0.106127	0.915481	0.999954
ENSG00000176340	COX8A	5154.49	-0.00433142	0.0425001	-0.101915	0.918824	0.999954
ENSG00000176343	NA	0.321158	0.6401	2.12319	0.30148	0.763048	0.999954
ENSG00000176349	NA	0.816639	0.0577919	2.07283	0.0278807	0.977757	0.999954
ENSG00000176358	TAC4	0.105662	-0.639005	3.04143	-0.2101	0.83359	0.999954
ENSG00000176371	ZSCAN2	1459.81	0.0120239	0.050297	0.239059	0.81106	0.999954
ENSG00000176378	NA	0.0494756	0.322779	3.04143	0.106127	0.915481	0.999954
ENSG00000176381	PRR18	206.554	0.136442	0.122439	1.11438	0.265118	0.999954
ENSG00000176383	B3GNT4	112.09	-0.184306	0.199647	-0.923159	0.355924	0.999954
ENSG00000176386	CDC26	500.88	0.00364173	0.043266	0.0841705	0.932921	0.999954
ENSG00000176387	HSD11B2	30.8441	0.063872	0.237644	0.268771	0.788106	0.999954
ENSG00000176390	CRLF3	263.584	-0.0109906	0.0709456	-0.154916	0.876888	0.999954
ENSG00000176393	RNPEP	3102.7	-0.0111496	0.0735601	-0.151571	0.879525	0.999954
ENSG00000176399	DMRTA1	291.717	0.0119967	0.0844615	0.142037	0.887051	0.999954
ENSG00000176401	EID2B	283.585	0.044258	0.0629237	0.703359	0.481832	0.999954
ENSG00000176402	GJC3	11.4465	-0.0156121	0.303438	-0.0514506	0.958966	0.999954
ENSG00000176410	DNAJC30	845.609	0.0879372	0.0684838	1.28406	0.199122	0.999954
ENSG00000176435	CLEC14A	71.7799	0.178861	0.152694	1.17137	0.241451	0.999954
ENSG00000176438	SYNE3	403.952	-0.132583	0.112115	-1.18256	0.236983	0.999954
ENSG00000176444	CLK2	2798.04	0.0183475	0.0662707	0.276857	0.78189	0.999954
ENSG00000176463	SLCO3A1	1512.2	0.0797934	0.0800131	0.997253	0.318642	0.999954
ENSG00000176472	ZNF575	59.1788	0.0853819	0.157966	0.540508	0.588847	0.999954
ENSG00000176473	WDR25	791.722	-0.114872	0.128176	-0.896203	0.370144	0.999954
ENSG00000176485	PLAAT3	1822.23	-0.145708	0.101236	-1.43929	0.150068	0.999954
ENSG00000176490	DIRAS1	1160.64	-0.113883	0.117067	-0.972802	0.330652	0.999954
ENSG00000176510	NA	0.150816	-0.943983	3.04047	-0.310473	0.756201	0.999954
ENSG00000176531	PHLDB3	3457.09	0.0473512	0.0701249	0.675241	0.499523	0.999954
ENSG00000176532	PRR15	991.723	-0.0319312	0.167875	-0.190208	0.849146	0.999954
ENSG00000176533	GNG7	522.635	-0.115827	0.106808	-1.08445	0.278167	0.999954
ENSG00000176563	CNTD1	12.9341	0.127064	0.345125	0.368168	0.712748	0.999954
ENSG00000176566	DCAF4L2	0.282404	-0.990191	2.14479	-0.461672	0.644316	0.999954
ENSG00000176593	ZNF606-AS1	656.145	0.114546	0.0809881	1.41435	0.157258	0.999954
ENSG00000176595	KBTBD11	1328.01	-0.0361078	0.0651322	-0.554377	0.579321	0.999954
ENSG00000176597	B3GNT5	610.241	-0.0375618	0.153913	-0.244046	0.807195	0.999954
ENSG00000176601	MAP3K19	64.8357	0.217087	0.324786	0.6684	0.503878	0.999954
ENSG00000176619	LMNB2	3609.25	0.0549613	0.0566041	0.970977	0.33156	0.999954
ENSG00000176623	RMDN1	1172.36	0.0792805	0.0702472	1.12859	0.25907	0.999954
ENSG00000176635	HORMAD2	0.467702	-1.11178	1.70639	-0.65154	0.514698	0.999954
ENSG00000176641	RNF152	826.499	-0.046916	0.0893491	-0.525087	0.599523	0.999954
ENSG00000176654	NA	0.213537	0.571302	3.03895	0.187993	0.850882	0.999954
ENSG00000176658	MYO1D	6595.76	0.100774	0.073293	1.37495	0.169147	0.999954
ENSG00000176678	FOXL1	1.03564	-0.638504	1.25396	-0.509192	0.610618	0.999954
ENSG00000176695	OR4F17	0.555131	-1.07423	1.74952	-0.614014	0.539206	0.999954
ENSG00000176697	BDNF	102.99	0.0514328	0.115859	0.443927	0.657095	0.999954
ENSG00000176714	CCDC121	193.17	0.0783847	0.0821241	0.954467	0.339848	0.999954
ENSG00000176715	ACSF3	1207.26	0.0988065	0.0656949	1.50402	0.132576	0.999954
ENSG00000176716	OR10AB1P	1.5979	2.32837	1.62426	1.4335	0.151715	0.999954
ENSG00000176720	BOK	1331.29	-0.0465239	0.0600332	-0.774969	0.438358	0.999954
ENSG00000176723	ZNF843	303.191	0.0287523	0.070175	0.409723	0.682009	0.999954
ENSG00000176731	RBIS	583.699	-0.0907216	0.0964441	-0.940665	0.346877	0.999954
ENSG00000176732	PFN4	24.6605	0.0150256	0.180792	0.0831101	0.933764	0.999954
ENSG00000176749	CDK5R1	1155.13	0.0300407	0.1088	0.276109	0.782465	0.999954
ENSG00000176753	PAK6-AS1	10.568	0.199643	0.343057	0.581952	0.560599	0.999954
ENSG00000176754	LINC00303	0.602749	-0.538225	1.68782	-0.318887	0.749812	0.999954
ENSG00000176761	NA	0.375062	0.700423	2.04647	0.342259	0.732156	0.999954
ENSG00000176771	NCKAP5	1421.55	0.0638761	0.147535	0.432956	0.665047	0.999954
ENSG00000176783	RUFY1	2243.11	-0.0425702	0.0416725	-1.02154	0.306997	0.999954
ENSG00000176798	OR51L1	1.42822	1.51321	1.04079	1.4539	0.145974	0.999954
ENSG00000176809	LRRC37A3	387.883	0.192514	0.138547	1.38952	0.164676	0.999954
ENSG00000176812	NA	0.10846	0.0021834	3.04143	0.000717884	0.999427	0.999954
ENSG00000176826	NA	39.858	0.0453871	0.190433	0.238337	0.81162	0.999954
ENSG00000176834	VSIG10	707.127	0.0383342	0.0896169	0.427757	0.668828	0.999954
ENSG00000176842	IRX5	202.032	-0.0240753	0.10871	-0.221463	0.824732	0.999954
ENSG00000176845	METRNL	229.239	-0.250948	0.184684	-1.3588	0.174209	0.999954
ENSG00000176853	FAM91A1	2423.1	0.0591172	0.0587783	1.00577	0.314528	0.999954
ENSG00000176855	KRT18P28	0.254638	-0.891257	2.69551	-0.330646	0.740912	0.999954
ENSG00000176857	NA	0.696543	-0.369666	1.20004	-0.308046	0.758047	0.999954
ENSG00000176868	NA	17.0718	-0.164524	0.289705	-0.567902	0.570101	0.999954
ENSG00000176887	SOX11	1812.05	-0.0233291	0.13253	-0.176029	0.860271	0.999954
ENSG00000176890	TYMS	1129.92	0.0929419	0.171494	0.541955	0.58785	0.999954
ENSG00000176896	TCEANC	120.857	0.0112338	0.0816965	0.137507	0.89063	0.999954
ENSG00000176900	OR51T1	0.167383	-0.318407	3.04143	-0.10469	0.916622	0.999954
ENSG00000176903	PNMA1	6010.79	0.06479	0.0872711	0.742399	0.457845	0.999954
ENSG00000176907	TCIM	271.712	-0.11498	0.0983862	-1.16866	0.24254	0.999954
ENSG00000176909	MAMSTR	56.1023	0.0165862	0.141024	0.117613	0.906374	0.999954
ENSG00000176912	NA	49.8349	-0.253723	0.223021	-1.13766	0.255262	0.999954
ENSG00000176915	ANKLE2	3174.14	-0.00824428	0.0455469	-0.181006	0.856363	0.999954
ENSG00000176919	C8G	154.509	-0.130202	0.174444	-0.746385	0.455435	0.999954
ENSG00000176920	FUT2	598.169	0.18883	0.145238	1.30014	0.193552	0.999954
ENSG00000176927	EFCAB5	14.8418	-0.0488648	0.286658	-0.170464	0.864645	0.999954
ENSG00000176928	GCNT4	494.103	0.0753943	0.15911	0.473849	0.635608	0.999954
ENSG00000176933	NA	25.9087	0.19639	0.184951	1.06185	0.288304	0.999954
ENSG00000176945	MUC20	354.588	-0.0656099	0.104078	-0.630388	0.52844	0.999954
ENSG00000176956	LY6H	2092.91	-0.0348091	0.194829	-0.178665	0.858201	0.999954
ENSG00000176970	NA	0.388648	0.940401	2.07568	0.453058	0.650507	0.999954
ENSG00000176971	FIBIN	13.3881	0.0784726	0.349858	0.224298	0.822525	0.999954
ENSG00000176973	FAM89B	1445.4	-0.0036672	0.0632082	-0.0580179	0.953734	0.999954
ENSG00000176974	SHMT1	358.256	0.0469511	0.111878	0.419663	0.674732	0.999954
ENSG00000176978	DPP7	5374.37	-0.0974958	0.0690671	-1.41161	0.158065	0.999954
ENSG00000176984	LOC107984399	0.109641	0.0021834	3.04143	0.000717884	0.999427	0.999954
ENSG00000176986	SEC24C	9655.13	-0.0159983	0.0392873	-0.407214	0.683851	0.999954
ENSG00000176988	FMR1NB	0.255505	-0.892943	2.69984	-0.330739	0.740842	0.999954
ENSG00000176994	SMCR8	2791.36	0.0154738	0.0463217	0.334052	0.738341	0.999954
ENSG00000176998	NA	22.3583	-0.302289	0.323913	-0.933243	0.350694	0.999954
ENSG00000177000	MTHFR	2478.59	0.0445502	0.0390494	1.14087	0.253926	0.999954
ENSG00000177025	C19orf18	17.662	-0.110533	0.248535	-0.444739	0.656508	0.999954
ENSG00000177030	DEAF1	3472.08	-0.0113905	0.0528672	-0.215455	0.829413	0.999954
ENSG00000177034	MTX3	561.722	0.0274701	0.0953229	0.28818	0.773209	0.999954
ENSG00000177045	SIX5	635.989	-0.117514	0.101866	-1.15362	0.248657	0.999954
ENSG00000177051	FBXO46	1161.44	-0.0349292	0.0460425	-0.758628	0.448075	0.999954
ENSG00000177054	ZDHHC13	979.69	-0.00313485	0.0533278	-0.0587845	0.953124	0.999954
ENSG00000177076	ACER2	321.666	-0.0510373	0.103742	-0.491964	0.622745	0.999954
ENSG00000177082	WDR73	1778.13	0.0776695	0.0498472	1.55815	0.119197	0.999954
ENSG00000177084	POLE	1285.81	0.0857248	0.140578	0.609801	0.541993	0.999954
ENSG00000177096	PHETA2	354.62	0.0610839	0.0998775	0.611588	0.54081	0.999954
ENSG00000177103	DSCAML1	2239.84	-0.154628	0.133485	-1.1584	0.246703	0.999954
ENSG00000177105	RHOG	715.789	-0.0717861	0.0978895	-0.733338	0.463352	0.999954
ENSG00000177106	EPS8L2	8299.18	-0.0395102	0.141076	-0.280064	0.779428	0.999954
ENSG00000177108	ZDHHC22	142.018	-0.232956	0.202708	-1.14922	0.250465	0.999954
ENSG00000177112	IRAG1-AS1	14.8892	-0.362013	0.260462	-1.38989	0.164563	0.999954
ENSG00000177119	ANO6	3169.06	-0.0119422	0.11534	-0.10354	0.917535	0.999954
ENSG00000177125	ZBTB34	1473.97	-0.0662952	0.0473991	-1.39866	0.161916	0.999954
ENSG00000177133	PRDM16-DT	2885.85	0.115852	0.129225	0.896512	0.36998	0.999954
ENSG00000177138	FAM9B	0.151332	0.322783	3.04143	0.106129	0.91548	0.999954
ENSG00000177144	NUDT4B	712.349	-0.0105237	0.0937492	-0.112253	0.910623	0.999954
ENSG00000177169	ULK1	5343.11	-0.0896155	0.0576053	-1.55568	0.119784	0.999954
ENSG00000177173	NA	5.16678	-0.0698194	0.484712	-0.144043	0.885466	0.999954
ENSG00000177181	RIMKLA	2110.07	-0.0313283	0.113233	-0.27667	0.782033	0.999954
ENSG00000177182	CLVS1	39.3339	0.0927224	0.24456	0.37914	0.704584	0.999954
ENSG00000177189	RPS6KA3	6190.18	0.101554	0.113225	0.896917	0.369763	0.999954
ENSG00000177191	B3GNT8	532.731	0.0508274	0.0842285	0.603447	0.546211	0.999954
ENSG00000177192	PUS1	354.875	-0.0610906	0.0740023	-0.825523	0.409075	0.999954
ENSG00000177197	NA	4.13345	0.480724	0.663256	0.724794	0.468579	0.999954
ENSG00000177200	CHD9	2525.26	0.0566962	0.0826679	0.685831	0.49282	0.999954
ENSG00000177202	SPACA4	6.06767	0.324005	0.420364	0.770773	0.440842	0.999954
ENSG00000177212	OR2T33	0.25951	0.694365	3.02599	0.229467	0.818506	0.999954
ENSG00000177234	LINC01561	1.96659	0.252792	1.05348	0.239959	0.810362	0.999954
ENSG00000177239	MAN1B1	4984.34	-0.0497648	0.0454433	-1.0951	0.273475	0.999954
ENSG00000177272	KCNA3	573.921	0.206433	0.151525	1.36237	0.173082	0.999954
ENSG00000177283	FZD8	253.287	0.00282536	0.0809417	0.0349061	0.972155	0.999954
ENSG00000177291	GJD4	3.44323	-0.505745	0.720663	-0.701778	0.482818	0.999954
ENSG00000177294	FBXO39	1.04848	0.223209	1.17768	0.189533	0.849675	0.999954
ENSG00000177300	CLDN22	0.110367	-0.639005	3.04143	-0.2101	0.83359	0.999954
ENSG00000177303	CASKIN2	2088.6	-0.0294692	0.0692677	-0.425439	0.670516	0.999954
ENSG00000177306	OR7E125P	1.18294	0.588502	1.09515	0.53737	0.591012	0.999954
ENSG00000177311	ZBTB38	3375.63	-0.0317724	0.105329	-0.30165	0.762919	0.999954
ENSG00000177324	BEND2	0.104497	-0.639007	3.04143	-0.210101	0.833589	0.999954
ENSG00000177335	LY6S-AS1	103.973	-0.00293142	0.107497	-0.0272698	0.978245	0.999954
ENSG00000177337	NA	10.6142	-0.0658861	0.409016	-0.161085	0.872027	0.999954
ENSG00000177338	LINC00469	1.02003	0.0112121	1.076	0.0104201	0.991686	0.999954
ENSG00000177340	FLJ13224	6.55541	-0.23166	0.393684	-0.588441	0.556236	0.999954
ENSG00000177350	NA	0.875124	0.0144026	1.04851	0.0137362	0.98904	0.999954
ENSG00000177352	CCDC71	862.895	0.0148454	0.0563719	0.263348	0.792282	0.999954
ENSG00000177354	C10orf71	0.30339	-0.779656	3.03229	-0.257118	0.797088	0.999954
ENSG00000177359	OVOS2	91.0257	0.0455454	0.268722	0.169489	0.865412	0.999954
ENSG00000177363	LRRN4CL	7.75919	0.0606595	0.430842	0.140793	0.888033	0.999954
ENSG00000177369	FLJ40194	0.893027	1.95081	1.44814	1.34711	0.177944	0.999954
ENSG00000177370	TIMM22	1185.14	0.0615199	0.0595047	1.03387	0.301199	0.999954
ENSG00000177374	HIC1	422.823	-0.0850339	0.0836832	-1.01614	0.309562	0.999954
ENSG00000177380	PPFIA3	3675.24	-0.0763247	0.0770857	-0.990128	0.322111	0.999954
ENSG00000177383	MAGEF1	3299.09	0.0221814	0.0492293	0.450573	0.652298	0.999954
ENSG00000177398	UMODL1	38.376	0.243549	0.21815	1.11643	0.264237	0.999954
ENSG00000177406	NINJ2-AS1	374.497	0.10136	0.101245	1.00114	0.31676	0.999954
ENSG00000177409	SAMD9L	44.0425	0.131896	0.314045	0.41999	0.674493	0.999954
ENSG00000177414	UBE2U	0.216029	-1.29608	2.78695	-0.465053	0.641893	0.999954
ENSG00000177418	NA	0.772403	-0.412181	1.28357	-0.32112	0.748119	0.999954
ENSG00000177425	PAWR	1332.4	-0.0245019	0.073345	-0.334064	0.738331	0.999954
ENSG00000177426	TGIF1	328.443	-0.278931	0.289072	-0.964919	0.334585	0.999954
ENSG00000177432	NAP1L5	0.206039	-0.617588	2.80837	-0.21991	0.825941	0.999954
ENSG00000177447	NA	1.00476	1.21581	1.05869	1.14842	0.250797	0.999954
ENSG00000177452	RPL19P3	0.0577016	0.322779	3.04143	0.106127	0.915481	0.999954
ENSG00000177455	CD19	0.790577	-0.704707	1.05338	-0.668996	0.503498	0.999954
ENSG00000177459	ERICH5	808.198	0.139259	0.108056	1.28876	0.197481	0.999954
ENSG00000177462	OR2T8	0.643985	0.834078	1.81778	0.458843	0.646347	0.999954
ENSG00000177463	NR2C2	3171.85	-0.00495813	0.0717951	-0.0690594	0.944942	0.999954
ENSG00000177464	GPR4	2.67237	-0.338725	0.615811	-0.550048	0.582287	0.999954
ENSG00000177465	ACOT4	18.4492	-0.131585	0.388374	-0.338809	0.734753	0.999954
ENSG00000177468	OLIG3	0.390788	0.285302	2.01303	0.141728	0.887295	0.999954
ENSG00000177469	CAVIN1	207.524	-0.330931	0.242858	-1.36265	0.172992	0.999954
ENSG00000177479	ARIH2	4024.53	-0.0341641	0.0310808	-1.0992	0.271679	0.999954
ENSG00000177483	RBM44	26.0278	-0.22299	0.211242	-1.05562	0.291143	0.999954
ENSG00000177485	ZBTB33	1346.03	0.0226468	0.0722512	0.313445	0.753942	0.999954
ENSG00000177494	ZBED2	0.32787	-1.14096	2.0755	-0.549728	0.582506	0.999954
ENSG00000177508	IRX3	331.402	0.0924606	0.126148	0.732951	0.463588	0.999954
ENSG00000177511	ST8SIA3	5362.81	0.135314	0.119574	1.13164	0.257787	0.999954
ENSG00000177535	OR2B11	0.201766	-0.563811	3.03825	-0.185571	0.852781	0.999954
ENSG00000177542	SLC25A22	3782.02	0.0847618	0.0587176	1.44355	0.148866	0.999954
ENSG00000177548	RABEP2	1090.7	0.0518363	0.0803803	0.644888	0.519	0.999954
ENSG00000177551	NHLH2	17.8889	0.281276	0.329032	0.854859	0.392629	0.999954
ENSG00000177556	ATOX1	1129.95	-0.0280099	0.077305	-0.36233	0.717106	0.999954
ENSG00000177558	FAM187B	0.107392	0.00218562	3.04143	0.000718615	0.999427	0.999954
ENSG00000177575	CD163	46.4367	0.0407406	0.220582	0.184695	0.853468	0.999954
ENSG00000177576	C18orf32	1533.02	0.0294388	0.04162	0.707323	0.479366	0.999954
ENSG00000177595	PIDD1	1463.34	-0.0944437	0.135785	-0.695541	0.486717	0.999954
ENSG00000177596	LOC100288208	0.0588832	0.322779	3.04143	0.106127	0.915481	0.999954
ENSG00000177599	ZNF491	136.23	0.217276	0.152682	1.42306	0.154718	0.999954
ENSG00000177602	HASPIN	58.1345	0.0612157	0.237519	0.25773	0.796615	0.999954
ENSG00000177613	CSTF2T	1750.24	0.0878668	0.0585338	1.50113	0.133322	0.999954
ENSG00000177614	PGBD5	1521.81	0.055916	0.0468374	1.19383	0.232543	0.999954
ENSG00000177627	C12orf54	0.330323	-0.63604	1.76958	-0.35943	0.719273	0.999954
ENSG00000177628	GBA1	2894.6	0.0759982	0.0669489	1.13517	0.256306	0.999954
ENSG00000177640	CASC2	134.931	0.080851	0.142765	0.566324	0.571174	0.999954
ENSG00000177646	ACAD9	1971.48	0.0918705	0.0606478	1.51482	0.129818	0.999954
ENSG00000177663	IL17RA	975.241	-0.0210341	0.0723063	-0.290903	0.771126	0.999954
ENSG00000177666	PNPLA2	2621.59	-0.0912995	0.0620773	-1.47074	0.141362	0.999954
ENSG00000177674	AGTRAP	431.153	-0.0793558	0.0627044	-1.26555	0.205673	0.999954
ENSG00000177675	CD163L1	5.07133	0.651354	0.535872	1.2155	0.224174	0.999954
ENSG00000177679	SRRM3	789.421	-0.0483111	0.0787054	-0.613821	0.539333	0.999954
ENSG00000177683	THAP5	723.739	0.019249	0.0844598	0.227907	0.819719	0.999954
ENSG00000177685	CRACR2B	1366.93	-0.105329	0.0916282	-1.14952	0.250341	0.999954
ENSG00000177697	CD151	5576.93	-0.0295941	0.0658699	-0.449281	0.653229	0.999954
ENSG00000177699	LOC100129540	0.561472	0.379682	1.48449	0.255766	0.798131	0.999954
ENSG00000177707	NECTIN3	1140.67	0.100325	0.123874	0.809897	0.417999	0.999954
ENSG00000177710	SLC35G5	5.96831	-0.247826	0.424593	-0.583679	0.559436	0.999954
ENSG00000177721	ANXA2R	29.2998	-0.180668	0.176521	-1.02349	0.306075	0.999954
ENSG00000177725	NA	0.872111	-0.389845	1.10772	-0.351934	0.724888	0.999954
ENSG00000177728	TMEM94	5073.49	-0.124364	0.0852454	-1.4589	0.144593	0.999954
ENSG00000177731	FLII	7309.22	-0.0272843	0.0572407	-0.476659	0.633605	0.999954
ENSG00000177732	SOX12	3938.22	0.0297487	0.089239	0.33336	0.738862	0.999954
ENSG00000177733	HNRNPA0	9191.73	-0.0187496	0.031053	-0.603794	0.54598	0.999954
ENSG00000177736	FXNP2	0.651726	0.0719868	1.37258	0.0524464	0.958173	0.999954
ENSG00000177752	YIPF7	15.7519	0.101757	0.271651	0.374588	0.707967	0.999954
ENSG00000177757	FAM87B	0.272698	0.893897	3.03646	0.294388	0.768462	0.999954
ENSG00000177788	RAB4A-AS1	509.938	0.0588586	0.0802223	0.733694	0.463135	0.999954
ENSG00000177791	MYOZ1	144.66	0.0169973	0.111049	0.153062	0.87835	0.999954
ENSG00000177803	NA	0.109	-0.639005	3.04143	-0.2101	0.83359	0.999954
ENSG00000177807	KCNJ10	2.1264	0.0556475	0.646576	0.0860649	0.931415	0.999954
ENSG00000177822	NA	55.5281	-0.0996809	0.224357	-0.444296	0.656829	0.999954
ENSG00000177830	CHID1	3811.44	0.0107363	0.0510979	0.210113	0.833579	0.999954
ENSG00000177839	PCDHB9	97.5657	0.0931376	0.202196	0.460629	0.645065	0.999954
ENSG00000177853	ZNF518A	1441.1	0.146691	0.102677	1.42867	0.1531	0.999954
ENSG00000177854	TMEM187	248.14	0.0142554	0.061898	0.230304	0.817856	0.999954
ENSG00000177855	NA	61.316	-0.0655751	0.136378	-0.480834	0.630635	0.999954
ENSG00000177868	SVBP	635.649	-0.0314512	0.0720391	-0.436585	0.662413	0.999954
ENSG00000177873	ZNF619	157.801	0.0817499	0.155429	0.525964	0.598913	0.999954
ENSG00000177875	CCDC184	582.503	-0.189031	0.219066	-0.862897	0.388194	0.999954
ENSG00000177879	AP3S1	1219.27	-0.0822037	0.0567953	-1.44737	0.147794	0.999954
ENSG00000177885	GRB2	7084.41	-0.00381322	0.0303053	-0.125827	0.899869	0.999954
ENSG00000177888	ZBTB41	836.683	0.0515121	0.0845587	0.609188	0.5424	0.999954
ENSG00000177889	UBE2N	2211.91	0.105793	0.0780522	1.35542	0.175284	0.999954
ENSG00000177910	SPATA31C2	0.102023	0.643376	3.04143	0.211537	0.832468	0.999954
ENSG00000177917	ARL6IP6	647.368	0.0251945	0.0400913	0.628427	0.529724	0.999954
ENSG00000177932	ZNF354C	1.76969	-0.658094	0.815722	-0.806762	0.419804	0.999954
ENSG00000177943	MAMDC4	1725.17	0.0133433	0.106591	0.125183	0.900379	0.999954
ENSG00000177947	CIMAP1A	0.1085	-0.644547	3.04111	-0.211945	0.83215	0.999954
ENSG00000177963	RIC8A	4169.12	-0.0114058	0.041098	-0.277526	0.781377	0.999954
ENSG00000177971	IMP3	1512.54	-0.057428	0.0411415	-1.39586	0.162755	0.999954
ENSG00000177981	ASB8	1514.07	0.0577913	0.0373364	1.54786	0.121657	0.999954
ENSG00000177984	LCN15	70.2883	-0.094628	0.318266	-0.297324	0.766219	0.999954
ENSG00000177989	CIMAP1B	1422.63	-0.197763	0.206024	-0.959903	0.337104	0.999954
ENSG00000177990	DPY19L2	217.492	0.0898622	0.16633	0.540263	0.589016	0.999954
ENSG00000177992	SPATA31E1	0.217759	-0.644548	3.04111	-0.211945	0.83215	0.999954
ENSG00000177993	ZNRF3-AS1	0.197075	0.625239	3.04106	0.205599	0.837104	0.999954
ENSG00000177994	CIMIP6	13.7379	0.23507	0.335744	0.700147	0.483836	0.999954
ENSG00000178015	GPR150	5.48188	-0.477735	0.375585	-1.27197	0.203382	0.999954
ENSG00000178021	TSPYL6	0.293816	0.703253	3.02431	0.232534	0.816124	0.999954
ENSG00000178026	LRRC75B	334.554	-0.145548	0.127961	-1.13744	0.255354	0.999954
ENSG00000178028	DMAP1	3967.29	0.10708	0.0850707	1.25872	0.208132	0.999954
ENSG00000178031	ADAMTSL1	2141.11	0.0470797	0.0622177	0.756692	0.449234	0.999954
ENSG00000178033	CALHM5	3.76745	0.373702	0.639178	0.584661	0.558776	0.999954
ENSG00000178038	ALS2CL	235.987	-0.25482	0.253986	-1.00328	0.315724	0.999954
ENSG00000178053	MLF1	1246	-0.119878	0.115252	-1.04014	0.298276	0.999954
ENSG00000178055	NA	0.0537901	-0.318412	3.04143	-0.104691	0.916621	0.999954
ENSG00000178057	NDUFAF3	1195.96	0.0569487	0.0577839	0.985548	0.324355	0.999954
ENSG00000178074	C2orf69	849.309	0.016103	0.0608474	0.264645	0.791283	0.999954
ENSG00000178075	GRAMD1C	190.377	0.0684205	0.0827336	0.826998	0.408238	0.999954
ENSG00000178078	STAP2	949.415	0.0091346	0.123313	0.0740764	0.94095	0.999954
ENSG00000178081	NA	0.17665	0.905252	3.03514	0.298257	0.765507	0.999954
ENSG00000178082	NA	75.4518	-0.0189846	0.147256	-0.128922	0.897419	0.999954
ENSG00000178093	TSSK6	70.8341	-0.0334454	0.130781	-0.255736	0.798155	0.999954
ENSG00000178096	BOLA1	292.627	-0.0914412	0.0673598	-1.35751	0.174621	0.999954
ENSG00000178104	PDE4DIP	8121.71	0.116642	0.07578	1.53922	0.12375	0.999954
ENSG00000178105	DDX10	977.734	0.0749159	0.0654826	1.14406	0.2526	0.999954
ENSG00000178107	NA	0.127795	-0.639007	3.04143	-0.210101	0.833589	0.999954
ENSG00000178115	GOLGA8Q	153.872	-0.130812	0.135906	-0.962516	0.33579	0.999954
ENSG00000178125	PPP1R42	4.22071	0.223927	0.412877	0.542357	0.587572	0.999954
ENSG00000178127	NDUFV2	2965.94	0.0295214	0.0385025	0.766741	0.443236	0.999954
ENSG00000178146	NA	82.5778	0.173066	0.139856	1.23746	0.215917	0.999954
ENSG00000178149	DALRD3	1514.77	-0.0422031	0.0510283	-0.827052	0.408208	0.999954
ENSG00000178150	ZNF114	22.223	-0.47773	0.328299	-1.45517	0.145623	0.999954
ENSG00000178162	NA	0.156543	-0.31841	3.04143	-0.104691	0.916621	0.999954
ENSG00000178163	ZNF518B	1410.65	0.039047	0.0567387	0.688191	0.491333	0.999954
ENSG00000178171	AMER3	5154.97	0.108014	0.0890061	1.21356	0.224916	0.999954
ENSG00000178172	SPINK6	0.268721	-0.337381	2.16155	-0.156083	0.875968	0.999954
ENSG00000178175	ZNF366	0.0565766	-0.31841	3.04143	-0.104691	0.916621	0.999954
ENSG00000178177	LCORL	1407.86	0.069576	0.0909257	0.765197	0.444154	0.999954
ENSG00000178184	PARD6G	356.523	-0.0616894	0.0897308	-0.687494	0.491771	0.999954
ENSG00000178187	ZNF454	2.34625	0.303155	0.736785	0.411456	0.680738	0.999954
ENSG00000178188	SH2B1	3973.7	-0.0415444	0.051126	-0.812588	0.416454	0.999954
ENSG00000178199	ZC3H12D	22.9288	-0.23641	0.265865	-0.889211	0.37389	0.999954
ENSG00000178201	VN1R1	34.188	-0.114469	0.183106	-0.625153	0.53187	0.999954
ENSG00000178202	POGLUT3	550.014	0.0518417	0.101899	0.508754	0.610925	0.999954
ENSG00000178209	PLEC	7009.72	0.0061729	0.059421	0.103884	0.917261	0.999954
ENSG00000178217	SH2D4B	1.08703	-1.31175	1.15242	-1.13825	0.255016	0.999954
ENSG00000178222	RNF212	89.6597	-0.122182	0.147924	-0.825979	0.408816	0.999954
ENSG00000178226	PRSS36	10.1649	-0.226047	0.271318	-0.833146	0.404762	0.999954
ENSG00000178229	ZNF543	333.585	0.0266454	0.0600576	0.443664	0.657285	0.999954
ENSG00000178233	TMEM151B	920.204	-0.101319	0.171595	-0.590453	0.554887	0.999954
ENSG00000178234	GALNT11	2353.46	-0.0483562	0.0432856	-1.11714	0.263933	0.999954
ENSG00000178235	SLITRK1	1645.1	-0.0118716	0.123636	-0.096021	0.923504	0.999954
ENSG00000178248	FAM230I	1.27365	0.704027	0.830532	0.847682	0.396615	0.999954
ENSG00000178252	WDR6	19709.9	0.0511131	0.0570866	0.89536	0.370595	0.999954
ENSG00000178295	GEN1	144.947	0.213692	0.155013	1.37854	0.168036	0.999954
ENSG00000178297	TMPRSS9	1.54996	-0.901762	0.887354	-1.01624	0.309517	0.999954
ENSG00000178338	ZNF354B	412.607	0.032163	0.0760359	0.422998	0.672297	0.999954
ENSG00000178342	KCNG2	3.86532	0.282041	0.55484	0.508329	0.611223	0.999954
ENSG00000178343	SHISA3	0.350659	-1.81674	2.05389	-0.884536	0.376407	0.999954
ENSG00000178372	CALML5	0.103847	-0.644547	3.04111	-0.211945	0.83215	0.999954
ENSG00000178386	ZNF223	238.908	0.00713202	0.0807892	0.0882794	0.929655	0.999954
ENSG00000178394	HTR1A	497.908	0.0193674	0.403872	0.0479542	0.961753	0.999954
ENSG00000178395	CCDC185	0.597353	0.526254	1.62563	0.323724	0.746147	0.999954
ENSG00000178397	FAM220A	384.737	-0.0807253	0.0598648	-1.34846	0.177511	0.999954
ENSG00000178401	DNAJC22	1138.12	0.15416	0.259783	0.593418	0.552902	0.999954
ENSG00000178403	NEUROG2	0.392495	0.243183	1.72524	0.140956	0.887905	0.999954
ENSG00000178404	CEP295NL	1.39568	-0.692411	0.98865	-0.70036	0.483702	0.999954
ENSG00000178412	CTDP1-DT	244.898	0.00410263	0.0987636	0.0415399	0.966865	0.999954
ENSG00000178440	TIMM23B-AGAP6	213.297	0.0602935	0.123449	0.488409	0.62526	0.999954
ENSG00000178445	GLDC	979.751	0.0318612	0.161485	0.197301	0.843592	0.999954
ENSG00000178449	COX14	1213.18	-0.0120412	0.0490784	-0.245347	0.806188	0.999954
ENSG00000178458	NA	114.824	-0.191007	0.13016	-1.46747	0.142247	0.999954
ENSG00000178460	MCMDC2	8.09383	0.29009	0.496421	0.584364	0.558976	0.999954
ENSG00000178462	TUBAL3	7.49976	-0.0870684	0.402985	-0.216058	0.828942	0.999954
ENSG00000178467	P4HTM	9793.73	0.0180432	0.0501108	0.360066	0.718798	0.999954
ENSG00000178473	UCN3	119.013	-0.125258	0.171788	-0.729143	0.465914	0.999954
ENSG00000178498	DTX3	4612.09	-0.0427065	0.0710338	-0.601214	0.547698	0.999954
ENSG00000178502	KLHL11	821.719	0.0619812	0.0766916	0.808188	0.418982	0.999954
ENSG00000178503	NA	0.642535	-1.01457	2.13143	-0.476003	0.634072	0.999954
ENSG00000178522	AMBN	1.81069	-0.431363	0.710434	-0.607183	0.54373	0.999954
ENSG00000178531	CTXN1	1622.21	-0.034291	0.153733	-0.223055	0.823492	0.999954
ENSG00000178537	SLC25A20	1522.08	0.0717273	0.0562526	1.27509	0.202277	0.999954
ENSG00000178538	CA8	365.5	0.0323935	0.0713576	0.45396	0.649858	0.999954
ENSG00000178556	NA	0.10459	0.643378	3.04143	0.211538	0.832468	0.999954
ENSG00000178562	CD28	0.532127	1.57464	1.70904	0.921362	0.356861	0.999954
ENSG00000178567	EPM2AIP1	2153.38	0.0769881	0.0719036	1.07071	0.284298	0.999954
ENSG00000178568	ERBB4	151.012	0.0105646	0.308303	0.034267	0.972664	0.999954
ENSG00000178573	MAF	1410.94	-0.141525	0.196146	-0.721527	0.470586	0.999954
ENSG00000178591	DEFB125	0.0622225	-0.318412	3.04143	-0.104691	0.916621	0.999954
ENSG00000178597	PSAPL1	40.1145	-0.34998	0.368432	-0.949918	0.342154	0.999954
ENSG00000178605	GTPBP6	2000.87	-0.0322929	0.0772337	-0.41812	0.675859	0.999954
ENSG00000178607	ERN1	1588.63	-0.110969	0.0804888	-1.37868	0.167992	0.999954
ENSG00000178623	GPR35	127.645	0.0246352	0.114385	0.215371	0.829478	0.999954
ENSG00000178631	NA	26.3467	0.284542	0.208064	1.36757	0.171448	0.999954
ENSG00000178636	NA	0.0484206	0.322779	3.04143	0.106127	0.915481	0.999954
ENSG00000178645	C10orf53	1.21763	-0.102271	0.901999	-0.113383	0.909727	0.999954
ENSG00000178660	NA	18.5365	0.0195431	0.212103	0.0921398	0.926587	0.999954
ENSG00000178685	PARP10	657.419	0.119419	0.177175	0.674018	0.5003	0.999954
ENSG00000178690	DYNAP	0.997304	-0.0614459	1.09692	-0.0560168	0.955328	0.999954
ENSG00000178691	SUZ12	1413.75	0.0477736	0.0719317	0.664151	0.506593	0.999954
ENSG00000178694	NSUN3	572.199	0.0766323	0.0623771	1.22853	0.219247	0.999954
ENSG00000178695	KCTD12	19023.8	0.0808204	0.0649494	1.24436	0.213367	0.999954
ENSG00000178718	RPP25	1063.85	-0.0322119	0.0745172	-0.432275	0.665542	0.999954
ENSG00000178719	GRINA	8511.45	-0.0505763	0.0464951	-1.08778	0.276694	0.999954
ENSG00000178722	LINC03122	0.99041	-0.922217	1.18357	-0.77918	0.435874	0.999954
ENSG00000178723	GLULP4	3.35279	0.208074	0.546101	0.381017	0.703191	0.999954
ENSG00000178732	GP5	7.396	-0.339373	0.351805	-0.964663	0.334714	0.999954
ENSG00000178734	LMO7DN	0.0622225	-0.318412	3.04143	-0.104691	0.916621	0.999954
ENSG00000178741	COX5A	5923.37	-0.00594722	0.0407049	-0.146106	0.883838	0.999954
ENSG00000178750	STX19	2.07701	-0.561278	0.699803	-0.802051	0.422523	0.999954
ENSG00000178752	ERFE	9.60551	-0.0220758	0.358976	-0.0614967	0.950964	0.999954
ENSG00000178761	FAM219B	7984.56	0.0375458	0.052526	0.714806	0.474729	0.999954
ENSG00000178762	H2BC2P	0.110179	0.00218784	3.04143	0.000719346	0.999426	0.999954
ENSG00000178764	ZHX2	3236.52	-0.338454	0.230478	-1.46849	0.141971	0.999954
ENSG00000178772	CPN2	2.2533	-0.643972	0.857379	-0.751094	0.452596	0.999954
ENSG00000178773	CPNE7	95.4352	0.102471	0.169993	0.602795	0.546645	0.999954
ENSG00000178789	CD300LB	0.109625	0.00218562	3.04143	0.000718615	0.999427	0.999954
ENSG00000178796	RIIAD1	94.021	0.0620648	0.100946	0.614834	0.538665	0.999954
ENSG00000178802	MPI	2132.3	-0.0875564	0.0735868	-1.18984	0.234109	0.999954
ENSG00000178803	ADORA2A-AS1	33.5548	0.0418589	0.272519	0.1536	0.877925	0.999954
ENSG00000178809	TRIM73	271.406	0.0166592	0.113759	0.146444	0.883571	0.999954
ENSG00000178814	OPLAH	276.674	-0.0163634	0.0798648	-0.204889	0.837659	0.999954
ENSG00000178821	TMEM52	25.2016	-0.347793	0.259644	-1.3395	0.180409	0.999954
ENSG00000178826	TMEM139	136.735	-0.103637	0.138503	-0.748264	0.454301	0.999954
ENSG00000178852	EFCAB13	16.3082	-0.0986773	0.278314	-0.354554	0.722924	0.999954
ENSG00000178860	MSC	8.49656	-0.304701	0.420236	-0.725071	0.468409	0.999954
ENSG00000178878	APOLD1	25.2882	-0.102697	0.266496	-0.385362	0.699969	0.999954
ENSG00000178882	RFLNA	1158.81	-0.0194109	0.18044	-0.107575	0.914333	0.999954
ENSG00000178896	EXOSC4	652.586	0.106403	0.0799274	1.33124	0.183109	0.999954
ENSG00000178913	TAF7	4268.96	-0.0413323	0.0459131	-0.900227	0.367999	0.999954
ENSG00000178919	FOXE1	25.5298	-0.321427	0.377208	-0.852121	0.394147	0.999954
ENSG00000178922	HYI	2512.71	-0.020669	0.114865	-0.179942	0.857198	0.999954
ENSG00000178927	CYBC1	2652.49	0.112322	0.0755776	1.48618	0.13723	0.999954
ENSG00000178928	TPRX1	0.225929	-0.0119049	2.75863	-0.0043155	0.996557	0.999954
ENSG00000178934	LGALS7	0.491941	-0.589604	3.00977	-0.195897	0.844691	0.999954
ENSG00000178935	ZNF552	420.482	0.0904318	0.0853854	1.0591	0.289553	0.999954
ENSG00000178947	SMIM10L2A	410.273	-0.0563229	0.108762	-0.517852	0.604561	0.999954
ENSG00000178950	GAK	4625.21	0.0356884	0.0628083	0.568211	0.569892	0.999954
ENSG00000178951	ZBTB7A	2793.69	-0.0401999	0.0408272	-0.984636	0.324803	0.999954
ENSG00000178952	TUFM	5402.98	0.0167278	0.0370918	0.450983	0.652002	0.999954
ENSG00000178965	ERICH3	929.435	0.13282	0.159782	0.831255	0.405829	0.999954
ENSG00000178966	RMI1	278.947	0.0352637	0.106159	0.332179	0.739754	0.999954
ENSG00000178971	CTC1	2861.89	0.00442282	0.0665213	0.0664873	0.94699	0.999954
ENSG00000178980	SELENOW	3294.98	-0.0463422	0.0564827	-0.820467	0.41195	0.999954
ENSG00000178982	EIF3K	3128.41	-0.00197986	0.0502558	-0.0393957	0.968575	0.999954
ENSG00000178996	SNX18	1040.02	0.0822971	0.0755397	1.08945	0.275953	0.999954
ENSG00000178997	EXD1	3.2193	-0.524331	0.491244	-1.06735	0.285812	0.999954
ENSG00000178999	AURKB	231.954	0.106173	0.238514	0.445145	0.656215	0.999954
ENSG00000179002	TAS1R2	0.0509877	0.322781	3.04143	0.106128	0.915481	0.999954
ENSG00000179008	C14orf39	19.4077	0.251607	0.280695	0.896371	0.370055	0.999954
ENSG00000179010	MRFAP1	12843.1	0.0259148	0.0331507	0.781727	0.434375	0.999954
ENSG00000179021	C3orf38	449.172	-0.0063975	0.0650698	-0.0983175	0.92168	0.999954
ENSG00000179023	KLHDC7A	86.9884	0.152802	0.220784	0.69209	0.488881	0.999954
ENSG00000179028	NA	0.0622225	-0.318412	3.04143	-0.104691	0.916621	0.999954
ENSG00000179029	TMEM107	629.017	-0.125289	0.0832044	-1.5058	0.132119	0.999954
ENSG00000179031	NA	0.0546798	0.322781	3.04143	0.106128	0.915481	0.999954
ENSG00000179041	RRS1	345.46	0.119992	0.0789623	1.51961	0.128608	0.999954
ENSG00000179044	EXOC3L1	42.1293	-0.201317	0.193005	-1.04307	0.296918	0.999954
ENSG00000179046	TRIML2	2.7248	-0.606323	0.868115	-0.698436	0.484904	0.999954
ENSG00000179051	RCC2	2396.28	0.0406437	0.0793339	0.512312	0.608432	0.999954
ENSG00000179057	IGSF22	47.271	0.198866	0.188667	1.05406	0.291856	0.999954
ENSG00000179058	C9orf50	11.7899	-0.0469376	0.285267	-0.164539	0.869307	0.999954
ENSG00000179059	ZFP42	411.699	-0.10877	0.189685	-0.573427	0.566355	0.999954
ENSG00000179071	CCDC89	3.58249	-0.0214842	0.604897	-0.035517	0.971667	0.999954
ENSG00000179073	TAAR3P	0.217356	0.642266	2.77822	0.231179	0.817176	0.999954
ENSG00000179083	FAM133A	11.1444	-0.0722813	0.388981	-0.185822	0.852584	0.999954
ENSG00000179085	DPM3	700.791	-0.09767	0.0819841	-1.19133	0.233524	0.999954
ENSG00000179088	C12orf42	14.3742	0.321403	0.283872	1.13221	0.257546	0.999954
ENSG00000179091	CYC1	2762.68	0.0345756	0.0484166	0.714126	0.475149	0.999954
ENSG00000179097	HTR1F	3.30127	0.0208634	0.560754	0.0372059	0.970321	0.999954
ENSG00000179101	NA	207.428	0.0182159	0.0940928	0.193596	0.846493	0.999954
ENSG00000179104	TMTC2	847.141	0.00712901	0.0649125	0.109825	0.912548	0.999954
ENSG00000179115	FARSA	2800.01	-0.000190461	0.0504405	-0.00377595	0.996987	0.999954
ENSG00000179133	C10orf67	4.36677	-0.210872	0.417252	-0.505383	0.61329	0.999954
ENSG00000179136	LINC00670	0.111561	0.00218562	3.04143	0.000718615	0.999427	0.999954
ENSG00000179141	NA	2.10029	0.347188	0.623563	0.556781	0.577677	0.999954
ENSG00000179142	CYP11B2	0.160806	0.893898	3.03646	0.294388	0.768461	0.999954
ENSG00000179144	GIMAP7	0.256829	0.2509	2.69207	0.0931994	0.925745	0.999954
ENSG00000179148	ALOXE3	7.66236	-0.294017	0.416354	-0.706169	0.480083	0.999954
ENSG00000179151	EDC3	2167.86	-0.0106727	0.0321473	-0.331993	0.739895	0.999954
ENSG00000179152	TCAIM	923.211	0.0287923	0.064733	0.444785	0.656475	0.999954
ENSG00000179157	RPS2P28	0.368601	0.321343	1.76698	0.18186	0.855693	0.999954
ENSG00000179163	FUCA1	2645.65	-0.0439541	0.062303	-0.70549	0.480505	0.999954
ENSG00000179165	PXT1	1.19043	0.0536303	1.01352	0.0529147	0.9578	0.999954
ENSG00000179168	GGN	156.935	0.154402	0.114667	1.34653	0.178132	0.999954
ENSG00000179170	OR7E97P	0.0638973	-0.318412	3.04143	-0.104691	0.916621	0.999954
ENSG00000179172	HNRNPCL1	0.706518	-0.736906	1.06337	-0.692992	0.488315	0.999954
ENSG00000179178	TMEM125	978.622	-0.026474	0.0792195	-0.334185	0.73824	0.999954
ENSG00000179195	ZNF664	7374.52	0.0525555	0.0450668	1.16617	0.243546	0.999954
ENSG00000179218	CALR	31892.3	0.0258037	0.0728343	0.35428	0.723129	0.999954
ENSG00000179219	LINC00311	0.224016	-0.0273831	2.75581	-0.00993649	0.992072	0.999954
ENSG00000179222	MAGED1	24237.1	-0.0130947	0.0526256	-0.248828	0.803494	0.999954
ENSG00000179240	GVQW3	550.224	0.111477	0.110997	1.00433	0.315221	0.999954
ENSG00000179241	LDLRAD3	796.435	0.0824115	0.182981	0.450384	0.652434	0.999954
ENSG00000179242	CDH4	1397.08	0.156856	0.111012	1.41297	0.157666	0.999954
ENSG00000179256	SMCO3	0.880437	-0.810276	1.10376	-0.734104	0.462886	0.999954
ENSG00000179262	RAD23A	5016.24	-0.0476057	0.0505721	-0.941343	0.346529	0.999954
ENSG00000179270	PCARE	4.5606	0.440631	0.540267	0.815581	0.41474	0.999954
ENSG00000179271	GADD45GIP1	2044.78	-0.0306383	0.0484306	-0.632624	0.526979	0.999954
ENSG00000179277	NA	157.086	0.0168093	0.0831906	0.202058	0.839871	0.999954
ENSG00000179284	DAND5	5.38903	-0.487747	0.426841	-1.14269	0.253167	0.999954
ENSG00000179292	TMEM151A	1329.31	-0.0266436	0.0966084	-0.275789	0.78271	0.999954
ENSG00000179295	PTPN11	7066.11	0.0367717	0.034964	1.0517	0.292937	0.999954
ENSG00000179299	NSUN7	467.499	-0.0670951	0.0616166	-1.08891	0.276192	0.999954
ENSG00000179304	FAM156A	1121.59	0.0587421	0.129765	0.452683	0.650777	0.999954
ENSG00000179314	WSCD1	1845.28	0.00145881	0.0973928	0.0149786	0.988049	0.999954
ENSG00000179342	NA	1.80616	0.121277	0.815289	0.148754	0.881748	0.999954
ENSG00000179344	HLA-DQB1	612.889	-0.127259	0.234042	-0.543745	0.586617	0.999954
ENSG00000179348	GATA2	609.961	0.0366671	0.263163	0.139332	0.889187	0.999954
ENSG00000179362	NA	0.851367	1.01749	2.01062	0.506056	0.612817	0.999954
ENSG00000179364	PACS2	4418.48	0.0600652	0.0581341	1.03322	0.301502	0.999954
ENSG00000179387	ELMOD2	1262.39	0.0664155	0.0655847	1.01267	0.311219	0.999954
ENSG00000179388	EGR3	20.0869	-0.292739	0.248025	-1.18028	0.237888	0.999954
ENSG00000179397	CATSPERE	16.9585	0.122315	0.256832	0.476243	0.633901	0.999954
ENSG00000179399	GPC5	31.2046	0.195448	0.171995	1.13636	0.255805	0.999954
ENSG00000179403	VWA1	4244.85	-0.0479247	0.0608445	-0.787659	0.430896	0.999954
ENSG00000179406	LINC00174	235.124	-0.0219009	0.0756084	-0.289662	0.772075	0.999954
ENSG00000179409	GEMIN4	794.128	0.00924365	0.0387059	0.238818	0.811247	0.999954
ENSG00000179412	HNRNPCL4	0.0536019	0.322781	3.04143	0.106128	0.915481	0.999954
ENSG00000179428	IL6-AS1	0.733052	0.683467	1.42327	0.48021	0.631078	0.999954
ENSG00000179431	FJX1	237.435	0.0983681	0.203213	0.484064	0.62834	0.999954
ENSG00000179452	LINC01699	0.118577	0.00218562	3.04143	0.000718615	0.999427	0.999954
ENSG00000179454	KLHL28	664.41	-0.142714	0.0926763	-1.53992	0.123581	0.999954
ENSG00000179455	MKRN3	3.43389	0.493401	0.617257	0.799344	0.424091	0.999954
ENSG00000179456	ZBTB18	1000.73	-0.0825482	0.063295	-1.30418	0.192171	0.999954
ENSG00000179477	ALOX12B	15.395	-0.00579903	0.288451	-0.020104	0.98396	0.999954
ENSG00000179523	EIF3J-DT	884.121	0.00574437	0.0524432	0.109535	0.912778	0.999954
ENSG00000179526	SHARPIN	1497.69	0.0220196	0.058056	0.379282	0.704478	0.999954
ENSG00000179528	LBX2	56.0009	-0.282775	0.209481	-1.34988	0.177054	0.999954
ENSG00000179542	SLITRK4	43.9943	-0.0906795	0.226657	-0.400074	0.689102	0.999954
ENSG00000179546	HTR1D	25.1462	-0.0251022	0.24534	-0.102316	0.918506	0.999954
ENSG00000179562	GCC1	1699.72	-0.00664158	0.0353742	-0.187752	0.851071	0.999954
ENSG00000179571	NBPF17P	0.120017	0.655448	3.04075	0.215554	0.829335	0.999954
ENSG00000179580	RNF151	0.603917	1.30687	1.51858	0.860585	0.389467	0.999954
ENSG00000179583	CIITA	9.63145	0.338526	0.432851	0.782084	0.434165	0.999954
ENSG00000179588	ZFPM1	2966.37	0.0523967	0.0797856	0.656718	0.511362	0.999954
ENSG00000179600	GPHB5	0.0484206	0.322779	3.04143	0.106127	0.915481	0.999954
ENSG00000179603	GRM8	178.364	-0.116023	0.177372	-0.654119	0.513035	0.999954
ENSG00000179604	CDC42EP4	2365.85	0.004184	0.0636573	0.065727	0.947595	0.999954
ENSG00000179611	DGKZP1	142.506	0.043758	0.0935989	0.467505	0.640138	0.999954
ENSG00000179626	OR6C4	0.0509877	0.322781	3.04143	0.106128	0.915481	0.999954
ENSG00000179627	ZBTB42	839.069	0.0728579	0.0692299	1.05241	0.292614	0.999954
ENSG00000179636	TPPP2	0.830372	0.938578	1.35312	0.693638	0.487909	0.999954
ENSG00000179639	FCER1A	0.0536019	0.322781	3.04143	0.106128	0.915481	0.999954
ENSG00000179673	RPRML	65.5375	0.133475	0.176253	0.757294	0.448874	0.999954
ENSG00000179674	ARL14	120.675	0.0395982	0.2555	0.154984	0.876834	0.999954
ENSG00000179676	LINC00305	4.0409	-0.521838	0.546386	-0.955072	0.339541	0.999954
ENSG00000179698	WDR97	166.887	0.0459522	0.138333	0.332185	0.73975	0.999954
ENSG00000179715	PCED1B	157.251	-0.0453548	0.185341	-0.244711	0.80668	0.999954
ENSG00000179743	SPEN-AS1	319.082	0.0123712	0.0664593	0.186147	0.85233	0.999954
ENSG00000179750	APOBEC3B	201.943	-0.164908	0.276541	-0.596323	0.550959	0.999954
ENSG00000179751	SYCN	0.0451025	-0.31841	3.04143	-0.104691	0.916621	0.999954
ENSG00000179761	PIPOX	788.357	0.0664345	0.177023	0.375287	0.707447	0.999954
ENSG00000179766	NA	0.158236	-0.856829	3.03672	-0.282156	0.777824	0.999954
ENSG00000179774	ATOH7	18.8656	0.120271	0.212022	0.567256	0.57054	0.999954
ENSG00000179776	CDH5	7.04199	-0.472707	0.383004	-1.23421	0.217125	0.999954
ENSG00000179796	LRRC3B	23.0809	-0.0229916	0.269496	-0.0853133	0.932012	0.999954
ENSG00000179799	OR7E22P	0.345423	-0.104643	2.5054	-0.041767	0.966684	0.999954
ENSG00000179813	FAM216B	11.8757	0.315687	0.673726	0.468569	0.639378	0.999954
ENSG00000179817	MRGPRX4	0.0494756	0.322779	3.04143	0.106127	0.915481	0.999954
ENSG00000179818	NA	0.157415	0.322779	3.04143	0.106127	0.915481	0.999954
ENSG00000179826	MRGPRX3	0.135307	-0.813539	3.03796	-0.267791	0.78886	0.999954
ENSG00000179832	MROH1	2620.44	0.0599315	0.0856892	0.699406	0.484299	0.999954
ENSG00000179840	PIK3CD-AS1	0.0611338	0.322779	3.04143	0.106127	0.915481	0.999954
ENSG00000179841	AKAP5	60.8637	0.086347	0.177533	0.48637	0.626705	0.999954
ENSG00000179846	NKPD1	56.6414	-0.259645	0.204702	-1.26841	0.204653	0.999954
ENSG00000179855	GIPC3	3.94564	0.452505	0.473592	0.955475	0.339338	0.999954
ENSG00000179859	RNF227	151.925	-0.185779	0.14222	-1.30628	0.191458	0.999954
ENSG00000179862	CITED4	447.55	-0.0481897	0.142631	-0.337862	0.735467	0.999954
ENSG00000179869	ABCA13	1.48773	-1.41164	0.953981	-1.47974	0.138943	0.999954
ENSG00000179873	NLRP11	0.0960902	0.00218784	3.04143	0.000719346	0.999426	0.999954
ENSG00000179886	TIGD5	1032.07	-0.00391431	0.0536233	-0.0729964	0.941809	0.999954
ENSG00000179889	PDXDC1	15148.8	0.00611048	0.0822175	0.0743209	0.940755	0.999954
ENSG00000179899	NA	1111.7	0.0269296	0.104664	0.257296	0.79695	0.999954
ENSG00000179902	CFAP276	72.9753	-0.124635	0.186324	-0.668914	0.50355	0.999954
ENSG00000179909	ZNF154	1782.43	0.111397	0.0950734	1.1717	0.241318	0.999954
ENSG00000179912	R3HDM2	2975.18	-0.0134874	0.0376802	-0.357943	0.720386	0.999954
ENSG00000179913	B3GNT3	117.571	-0.178813	0.158113	-1.13092	0.25809	0.999954
ENSG00000179914	ITLN1	39.4204	-0.157205	0.484955	-0.324165	0.745813	0.999954
ENSG00000179915	NRXN1	1929.72	0.112276	0.136672	0.821503	0.41136	0.999954
ENSG00000179918	SEPHS2	4345.42	0.0510182	0.0606986	0.840517	0.400618	0.999954
ENSG00000179921	GPBAR1	1572.61	0.0501722	0.103725	0.483703	0.628597	0.999954
ENSG00000179922	ZNF784	580.875	-0.00449885	0.065367	-0.0688244	0.945129	0.999954
ENSG00000179930	ZNF648	2.88282	0.295072	0.593734	0.496977	0.619205	0.999954
ENSG00000179933	C14orf119	1723.73	0.0595758	0.0613615	0.970899	0.331599	0.999954
ENSG00000179934	CCR8	21.5571	-0.209011	0.398061	-0.525074	0.599532	0.999954
ENSG00000179935	LINC00652	12.9034	0.338427	0.277242	1.22069	0.222202	0.999954
ENSG00000179938	GOLGA8J	4.5246	0.344497	0.584238	0.589653	0.555424	0.999954
ENSG00000179941	BBS10	548.931	0.0935022	0.118439	0.789456	0.429846	0.999954
ENSG00000179943	FIZ1	1141.05	0.00797204	0.0527783	0.151047	0.879938	0.999954
ENSG00000179950	PUF60	4419.89	0.0643846	0.045705	1.4087	0.158924	0.999954
ENSG00000179958	DCTPP1	895.324	0.00917699	0.0451545	0.203235	0.838951	0.999954
ENSG00000179965	ZNF771	261.506	0.151624	0.096987	1.56334	0.117973	0.999954
ENSG00000179967	NA	79.2557	-0.191675	0.132672	-1.44473	0.148534	0.999954
ENSG00000179978	NA	588.18	0.158188	0.112277	1.40891	0.158862	0.999954
ENSG00000179981	TSHZ1	2832.8	0.113408	0.102825	1.10292	0.270062	0.999954
ENSG00000179988	PSTK	184.118	0.0766334	0.0777045	0.986215	0.324028	0.999954
ENSG00000179994	NA	0.0509877	0.322781	3.04143	0.106128	0.915481	0.999954
ENSG00000179997	NA	0.0605737	-0.318412	3.04143	-0.104691	0.916621	0.999954
ENSG00000180008	SOCS4	1058.68	0.0479715	0.0778097	0.616524	0.537549	0.999954
ENSG00000180015	NA	106.998	0.05799	0.126754	0.457501	0.647311	0.999954
ENSG00000180019	NA	0.511565	-1.49109	1.74615	-0.853929	0.393144	0.999954
ENSG00000180035	ZNF48	1615.32	-0.0124436	0.052265	-0.238087	0.811814	0.999954
ENSG00000180043	GARIN5B	1.94266	-0.23298	1.43638	-0.162199	0.871149	0.999954
ENSG00000180053	NKX2-6	0.208994	-1.01456	3.03258	-0.334554	0.737961	0.999954
ENSG00000180061	TMEM150B	11.5904	-0.00140843	0.358275	-0.00393115	0.996863	0.999954
ENSG00000180066	LINC02870	4.0574	0.0191825	0.603877	0.0317655	0.974659	0.999954
ENSG00000180071	ANKRD18A	54.5179	0.068022	0.150662	0.451487	0.651639	0.999954
ENSG00000180083	WFDC11	0.0565766	-0.31841	3.04143	-0.104691	0.916621	0.999954
ENSG00000180089	TMEM86B	1435.28	0.0305457	0.0726252	0.420594	0.674052	0.999954
ENSG00000180090	OR3A1	0.108282	0.643378	3.04143	0.211538	0.832468	0.999954
ENSG00000180098	TRNAU1AP	721.734	-0.0590437	0.0534004	-1.10568	0.268866	0.999954
ENSG00000180104	EXOC3	2262.56	0.0408929	0.0578996	0.706272	0.480019	0.999954
ENSG00000180105	NA	1.94577	-0.457491	0.694547	-0.658689	0.510095	0.999954
ENSG00000180113	TDRD6	9.85188	0.133589	0.308288	0.433325	0.664779	0.999954
ENSG00000180138	CSNK1A1L	0.340552	-0.644192	1.76048	-0.365918	0.714426	0.999954
ENSG00000180139	ACTA2-AS1	1.51068	-0.195167	0.855084	-0.228243	0.819457	0.999954
ENSG00000180152	XIAPP3	0.16404	0.904284	3.03617	0.297838	0.765827	0.999954
ENSG00000180155	LYNX1	1.15285	-0.38175	1.16349	-0.328107	0.742831	0.999954
ENSG00000180172	NA	0.538104	0.455672	1.72616	0.263981	0.791795	0.999954
ENSG00000180178	NA	0.103847	-0.644547	3.04111	-0.211945	0.83215	0.999954
ENSG00000180182	MED14	2292.73	0.00887221	0.0447139	0.198422	0.842715	0.999954
ENSG00000180189	NA	0.0509877	0.322781	3.04143	0.106128	0.915481	0.999954
ENSG00000180190	TDRP	2019.15	-0.00897274	0.050078	-0.179175	0.8578	0.999954
ENSG00000180198	RCC1	1164.32	-0.0203214	0.0812967	-0.249965	0.802614	0.999954
ENSG00000180209	MYL11	3.96736	-0.100152	0.47538	-0.210678	0.833138	0.999954
ENSG00000180210	F2	2734.01	-0.109334	0.168592	-0.648514	0.516653	0.999954
ENSG00000180211	RPL23P6	1.8608	-0.328383	0.740837	-0.44326	0.657577	0.999954
ENSG00000180219	GARIN6	1.40392	0.0940317	0.897256	0.104799	0.916535	0.999954
ENSG00000180221	NA	0.0577016	0.322779	3.04143	0.106127	0.915481	0.999954
ENSG00000180228	PRKRA	1436.63	0.0511491	0.0575596	0.888628	0.374203	0.999954
ENSG00000180229	NA	874.515	0.068734	0.126379	0.543874	0.586528	0.999954
ENSG00000180230	NACAP2	0.0537901	-0.318412	3.04143	-0.104691	0.916621	0.999954
ENSG00000180233	ZNRF2	1005.72	0.0894031	0.0588024	1.5204	0.128411	0.999954
ENSG00000180251	SLC9A4	4.44416	0.269941	0.576562	0.468192	0.639648	0.999954
ENSG00000180257	ZNF816	468.946	0.0309611	0.0681805	0.454105	0.649753	0.999954
ENSG00000180263	FGD6	881.46	-0.104425	0.0962714	-1.08469	0.278059	0.999954
ENSG00000180264	ADGRD2	0.349453	-0.643723	2.09163	-0.307761	0.758264	0.999954
ENSG00000180269	GPR139	72.8013	0.248866	0.420663	0.591604	0.554116	0.999954
ENSG00000180279	NA	0.0494756	0.322779	3.04143	0.106127	0.915481	0.999954
ENSG00000180284	CNEP1R1P1	0.0970262	-0.63538	3.04122	-0.208923	0.834508	0.999954
ENSG00000180304	OAZ2	5554.88	0.00390446	0.0556056	0.070217	0.944021	0.999954
ENSG00000180305	WFDC10A	0.538284	0.695461	1.43167	0.48577	0.62713	0.999954
ENSG00000180316	PNPLA1	7.51239	0.338097	0.370714	0.912016	0.36176	0.999954
ENSG00000180318	ALX1	145.243	-0.00508606	0.132671	-0.0383358	0.96942	0.999954
ENSG00000180329	CCDC43	735.229	0.00973516	0.0522914	0.186171	0.85231	0.999954
ENSG00000180332	KCTD4	0.374887	-0.0366455	2.54659	-0.01439	0.988519	0.999954
ENSG00000180336	MEIOC	9.72564	-0.104817	0.350428	-0.299112	0.764854	0.999954
ENSG00000180340	FZD2	65.891	-0.249232	0.448663	-0.555498	0.578554	0.999954
ENSG00000180346	TIGD2	373.403	0.13667	0.0917128	1.49019	0.136174	0.999954
ENSG00000180347	ITPRID1	5.80693	0.235417	0.4154	0.566723	0.570902	0.999954
ENSG00000180353	HCLS1	4.72395	0.227902	0.41317	0.551594	0.581227	0.999954
ENSG00000180354	MTURN	2115.8	0.0019636	0.0786023	0.0249815	0.98007	0.999954
ENSG00000180357	ZNF609	4634.81	-0.0567779	0.0554639	-1.02369	0.305982	0.999954
ENSG00000180370	PAK2	5631.42	-0.0185397	0.0367096	-0.505037	0.613533	0.999954
ENSG00000180376	CCDC66	555.535	0.0349292	0.0742686	0.47031	0.638134	0.999954
ENSG00000180383	DEFB124	0.103847	-0.644547	3.04111	-0.211945	0.83215	0.999954
ENSG00000180385	NA	0.209653	0.623475	2.79709	0.222902	0.823612	0.999954
ENSG00000180398	MCFD2	8314.56	-0.0142164	0.0377737	-0.376358	0.706651	0.999954
ENSG00000180423	HARBI1	153.444	0.0735939	0.096801	0.76026	0.447099	0.999954
ENSG00000180425	C11orf71	551.363	-0.00343357	0.0562426	-0.0610492	0.95132	0.999954
ENSG00000180432	CYP8B1	1.81092	1.02791	0.771678	1.33205	0.182844	0.999954
ENSG00000180438	NA	0.453714	-1.07714	2.03196	-0.530101	0.596042	0.999954
ENSG00000180440	SERTM1	286.427	0.329869	0.265719	1.24142	0.21445	0.999954
ENSG00000180447	GAS1	63.1995	-0.0535157	0.166804	-0.320829	0.74834	0.999954
ENSG00000180458	NA	0.373612	0.310828	1.51711	0.204882	0.837664	0.999954
ENSG00000180475	OR10Q1	0.252797	-1.16366	3.02935	-0.384128	0.700884	0.999954
ENSG00000180479	ZNF571	199.965	0.0339801	0.105308	0.322675	0.746942	0.999954
ENSG00000180481	GLIPR1L2	44.0988	-0.136652	0.200502	-0.681551	0.495523	0.999954
ENSG00000180488	MIGA1	1850.49	0.0504235	0.0508967	0.990704	0.32183	0.999954
ENSG00000180525	DIP2C-AS1	161.416	0.09024	0.0925107	0.975455	0.329335	0.999954
ENSG00000180530	NRIP1	3110.31	0.0487285	0.0835748	0.583052	0.559858	0.999954
ENSG00000180532	ZSCAN4	4.20317	0.370124	0.747374	0.495232	0.620436	0.999954
ENSG00000180537	RNF182	796.624	0.0932295	0.14006	0.665641	0.505641	0.999954
ENSG00000180539	LINC02908	12.7552	-0.373382	0.258397	-1.44499	0.14846	0.999954
ENSG00000180543	TSPYL5	0.358465	-0.450668	2.50763	-0.179719	0.857374	0.999954
ENSG00000180549	FUT7	12.9453	-0.131498	0.397818	-0.330549	0.740985	0.999954
ENSG00000180573	H2AC6	3166.26	0.142748	0.0976885	1.46126	0.143944	0.999954
ENSG00000180574	EIF2S3B	41.1481	0.0424801	0.182921	0.232232	0.816358	0.999954
ENSG00000180581	NA	965.206	0.0784869	0.0738839	1.0623	0.288099	0.999954
ENSG00000180596	H2BC4	487.332	0.100916	0.117043	0.862217	0.388568	0.999954
ENSG00000180610	NA	0.0638973	-0.318412	3.04143	-0.104691	0.916621	0.999954
ENSG00000180611	MB21D2	497.479	-0.00692889	0.085333	-0.0811983	0.935284	0.999954
ENSG00000180613	GSX2	0.247299	0.537231	3.02994	0.177307	0.859267	0.999954
ENSG00000180626	ZNF594	281.531	0.164915	0.106677	1.54593	0.122121	0.999954
ENSG00000180628	PCGF5	1152.05	-0.0984725	0.0669699	-1.4704	0.141454	0.999954
ENSG00000180638	SLC47A2	0.627371	-0.775165	1.34415	-0.576697	0.564144	0.999954
ENSG00000180644	PRF1	0.106604	0.00218784	3.04143	0.000719346	0.999426	0.999954
ENSG00000180658	OR2A4	6.21319	-0.218679	0.884911	-0.24712	0.804816	0.999954
ENSG00000180660	MAB21L1	7.68291	-0.101036	0.61593	-0.164038	0.869701	0.999954
ENSG00000180673	EXOC5P1	7.67561	0.242671	0.348665	0.696001	0.486428	0.999954
ENSG00000180694	TMEM64	1295.41	0.090141	0.0600373	1.50141	0.133248	0.999954
ENSG00000180697	C3orf22	0.393452	-1.47061	2.07114	-0.710048	0.477674	0.999954
ENSG00000180723	OR51A9P	1.13758	0.720762	1.30381	0.552811	0.580393	0.999954
ENSG00000180730	SHISA2	300.955	-0.161778	0.1642	-0.985253	0.3245	0.999954
ENSG00000180739	S1PR5	2.45218	-0.948541	1.13342	-0.83688	0.40266	0.999954
ENSG00000180745	CLRN3	199.867	0.17445	0.144486	1.20738	0.227284	0.999954
ENSG00000180747	SMG1P3	13.3212	-0.925861	2.00714	-0.461283	0.644596	0.999954
ENSG00000180767	CHST13	130.211	-0.111375	0.183404	-0.607264	0.543676	0.999954
ENSG00000180769	WDFY3-AS2	370.485	0.0146113	0.0765648	0.190836	0.848654	0.999954
ENSG00000180770	OR7E129P	0.172401	-0.318407	3.04143	-0.10469	0.916622	0.999954
ENSG00000180772	AGTR2	0.214832	-1.06756	3.03134	-0.352173	0.724708	0.999954
ENSG00000180773	SLC36A4	1465.59	-0.00343801	0.076282	-0.0450697	0.964052	0.999954
ENSG00000180776	ZDHHC20	3194.73	0.0355164	0.0843067	0.421276	0.673554	0.999954
ENSG00000180777	ANKRD30B	5.86878	0.562723	0.544503	1.03346	0.301388	0.999954
ENSG00000180785	OR51E1	37.5076	0.161465	0.309291	0.522051	0.601635	0.999954
ENSG00000180787	ZFP3	97.2535	0.173971	0.161	1.08057	0.27989	0.999954
ENSG00000180801	ARSJ	985.955	0.104829	0.106754	0.981973	0.326113	0.999954
ENSG00000180806	HOXC9	0.330004	-0.683272	2.10758	-0.324197	0.745789	0.999954
ENSG00000180815	MAP3K15	1245.47	0.0769242	0.101018	0.761492	0.446363	0.999954
ENSG00000180817	PPA1	2153.76	0.00406446	0.0560084	0.0725688	0.942149	0.999954
ENSG00000180818	HOXC10	0.33693	-0.689009	2.11271	-0.326126	0.744329	0.999954
ENSG00000180822	PSMG4	337.674	0.0417908	0.0666047	0.627446	0.530367	0.999954
ENSG00000180828	BHLHE22	1.20256	0.0103291	0.843057	0.012252	0.990225	0.999954
ENSG00000180834	MAP6D1	95.5863	-0.0948726	0.136011	-0.697538	0.485466	0.999954
ENSG00000180846	CSNK1G2-AS1	0.0451025	-0.31841	3.04143	-0.104691	0.916621	0.999954
ENSG00000180855	ZNF443	202.917	0.0391906	0.100403	0.390333	0.69629	0.999954
ENSG00000180861	LINC01559	8.57925	0.0798414	0.897642	0.0889457	0.929125	0.999954
ENSG00000180869	LINC01555	1.12978	0.0748919	1.34059	0.0558648	0.95545	0.999954
ENSG00000180871	CXCR2	0.498512	-0.339144	1.38419	-0.245013	0.806446	0.999954
ENSG00000180872	DEFB112	0.145262	0.80463	3.03804	0.264852	0.791124	0.999954
ENSG00000180875	GREM2	594.797	-0.375464	0.276902	-1.35595	0.175116	0.999954
ENSG00000180878	C11orf42	0.101516	-0.639007	3.04143	-0.210101	0.833589	0.999954
ENSG00000180879	SSR4	11894.7	-0.0723671	0.0590447	-1.22563	0.220337	0.999954
ENSG00000180881	CAPS2	99.498	0.112649	0.175034	0.643585	0.519845	0.999954
ENSG00000180891	CUEDC1	1863.71	0.015302	0.0662516	0.230968	0.81734	0.999954
ENSG00000180900	SCRIB	3994.09	0.055223	0.0542654	1.01765	0.308846	0.999954
ENSG00000180901	KCTD2	2109.23	-0.0460557	0.046238	-0.996057	0.319222	0.999954
ENSG00000180902	D2HGDH	783.758	0.0590533	0.0905195	0.652382	0.514155	0.999954
ENSG00000180914	OXTR	123.56	-0.0338762	0.130288	-0.26001	0.794856	0.999954
ENSG00000180919	OR56B4	0.0577016	0.322779	3.04143	0.106127	0.915481	0.999954
ENSG00000180921	FAM83H	2784.93	0.0903141	0.0620034	1.4566	0.145227	0.999954
ENSG00000180929	GPR62	2.83702	0.844353	0.632468	1.33501	0.181872	0.999954
ENSG00000180934	OR56A1	0.169557	-0.9596	3.04143	-0.315509	0.752375	0.999954
ENSG00000180938	ZNF572	4.2677	-0.433623	0.55251	-0.784825	0.432556	0.999954
ENSG00000180953	ST20	124.177	0.113219	0.117467	0.963835	0.335129	0.999954
ENSG00000180957	PITPNB	2309.04	0.102867	0.066355	1.55026	0.12108	0.999954
ENSG00000180964	TCEAL8	2055.95	0.00376178	0.034232	0.109891	0.912496	0.999954
ENSG00000180988	OR52N2	3.43338	-0.0144311	0.684184	-0.0210925	0.983172	0.999954
ENSG00000180992	MRPL14	1069.02	-0.0408789	0.0695238	-0.587984	0.556543	0.999954
ENSG00000180998	GPR137C	401.684	0.0386655	0.106974	0.361448	0.717765	0.999954
ENSG00000180999	C1orf105	9.65377	0.456805	0.357026	1.27947	0.200731	0.999954
ENSG00000181001	OR52N1	0.781886	1.59406	2.1151	0.753658	0.451055	0.999954
ENSG00000181004	BBS12	303.702	0.131117	0.118657	1.10501	0.269156	0.999954
ENSG00000181007	ZFP82	340.704	0.0270416	0.0955342	0.283056	0.777134	0.999954
ENSG00000181009	OR52N5	0.11144	0.0021834	3.04143	0.000717884	0.999427	0.999954
ENSG00000181016	LSMEM1	9.44167	0.189447	0.3623	0.522901	0.601043	0.999954
ENSG00000181019	NQO1	585.742	0.0143224	0.203303	0.0704486	0.943837	0.999954
ENSG00000181026	AEN	2283.71	-0.00100738	0.103777	-0.00970715	0.992255	0.999954
ENSG00000181029	TRAPPC5	1143.67	-0.0111147	0.0604128	-0.18398	0.854029	0.999954
ENSG00000181031	RPH3AL	3215.09	-0.0119541	0.0784446	-0.152389	0.87888	0.999954
ENSG00000181036	FCRL6	0.172437	0.963971	3.04143	0.316946	0.751284	0.999954
ENSG00000181038	METTL23	795.688	-0.0272983	0.047226	-0.578034	0.563241	0.999954
ENSG00000181061	HIGD1A	4576.84	0.0936274	0.0836956	1.11867	0.263283	0.999954
ENSG00000181072	CHRM2	12.3629	-0.201923	0.398237	-0.507043	0.612125	0.999954
ENSG00000181074	OR52N4	0.657264	0.606263	1.27662	0.474896	0.634861	0.999954
ENSG00000181085	MAPK15	1108	-0.0753409	0.191909	-0.392587	0.694625	0.999954
ENSG00000181092	ADIPOQ	1.42587	0.416887	0.799016	0.52175	0.601844	0.999954
ENSG00000181097	NA	34.9948	-0.239376	0.176162	-1.35884	0.174198	0.999954
ENSG00000181101	NA	0.530349	-1.01034	1.48123	-0.6821	0.495176	0.999954
ENSG00000181104	F2R	715.923	-0.0970145	0.13009	-0.745749	0.455819	0.999954
ENSG00000181109	OR52P1	0.0537901	-0.318412	3.04143	-0.104691	0.916621	0.999954
ENSG00000181123	LOC107985579	47.888	-0.0597373	0.274591	-0.21755	0.82778	0.999954
ENSG00000181126	NA	0.261905	0.288309	2.68643	0.107321	0.914535	0.999954
ENSG00000181135	ZNF707	432.134	-0.0318824	0.0693183	-0.459942	0.645558	0.999954
ENSG00000181143	MUC16	18.7395	0.204958	0.773699	0.264907	0.791081	0.999954
ENSG00000181191	PJA1	1511.18	-0.021817	0.0623458	-0.349936	0.726387	0.999954
ENSG00000181192	DHTKD1	1576.22	0.0784239	0.0584238	1.34233	0.179489	0.999954
ENSG00000181195	PENK	67.0667	-0.199691	0.210197	-0.950016	0.342104	0.999954
ENSG00000181201	H2BC27P	2.39572	-0.0265801	0.996741	-0.0266671	0.978725	0.999954
ENSG00000181220	ZNF746	1403.68	-0.0416005	0.0383463	-1.08486	0.277982	0.999954
ENSG00000181222	POLR2A	12021.6	0.0406942	0.0697245	0.583642	0.559461	0.999954
ENSG00000181227	NA	1.3664	0.218257	0.858988	0.254086	0.799429	0.999954
ENSG00000181234	TMEM132C	205.782	-0.0428329	0.193912	-0.220889	0.825179	0.999954
ENSG00000181240	SLC25A41	28.5799	-0.232975	0.160198	-1.45429	0.145866	0.999954
ENSG00000181260	MTHFD2P7	0.335867	0.655441	3.03065	0.216271	0.828777	0.999954
ENSG00000181264	TLCD5	583.873	-0.0530168	0.0682018	-0.777352	0.436951	0.999954
ENSG00000181274	FRAT2	554.005	-0.0283345	0.0568466	-0.498438	0.618176	0.999954
ENSG00000181284	TMEM102	363.85	-0.00781053	0.0950675	-0.0821577	0.934521	0.999954
ENSG00000181291	TMEM132E	30.2611	0.0258398	0.415318	0.0622169	0.95039	0.999954
ENSG00000181315	ZNF322	2208.58	-0.036197	0.0508601	-0.711697	0.476652	0.999954
ENSG00000181322	NME9	134.653	0.0381292	0.130511	0.292154	0.770169	0.999954
ENSG00000181323	SPEM1	0.568104	-0.456747	1.47679	-0.309284	0.757106	0.999954
ENSG00000181333	HEPHL1	0.51459	1.611	1.96925	0.818078	0.413313	0.999954
ENSG00000181350	LRRC75A	414.029	0.0988125	0.11554	0.855226	0.392426	0.999954
ENSG00000181355	NA	7.75266	1.22646	2.6592	0.461213	0.644646	0.999954
ENSG00000181358	CTAGE10P	0.643518	-0.620372	1.33012	-0.466404	0.640927	0.999954
ENSG00000181359	HSP90AA6P	0.373399	-1.30182	2.03349	-0.640191	0.522049	0.999954
ENSG00000181378	CFAP65	213.007	-0.00507681	0.125539	-0.0404402	0.967742	0.999954
ENSG00000181392	SYNE4	942.099	0.0815379	0.0659928	1.23556	0.216623	0.999954
ENSG00000181404	WASHC1	914.404	-0.0748173	0.0977248	-0.765591	0.44392	0.999954
ENSG00000181408	UTS2R	10.6549	-0.21168	0.349216	-0.606157	0.544411	0.999954
ENSG00000181409	AATK	1412.34	-0.0653738	0.103363	-0.632467	0.527082	0.999954
ENSG00000181418	DDN	340.466	-0.131632	0.126617	-1.03961	0.29852	0.999954
ENSG00000181433	SAGE1	0.347406	-0.420765	3.0168	-0.139474	0.889075	0.999954
ENSG00000181444	ZNF467	1834.23	-0.0552762	0.0605063	-0.913561	0.360947	0.999954
ENSG00000181449	SOX2	263.303	0.186036	0.173988	1.06924	0.284959	0.999954
ENSG00000181450	ZNF678	384.177	0.0960076	0.0799192	1.20131	0.229632	0.999954
ENSG00000181458	TMEM45A	699.055	-0.128588	0.135179	-0.951243	0.341481	0.999954
ENSG00000181481	RNF135	321.434	0.0639792	0.110883	0.576997	0.563942	0.999954
ENSG00000181499	OR6T1	0.781941	0.703779	2.48899	0.282757	0.777363	0.999954
ENSG00000181513	ACBD4	623.536	-0.0862987	0.0771729	-1.11825	0.263459	0.999954
ENSG00000181518	OR8D4	0.760312	-0.0605453	1.70299	-0.0355523	0.971639	0.999954
ENSG00000181523	SGSH	1459.58	0.073505	0.0658097	1.11693	0.264024	0.999954
ENSG00000181524	RPL24P4	114.6	-0.177783	0.120666	-1.47334	0.140658	0.999954
ENSG00000181541	MAB21L2	20.7538	0.185943	0.496823	0.374265	0.708207	0.999954
ENSG00000181544	FANCB	29.8792	0.121368	0.2606	0.465727	0.641411	0.999954
ENSG00000181552	EDDM3B	0.486627	0.791656	2.54304	0.311303	0.755571	0.999954
ENSG00000181555	SETD2	4113.27	0.0172171	0.0435547	0.395299	0.692622	0.999954
ENSG00000181562	EDDM3A	0.159177	-0.31841	3.04143	-0.104691	0.916621	0.999954
ENSG00000181577	LINC03040	2.03264	-0.575071	0.684825	-0.839734	0.401058	0.999954
ENSG00000181585	TMIE	6.38331	-0.479287	0.578104	-0.829068	0.407066	0.999954
ENSG00000181610	MRPS23	1115.72	0.056192	0.0417973	1.34439	0.178821	0.999954
ENSG00000181617	FDCSP	0.102023	0.643376	3.04143	0.211537	0.832468	0.999954
ENSG00000181619	GPR135	365.296	0.171514	0.126591	1.35487	0.175458	0.999954
ENSG00000181625	SLX1B	785.164	-0.129123	0.122115	-1.05739	0.290332	0.999954
ENSG00000181634	TNFSF15	90.513	0.0110631	0.322699	0.034283	0.972651	0.999954
ENSG00000181638	ZFP41	744.219	0.0978163	0.0644951	1.51665	0.129356	0.999954
ENSG00000181649	PHLDA2	262.855	-0.0214261	0.17902	-0.119685	0.904732	0.999954
ENSG00000181656	GPR88	17.0349	-0.0147727	0.360796	-0.0409448	0.96734	0.999954
ENSG00000181666	ZNF875	793.978	-0.091316	0.0597683	-1.52783	0.126554	0.999954
ENSG00000181704	YIPF6	4093.25	0.0372194	0.0592744	0.627917	0.530058	0.999954
ENSG00000181722	ZBTB20	141.691	0.110434	0.22236	0.496646	0.619439	0.999954
ENSG00000181741	NA	1.75433	-0.747785	0.891088	-0.839182	0.401367	0.999954
ENSG00000181751	MACIR	386.394	-0.00343301	0.10221	-0.0335878	0.973206	0.999954
ENSG00000181752	OR8K5	0.135307	-0.813539	3.03796	-0.267791	0.78886	0.999954
ENSG00000181778	TMEM252	27.785	0.197444	0.276737	0.713472	0.475553	0.999954
ENSG00000181781	CIMAP1D	9.95446	-0.412797	0.390006	-1.05844	0.289856	0.999954
ENSG00000181789	COPG1	10447	-0.0378829	0.0391106	-0.968608	0.332741	0.999954
ENSG00000181790	ADGRB1	346.235	-0.218018	0.20651	-1.05572	0.291095	0.999954
ENSG00000181798	LINC00471	25.507	0.0944085	0.18765	0.50311	0.614887	0.999954
ENSG00000181800	CELF2-AS1	0.484382	1.39923	1.71796	0.814475	0.415373	0.999954
ENSG00000181804	SLC9A9	36.6698	0.307606	0.424011	0.725467	0.468166	0.999954
ENSG00000181817	LSM10	1073.86	0.0180481	0.0479256	0.376585	0.706482	0.999954
ENSG00000181819	NA	18.5608	0.06976	0.212873	0.327708	0.743133	0.999954
ENSG00000181826	RELL1	1205.12	-0.0851281	0.0670621	-1.26939	0.204301	0.999954
ENSG00000181827	RFX7	996.253	0.0121587	0.102984	0.118065	0.906016	0.999954
ENSG00000181830	SLC35C1	1574.54	0.0275512	0.0754433	0.365192	0.714968	0.999954
ENSG00000181847	TIGIT	0.0546798	0.322781	3.04143	0.106128	0.915481	0.999954
ENSG00000181856	SLC2A4	33.9791	-0.232469	0.338818	-0.68612	0.492638	0.999954
ENSG00000181873	IBA57	486.706	0.0510308	0.0460907	1.10718	0.268215	0.999954
ENSG00000181885	CLDN7	7301.99	-0.0885453	0.149585	-0.591941	0.55389	0.999954
ENSG00000181896	ZNF101	292.554	-0.0380632	0.096873	-0.392918	0.69438	0.999954
ENSG00000181908	LINC02724	10.407	-0.418584	0.349021	-1.19931	0.230407	0.999954
ENSG00000181915	ADO	910.021	0.0575922	0.052075	1.10595	0.268749	0.999954
ENSG00000181929	PRKAG1	1622.88	0.0473914	0.0509587	0.929996	0.352373	0.999954
ENSG00000181938	GINS3	103.086	0.164855	0.153405	1.07464	0.282535	0.999954
ENSG00000181963	OR52K2	0.0536019	0.322781	3.04143	0.106128	0.915481	0.999954
ENSG00000181965	NEUROG1	3.60437	-1.03808	0.663945	-1.56351	0.117933	0.999954
ENSG00000181982	CCDC149	699.609	0.0886256	0.0732763	1.20947	0.226482	0.999954
ENSG00000181984	GOLGA8CP	0.601328	-0.6933	1.91401	-0.362224	0.717185	0.999954
ENSG00000181997	AQP7P2	0.0638973	-0.318412	3.04143	-0.104691	0.916621	0.999954
ENSG00000182000	NA	0.107529	-0.639007	3.04143	-0.210101	0.833589	0.999954
ENSG00000182004	SNRPE	847.011	0.0182222	0.0750038	0.24295	0.808044	0.999954
ENSG00000182010	RTKN2	107.448	0.209329	0.148715	1.40758	0.159256	0.999954
ENSG00000182013	PNMA8A	3538	0.0537239	0.0885308	0.606838	0.543958	0.999954
ENSG00000182022	CHST15	102.984	-0.130642	0.337266	-0.387356	0.698493	0.999954
ENSG00000182040	USH1G	14.4855	-0.329796	0.271657	-1.21401	0.224742	0.999954
ENSG00000182054	IDH2	4639.74	-0.0343253	0.0672519	-0.510399	0.609772	0.999954
ENSG00000182070	OR52A1	0.0536019	0.322781	3.04143	0.106128	0.915481	0.999954
ENSG00000182077	PTCHD3	0.0451025	-0.31841	3.04143	-0.104691	0.916621	0.999954
ENSG00000182087	TMEM259	9838.08	-0.072637	0.0681372	-1.06604	0.286405	0.999954
ENSG00000182093	GET1	1118.99	-0.0294808	0.0706642	-0.417195	0.676536	0.999954
ENSG00000182095	TNRC18	9040.26	0.00319665	0.0515591	0.0619997	0.950563	0.999954
ENSG00000182103	FAM181B	1320.85	0.114349	0.100132	1.14198	0.253461	0.999954
ENSG00000182107	TMEM30B	2869.53	0.00716358	0.0376267	0.190386	0.849007	0.999954
ENSG00000182108	DEXI	1077.2	-0.0406387	0.0470923	-0.862958	0.38816	0.999954
ENSG00000182117	NOP10	2480.84	-0.0126298	0.0400857	-0.31507	0.752708	0.999954
ENSG00000182118	FAM89A	274.452	-0.0450311	0.129757	-0.347042	0.72856	0.999954
ENSG00000182132	KCNIP1	98.4139	-0.0266767	0.151713	-0.175837	0.860422	0.999954
ENSG00000182141	ZNF708	546.133	0.0745834	0.0916088	0.81415	0.415559	0.999954
ENSG00000182154	MRPL41	900.417	0.0200074	0.073567	0.271962	0.785651	0.999954
ENSG00000182156	ENPP7	268.301	-0.175562	0.530382	-0.331009	0.740637	0.999954
ENSG00000182158	CREB3L2	4175.32	0.0368393	0.0628821	0.585848	0.557977	0.999954
ENSG00000182162	P2RY8	0.179989	0.33332	3.03775	0.109726	0.912627	0.999954
ENSG00000182165	TP53TG1	491.92	0.0534942	0.104401	0.51239	0.608378	0.999954
ENSG00000182173	TSEN54	1306.18	0.00444018	0.0662744	0.0669969	0.946584	0.999954
ENSG00000182175	RGMA	754.534	0.143488	0.134039	1.0705	0.284394	0.999954
ENSG00000182177	ASB18	0.0546798	0.322781	3.04143	0.106128	0.915481	0.999954
ENSG00000182179	UBA7	85.4375	0.0712069	0.224951	0.316544	0.75159	0.999954
ENSG00000182183	SHISAL2A	9.30687	-0.0850685	0.35454	-0.23994	0.810377	0.999954
ENSG00000182187	CRYGB	0.108359	0.643374	3.04143	0.211536	0.832469	0.999954
ENSG00000182195	LDOC1	2830.66	-0.0141449	0.0863431	-0.163822	0.869871	0.999954
ENSG00000182196	ARL6IP4	4379.22	-0.0047817	0.0561665	-0.0851343	0.932155	0.999954
ENSG00000182197	EXT1	1853.97	-0.0112363	0.0956938	-0.117419	0.906528	0.999954
ENSG00000182208	MOB2	940.662	-0.0661009	0.0606206	-1.0904	0.275536	0.999954
ENSG00000182218	HHIPL1	80.8405	-0.207965	0.155289	-1.33921	0.180503	0.999954
ENSG00000182220	ATP6AP2	5611.42	0.0136841	0.0407848	0.335521	0.737232	0.999954
ENSG00000182223	ZAR1	1.67579	0.63264	0.805787	0.785121	0.432383	0.999954
ENSG00000182224	CYB5D1	1020.68	-0.0587795	0.0626234	-0.938619	0.347927	0.999954
ENSG00000182240	BACE2	248.937	-0.140575	0.175397	-0.801469	0.42286	0.999954
ENSG00000182247	UBE2E2	740.214	-0.0973728	0.0681245	-1.42934	0.152908	0.999954
ENSG00000182253	SYNM	147.592	-0.0455373	0.110055	-0.413767	0.679045	0.999954
ENSG00000182255	KCNA4	108.015	0.304296	0.217216	1.40089	0.161247	0.999954
ENSG00000182256	GABRG3	9.75111	-0.0914208	0.320952	-0.284843	0.775765	0.999954
ENSG00000182257	NA	0.0577016	0.322779	3.04143	0.106127	0.915481	0.999954
ENSG00000182261	NLRP10	0.110367	-0.639005	3.04143	-0.2101	0.83359	0.999954
ENSG00000182263	FIGN	287.057	0.129979	0.132074	0.984138	0.325048	0.999954
ENSG00000182264	IZUMO1	8.33308	-0.463142	0.317534	-1.45856	0.144687	0.999954
ENSG00000182271	TMIGD1	9.46254	0.101139	0.413036	0.244867	0.806559	0.999954
ENSG00000182272	B4GALNT4	3649.91	-0.147411	0.111178	-1.3259	0.184872	0.999954
ENSG00000182287	AP1S2	376.25	-0.0482642	0.0954931	-0.505421	0.613263	0.999954
ENSG00000182307	C8orf33	2186.15	-0.012214	0.0404877	-0.301672	0.762902	0.999954
ENSG00000182308	DCAF4L1	9.86389	-0.334353	0.369937	-0.90381	0.366096	0.999954
ENSG00000182310	SPACA6	310.028	-0.0163573	0.101597	-0.161002	0.872092	0.999954
ENSG00000182318	ZSCAN22	313.53	-0.0687805	0.0724604	-0.949215	0.342511	0.999954
ENSG00000182324	KCNJ14	92.797	-0.209472	0.134562	-1.5567	0.119543	0.999954
ENSG00000182325	FBXL6	906.772	0.0772478	0.0842861	0.916495	0.359408	0.999954
ENSG00000182326	C1S	112.5	-0.074805	0.189243	-0.395285	0.692633	0.999954
ENSG00000182327	GLTPD2	1396.95	0.0216132	0.144561	0.14951	0.881151	0.999954
ENSG00000182329	KIAA2012	28.4023	-0.241654	0.244862	-0.986898	0.323693	0.999954
ENSG00000182333	LIPF	0.213377	-0.635441	2.7896	-0.22779	0.81981	0.999954
ENSG00000182348	ZNF804B	0.533849	-1.63417	1.20667	-1.35428	0.175648	0.999954
ENSG00000182352	CD300LD-AS1	0.155761	0.322781	3.04143	0.106128	0.915481	0.999954
ENSG00000182359	KBTBD3	174.46	-0.0533111	0.121589	-0.438455	0.661057	0.999954
ENSG00000182362	YBEY	486.88	-0.0755522	0.0633942	-1.19178	0.233346	0.999954
ENSG00000182366	FAM87A	28.9143	0.0581918	0.257285	0.226176	0.821064	0.999954
ENSG00000182372	CLN8	2587.96	-0.0496032	0.0507384	-0.977627	0.328259	0.999954
ENSG00000182376	PIEZO1-AS1	7.49896	0.437307	0.337449	1.29592	0.195002	0.999954
ENSG00000182379	NXPH4	227.926	-0.0569275	0.276745	-0.205704	0.837022	0.999954
ENSG00000182383	RPL27AP5	0.149599	-0.946731	3.04066	-0.311357	0.755529	0.999954
ENSG00000182389	CACNB4	18.3996	0.00997497	0.308958	0.0322859	0.974244	0.999954
ENSG00000182393	IFNL1	0.0537387	-0.318412	3.04143	-0.104691	0.916621	0.999954
ENSG00000182397	NA	1.32521	1.25922	2.15335	0.584772	0.558701	0.999954
ENSG00000182400	TRAPPC6B	877.776	0.0512662	0.0702519	0.729748	0.465544	0.999954
ENSG00000182405	PGBD4	274.185	0.0117171	0.0862657	0.135825	0.891959	0.999954
ENSG00000182446	NPLOC4	4930.87	-0.00803162	0.0397044	-0.202285	0.839694	0.999954
ENSG00000182447	OTOL1	0.361911	-0.932549	3.0274	-0.308036	0.758055	0.999954
ENSG00000182463	TSHZ2	746.219	0.0146392	0.122656	0.119351	0.904997	0.999954
ENSG00000182477	OR2B8	0.273236	-0.291529	2.67296	-0.109066	0.91315	0.999954
ENSG00000182481	KPNA2	3768.41	0.0262366	0.0606486	0.432601	0.665305	0.999954
ENSG00000182484	WASH6P	1335.23	-0.0408691	0.098032	-0.416895	0.676755	0.999954
ENSG00000182487	NA	0.0638273	0.322779	3.04143	0.106127	0.915481	0.999954
ENSG00000182489	XKRX	19.1205	0.299432	0.24877	1.20365	0.228725	0.999954
ENSG00000182492	BGN	37.2432	0.0955772	0.288893	0.330839	0.740766	0.999954
ENSG00000182504	CEP97	945.125	0.0920997	0.0837077	1.10025	0.271222	0.999954
ENSG00000182508	LHFPL1	10.2464	0.162	0.303332	0.534069	0.593294	0.999954
ENSG00000182511	FES	133.871	-0.0473613	0.132379	-0.357771	0.720514	0.999954
ENSG00000182512	GLRX5	1256.28	0.00654852	0.0555825	0.117816	0.906213	0.999954
ENSG00000182518	VCF2	434.923	0.0667869	0.0791632	0.843661	0.398859	0.999954
ENSG00000182521	TBPL2	0.781897	0.724171	1.80598	0.400985	0.688431	0.999954
ENSG00000182531	NA	0.293178	0.912702	2.61718	0.348735	0.727288	0.999954
ENSG00000182534	MXRA7	8386.52	-0.0606716	0.064605	-0.939116	0.347671	0.999954
ENSG00000182544	MFSD5	819.054	0.0190724	0.0648047	0.294306	0.768524	0.999954
ENSG00000182545	RNASE10	2.73154	-0.342457	0.540954	-0.633061	0.526694	0.999954
ENSG00000182551	ADI1	1409.76	0.161951	0.126474	1.28051	0.200366	0.999954
ENSG00000182552	RWDD4	743.866	0.0734923	0.0666033	1.10343	0.269839	0.999954
ENSG00000182557	SPNS3	0.984675	-0.407429	1.1554	-0.35263	0.724366	0.999954
ENSG00000182566	CLEC4G	8.64322	-0.554387	0.404687	-1.36991	0.170714	0.999954
ENSG00000182568	SATB1	1359.23	0.00235763	0.0747851	0.0315255	0.97485	0.999954
ENSG00000182575	NXPH3	181.849	-0.176047	0.114958	-1.5314	0.125669	0.999954
ENSG00000182578	CSF1R	59.2157	-0.196669	0.321105	-0.612477	0.540222	0.999954
ENSG00000182583	VCX	1.4371	0.782176	0.817148	0.957202	0.338465	0.999954
ENSG00000182585	EPGN	0.551266	-0.192587	1.67701	-0.11484	0.908572	0.999954
ENSG00000182586	LINC00334	1.22142	-0.5653	1.09296	-0.517219	0.605003	0.999954
ENSG00000182601	HS3ST4	865.706	0.0780879	0.181569	0.430074	0.667142	0.999954
ENSG00000182606	TRAK1	8371.95	0.048007	0.052368	0.916723	0.359288	0.999954
ENSG00000182612	TSPAN10	66.4286	-0.136614	0.132113	-1.03407	0.301103	0.999954
ENSG00000182621	PLCB1	1246.45	-0.0403265	0.14119	-0.285619	0.77517	0.999954
ENSG00000182632	NA	0.10936	0.643378	3.04143	0.211538	0.832468	0.999954
ENSG00000182634	OR10G7	0.0536019	0.322781	3.04143	0.106128	0.915481	0.999954
ENSG00000182636	NDN	3315.13	0.0744606	0.083616	0.890507	0.373194	0.999954
ENSG00000182645	CCDC172	0.106052	0.00218562	3.04143	0.000718615	0.999427	0.999954
ENSG00000182667	NTM	1625.55	0.127908	0.244721	0.522671	0.601203	0.999954
ENSG00000182670	TTC3	12962.1	0.0271016	0.0838436	0.32324	0.746513	0.999954
ENSG00000182685	BRICD5	211.95	-0.0288353	0.127708	-0.225791	0.821364	0.999954
ENSG00000182687	GALR2	305.028	-0.0982383	0.111254	-0.883009	0.377232	0.999954
ENSG00000182698	RESP18	163.355	0.0423822	0.171041	0.24779	0.804297	0.999954
ENSG00000182700	IGIP	161.295	-0.0420901	0.137478	-0.306158	0.759484	0.999954
ENSG00000182712	CMC4	332.428	0.0516182	0.0570874	0.904198	0.365891	0.999954
ENSG00000182718	ANXA2	3069.25	-0.253502	0.299609	-0.846108	0.397492	0.999954
ENSG00000182722	NA	0.101516	-0.639007	3.04143	-0.210101	0.833589	0.999954
ENSG00000182742	HOXB4	1.46724	0.326306	1.11691	0.292152	0.77017	0.999954
ENSG00000182747	SLC35D3	630.39	-0.198903	0.142595	-1.39488	0.163051	0.999954
ENSG00000182752	PAPPA	40.9607	-0.318376	0.27265	-1.16771	0.242925	0.999954
ENSG00000182768	NGRN	8400.13	-0.020239	0.0364595	-0.555107	0.578821	0.999954
ENSG00000182771	GRID1	54.9283	-0.308951	0.275819	-1.12012	0.262662	0.999954
ENSG00000182776	LOC401589	0.114146	-0.639005	3.04143	-0.2101	0.83359	0.999954
ENSG00000182782	HCAR2	4.58626	0.274529	0.628681	0.436674	0.662348	0.999954
ENSG00000182791	CCDC87	57.2041	0.126589	0.132683	0.954071	0.340048	0.999954
ENSG00000182793	GSTA5	0.113153	-0.644547	3.04111	-0.211945	0.83215	0.999954
ENSG00000182795	C1orf116	1585.41	0.0970884	0.159953	0.60698	0.543864	0.999954
ENSG00000182796	NA	17.058	-0.236902	0.253789	-0.933459	0.350583	0.999954
ENSG00000182798	MAGEB17	2.15015	-0.744534	0.72337	-1.02926	0.303358	0.999954
ENSG00000182809	CRIP2	2445.8	-0.0996716	0.154141	-0.646627	0.517873	0.999954
ENSG00000182814	NA	0.185426	0.322779	3.04143	0.106127	0.915481	0.999954
ENSG00000182824	FAM230E	0.866772	-1.08645	0.988812	-1.09874	0.27188	0.999954
ENSG00000182831	HAPSTR1	4028.57	-0.0874023	0.0680575	-1.28424	0.199057	0.999954
ENSG00000182853	VMO1	31.0143	-0.0383734	0.19545	-0.196334	0.844349	0.999954
ENSG00000182854	OR4F15	0.0994083	0.643376	3.04143	0.211537	0.832468	0.999954
ENSG00000182858	ALG12	2001.48	0.0642447	0.0619766	1.0366	0.299924	0.999954
ENSG00000182870	GALNT9	111.223	0.0399789	0.174904	0.228576	0.819198	0.999954
ENSG00000182871	COL18A1	12771.4	-0.0386661	0.0972792	-0.397475	0.691017	0.999954
ENSG00000182872	RBM10	3807.72	-0.00312905	0.0418574	-0.0747551	0.94041	0.999954
ENSG00000182873	PRKCZ-AS1	55.1692	-0.135545	0.174543	-0.776569	0.437413	0.999954
ENSG00000182885	ADGRG3	0.924608	-0.687319	1.13917	-0.603351	0.546275	0.999954
ENSG00000182888	RPS27AP20	0.165297	-0.31841	3.04143	-0.104691	0.916621	0.999954
ENSG00000182890	GLUD2	756.348	0.0910043	0.121687	0.747857	0.454547	0.999954
ENSG00000182896	TMEM95	0.16226	-0.31841	3.04143	-0.104691	0.916621	0.999954
ENSG00000182898	TCHHL1	0.175203	-0.972483	3.04071	-0.319821	0.749104	0.999954
ENSG00000182901	RGS7	990.929	0.0947824	0.0780318	1.21466	0.224494	0.999954
ENSG00000182903	ZNF721	1805.07	0.0556699	0.0576146	0.966245	0.333921	0.999954
ENSG00000182916	TCEAL7	376.501	-0.166175	0.143045	-1.16169	0.245361	0.999954
ENSG00000182919	C11orf54	2346.27	0.0578941	0.0681575	0.849418	0.395649	0.999954
ENSG00000182931	WFDC10B	1.16965	-0.580006	0.98799	-0.587056	0.557166	0.999954
ENSG00000182938	OTOP3	53.3469	-0.116235	0.258977	-0.448824	0.653559	0.999954
ENSG00000182944	EWSR1	9732.98	0.0687608	0.0517941	1.32758	0.184317	0.999954
ENSG00000182950	CIMAP1C	22.1992	-0.088507	0.257708	-0.343439	0.731268	0.999954
ENSG00000182957	SPATA13	4085.32	0.0836318	0.0585417	1.42859	0.153123	0.999954
ENSG00000182963	GJC1	168.408	-0.0700586	0.144467	-0.484945	0.627715	0.999954
ENSG00000182965	NA	0.0507582	-0.318412	3.04143	-0.104691	0.916621	0.999954
ENSG00000182968	SOX1	330.712	-0.0698651	0.313709	-0.222707	0.823764	0.999954
ENSG00000182973	CNOT10	988.12	0.0786919	0.0749237	1.05029	0.293583	0.999954
ENSG00000182979	MTA1	5341.77	-0.0462061	0.0613304	-0.753396	0.451212	0.999954
ENSG00000182983	ZNF662	5.34282	0.140137	0.442401	0.316764	0.751423	0.999954
ENSG00000182985	CADM1	2602.2	-0.0273659	0.129733	-0.21094	0.832934	0.999954
ENSG00000182986	ZNF320	1499.81	0.00920618	0.0463277	0.198719	0.842483	0.999954
ENSG00000182993	C12orf60	160.318	-0.0410828	0.111651	-0.367958	0.712905	0.999954
ENSG00000183010	PYCR1	2081.2	-0.0560934	0.0585952	-0.957303	0.338414	0.999954
ENSG00000183011	NAA38	895.032	-0.0158234	0.065575	-0.241303	0.809321	0.999954
ENSG00000183018	SPNS2	727.733	0.129821	0.14666	0.88518	0.37606	0.999954
ENSG00000183019	MCEMP1	0.110609	0.643374	3.04143	0.211536	0.832469	0.999954
ENSG00000183020	AP2A2	6222.75	0.0164335	0.043734	0.375761	0.707095	0.999954
ENSG00000183022	NA	0.226526	0.645041	2.752	0.23439	0.814682	0.999954
ENSG00000183023	SLC8A1	2010.05	0.20371	0.14087	1.44608	0.148155	0.999954
ENSG00000183024	OR1G1	0.209179	1.04533	3.03252	0.344706	0.730315	0.999954
ENSG00000183034	OTOP2	1.27642	-0.676476	1.09908	-0.615492	0.53823	0.999954
ENSG00000183036	PCP4	345.104	0.107399	0.207257	0.518193	0.604323	0.999954
ENSG00000183044	ABAT	4024.79	0.230513	0.148387	1.55346	0.120314	0.999954
ENSG00000183048	SLC25A10	769.965	0.106762	0.0829878	1.28648	0.198275	0.999954
ENSG00000183049	CAMK1D	2876.27	-0.0125149	0.0680843	-0.183815	0.854158	0.999954
ENSG00000183054	RGPD6	2606.86	0.0940739	0.0705835	1.3328	0.182596	0.999954
ENSG00000183055	NA	1.4269	-0.233373	1.55962	-0.149635	0.881053	0.999954
ENSG00000183060	LYSMD4	283.135	0.102845	0.0708337	1.45192	0.146523	0.999954
ENSG00000183067	IGSF5	21.8488	0.0225757	0.207291	0.108909	0.913275	0.999954
ENSG00000183072	NKX2-5	1.71266	-0.0369785	0.949567	-0.0389425	0.968936	0.999954
ENSG00000183087	GAS6	992.403	-0.128343	0.195572	-0.656243	0.511668	0.999954
ENSG00000183090	FREM3	2.04625	1.23908	0.978954	1.26571	0.205616	0.999954
ENSG00000183091	NEB	203.239	0.0663734	0.28646	0.231702	0.81677	0.999954
ENSG00000183098	GPC6	2431.12	0.00798353	0.0705941	0.113091	0.909959	0.999954
ENSG00000183111	ARHGEF37	80.5365	-0.202417	0.18	-1.12454	0.260784	0.999954
ENSG00000183114	FAM43B	50.7117	-0.00168209	0.180549	-0.00931656	0.992567	0.999954
ENSG00000183117	CSMD1	58.9388	0.176521	0.259092	0.681306	0.495678	0.999954
ENSG00000183128	CALHM3	23.1744	0.0312189	0.247405	0.126185	0.899585	0.999954
ENSG00000183134	PTGDR2	702.056	0.117509	0.113176	1.03829	0.299135	0.999954
ENSG00000183137	CEP57L1	327.323	0.141017	0.0976897	1.44352	0.148875	0.999954
ENSG00000183145	RIPPLY3	230.986	0.129743	0.0988628	1.31236	0.189399	0.999954
ENSG00000183148	NA	0.848032	-1.52766	3.00852	-0.507778	0.611609	0.999954
ENSG00000183150	GPR19	51.649	0.197738	0.249263	0.793292	0.427608	0.999954
ENSG00000183153	GJD3	12.804	0.187362	0.298812	0.627024	0.530644	0.999954
ENSG00000183154	LOC102723701	3.73143	0.127278	0.488481	0.260558	0.794433	0.999954
ENSG00000183160	TMEM119	0.217046	-1.27389	2.77774	-0.458605	0.646518	0.999954
ENSG00000183161	FANCF	1114.85	0.0924016	0.060841	1.51874	0.128828	0.999954
ENSG00000183166	CALN1	38.1211	0.0350891	0.29426	0.119245	0.905081	0.999954
ENSG00000183169	NA	0.223439	-1.16682	3.03479	-0.384483	0.700621	0.999954
ENSG00000183171	LOC643015	6.00588	0.337826	0.362213	0.932673	0.350989	0.999954
ENSG00000183172	SMDT1	1391.96	0.0916805	0.0621677	1.47473	0.140286	0.999954
ENSG00000183185	GABRR3	1.19657	0.842795	1.00425	0.839226	0.401343	0.999954
ENSG00000183186	C2CD4C	2529.83	-0.0360463	0.0512839	-0.702878	0.482132	0.999954
ENSG00000183196	CHST6	74.0046	-0.0762511	0.180178	-0.423199	0.67215	0.999954
ENSG00000183206	POTEC	7.61656	0.351784	0.642726	0.547331	0.584151	0.999954
ENSG00000183207	RUVBL2	2551.53	0.0507165	0.054651	0.928006	0.353404	0.999954
ENSG00000183208	GDPGP1	185.913	0.0554476	0.0693017	0.80009	0.423658	0.999954
ENSG00000183230	CTNNA3	216.167	0.223365	0.170562	1.30958	0.190338	0.999954
ENSG00000183239	NA	0.155577	0.876672	3.03696	0.288667	0.772836	0.999954
ENSG00000183242	WT1-AS	0.0484206	0.322779	3.04143	0.106127	0.915481	0.999954
ENSG00000183246	RIMBP3C	9.57057	1.32965	0.873015	1.52305	0.127745	0.999954
ENSG00000183248	PRR36	2939.28	-0.0870088	0.0742066	-1.17252	0.240988	0.999954
ENSG00000183251	OR51B4	0.408468	-0.26989	2.52702	-0.106802	0.914946	0.999954
ENSG00000183260	ABHD16B	4.29826	-0.337169	0.494126	-0.682353	0.495016	0.999954
ENSG00000183273	CCDC60	47.6183	-0.103616	0.178334	-0.581024	0.561224	0.999954
ENSG00000183287	CCBE1	144.966	0.167831	0.284259	0.590416	0.554912	0.999954
ENSG00000183291	SELENOF	2604.68	0.0213402	0.0469373	0.454653	0.649359	0.999954
ENSG00000183305	MAGEA2	3.9607	-1.11152	1.30428	-0.852213	0.394096	0.999954
ENSG00000183307	TMEM121B	1426.71	0.0685463	0.0700694	0.978262	0.327945	0.999954
ENSG00000183308	NA	4.0158	0.722213	0.470502	1.53498	0.124788	0.999954
ENSG00000183309	ZNF623	1399.22	0.063097	0.0541394	1.16545	0.243835	0.999954
ENSG00000183313	OR52L1	0.0536019	0.322781	3.04143	0.106128	0.915481	0.999954
ENSG00000183317	EPHA10	681.34	0.0651194	0.12955	0.50266	0.615204	0.999954
ENSG00000183318	SPDYE4	0.926392	-1.59767	1.31662	-1.21347	0.224951	0.999954
ENSG00000183324	REC114	0.236826	0.00218562	3.04143	0.000718615	0.999427	0.999954
ENSG00000183336	BOLA2	374.69	0.0738444	0.116147	0.635782	0.524918	0.999954
ENSG00000183337	BCOR	4240.68	-0.165019	0.128017	-1.28904	0.197383	0.999954
ENSG00000183340	JRKL	437.357	0.0432002	0.0765071	0.564657	0.572307	0.999954
ENSG00000183346	CABCOCO1	27.9742	-0.0220591	0.231501	-0.0952874	0.924087	0.999954
ENSG00000183347	GBP6	5.37925	0.501951	0.734018	0.68384	0.494076	0.999954
ENSG00000183354	BRD10	1269.97	0.099731	0.0841552	1.18508	0.235984	0.999954
ENSG00000183378	OVCH2	1.03322	-0.0802623	1.04879	-0.0765285	0.938999	0.999954
ENSG00000183379	SYNDIG1L	548.046	-0.0442429	0.269722	-0.164031	0.869707	0.999954
ENSG00000183386	FHL3	168.19	-0.151154	0.118853	-1.27177	0.203455	0.999954
ENSG00000183396	TMEM89	1.83523	0.00828322	0.814206	0.0101734	0.991883	0.999954
ENSG00000183397	TEKTIP1	19.2358	0.234322	0.221688	1.05699	0.290517	0.999954
ENSG00000183401	CCDC159	474.715	0.0758325	0.0736839	1.02916	0.303404	0.999954
ENSG00000183423	LRIT3	5.23463	-0.440429	0.445554	-0.988497	0.322909	0.999954
ENSG00000183426	NPIPA1	3341.39	-0.0273002	0.0698133	-0.391045	0.695764	0.999954
ENSG00000183431	SF3A3	2836.38	0.0243621	0.0342921	0.710428	0.477439	0.999954
ENSG00000183432	NA	0.0494756	0.322779	3.04143	0.106127	0.915481	0.999954
ENSG00000183439	TRIM61	76.2794	-0.2849	1.19012	-0.239388	0.810805	0.999954
ENSG00000183444	OR7E38P	22.8189	0.100826	0.29532	0.341413	0.732793	0.999954
ENSG00000183454	GRIN2A	213.468	0.176407	0.149994	1.1761	0.239557	0.999954
ENSG00000183458	PKD1P3	3326.28	0.0591671	0.0752011	0.786785	0.431408	0.999954
ENSG00000183463	URAD	53.7705	-0.314709	0.58516	-0.537817	0.590703	0.999954
ENSG00000183470	FLJ40288	0.0537901	-0.318412	3.04143	-0.104691	0.916621	0.999954
ENSG00000183474	GTF2H2C	1901.39	0.109733	0.0862899	1.27168	0.203488	0.999954
ENSG00000183475	ASB7	720.39	-0.0484329	0.062008	-0.781075	0.434758	0.999954
ENSG00000183476	SH2D7	0.103214	0.0021834	3.04143	0.000717884	0.999427	0.999954
ENSG00000183479	TREX2	5.96008	0.0642197	0.69976	0.0917738	0.926878	0.999954
ENSG00000183486	MX2	59.755	0.203096	0.265724	0.764313	0.444681	0.999954
ENSG00000183495	EP400	2874.44	0.0648512	0.0818038	0.792765	0.427915	0.999954
ENSG00000183496	MEX3B	321.023	-0.18733	0.130185	-1.43896	0.150163	0.999954
ENSG00000183506	NA	295.013	-0.159858	0.107119	-1.49233	0.135612	0.999954
ENSG00000183520	UTP11	792.542	0.0765156	0.0577681	1.32453	0.185327	0.999954
ENSG00000183527	PSMG1	539.018	0.142983	0.0977777	1.46233	0.143651	0.999954
ENSG00000183530	PRR14L	3153.03	0.0621428	0.053825	1.15453	0.248281	0.999954
ENSG00000183535	COL18A1-AS1	0.468947	-0.136933	1.69926	-0.0805836	0.935773	0.999954
ENSG00000183542	KLRC4	0.908844	0.0805969	1.2287	0.0655955	0.9477	0.999954
ENSG00000183549	ACSM5	0.226394	0.00218735	2.75204	0.00079481	0.999366	0.999954
ENSG00000183559	C10orf120	0.0494756	0.322779	3.04143	0.106127	0.915481	0.999954
ENSG00000183560	IZUMO1R	0.223028	0.597696	3.03812	0.196732	0.844037	0.999954
ENSG00000183562	NA	0.0451025	-0.31841	3.04143	-0.104691	0.916621	0.999954
ENSG00000183569	SERHL2	123.798	-0.201707	0.198577	-1.01576	0.309743	0.999954
ENSG00000183571	PGPEP1L	0.0611338	0.322779	3.04143	0.106127	0.915481	0.999954
ENSG00000183576	SETD3	2628.11	-0.011037	0.0272466	-0.40508	0.685419	0.999954
ENSG00000183578	TNFAIP8L3	29.5262	0.258532	0.238918	1.0821	0.27921	0.999954
ENSG00000183579	ZNRF3	764.649	0.0583783	0.0658347	0.886741	0.375218	0.999954
ENSG00000183580	FBXL7	495.9	0.0531386	0.0801361	0.663104	0.507264	0.999954
ENSG00000183586	NA	0.178284	-0.31841	3.04143	-0.104691	0.916621	0.999954
ENSG00000183597	TANGO2	897.967	0.0567592	0.070107	0.809608	0.418166	0.999954
ENSG00000183598	H3C13	10.2357	0.31486	0.302527	1.04077	0.297984	0.999954
ENSG00000183604	NA	112.711	0.0424364	0.175352	0.242007	0.808775	0.999954
ENSG00000183605	SFXN4	595.988	-0.0074292	0.0594749	-0.124913	0.900592	0.999954
ENSG00000183607	GKN2	0.742979	-0.648714	1.47537	-0.439697	0.660156	0.999954
ENSG00000183617	MRPL54	893.1	0.00213761	0.0590474	0.0362015	0.971122	0.999954
ENSG00000183624	HMCES	1577.17	0.00382693	0.0360793	0.10607	0.915527	0.999954
ENSG00000183625	CCR3	2.74717	-0.0414996	0.848709	-0.0488974	0.961001	0.999954
ENSG00000183629	GOLGA8G	0.354958	-0.773657	2.09463	-0.369353	0.711864	0.999954
ENSG00000183631	PRR32	0.0622225	-0.318412	3.04143	-0.104691	0.916621	0.999954
ENSG00000183638	RP1L1	35.476	-0.23866	0.303781	-0.785632	0.432083	0.999954
ENSG00000183643	C15orf32	0.232352	0.658083	3.0406	0.216432	0.828651	0.999954
ENSG00000183644	HOATZ	7.25023	0.193188	0.726935	0.265757	0.790426	0.999954
ENSG00000183647	ZNF530	108.555	0.000310788	0.103593	0.0030001	0.997606	0.999954
ENSG00000183648	NDUFB1	1435.14	0.0630846	0.0469564	1.34347	0.179119	0.999954
ENSG00000183654	MARCHF11	154.814	0.189706	0.153255	1.23785	0.215772	0.999954
ENSG00000183655	KLHL25	828.731	-0.0473907	0.0515526	-0.91927	0.357954	0.999954
ENSG00000183662	TAFA1	1.57411	0.203201	0.849682	0.239149	0.81099	0.999954
ENSG00000183666	NA	310.815	0.090289	0.0794692	1.13615	0.255894	0.999954
ENSG00000183668	PSG9	9.90348	-0.153782	0.413902	-0.371541	0.710235	0.999954
ENSG00000183671	CMKLR2	24.521	0.267599	0.437959	0.611014	0.54119	0.999954
ENSG00000183674	NA	0.181585	-0.893629	3.03671	-0.294275	0.768547	0.999954
ENSG00000183682	BMP8A	801.671	0.070349	0.109677	0.641422	0.521248	0.999954
ENSG00000183684	ALYREF	1434.69	-0.0264526	0.0560068	-0.472311	0.636705	0.999954
ENSG00000183688	RFLNB	1038.6	-0.0123713	0.194298	-0.0636719	0.949231	0.999954
ENSG00000183690	EFHC2	212.501	-0.00914277	0.135231	-0.0676087	0.946097	0.999954
ENSG00000183691	NOG	13.8932	-0.529239	0.379588	-1.39425	0.163243	0.999954
ENSG00000183695	MRGPRX2	0.0537387	-0.318412	3.04143	-0.104691	0.916621	0.999954
ENSG00000183709	IFNL2	0.10758	-0.639007	3.04143	-0.210101	0.833589	0.999954
ENSG00000183718	TRIM52	889.01	0.0181754	0.0481412	0.377543	0.70577	0.999954
ENSG00000183722	LHFPL6	493.949	0.208091	0.159744	1.30265	0.192695	0.999954
ENSG00000183723	CMTM4	6945.44	-0.010519	0.0500528	-0.210158	0.833544	0.999954
ENSG00000183726	TMEM50A	3995.22	0.0648116	0.0447916	1.44696	0.147908	0.999954
ENSG00000183733	FIGLA	0.107204	0.643378	3.04143	0.211538	0.832468	0.999954
ENSG00000183734	ASCL2	1731.15	-0.0311704	0.118873	-0.262216	0.793155	0.999954
ENSG00000183735	TBK1	1138.71	0.0173665	0.0594702	0.29202	0.770271	0.999954
ENSG00000183742	MACC1	1309.96	0.0402566	0.0839226	0.479688	0.63145	0.999954
ENSG00000183747	ACSM2A	4.9185	-0.390806	0.700594	-0.557821	0.576967	0.999954
ENSG00000183751	TBL3	1447.33	-0.00655372	0.0481496	-0.136111	0.891733	0.999954
ENSG00000183760	ACP7	14.9038	-0.27018	0.294301	-0.918037	0.358599	0.999954
ENSG00000183762	KREMEN1	1062.27	-0.0139329	0.0930262	-0.149774	0.880943	0.999954
ENSG00000183763	TRAIP	101.269	0.156486	0.133145	1.1753	0.239875	0.999954
ENSG00000183765	CHEK2	310.193	-0.0190186	0.125513	-0.151526	0.87956	0.999954
ENSG00000183770	FOXL2	1.19931	0.99589	1.12628	0.884233	0.376571	0.999954
ENSG00000183773	AIFM3	216.216	0.0654534	0.105759	0.618892	0.535987	0.999954
ENSG00000183775	KCTD16	1378.29	-0.0984376	0.117624	-0.836887	0.402656	0.999954
ENSG00000183778	B3GALT5	1075.7	0.0877756	0.115369	0.760827	0.44676	0.999954
ENSG00000183779	ZNF703	6285.92	0.0225576	0.0821646	0.274541	0.783669	0.999954
ENSG00000183780	SLC35F3	664.131	-0.0600691	0.0817206	-0.735054	0.462307	0.999954
ENSG00000183783	KCTD8	214.002	0.0978167	0.115262	0.848649	0.396077	0.999954
ENSG00000183784	DOCK8-AS1	40.7121	0.248745	0.182549	1.36262	0.173003	0.999954
ENSG00000183785	TUBA8	7.95668	-0.233556	0.534971	-0.436576	0.662419	0.999954
ENSG00000183793	NPIPA5	1065.72	0.0595371	0.0673592	0.883874	0.376764	0.999954
ENSG00000183801	OLFML1	3.62439	-0.699396	0.538525	-1.29873	0.194038	0.999954
ENSG00000183807	FAM162B	170.372	-0.0132059	0.205714	-0.0641955	0.948815	0.999954
ENSG00000183808	RBM12B	1280.65	0.0407324	0.0606765	0.671305	0.502026	0.999954
ENSG00000183813	CCR4	0.169634	-0.318407	3.04143	-0.10469	0.916622	0.999954
ENSG00000183814	LIN9	140.489	0.0404912	0.118605	0.341397	0.732805	0.999954
ENSG00000183826	BTBD9	1605.58	0.0552074	0.0711639	0.775778	0.43788	0.999954
ENSG00000183828	NUDT14	923.387	0.00663153	0.0690637	0.0960205	0.923504	0.999954
ENSG00000183831	ANKRD45	78.4936	-0.101836	0.258177	-0.394442	0.693254	0.999954
ENSG00000183833	CFAP91	645.754	0.0226158	0.100651	0.224696	0.822216	0.999954
ENSG00000183837	PNMA3	1195.86	-0.0148809	0.0933137	-0.159472	0.873297	0.999954
ENSG00000183840	GPR39	444.594	0.0479809	0.181152	0.264865	0.791113	0.999954
ENSG00000183844	FAM3B	111.086	-0.15692	0.184781	-0.849221	0.395758	0.999954
ENSG00000183850	ZNF730	26.9909	-0.0932828	0.243566	-0.382988	0.701728	0.999954
ENSG00000183853	KIRREL1	598.284	-0.081667	0.21388	-0.381835	0.702583	0.999954
ENSG00000183856	IQGAP3	498.771	0.114335	0.245865	0.465033	0.641908	0.999954
ENSG00000183862	CNGA2	0.103986	0.00218562	3.04143	0.000718615	0.999427	0.999954
ENSG00000183864	TOB2	2536.84	-0.0737388	0.0475934	-1.54935	0.121298	0.999954
ENSG00000183873	SCN5A	344.184	0.0897306	0.104878	0.855571	0.392235	0.999954
ENSG00000183876	ARSI	53.1239	-0.0389231	0.279675	-0.139173	0.889314	0.999954
ENSG00000183878	UTY	1040.33	-0.0584044	0.0529856	-1.10227	0.270345	0.999954
ENSG00000183888	SRARP	0.715	1.42618	1.75919	0.8107	0.417538	0.999954
ENSG00000183889	NPIPA6	4523.18	0.0330583	0.0503749	0.656245	0.511666	0.999954
ENSG00000183891	TTC32	285.537	-0.0176019	0.0814533	-0.216098	0.828911	0.999954
ENSG00000183908	LRRC55	360.294	0.0567803	0.42272	0.134321	0.893149	0.999954
ENSG00000183911	NA	0.0537901	-0.318412	3.04143	-0.104691	0.916621	0.999954
ENSG00000183918	SH2D1A	0.115403	0.645087	3.04133	0.212107	0.832024	0.999954
ENSG00000183921	SDR42E2	5.15082	-0.047202	0.462506	-0.102057	0.918711	0.999954
ENSG00000183929	NA	4.83566	-0.491132	0.496416	-0.989356	0.322489	0.999954
ENSG00000183935	NA	5.89738	0.164883	2.79755	0.0589386	0.953001	0.999954
ENSG00000183943	PRKX	408.908	-0.0555483	0.0597496	-0.929685	0.352534	0.999954
ENSG00000183955	KMT5A	918.329	-0.0447159	0.0683178	-0.654528	0.512772	0.999954
ENSG00000183960	KCNH8	846.864	-0.0660297	0.121356	-0.5441	0.586372	0.999954
ENSG00000183963	SMTN	1658.01	-0.181287	0.189856	-0.954866	0.339646	0.999954
ENSG00000183971	NPW	1887.6	0.0367121	0.336884	0.108975	0.913222	0.999954
ENSG00000183977	PP2D1	0.122268	0.655448	3.04075	0.215554	0.829335	0.999954
ENSG00000183979	NPB	65.134	0.0849487	0.155861	0.54503	0.585733	0.999954
ENSG00000184005	ST6GALNAC3	99.6239	0.177566	0.176054	1.00859	0.313172	0.999954
ENSG00000184007	PTP4A2	5219.63	-0.0341251	0.0402947	-0.846886	0.397059	0.999954
ENSG00000184009	ACTG1	79705.6	-0.048725	0.0718085	-0.67854	0.497429	0.999954
ENSG00000184012	TMPRSS2	1396.64	-0.0721425	0.242638	-0.297325	0.766218	0.999954
ENSG00000184029	DSCR4	0.0588832	0.322779	3.04143	0.106127	0.915481	0.999954
ENSG00000184033	CTAG1B	0.973329	0.562207	1.17979	0.47653	0.633697	0.999954
ENSG00000184047	DIABLO	2126.83	-0.033301	0.0279173	-1.19285	0.232929	0.999954
ENSG00000184055	NA	0.210179	-1.05583	3.03159	-0.348276	0.727633	0.999954
ENSG00000184056	VPS33B	818.693	0.0384748	0.0442364	0.869753	0.384435	0.999954
ENSG00000184058	TBX1	18.0763	-0.055334	0.557735	-0.099212	0.92097	0.999954
ENSG00000184060	ADAP2	418.757	0.117052	0.0845184	1.38494	0.166072	0.999954
ENSG00000184068	NA	18.0186	-0.187043	0.256986	-0.727835	0.466715	0.999954
ENSG00000184076	UQCR10	2820.7	0.0208934	0.0368675	0.566716	0.570907	0.999954
ENSG00000184106	NA	0.103847	-0.644547	3.04111	-0.211945	0.83215	0.999954
ENSG00000184110	EIF3C	16134.9	0.0446495	0.0602915	0.740561	0.45896	0.999954
ENSG00000184113	CLDN5	54.4366	-0.0941579	0.164192	-0.573461	0.566333	0.999954
ENSG00000184117	NIPSNAP1	15695.5	-0.00969835	0.0343768	-0.282119	0.777852	0.999954
ENSG00000184140	OR4F6	0.149939	0.932203	3.04081	0.306564	0.759175	0.999954
ENSG00000184144	CNTN2	10.7053	0.796921	0.658236	1.21069	0.226013	0.999954
ENSG00000184154	LRRC51	256.058	0.0553154	0.0887709	0.623125	0.533202	0.999954
ENSG00000184156	KCNQ3	42.4607	0.293213	0.327047	0.896546	0.369961	0.999954
ENSG00000184160	ADRA2C	90.7872	-0.086552	0.118566	-0.729987	0.465398	0.999954
ENSG00000184162	NR2C2AP	315.376	-0.0138	0.0722232	-0.191075	0.848467	0.999954
ENSG00000184182	UBE2F	1291.59	0.085642	0.0571461	1.49865	0.133964	0.999954
ENSG00000184185	KCNJ12	25.7598	-0.442969	0.308591	-1.43546	0.151157	0.999954
ENSG00000184194	GPR173	1252.35	-0.0944938	0.117655	-0.803145	0.421891	0.999954
ENSG00000184203	PPP1R2	1284.38	0.00613182	0.0368537	0.166383	0.867856	0.999954
ENSG00000184206	GOLGA6L4	161.315	0.0476266	0.137966	0.345206	0.729939	0.999954
ENSG00000184207	PGP	1620.09	-0.0292438	0.0766582	-0.381484	0.702844	0.999954
ENSG00000184208	NA	61.5794	-0.0892392	1.90487	-0.046848	0.962634	0.999954
ENSG00000184209	SNRNP35	871.304	0.0601765	0.0637206	0.944381	0.344975	0.999954
ENSG00000184210	DGAT2L6	0.0537387	-0.318412	3.04143	-0.104691	0.916621	0.999954
ENSG00000184216	IRAK1	5478.82	0.0271429	0.0629793	0.43098	0.666483	0.999954
ENSG00000184220	CMSS1	345.294	-0.00428198	0.10214	-0.0419228	0.96656	0.999954
ENSG00000184221	OLIG1	7.21242	-0.32224	0.393827	-0.818228	0.413227	0.999954
ENSG00000184224	NDUFV1-DT	12.1244	-0.0844925	0.307578	-0.274703	0.783545	0.999954
ENSG00000184226	PCDH9	235.667	-0.00218443	0.195373	-0.0111809	0.991079	0.999954
ENSG00000184227	ACOT1	122.876	-0.107735	0.128473	-0.838578	0.401706	0.999954
ENSG00000184232	OAF	380.406	-0.0991942	0.192525	-0.515227	0.606394	0.999954
ENSG00000184254	ALDH1A3	244.991	0.0896964	0.545401	0.16446	0.869369	0.999954
ENSG00000184270	H2AC21	0.613953	0.397483	1.95519	0.203297	0.838903	0.999954
ENSG00000184274	LOC124905040	0.0546798	0.322781	3.04143	0.106128	0.915481	0.999954
ENSG00000184281	TSSC4	2747.09	0.0553517	0.0440345	1.25701	0.208751	0.999954
ENSG00000184292	TACSTD2	63.8646	-0.543907	0.519269	-1.04745	0.294893	0.999954
ENSG00000184302	SIX6	11.059	0.070977	0.870667	0.0815203	0.935028	0.999954
ENSG00000184303	NA	0.160118	0.322783	3.04143	0.106129	0.91548	0.999954
ENSG00000184304	PRKD1	1215.96	0.0944754	0.0770681	1.22587	0.220248	0.999954
ENSG00000184305	CCSER1	324.414	0.0752151	0.164355	0.457637	0.647213	0.999954
ENSG00000184313	MROH7	54.9482	0.16267	0.266693	0.609951	0.541894	0.999954
ENSG00000184319	NA	0.678919	-1.51931	3.01182	-0.504449	0.613946	0.999954
ENSG00000184330	S100A7A	0.214772	0.00218562	3.04143	0.000718615	0.999427	0.999954
ENSG00000184344	GDF3	0.10893	0.00218562	3.04143	0.000718615	0.999427	0.999954
ENSG00000184347	SLIT3	953.286	0.0725252	0.13196	0.549602	0.582593	0.999954
ENSG00000184349	EFNA5	510.846	0.0311237	0.0762514	0.408172	0.683147	0.999954
ENSG00000184350	MRGPRE	0.378444	0.342497	1.77072	0.193422	0.846628	0.999954
ENSG00000184357	H1-5	0.637054	0.332471	1.29945	0.255855	0.798063	0.999954
ENSG00000184363	PKP3	612.605	-0.108954	0.213713	-0.509812	0.610183	0.999954
ENSG00000184368	MAP7D2	710.378	0.0433038	0.109329	0.396087	0.692041	0.999954
ENSG00000184371	CSF1	120.87	0.0354883	0.209014	0.169789	0.865176	0.999954
ENSG00000184374	COLEC10	24.4687	-0.0012031	0.215598	-0.00558028	0.995548	0.999954
ENSG00000184381	PLA2G6	1436.49	-0.100892	0.0956114	-1.05523	0.291321	0.999954
ENSG00000184385	UMODL1-AS1	0.77305	-0.630211	1.5466	-0.407481	0.683654	0.999954
ENSG00000184389	A3GALT2	1.26239	-0.0476561	0.810429	-0.0588035	0.953109	0.999954
ENSG00000184402	SS18L1	2478.69	0.0492297	0.0593333	0.829715	0.4067	0.999954
ENSG00000184408	KCND2	34.3852	0.194944	0.301933	0.645653	0.518504	0.999954
ENSG00000184414	NA	16.0879	-0.439561	0.28347	-1.55065	0.120987	0.999954
ENSG00000184423	NA	0.0565766	-0.31841	3.04143	-0.104691	0.916621	0.999954
ENSG00000184428	TOP1MT	649.773	0.00177599	0.0480706	0.0369454	0.970529	0.999954
ENSG00000184432	COPB2	11340.4	-0.0132747	0.0346056	-0.383598	0.701276	0.999954
ENSG00000184434	LRRC19	35.4367	0.0274243	0.287628	0.0953465	0.92404	0.999954
ENSG00000184436	THAP7	1146.31	-0.0222719	0.0475504	-0.468385	0.639509	0.999954
ENSG00000184441	NA	249.549	0.0471628	0.0956112	0.493277	0.621817	0.999954
ENSG00000184445	KNTC1	440.099	0.0631174	0.10673	0.591372	0.554271	0.999954
ENSG00000184451	CCR10	37.1357	-0.0796263	0.186439	-0.427091	0.669313	0.999954
ENSG00000184454	NCMAP	308.981	0.0322644	0.224184	0.143919	0.885564	0.999954
ENSG00000184459	BPIFC	0.0509877	0.322781	3.04143	0.106128	0.915481	0.999954
ENSG00000184465	WDR27	1176.52	-0.0492552	0.0578385	-0.851599	0.394437	0.999954
ENSG00000184470	TXNRD2	535.034	0.0928657	0.0633933	1.46491	0.142945	0.999954
ENSG00000184471	C1QTNF8	3.13086	-0.251845	0.641317	-0.3927	0.694541	0.999954
ENSG00000184486	POU3F2	39.9243	0.0627725	0.284576	0.220582	0.825418	0.999954
ENSG00000184492	FOXD4L1	9.25075	0.218664	0.295526	0.739917	0.45935	0.999954
ENSG00000184497	TMEM255B	23.2162	0.15949	0.22714	0.702167	0.482575	0.999954
ENSG00000184500	PROS1	1155.72	-0.00604231	0.15433	-0.039152	0.968769	0.999954
ENSG00000184502	GAST	1920.78	0.113619	0.458308	0.24791	0.804204	0.999954
ENSG00000184507	NUTM1	0.715628	0.400253	1.14962	0.348161	0.727719	0.999954
ENSG00000184508	HDDC3	438.058	-0.0395349	0.0649911	-0.608313	0.54298	0.999954
ENSG00000184515	BEX5	516.649	0.0567714	0.349251	0.162552	0.870871	0.999954
ENSG00000184517	ZFP1	461.28	-0.029199	0.070731	-0.412818	0.67974	0.999954
ENSG00000184524	CEND1	115.674	0.065354	0.306179	0.213451	0.830976	0.999954
ENSG00000184530	C6orf58	0.824996	-0.285356	0.977416	-0.291949	0.770326	0.999954
ENSG00000184560	SPEM2	0.122268	0.655448	3.04075	0.215554	0.829335	0.999954
ENSG00000184564	SLITRK6	159.203	0.225232	0.235405	0.956786	0.338675	0.999954
ENSG00000184571	PIWIL3	1.40971	1.26432	0.934559	1.35286	0.176101	0.999954
ENSG00000184574	LPAR5	3.65254	0.274939	0.487477	0.564004	0.572751	0.999954
ENSG00000184575	XPOT	2651.42	0.00542892	0.0597748	0.090823	0.927633	0.999954
ENSG00000184584	STING1	7.77934	-0.332443	0.40726	-0.816291	0.414334	0.999954
ENSG00000184588	PDE4B	104.497	0.0343265	0.218777	0.156902	0.875322	0.999954
ENSG00000184599	TAFA3	1.36841	-0.328206	1.0647	-0.308262	0.757883	0.999954
ENSG00000184602	SNN	1573.2	-0.0694024	0.0663095	-1.04664	0.295264	0.999954
ENSG00000184608	FAM167A-AS1	0.85159	-0.331391	1.10487	-0.299937	0.764225	0.999954
ENSG00000184611	KCNH7	525.593	-0.0208424	0.094384	-0.220825	0.825229	0.999954
ENSG00000184612	NA	0.25958	-0.376089	2.70585	-0.138991	0.889457	0.999954
ENSG00000184613	NELL2	953.751	0.0219179	0.154865	0.141529	0.887452	0.999954
ENSG00000184616	SPDYE12	0.431564	1.04942	2.05366	0.511003	0.609349	0.999954
ENSG00000184634	MED12	3346.76	0.0281542	0.0517491	0.544052	0.586406	0.999954
ENSG00000184635	ZNF93	10.1011	-0.371045	0.458479	-0.809297	0.418344	0.999954
ENSG00000184640	SEPTIN9	12795.7	-0.0835742	0.0767975	-1.08824	0.276489	0.999954
ENSG00000184647	PRSS55	7.32476	-0.201071	0.410835	-0.489421	0.624544	0.999954
ENSG00000184659	FOXD4L4	1.0689	-0.89169	1.07592	-0.828771	0.407234	0.999954
ENSG00000184661	CDCA2	94.9612	0.0232957	0.255173	0.0912938	0.927259	0.999954
ENSG00000184669	OR7E14P	1.10341	-2.24507	1.95208	-1.1501	0.250104	0.999954
ENSG00000184672	RALYL	141.264	-0.0238793	0.147337	-0.162073	0.871249	0.999954
ENSG00000184675	AMER1	472.4	0.068392	0.0671116	1.01908	0.308166	0.999954
ENSG00000184677	ZBTB40	2630.06	0.0294109	0.0503884	0.583684	0.559433	0.999954
ENSG00000184678	H2BC21	3458.89	-0.0787856	0.106151	-0.742205	0.457963	0.999954
ENSG00000184697	CLDN6	2515.17	-0.119612	0.232162	-0.515209	0.606407	0.999954
ENSG00000184698	OR51M1	0.0565766	-0.31841	3.04143	-0.104691	0.916621	0.999954
ENSG00000184708	EIF4ENIF1	1878.08	0.00126135	0.0347178	0.0363316	0.971018	0.999954
ENSG00000184709	LRRC26	100.825	-0.127954	0.183816	-0.696102	0.486365	0.999954
ENSG00000184716	SERINC4	8.17513	-0.439202	0.325609	-1.34886	0.177381	0.999954
ENSG00000184730	APOBR	22.0262	-0.110345	0.216186	-0.510418	0.609759	0.999954
ENSG00000184743	ATL3	1105.97	0.0093149	0.0796732	0.116914	0.906928	0.999954
ENSG00000184752	NDUFA12	1412.56	0.0416051	0.0496996	0.837133	0.402518	0.999954
ENSG00000184774	NA	0.859221	1.92888	2.45994	0.784117	0.432972	0.999954
ENSG00000184785	SMIM10	57.9975	0.0320744	0.148608	0.215832	0.829119	0.999954
ENSG00000184786	DYNLT2	92.4463	-0.0227592	0.144296	-0.157726	0.874673	0.999954
ENSG00000184788	SATL1	111.952	-0.0810106	0.100049	-0.809709	0.418108	0.999954
ENSG00000184809	B3GALT5-AS1	219.55	0.10654	0.170919	0.623334	0.533065	0.999954
ENSG00000184811	TRARG1	0.38878	0.344922	1.7459	0.197561	0.843388	0.999954
ENSG00000184814	PRR23B	0.0536019	0.322781	3.04143	0.106128	0.915481	0.999954
ENSG00000184828	ZBTB7C	700.44	0.19674	0.150349	1.30856	0.190685	0.999954
ENSG00000184838	PRR16	7.24909	-0.17181	0.384751	-0.446548	0.655201	0.999954
ENSG00000184844	NA	1.75911	0.150156	0.851855	0.17627	0.860082	0.999954
ENSG00000184845	DRD1	13.0796	0.174844	0.296954	0.588793	0.556	0.999954
ENSG00000184857	TMEM186	440.274	0.072885	0.0565302	1.28931	0.197291	0.999954
ENSG00000184860	SDR42E1	1.79874	-1.26431	0.868491	-1.45575	0.145461	0.999954
ENSG00000184867	ARMCX2	1855.69	-0.0747649	0.0774477	-0.96536	0.334364	0.999954
ENSG00000184895	SRY	77.2631	0.119705	0.144086	0.830784	0.406095	0.999954
ENSG00000184898	RBM43	76.0265	-0.148538	0.135666	-1.09488	0.273571	0.999954
ENSG00000184903	IMMP2L	197.485	-0.15232	0.12783	-1.19159	0.233422	0.999954
ENSG00000184905	TCEAL2	1144.6	-0.0508368	0.148868	-0.341488	0.732736	0.999954
ENSG00000184922	FMNL1	366.848	-0.00157614	0.1036	-0.0152137	0.987862	0.999954
ENSG00000184923	NUTM2A	219.336	0.0784493	0.0947956	0.827562	0.407919	0.999954
ENSG00000184924	PTRHD1	539.661	0.0806395	0.0522891	1.54218	0.123029	0.999954
ENSG00000184925	LCN12	561.929	0.147023	0.155682	0.944381	0.344975	0.999954
ENSG00000184933	OR6A2	0.122796	-0.639007	3.04143	-0.210101	0.833589	0.999954
ENSG00000184937	WT1	0.231857	-0.644371	2.73775	-0.235365	0.813925	0.999954
ENSG00000184939	ZFP90	2044.86	0.015595	0.0777515	0.200574	0.841031	0.999954
ENSG00000184945	AQP12A	1.0951	0.744324	1.62502	0.458041	0.646923	0.999954
ENSG00000184956	MUC6	0.683276	-0.688162	1.48216	-0.464298	0.642434	0.999954
ENSG00000184967	NOC4L	490.59	-0.0223895	0.0595646	-0.375887	0.707001	0.999954
ENSG00000184983	NDUFA6	2587.51	0.023189	0.036218	0.640262	0.522002	0.999954
ENSG00000184984	CHRM5	1.90318	0.0502985	0.749929	0.067071	0.946525	0.999954
ENSG00000184986	TMEM121	44.6517	-0.283808	0.226003	-1.25577	0.209198	0.999954
ENSG00000184988	TMEM106A	157.407	0.101626	0.119932	0.847364	0.396792	0.999954
ENSG00000184990	SIVA1	1210.53	-0.0273371	0.0721166	-0.379068	0.704637	0.999954
ENSG00000184992	BRI3BP	1849.03	0.0884007	0.0818012	1.08068	0.279841	0.999954
ENSG00000184999	SLC22A10	1.40871	1.59428	1.25975	1.26555	0.205674	0.999954
ENSG00000185000	DGAT1	2912.59	-0.00995129	0.123417	-0.0806318	0.935735	0.999954
ENSG00000185002	RFX6	10859.3	0.0141855	0.0315686	0.449355	0.653175	0.999954
ENSG00000185008	ROBO2	1289.18	0.0445558	0.119172	0.373878	0.708495	0.999954
ENSG00000185009	AP3M1	2355.87	0.0676403	0.0660789	1.02363	0.30601	0.999954
ENSG00000185010	F8	93.6289	-0.0707747	0.155396	-0.455447	0.648788	0.999954
ENSG00000185013	NT5C1B	0.135307	-0.813539	3.03796	-0.267791	0.78886	0.999954
ENSG00000185015	CA13	224.944	0.108542	0.0865746	1.25374	0.209937	0.999954
ENSG00000185019	UBOX5	645.13	-0.0484072	0.0653618	-0.740604	0.458933	0.999954
ENSG00000185024	BRF1	1794.96	0.0440428	0.0547318	0.804701	0.420992	0.999954
ENSG00000185028	LRRC14B	0.267971	0.322788	2.16117	0.149358	0.881271	0.999954
ENSG00000185038	MROH2A	0.0546798	0.322781	3.04143	0.106128	0.915481	0.999954
ENSG00000185040	SPDYE16	2.74223	-0.200701	0.601482	-0.333678	0.738623	0.999954
ENSG00000185052	SLC24A3	688.22	0.153906	0.124126	1.23992	0.215005	0.999954
ENSG00000185053	SGCZ	26.0213	0.0351582	0.53761	0.0653972	0.947858	0.999954
ENSG00000185055	EFCAB10	21.9479	-0.0594703	0.240289	-0.247494	0.804526	0.999954
ENSG00000185056	C5orf47	1.95144	0.240478	0.760436	0.316237	0.751823	0.999954
ENSG00000185065	UFD1-AS1	107.049	0.196102	0.149194	1.31441	0.188709	0.999954
ENSG00000185070	FLRT2	1075.42	0.162399	0.144309	1.12536	0.260438	0.999954
ENSG00000185074	NA	0.215999	-0.639005	3.04143	-0.2101	0.83359	0.999954
ENSG00000185078	RPL9P14	0.162244	0.30661	3.03931	0.100882	0.919644	0.999954
ENSG00000185085	INTS5	1646.63	0.00682997	0.0414859	0.164633	0.869233	0.999954
ENSG00000185088	RPS27L	1855.89	-0.0621159	0.144077	-0.43113	0.666374	0.999954
ENSG00000185090	MANEAL	5688.89	0.0786827	0.0812736	0.968121	0.332984	0.999954
ENSG00000185100	ADSS1	288.639	-0.124372	0.0855012	-1.45462	0.145774	0.999954
ENSG00000185101	ANO9	2592.66	-0.0834924	0.168193	-0.496409	0.619606	0.999954
ENSG00000185104	FAF1	1242.22	0.0357313	0.0557763	0.640618	0.521771	0.999954
ENSG00000185112	FAM43A	76.7849	-0.210352	0.215591	-0.975697	0.329215	0.999954
ENSG00000185115	NSMCE3	1856.86	-0.050073	0.0643197	-0.778502	0.436273	0.999954
ENSG00000185127	C6orf120	2366.36	0.0519117	0.057728	0.899246	0.368522	0.999954
ENSG00000185129	PURA	901.593	0.0197241	0.069337	0.284467	0.776052	0.999954
ENSG00000185130	H2BC13	8.37581	-0.420121	0.427049	-0.983777	0.325225	0.999954
ENSG00000185133	INPP5J	699.949	-0.00273061	0.0779798	-0.0350168	0.972066	0.999954
ENSG00000185149	NPY2R	10.5991	0.427148	0.452129	0.944748	0.344787	0.999954
ENSG00000185155	MIXL1	16.3377	-0.0634854	0.234788	-0.270395	0.786857	0.999954
ENSG00000185156	MFSD6L	250.903	-0.0346378	0.266033	-0.130201	0.896407	0.999954
ENSG00000185163	DDX51	986.017	-0.0547849	0.0631215	-0.867928	0.385434	0.999954
ENSG00000185164	NOMO2	7077.38	-0.0255842	0.0673132	-0.380077	0.703889	0.999954
ENSG00000185168	NA	48.8396	-0.293107	0.219385	-1.33604	0.181536	0.999954
ENSG00000185176	AQP12A	0.494912	-0.316927	2.4614	-0.128759	0.897548	0.999954
ENSG00000185182	GOLGA8EP	0.164131	-0.318412	3.04143	-0.104691	0.916621	0.999954
ENSG00000185186	NA	2.52801	-0.0130738	0.814082	-0.0160596	0.987187	0.999954
ENSG00000185187	SIGIRR	1488.8	-0.0787254	0.101209	-0.777853	0.436656	0.999954
ENSG00000185189	NRBP2	1459.9	-0.0344783	0.080522	-0.428185	0.668516	0.999954
ENSG00000185198	PRSS57	4.4016	-0.712903	0.614922	-1.15934	0.246318	0.999954
ENSG00000185201	IFITM2	65.7394	-0.0558877	0.232948	-0.239915	0.810396	0.999954
ENSG00000185203	WASIR1	1.33764	1.33268	1.04895	1.27048	0.203912	0.999954
ENSG00000185215	TNFAIP2	312.322	-0.221898	0.22468	-0.987621	0.323338	0.999954
ENSG00000185219	ZNF445	3112.55	0.00915583	0.0410783	0.222887	0.823623	0.999954
ENSG00000185220	PGBD2	248.812	0.104456	0.0828319	1.26106	0.207287	0.999954
ENSG00000185231	MC2R	0.174191	0.322781	3.04143	0.106128	0.915481	0.999954
ENSG00000185236	RAB11B	8079.71	0.00254896	0.0521224	0.0489033	0.960996	0.999954
ENSG00000185238	PRMT3	238.019	0.0623916	0.0748009	0.834102	0.404223	0.999954
ENSG00000185245	GP1BA	2.39963	-0.558182	0.675269	-0.826607	0.40846	0.999954
ENSG00000185246	PRPF39	1101.97	-0.103934	0.0796537	-1.30482	0.191955	0.999954
ENSG00000185247	MAGEA11	17.184	0.130302	0.274244	0.475132	0.634693	0.999954
ENSG00000185250	PPIL6	312.97	-0.0917654	0.144976	-0.63297	0.526753	0.999954
ENSG00000185252	ZNF74	1423	-0.0156653	0.0475996	-0.329105	0.742076	0.999954
ENSG00000185262	UBALD2	1289.32	-0.0722092	0.06307	-1.14491	0.252248	0.999954
ENSG00000185264	CIMIP4	0.0611338	0.322779	3.04143	0.106127	0.915481	0.999954
ENSG00000185267	CDNF	60.4156	0.0137949	0.125907	0.109564	0.912755	0.999954
ENSG00000185269	NOTUM	59.0106	-0.224991	0.262625	-0.856702	0.391609	0.999954
ENSG00000185271	KLHL33	3.5958	-0.6103	0.68167	-0.895302	0.370626	0.999954
ENSG00000185272	RBM11	111.664	-0.0880927	0.100011	-0.880832	0.378409	0.999954
ENSG00000185274	GALNT17	273.799	0.19394	0.153611	1.26254	0.206754	0.999954
ENSG00000185275	NA	6.57348	-0.0115206	0.416731	-0.0276452	0.977945	0.999954
ENSG00000185278	ZBTB37	489.822	0.0700739	0.123259	0.568511	0.569688	0.999954
ENSG00000185294	SPPL2C	0.45478	-0.580422	1.71101	-0.339227	0.734439	0.999954
ENSG00000185296	LOC646012	0.890304	0.659134	1.19001	0.553889	0.579655	0.999954
ENSG00000185298	CCDC137	994.763	0.0180915	0.0771534	0.234488	0.814606	0.999954
ENSG00000185303	SFTPA2	16.4876	-0.187363	0.22252	-0.842009	0.399783	0.999954
ENSG00000185305	ARL15	677.448	0.14323	0.0999583	1.4329	0.151886	0.999954
ENSG00000185306	C12orf56	7.17162	-0.0518348	0.420149	-0.123372	0.901812	0.999954
ENSG00000185313	SCN10A	0.317508	1.15055	2.60755	0.441237	0.659042	0.999954
ENSG00000185324	CDK10	4162.4	-0.00663696	0.103813	-0.0639317	0.949025	0.999954
ENSG00000185332	TMEM105	14.8521	-0.328228	0.339401	-0.967081	0.333503	0.999954
ENSG00000185338	SOCS1	88.3615	-0.060387	0.165795	-0.364227	0.715688	0.999954
ENSG00000185339	TCN2	1305.28	0.0164344	0.072288	0.227345	0.820155	0.999954
ENSG00000185340	GAS2L1	359.443	-0.0911633	0.096734	-0.942411	0.345982	0.999954
ENSG00000185345	PRKN	167.301	-0.0162485	0.11696	-0.138923	0.889511	0.999954
ENSG00000185352	HS6ST3	2493.97	0.154304	0.164713	0.936804	0.34886	0.999954
ENSG00000185359	HGS	5029.45	-0.0794329	0.0660119	-1.20331	0.228856	0.999954
ENSG00000185361	TNFAIP8L1	562.917	-0.048007	0.0786455	-0.610423	0.541581	0.999954
ENSG00000185372	OR2V1	0.0451025	-0.31841	3.04143	-0.104691	0.916621	0.999954
ENSG00000185386	MAPK11	1678.48	-0.0329259	0.100036	-0.329142	0.742048	0.999954
ENSG00000185404	SP140L	256.099	-0.00813274	0.151116	-0.0538178	0.95708	0.999954
ENSG00000185414	MRPL30	1525.57	0.0261569	0.0701029	0.373121	0.709058	0.999954
ENSG00000185418	TARS3	950.326	-0.0177215	0.056719	-0.312444	0.754703	0.999954
ENSG00000185420	SMYD3	874.757	0.0855889	0.0888735	0.963042	0.335527	0.999954
ENSG00000185432	TMT1A	102.199	-0.0091016	0.287806	-0.031624	0.974772	0.999954
ENSG00000185433	LINC00158	0.665976	0.27592	2.01106	0.137201	0.890872	0.999954
ENSG00000185436	IFNLR1	722.212	-0.020147	0.0689229	-0.292312	0.770048	0.999954
ENSG00000185442	FAM174B	4431.13	-0.046379	0.0508612	-0.911875	0.361834	0.999954
ENSG00000185448	FAM47A	2.35006	0.651484	0.691575	0.942029	0.346178	0.999954
ENSG00000185453	ZSWIM9	652.266	0.0103593	0.0730716	0.14177	0.887262	0.999954
ENSG00000185467	KPNA7	3.78271	-0.407917	0.566466	-0.720108	0.471459	0.999954
ENSG00000185475	TMEM179B	1343.63	0.0129633	0.0833764	0.155479	0.876444	0.999954
ENSG00000185477	GPRIN3	2237.33	-0.0180598	0.0912965	-0.197815	0.84319	0.999954
ENSG00000185479	KRT6B	0.0565766	-0.31841	3.04143	-0.104691	0.916621	0.999954
ENSG00000185480	PARPBP	53.9185	0.183042	0.232987	0.785634	0.432082	0.999954
ENSG00000185482	STAC3	28.7538	-0.1381	0.201745	-0.684525	0.493644	0.999954
ENSG00000185483	ROR1	1844.28	0.0989691	0.0682139	1.45087	0.146817	0.999954
ENSG00000185485	NA	279.153	0.138513	0.0970528	1.4272	0.153523	0.999954
ENSG00000185495	NA	0.104997	0.00218562	3.04143	0.000718615	0.999427	0.999954
ENSG00000185499	MUC1	356.808	-0.109802	0.135577	-0.809885	0.418006	0.999954
ENSG00000185507	IRF7	978.014	0.0263066	0.103655	0.253791	0.799657	0.999954
ENSG00000185513	L3MBTL1	1297.81	0.0656392	0.0725905	0.904239	0.365868	0.999954
ENSG00000185518	SV2B	585.482	0.269189	0.186126	1.44627	0.148102	0.999954
ENSG00000185522	LMNTD2	327.705	0.0043252	0.127313	0.033973	0.972899	0.999954
ENSG00000185523	SPATA45	6.39335	0.0502143	0.42488	0.118185	0.905921	0.999954
ENSG00000185527	PDE6G	3.70579	-0.521907	0.455608	-1.14552	0.251995	0.999954
ENSG00000185532	PRKG1	39.2655	0.312995	0.242296	1.29179	0.19643	0.999954
ENSG00000185551	NR2F2	1131.23	-0.0337781	0.0849352	-0.397692	0.690857	0.999954
ENSG00000185559	DLK1	11002.2	-0.137241	0.121952	-1.12537	0.260432	0.999954
ENSG00000185561	TLCD2	449.928	-0.0371539	0.104886	-0.354231	0.723166	0.999954
ENSG00000185565	LSAMP	3892.61	0.149607	0.138526	1.07999	0.280146	0.999954
ENSG00000185567	AHNAK2	92.8603	-0.15182	0.223522	-0.679217	0.497	0.999954
ENSG00000185585	OLFML2A	29.5583	-0.180375	0.405923	-0.444358	0.656784	0.999954
ENSG00000185591	SP1	3059.06	-0.0794221	0.0571785	-1.38902	0.164826	0.999954
ENSG00000185594	SPATA8	2.49596	0.140549	0.794451	0.176913	0.859577	0.999954
ENSG00000185607	NA	0.994612	-0.974548	1.08186	-0.900804	0.367693	0.999954
ENSG00000185608	MRPL40	1174.24	0.0422462	0.0480701	0.878845	0.379485	0.999954
ENSG00000185610	DBX2	2.38629	0.555508	0.708486	0.784078	0.432994	0.999954
ENSG00000185614	INKA1	10.9946	0.0899466	0.332324	0.270659	0.786653	0.999954
ENSG00000185615	PDIA2	131.556	-0.399817	0.278205	-1.43713	0.150681	0.999954
ENSG00000185619	PCGF3	4101.74	0.00466873	0.0366583	0.127358	0.898657	0.999954
ENSG00000185621	LMLN	535.189	0.060057	0.0929666	0.646007	0.518275	0.999954
ENSG00000185627	PSMD13	3355.98	-0.0477487	0.0382281	-1.24905	0.211647	0.999954
ENSG00000185630	PBX1	3944.55	0.0711371	0.0749498	0.949129	0.342555	0.999954
ENSG00000185634	SHC4	146.176	0.0874093	0.138352	0.631787	0.527526	0.999954
ENSG00000185638	NA	0.0546798	0.322781	3.04143	0.106128	0.915481	0.999954
ENSG00000185640	KRT79	0.22174	-0.0346042	2.76923	-0.012496	0.99003	0.999954
ENSG00000185651	UBE2L3	5682.57	0.0218574	0.0357341	0.611667	0.540758	0.999954
ENSG00000185652	NTF3	43.5384	0.224339	0.351836	0.637622	0.523719	0.999954
ENSG00000185658	BRWD1	2208.57	-0.0415499	0.0822758	-0.505008	0.613553	0.999954
ENSG00000185664	PMEL	73.7646	-0.226827	0.240291	-0.943965	0.345187	0.999954
ENSG00000185666	SYN3	379.779	0.14514	0.169774	0.854902	0.392606	0.999954
ENSG00000185670	ZBTB3	210.923	-0.0104209	0.0723808	-0.143973	0.885522	0.999954
ENSG00000185674	LYG2	25.7398	0.28727	0.317867	0.903744	0.366131	0.999954
ENSG00000185681	MORN5	48.2828	0.0384477	0.272852	0.14091	0.887941	0.999954
ENSG00000185684	NA	0.16137	-0.832575	3.03855	-0.274004	0.784082	0.999954
ENSG00000185686	PRAME	0.0519237	-0.31841	3.04143	-0.104691	0.916621	0.999954
ENSG00000185697	MYBL1	43.3239	0.184484	0.205089	0.899534	0.368369	0.999954
ENSG00000185710	SMG1P4	24.2105	0.428585	0.327233	1.30972	0.190289	0.999954
ENSG00000185716	MOSMO	463.756	-0.0233336	0.0562793	-0.414603	0.678432	0.999954
ENSG00000185721	DRG1	1828.34	-0.0465518	0.0435591	-1.0687	0.285203	0.999954
ENSG00000185728	YTHDF3	3806.74	-0.0133374	0.0399709	-0.333678	0.738623	0.999954
ENSG00000185730	ZNF696	523.123	0.0202069	0.0520337	0.388341	0.697763	0.999954
ENSG00000185736	ADARB2	1406.69	0.0569447	0.152926	0.372368	0.709619	0.999954
ENSG00000185737	NRG3	84.4302	0.244699	0.274056	0.892879	0.371922	0.999954
ENSG00000185739	SRL	2.71747	0.183964	0.563663	0.326372	0.744143	0.999954
ENSG00000185742	C11orf87	239.179	0.0744763	0.157928	0.471584	0.637224	0.999954
ENSG00000185753	CXorf38	788.214	-0.0862421	0.0583957	-1.47686	0.139714	0.999954
ENSG00000185760	KCNQ5	13.825	0.224046	0.33083	0.677225	0.498263	0.999954
ENSG00000185761	ADAMTSL5	141.939	-0.138288	0.180662	-0.765454	0.444001	0.999954
ENSG00000185774	KCNIP4	28.9566	0.219565	0.322013	0.681853	0.495332	0.999954
ENSG00000185787	MORF4L1	11966.8	-0.0489649	0.0395798	-1.23712	0.216043	0.999954
ENSG00000185792	NLRP9	0.101516	-0.639007	3.04143	-0.210101	0.833589	0.999954
ENSG00000185800	DMWD	3238.13	0.0844857	0.0591119	1.42925	0.152932	0.999954
ENSG00000185803	SLC52A2	1655.81	0.0125515	0.0629847	0.199279	0.842044	0.999954
ENSG00000185808	PIGP	947.12	0.110721	0.0842486	1.31421	0.188774	0.999954
ENSG00000185811	IKZF1	1.3134	0.0123724	0.948078	0.01305	0.989588	0.999954
ENSG00000185813	PCYT2	1933.64	0.148019	0.104488	1.41661	0.156597	0.999954
ENSG00000185818	NAT8L	2258.31	0.00900815	0.055503	0.1623	0.871069	0.999954
ENSG00000185825	BCAP31	4893.83	-0.0262039	0.0505345	-0.518536	0.604084	0.999954
ENSG00000185837	HDHD5-AS1	18.9517	-0.321065	0.230063	-1.39555	0.162849	0.999954
ENSG00000185838	GNB1L	164.979	0.0475028	0.0983185	0.483153	0.628987	0.999954
ENSG00000185839	AK2P1	124.705	0.0312799	0.117041	0.267256	0.789272	0.999954
ENSG00000185842	DNAH14	303.177	0.0766353	0.0838354	0.914117	0.360655	0.999954
ENSG00000185847	VHRT	0.468713	1.75252	2.49164	0.703359	0.481832	0.999954
ENSG00000185863	TMEM210	0.107204	0.643378	3.04143	0.211538	0.832468	0.999954
ENSG00000185864	NPIPB4	268.6	0.0421329	0.126393	0.33335	0.73887	0.999954
ENSG00000185869	ZNF829	0.846219	0.00901669	1.28524	0.00701557	0.994402	0.999954
ENSG00000185873	TMPRSS11B	0.146502	-0.318407	3.04143	-0.10469	0.916622	0.999954
ENSG00000185875	THNSL1	370.79	0.0603128	0.104167	0.579	0.562589	0.999954
ENSG00000185885	IFITM1	406.391	0.00103482	0.346944	0.00298268	0.99762	0.999954
ENSG00000185896	LAMP1	8933.77	0.0350586	0.0690467	0.507752	0.611627	0.999954
ENSG00000185897	FFAR3	57.3234	-0.165216	0.473934	-0.348605	0.727386	0.999954
ENSG00000185899	TAS2R60	0.358996	1.24754	2.54657	0.48989	0.624212	0.999954
ENSG00000185900	POMK	1631.02	-0.0574565	0.0923974	-0.621841	0.534046	0.999954
ENSG00000185903	OR11N1P	1.303	-0.343964	1.07841	-0.318956	0.74976	0.999954
ENSG00000185904	LINC00839	8.0949	-0.716327	0.459438	-1.55914	0.118964	0.999954
ENSG00000185905	C16orf54	22.4254	-0.0556174	0.271992	-0.204482	0.837977	0.999954
ENSG00000185909	KLHDC8B	4729.66	-0.00951279	0.0744341	-0.127801	0.898306	0.999954
ENSG00000185915	KLHL34	0.201766	-0.563811	3.03825	-0.185571	0.852781	0.999954
ENSG00000185917	SETD4	661.689	0.0881015	0.0605651	1.45466	0.145764	0.999954
ENSG00000185920	PTCH1	1977.8	0.0169406	0.0657821	0.257526	0.796773	0.999954
ENSG00000185924	RTN4RL1	2518.24	0.0258347	0.103807	0.248873	0.803459	0.999954
ENSG00000185933	CALHM1	4.63102	-0.401312	0.474518	-0.845726	0.397706	0.999954
ENSG00000185940	KRTAP5-5	6.21424	0.111763	0.44865	0.24911	0.803276	0.999954
ENSG00000185946	RNPC3	778.263	0.0672061	0.0805295	0.834553	0.403969	0.999954
ENSG00000185947	ZNF267	398.393	0.0123782	0.0711338	0.174013	0.861855	0.999954
ENSG00000185950	IRS2	2198.59	-0.150258	0.11287	-1.33124	0.183109	0.999954
ENSG00000185955	SPACDR	17.9408	-0.344735	0.26373	-1.30715	0.191161	0.999954
ENSG00000185958	FAM186A	0.155577	0.876672	3.03696	0.288667	0.772836	0.999954
ENSG00000185972	CCIN	0.118577	0.00218562	3.04143	0.000718615	0.999427	0.999954
ENSG00000185974	GRK1	2.65522	0.296298	0.627999	0.471813	0.63706	0.999954
ENSG00000185985	SLITRK2	2074.23	0.0906173	0.0682257	1.3282	0.184112	0.999954
ENSG00000185986	NA	30.5309	0.182159	0.186345	0.977537	0.328303	0.999954
ENSG00000185988	PLK5	54.7734	-0.157363	0.149636	-1.05164	0.292967	0.999954
ENSG00000185989	RASA3	284.749	-0.226076	0.15764	-1.43412	0.151537	0.999954
ENSG00000186008	RPS4XP21	0.0451025	-0.31841	3.04143	-0.104691	0.916621	0.999954
ENSG00000186009	ATP4B	0.553008	-0.514235	1.31627	-0.390676	0.696037	0.999954
ENSG00000186010	NDUFA13	6141.46	0.0323594	0.0542535	0.596448	0.550876	0.999954
ENSG00000186017	ZNF566	301.789	-0.037787	0.0940759	-0.401664	0.687931	0.999954
ENSG00000186019	ZNF225-AS1	295.69	0.17311	0.167785	1.03174	0.302195	0.999954
ENSG00000186020	ZNF529	541.185	-0.0729975	0.0843483	-0.86543	0.386803	0.999954
ENSG00000186026	ZNF284	178.174	-0.109714	0.0877353	-1.25051	0.211114	0.999954
ENSG00000186047	DLEU7	3.24164	-0.0886708	0.714399	-0.124119	0.901221	0.999954
ENSG00000186049	KRT73	0.285104	0.337967	3.03783	0.111253	0.911416	0.999954
ENSG00000186051	TAL2	11.5212	0.114499	0.27055	0.423207	0.672144	0.999954
ENSG00000186056	MATN1-AS1	78.3306	-0.04353	0.162903	-0.267214	0.789305	0.999954
ENSG00000186063	AIDA	1411.29	-0.0408297	0.065959	-0.619016	0.535906	0.999954
ENSG00000186073	CDIN1	164.488	-0.0572012	0.0911328	-0.62767	0.53022	0.999954
ENSG00000186074	CD300LF	3.19329	-0.376804	1.20763	-0.312019	0.755026	0.999954
ENSG00000186075	ZPBP2	0.420116	0.954638	1.45039	0.658194	0.510414	0.999954
ENSG00000186081	KRT5	3.55562	-0.672393	1.07328	-0.626487	0.530996	0.999954
ENSG00000186086	NBPF6	0.386195	1.24767	1.99825	0.62438	0.532378	0.999954
ENSG00000186088	GSAP	477.073	0.0794843	0.124962	0.63607	0.524731	0.999954
ENSG00000186090	HTR3D	0.57667	1.8851	2.37616	0.793339	0.42758	0.999954
ENSG00000186094	AGBL4	6.50898	-0.0385864	0.432653	-0.0891856	0.928934	0.999954
ENSG00000186103	ARGFX	0.0484206	0.322779	3.04143	0.106127	0.915481	0.999954
ENSG00000186104	CYP2R1	438.812	0.000316107	0.0943811	0.00334926	0.997328	0.999954
ENSG00000186105	LRRC70	5.76748	-0.564075	0.404292	-1.39522	0.162951	0.999954
ENSG00000186106	ANKRD46	1437.05	0.0264875	0.0657495	0.402855	0.687055	0.999954
ENSG00000186118	TEX38	9.81901	0.490436	0.31657	1.54922	0.121329	0.999954
ENSG00000186130	ZBTB6	498.55	0.0793446	0.0915113	0.867047	0.385916	0.999954
ENSG00000186132	C2orf76	112.224	0.0443886	0.112803	0.393504	0.693948	0.999954
ENSG00000186141	POLR3C	868.143	0.0734042	0.0582436	1.2603	0.207563	0.999954
ENSG00000186143	PRR30	0.0638973	-0.318412	3.04143	-0.104691	0.916621	0.999954
ENSG00000186150	UBL4B	0.503683	0.469598	1.45122	0.32359	0.746249	0.999954
ENSG00000186160	CYP4Z1	0.262295	0.329347	2.67496	0.123122	0.90201	0.999954
ENSG00000186162	CIDECP1	15.8128	2.31337	2.51098	0.921299	0.356894	0.999954
ENSG00000186166	CENATAC	413.788	-0.03295	0.0828268	-0.397817	0.690765	0.999954
ENSG00000186185	KIF18B	253.883	0.163015	0.190852	0.854144	0.393025	0.999954
ENSG00000186187	ZNRF1	2734.04	0.0573292	0.0484281	1.1838	0.236492	0.999954
ENSG00000186188	FFAR4	83.4253	0.0396731	0.158238	0.250718	0.802032	0.999954
ENSG00000186190	BPIFB3	0.0484206	0.322779	3.04143	0.106127	0.915481	0.999954
ENSG00000186191	BPIFB4	2.64122	0.237642	0.729659	0.325689	0.74466	0.999954
ENSG00000186197	EDARADD	1237.41	0.0353984	0.107706	0.328658	0.742414	0.999954
ENSG00000186198	SLC51B	124.57	0.206493	0.373236	0.553249	0.580093	0.999954
ENSG00000186204	CYP4F12	0.213498	-0.619561	3.03658	-0.204033	0.838328	0.999954
ENSG00000186205	MTARC1	283.723	0.164394	0.119193	1.37922	0.167826	0.999954
ENSG00000186212	SOWAHB	452.797	-0.0602955	0.111429	-0.541112	0.58843	0.999954
ENSG00000186222	BLOC1S4	362.089	-0.0251195	0.0634924	-0.39563	0.692378	0.999954
ENSG00000186230	ZNF749	461.352	-0.0027501	0.0546698	-0.0503039	0.95988	0.999954
ENSG00000186231	KLHL32	256.002	-0.0704168	0.115977	-0.607161	0.543744	0.999954
ENSG00000186234	FAM86MP	0.285387	-0.318406	2.13349	-0.149241	0.881363	0.999954
ENSG00000186235	LINC02610	244.07	0.0258757	0.0824655	0.313777	0.753691	0.999954
ENSG00000186260	MRTFB	2717.17	0.0965666	0.0923445	1.04572	0.29569	0.999954
ENSG00000186265	BTLA	2.37747	-1.15055	0.758152	-1.51757	0.129123	0.999954
ENSG00000186272	ZNF17	320.317	-0.00930571	0.0721164	-0.129037	0.897328	0.999954
ENSG00000186280	KDM4D	52.419	0.0829001	0.188689	0.439348	0.660409	0.999954
ENSG00000186281	GPAT2	19.6304	0.0462827	0.243165	0.190335	0.849047	0.999954
ENSG00000186288	PABPC1L2A	40.1291	-0.47407	0.336592	-1.40844	0.159001	0.999954
ENSG00000186297	GABRA5	30.6665	0.380454	0.345025	1.10269	0.270163	0.999954
ENSG00000186298	PPP1CC	3930.74	-0.0679406	0.0534028	-1.27223	0.203291	0.999954
ENSG00000186300	ZNF555	459.024	-0.0294558	0.107237	-0.274678	0.783563	0.999954
ENSG00000186301	NA	343.32	-0.13492	0.144865	-0.931351	0.351672	0.999954
ENSG00000186310	NAP1L3	1302.83	0.160144	0.133212	1.20218	0.229295	0.999954
ENSG00000186312	NA	6.7182	0.0184112	0.406989	0.0452376	0.963918	0.999954
ENSG00000186314	PRELID2	831.934	0.0111372	0.0880628	0.126469	0.899361	0.999954
ENSG00000186326	RGS9BP	13.1815	0.336423	0.31292	1.07511	0.282325	0.999954
ENSG00000186329	TMEM212	1.18771	0.0198311	1.0698	0.0185372	0.98521	0.999954
ENSG00000186340	THBS2	9.36566	-0.00296171	0.354166	-0.00836248	0.993328	0.999954
ENSG00000186350	RXRA	5260.61	-0.0469403	0.0578011	-0.812101	0.416734	0.999954
ENSG00000186364	NUDT17	199.936	-0.0372339	0.0840727	-0.442878	0.657854	0.999954
ENSG00000186367	MINAR2	0.16388	0.322781	3.04143	0.106128	0.915481	0.999954
ENSG00000186376	ZNF75D	379.604	0.0771194	0.119255	0.646675	0.517843	0.999954
ENSG00000186377	CYP4X1	30.0072	0.184682	0.321518	0.574406	0.565693	0.999954
ENSG00000186395	KRT10	1109.88	-0.0806885	0.0606579	-1.33022	0.183445	0.999954
ENSG00000186399	GOLGA8R	190.492	-0.00503363	0.0915842	-0.0549618	0.956169	0.999954
ENSG00000186407	CD300E	0.884678	2.02372	1.81438	1.11538	0.264689	0.999954
ENSG00000186409	CCDC30	543.282	0.0740477	0.131936	0.561241	0.574633	0.999954
ENSG00000186431	FCAR	0.174844	-0.318412	3.04143	-0.104691	0.916621	0.999954
ENSG00000186432	KPNA4	2234.72	-0.0405708	0.0624752	-0.649389	0.516087	0.999954
ENSG00000186439	TRDN	1.92906	0.245178	0.737425	0.332478	0.739528	0.999954
ENSG00000186442	KRT3	0.0546798	0.322781	3.04143	0.106128	0.915481	0.999954
ENSG00000186446	ZNF501	70.0997	0.0161858	0.398266	0.0406407	0.967582	0.999954
ENSG00000186448	ZNF197	2394.12	0.0599734	0.0571517	1.04937	0.294007	0.999954
ENSG00000186451	SPATA12	2.37317	0.708941	0.762261	0.93005	0.352345	0.999954
ENSG00000186452	TMPRSS12	0.26967	-1.4138	3.032	-0.466295	0.641004	0.999954
ENSG00000186453	FAM228A	5.41516	0.0399535	0.557077	0.0717198	0.942825	0.999954
ENSG00000186462	NAP1L2	648.133	0.159819	0.168616	0.947825	0.343219	0.999954
ENSG00000186466	NA	0.638301	0.68937	2.04088	0.337781	0.735528	0.999954
ENSG00000186469	GNG2	5854.03	0.144011	0.119792	1.20217	0.229297	0.999954
ENSG00000186470	BTN3A2	426.64	-0.120382	0.148177	-0.812419	0.416552	0.999954
ENSG00000186471	AKAP14	8.70139	-0.669874	0.512001	-1.30835	0.190756	0.999954
ENSG00000186474	KLK12	7.46807	0.070998	0.389229	0.182406	0.855264	0.999954
ENSG00000186479	RGS7BP	257.018	0.153133	0.126644	1.20916	0.226601	0.999954
ENSG00000186481	NA	0.216782	-0.0161464	2.77724	-0.00581383	0.995361	0.999954
ENSG00000186487	MYT1L	59.2672	0.288959	0.508697	0.568039	0.570009	0.999954
ENSG00000186493	NA	2834.7	-0.188997	0.195408	-0.96719	0.333449	0.999954
ENSG00000186496	ZNF396	230.573	0.0710558	0.0817256	0.869443	0.384605	0.999954
ENSG00000186501	TMEM222	1785.07	-0.0532538	0.0468961	-1.13557	0.256136	0.999954
ENSG00000186508	NA	0.0509877	0.322781	3.04143	0.106128	0.915481	0.999954
ENSG00000186517	ARHGAP30	2.42842	-0.544775	0.735085	-0.741105	0.45863	0.999954
ENSG00000186522	SEPTIN10	702.329	-0.0627971	0.087953	-0.713985	0.475236	0.999954
ENSG00000186523	FAM86B1	128.904	-0.0483186	0.0929394	-0.519894	0.603138	0.999954
ENSG00000186529	CYP4F3	2.41825	0.327587	0.854767	0.383247	0.701537	0.999954
ENSG00000186532	SMYD4	479.698	-0.0348918	0.0681734	-0.511809	0.608784	0.999954
ENSG00000186543	NA	0.529149	-0.719773	1.71841	-0.418861	0.675318	0.999954
ENSG00000186562	DEFB105A	0.10436	0.00218562	3.04143	0.000718615	0.999427	0.999954
ENSG00000186564	FOXD2	16.9353	-0.296896	0.275911	-1.07606	0.281901	0.999954
ENSG00000186566	GPATCH8	3414.98	0.0149008	0.0402025	0.370643	0.710903	0.999954
ENSG00000186567	CEACAM19	561.55	0.0515178	0.109909	0.468733	0.639261	0.999954
ENSG00000186575	NF2	1561.43	0.0227707	0.0336586	0.676519	0.498711	0.999954
ENSG00000186583	SPATC1	0.0638973	-0.318412	3.04143	-0.104691	0.916621	0.999954
ENSG00000186591	UBE2H	7183.89	-0.0561983	0.0378967	-1.48294	0.138092	0.999954
ENSG00000186594	MIR22HG	598.579	0.012718	0.153542	0.082831	0.933986	0.999954
ENSG00000186603	HPDL	24.1397	0.118092	0.311055	0.37965	0.704206	0.999954
ENSG00000186628	FSD2	0.870543	0.73886	1.03742	0.712206	0.476337	0.999954
ENSG00000186635	ARAP1	4618.86	-0.0886961	0.0896961	-0.988851	0.322736	0.999954
ENSG00000186642	PDE2A	1044.81	0.138462	0.0936642	1.47828	0.139332	0.999954
ENSG00000186645	SPDYE17	0.218918	-0.484198	3.03143	-0.159726	0.873097	0.999954
ENSG00000186648	CARMIL3	1207.69	0.0225002	0.106134	0.211998	0.832109	0.999954
ENSG00000186652	PRG2	2.48448	-1.26175	0.936291	-1.3476	0.177787	0.999954
ENSG00000186654	PRR5	448.689	0.00285721	0.113425	0.0251904	0.979903	0.999954
ENSG00000186660	ZFP91	4257.45	0.00406792	0.0364822	0.111504	0.911217	0.999954
ENSG00000186665	C17orf58	485.816	-0.0394546	0.0968647	-0.407317	0.683775	0.999954
ENSG00000186666	BCDIN3D	511.939	0.0351162	0.0677589	0.518252	0.604283	0.999954
ENSG00000186676	NA	0.114364	-0.639007	3.04143	-0.210101	0.833589	0.999954
ENSG00000186684	CYP27C1	37.8677	0.192354	0.206849	0.929925	0.35241	0.999954
ENSG00000186687	LYRM7	725.92	0.0893787	0.0832663	1.07341	0.283088	0.999954
ENSG00000186704	NA	32.0042	-0.254019	0.197559	-1.28579	0.198517	0.999954
ENSG00000186710	CFAP73	24.1429	0.178475	0.327922	0.544259	0.586263	0.999954
ENSG00000186714	CCDC73	2.5181	-0.569998	0.593748	-0.96	0.337055	0.999954
ENSG00000186715	MST1L	28.0117	0.0149851	0.393762	0.0380562	0.969643	0.999954
ENSG00000186716	BCR	4727.88	0.0202719	0.0559779	0.362142	0.717246	0.999954
ENSG00000186723	OR10H1	0.0537387	-0.318412	3.04143	-0.104691	0.916621	0.999954
ENSG00000186732	MPPED1	189.979	-0.28023	0.331314	-0.845812	0.397658	0.999954
ENSG00000186743	NA	0.0605737	-0.318412	3.04143	-0.104691	0.916621	0.999954
ENSG00000186765	FSCN2	83.692	0.151848	0.118778	1.27842	0.201102	0.999954
ENSG00000186766	FOXI2	0.439858	0.277595	1.74927	0.158692	0.873911	0.999954
ENSG00000186767	SPIN4	511.608	0.0287159	0.11474	0.250269	0.80238	0.999954
ENSG00000186777	ZNF732	2.87602	-0.534841	0.580565	-0.921242	0.356924	0.999954
ENSG00000186790	FOXE3	7.90839	-0.120796	0.502464	-0.240407	0.810015	0.999954
ENSG00000186792	HYAL3	266.73	0.0602569	0.0728727	0.826879	0.408306	0.999954
ENSG00000186795	KCNK18	0.0494756	0.322779	3.04143	0.106127	0.915481	0.999954
ENSG00000186803	IFNA10	0.101975	0.643378	3.04143	0.211538	0.832468	0.999954
ENSG00000186810	CXCR3	0.0565766	-0.31841	3.04143	-0.104691	0.916621	0.999954
ENSG00000186812	ZNF397	1371.94	-0.0370664	0.0528752	-0.701016	0.483293	0.999954
ENSG00000186814	ZSCAN30	1373.06	0.0504652	0.0708076	0.712708	0.476026	0.999954
ENSG00000186815	TPCN1	5687.72	-0.00153107	0.112145	-0.0136525	0.989107	0.999954
ENSG00000186825	CDRT15P3	0.991123	-1.39319	1.46594	-0.950369	0.341925	0.999954
ENSG00000186827	TNFRSF4	4.00835	-0.1841	0.536423	-0.343198	0.731449	0.999954
ENSG00000186832	KRT16	0.0509877	0.322781	3.04143	0.106128	0.915481	0.999954
ENSG00000186834	HEXIM1	3021.2	-0.00865324	0.0592321	-0.146091	0.88385	0.999954
ENSG00000186838	SELENOV	77.8458	-0.180009	0.13886	-1.29633	0.19486	0.999954
ENSG00000186847	KRT14	0.197682	-1.20081	3.03792	-0.395274	0.692641	0.999954
ENSG00000186854	TRABD2A	3.96809	0.0795033	0.490244	0.162171	0.871171	0.999954
ENSG00000186862	PDZD7	114.89	-0.288298	0.20563	-1.40202	0.160909	0.999954
ENSG00000186867	QRFPR	8.16761	-0.465234	0.475335	-0.97875	0.327704	0.999954
ENSG00000186868	MAPT	935.097	-0.219635	0.235172	-0.933932	0.350339	0.999954
ENSG00000186871	ERCC6L	68.9375	0.166193	0.243237	0.683254	0.494446	0.999954
ENSG00000186881	OR13F1	0.0507582	-0.318412	3.04143	-0.104691	0.916621	0.999954
ENSG00000186889	TMEM17	499.721	0.172418	0.11581	1.4888	0.13654	0.999954
ENSG00000186891	TNFRSF18	13.9853	-0.2972	0.429803	-0.69148	0.489264	0.999954
ENSG00000186897	C1QL4	15.1403	-0.20937	0.450798	-0.464443	0.64233	0.999954
ENSG00000186907	RTN4RL2	2824.51	0.00629708	0.158131	0.0398218	0.968235	0.999954
ENSG00000186908	ZDHHC17	1693.18	-0.0370595	0.0620939	-0.596831	0.55062	0.999954
ENSG00000186910	SERPINA11	49.2401	-0.0783351	0.240271	-0.326028	0.744403	0.999954
ENSG00000186919	ZACN	80.5265	0.189103	0.170856	1.1068	0.268382	0.999954
ENSG00000186951	PPARA	3265.84	0.020476	0.0724408	0.282659	0.777438	0.999954
ENSG00000186952	TMEM232	67.8009	0.153688	0.199382	0.770821	0.440813	0.999954
ENSG00000186960	LINC01551	0.288457	0.322789	2.12883	0.151627	0.879481	0.999954
ENSG00000186973	CFAP144	37.2556	0.135058	0.243484	0.55469	0.579107	0.999954
ENSG00000186976	EFCAB6	107.721	0.043514	0.13373	0.325388	0.744887	0.999954
ENSG00000186994	KANK3	66.7335	-0.141234	0.156804	-0.900707	0.367744	0.999954
ENSG00000186998	EMID1	386.686	-0.0263517	0.0710093	-0.371102	0.710561	0.999954
ENSG00000187010	RHD	0.0536019	0.322781	3.04143	0.106128	0.915481	0.999954
ENSG00000187012	LINC00207	0.0537387	-0.318412	3.04143	-0.104691	0.916621	0.999954
ENSG00000187013	LINC02875	2.40822	0.337623	0.756513	0.446289	0.655389	0.999954
ENSG00000187017	ESPN	1205.47	-0.174358	0.129254	-1.34896	0.177351	0.999954
ENSG00000187033	SAMD7	0.0935231	0.00218562	3.04143	0.000718615	0.999427	0.999954
ENSG00000187037	GPR141	18.0806	0.262564	0.284192	0.923898	0.35554	0.999954
ENSG00000187045	TMPRSS6	1522.61	0.0257856	0.129731	0.198762	0.842449	0.999954
ENSG00000187048	CYP4A11	0.651035	0.146903	1.54516	0.0950728	0.924257	0.999954
ENSG00000187049	TMEM216	453.704	-0.0129316	0.0677295	-0.19093	0.84858	0.999954
ENSG00000187051	RPS19BP1	1516.26	-0.0210693	0.0549341	-0.383538	0.701321	0.999954
ENSG00000187054	TMPRSS11A	0.2136	0.027857	3.03906	0.00916632	0.992686	0.999954
ENSG00000187066	TMEM262	6.54817	-0.01513	0.374966	-0.0403503	0.967814	0.999954
ENSG00000187068	C3orf70	70.0628	0.051898	0.142183	0.365008	0.715106	0.999954
ENSG00000187079	TEAD1	3617.17	0.068637	0.0667722	1.02793	0.303984	0.999954
ENSG00000187091	PLCD1	508.856	-0.127872	0.0956047	-1.3375	0.181059	0.999954
ENSG00000187094	CCK	68.8553	0.00171837	0.224113	0.00766744	0.993882	0.999954
ENSG00000187097	ENTPD5	1441.55	0.0564842	0.181762	0.310759	0.755984	0.999954
ENSG00000187098	MITF	315.006	-0.0466629	0.107945	-0.432283	0.665536	0.999954
ENSG00000187105	HEATR4	12.8448	-0.0617274	0.246955	-0.249954	0.802623	0.999954
ENSG00000187109	NAP1L1	11423.8	-0.0626307	0.0810993	-0.772271	0.439954	0.999954
ENSG00000187116	LILRA5	0.111698	0.0021834	3.04143	0.000717884	0.999427	0.999954
ENSG00000187118	CMC1	418.618	0.056555	0.0694068	0.814833	0.415168	0.999954
ENSG00000187122	SLIT1	495.415	0.0887464	0.204818	0.433293	0.664802	0.999954
ENSG00000187123	LYPD6	149.828	-0.0224548	0.108781	-0.206423	0.836461	0.999954
ENSG00000187135	VSTM2B	10.1296	-0.321083	0.536959	-0.597966	0.549862	0.999954
ENSG00000187144	SPATA21	8.2932	0.14381	0.393772	0.365211	0.714954	0.999954
ENSG00000187147	RNF220	4007.48	-0.0451924	0.0627107	-0.72065	0.471125	0.999954
ENSG00000187151	ANGPTL5	1.16013	-1.17211	1.37035	-0.855337	0.392365	0.999954
ENSG00000187164	SHTN1	2844.51	0.0498204	0.0515325	0.966776	0.333656	0.999954
ENSG00000187172	NA	1.68419	-0.916074	1.03678	-0.883579	0.376923	0.999954
ENSG00000187175	KRTAP12-1	0.122796	-0.639007	3.04143	-0.210101	0.833589	0.999954
ENSG00000187185	LOC388282	15.7358	0.00328003	0.222054	0.0147713	0.988215	0.999954
ENSG00000187186	LOC730098	136.584	-0.0892933	0.121675	-0.733868	0.463029	0.999954
ENSG00000187189	TSPYL4	5007.65	0.0957144	0.0725714	1.3189	0.187203	0.999954
ENSG00000187210	GCNT1	8112.23	0.098575	0.0690188	1.42823	0.153224	0.999954
ENSG00000187229	NA	0.155771	-0.886106	3.03584	-0.291882	0.770377	0.999954
ENSG00000187231	SESTD1	4353.81	-0.0218843	0.0644429	-0.339592	0.734164	0.999954
ENSG00000187239	FNBP1	1692.13	-0.051293	0.0432732	-1.18533	0.235888	0.999954
ENSG00000187240	DYNC2H1	583.758	0.159329	0.164078	0.971061	0.331518	0.999954
ENSG00000187242	KRT12	0.707815	0.566635	2.03016	0.279108	0.780162	0.999954
ENSG00000187243	MAGED4B	5399.55	-0.0066439	0.0718751	-0.0924368	0.926351	0.999954
ENSG00000187244	BCAM	26368.5	-0.0785825	0.0890006	-0.882943	0.377267	0.999954
ENSG00000187257	RSBN1L	923.692	0.0591268	0.0634137	0.932398	0.351131	0.999954
ENSG00000187258	NPSR1	0.379507	0.940246	2.08829	0.450247	0.652532	0.999954
ENSG00000187260	WDR86	500.477	-0.138194	0.0997437	-1.3855	0.165901	0.999954
ENSG00000187266	EPOR	3578.91	0.0475932	0.0792587	0.60048	0.548186	0.999954
ENSG00000187268	FAM9C	0.0494756	0.322779	3.04143	0.106127	0.915481	0.999954
ENSG00000187288	CIDEC	59.9648	-0.455268	0.440284	-1.03403	0.301122	0.999954
ENSG00000187323	DCC	1839.76	0.108126	0.0975636	1.10826	0.267751	0.999954
ENSG00000187391	MAGI2	1554.24	0.110308	0.135818	0.812175	0.416691	0.999954
ENSG00000187398	LUZP2	39.9241	0.219418	0.204321	1.07389	0.282872	0.999954
ENSG00000187416	LHFPL3	0.225542	0.655104	2.75684	0.237629	0.812169	0.999954
ENSG00000187446	CHP1	2925.49	-0.0285448	0.0762429	-0.374393	0.708112	0.999954
ENSG00000187474	FPR3	0.0565766	-0.31841	3.04143	-0.104691	0.916621	0.999954
ENSG00000187475	H1-6	2.15418	0.775465	0.643797	1.20452	0.228389	0.999954
ENSG00000187481	NA	0.10459	0.643378	3.04143	0.211538	0.832468	0.999954
ENSG00000187486	KCNJ11	5523.95	0.0317303	0.090624	0.350132	0.72624	0.999954
ENSG00000187492	CDHR4	10.4003	0.294775	0.5639	0.522744	0.601152	0.999954
ENSG00000187498	COL4A1	1101.02	-0.0919491	0.222028	-0.414133	0.678777	0.999954
ENSG00000187504	RPL7P48	0.163344	0.298948	3.03881	0.0983764	0.921633	0.999954
ENSG00000187510	PLEKHG7	20.5407	0.0885413	0.220867	0.400881	0.688508	0.999954
ENSG00000187513	GJA4	35.4985	-0.0053167	0.506002	-0.0105073	0.991617	0.999954
ENSG00000187516	H2AP	0.902424	0.22417	1.12065	0.200037	0.841452	0.999954
ENSG00000187522	HSPA14	409.264	0.0432871	0.075465	0.573605	0.566235	0.999954
ENSG00000187527	ATP13A5	15.7182	-0.177548	0.35472	-0.50053	0.616702	0.999954
ENSG00000187531	SIRT7	1345.99	0.0107356	0.084396	0.127205	0.898778	0.999954
ENSG00000187535	IFT140	3685.42	-0.0675017	0.0734646	-0.918832	0.358183	0.999954
ENSG00000187536	NA	0.0605737	-0.318412	3.04143	-0.104691	0.916621	0.999954
ENSG00000187546	AGMO	9.84289	0.285551	0.434581	0.657073	0.511134	0.999954
ENSG00000187550	SBK2	66.4877	-0.256949	0.194103	-1.32377	0.185578	0.999954
ENSG00000187553	CYP26C1	0.574716	-1.69139	2.01778	-0.838243	0.401894	0.999954
ENSG00000187554	TLR5	189.258	0.0231662	0.15594	0.148558	0.881902	0.999954
ENSG00000187555	USP7	5203.31	0.0299184	0.0429456	0.696656	0.486018	0.999954
ENSG00000187556	NANOS3	39.8141	-0.0551726	0.184728	-0.298669	0.765193	0.999954
ENSG00000187559	FOXD4L3	2.55069	-1.00675	0.836682	-1.20326	0.228875	0.999954
ENSG00000187566	NHLRC1	46.0446	0.232308	0.159451	1.45692	0.145138	0.999954
ENSG00000187569	DPPA3	0.499212	-0.153852	1.70963	-0.0899915	0.928294	0.999954
ENSG00000187581	COX8C	0.456386	-1.19847	1.49566	-0.801303	0.422956	0.999954
ENSG00000187583	PLEKHN1	45.853	-0.286989	0.251191	-1.14251	0.253241	0.999954
ENSG00000187589	NA	1.00444	-1.36916	1.18956	-1.15098	0.249742	0.999954
ENSG00000187595	ZNF385C	68.1383	-0.222275	0.175894	-1.26369	0.206342	0.999954
ENSG00000187600	LINC02583	0.0451025	-0.31841	3.04143	-0.104691	0.916621	0.999954
ENSG00000187601	MAGEH1	149.227	-0.113641	0.274536	-0.413938	0.678919	0.999954
ENSG00000187605	TET3	2320.36	0.0424537	0.086759	0.489329	0.624609	0.999954
ENSG00000187607	ZNF286A	1068.23	-0.0223996	0.057713	-0.38812	0.697927	0.999954
ENSG00000187608	ISG15	1306.87	0.197993	0.159451	1.24172	0.21434	0.999954
ENSG00000187609	EXD3	402.495	-0.0272877	0.0815057	-0.334794	0.73778	0.999954
ENSG00000187616	MYMK	0.0611338	0.322779	3.04143	0.106127	0.915481	0.999954
ENSG00000187626	ZKSCAN4	460.082	-0.0108936	0.0448377	-0.242956	0.808039	0.999954
ENSG00000187627	RGPD1	33.6378	0.0184913	0.234845	0.0787383	0.937241	0.999954
ENSG00000187630	DHRS4L2	556.269	0.0506113	0.0628779	0.804914	0.420869	0.999954
ENSG00000187634	SAMD11	1895.13	0.0440753	0.135844	0.324457	0.745592	0.999954
ENSG00000187642	PERM1	0.713134	-0.741831	1.2418	-0.597386	0.55025	0.999954
ENSG00000187650	VMAC	378.994	0.0178844	0.0925595	0.193221	0.846786	0.999954
ENSG00000187653	NA	0.142129	-0.838585	3.03721	-0.276104	0.782468	0.999954
ENSG00000187664	HAPLN4	143.45	-0.350721	0.495377	-0.707989	0.478952	0.999954
ENSG00000187672	ERC2	111.367	-0.096295	0.146194	-0.658681	0.510101	0.999954
ENSG00000187678	SPRY4	504.344	-0.00120759	0.165396	-0.00730123	0.994175	0.999954
ENSG00000187682	ERAS	4.53046	-0.57876	0.496608	-1.16543	0.243847	0.999954
ENSG00000187686	KRT18P59	1.72048	0.0363891	1.58671	0.0229336	0.981703	0.999954
ENSG00000187688	TRPV2	260.201	-0.148184	0.154991	-0.956082	0.339031	0.999954
ENSG00000187689	AMTN	0.193683	0.964971	3.03359	0.318096	0.750412	0.999954
ENSG00000187690	EZHIP	2.02032	-0.41107	1.21379	-0.338668	0.73486	0.999954
ENSG00000187699	C2orf88	106.165	0.107138	0.119969	0.893046	0.371833	0.999954
ENSG00000187713	TMEM203	837.026	0.0179536	0.0598076	0.300189	0.764033	0.999954
ENSG00000187715	KBTBD12	7.69478	0.330919	0.421939	0.784283	0.432874	0.999954
ENSG00000187720	THSD4	3658.31	0.177258	0.178308	0.994114	0.320168	0.999954
ENSG00000187726	DNAJB13	18.9363	-0.107709	0.341974	-0.314964	0.752789	0.999954
ENSG00000187730	GABRD	5.68283	-0.270613	0.38895	-0.695754	0.486583	0.999954
ENSG00000187733	AMY1C	0.305334	-0.354163	3.01694	-0.117392	0.90655	0.999954
ENSG00000187735	TCEA1	2216.18	-0.0285853	0.0587783	-0.486325	0.626737	0.999954
ENSG00000187736	NHEJ1	829.048	0.018809	0.0381862	0.492559	0.622324	0.999954
ENSG00000187741	FANCA	292.344	0.0969083	0.19347	0.500897	0.616444	0.999954
ENSG00000187742	SECISBP2	3001.28	0.0425019	0.0377507	1.12586	0.260225	0.999954
ENSG00000187753	C9orf153	1.74602	-0.585415	0.700873	-0.835265	0.403568	0.999954
ENSG00000187758	ADH1A	328.329	0.291505	0.367349	0.793537	0.427465	0.999954
ENSG00000187762	NA	0.906342	-2.28195	1.97138	-1.15754	0.247051	0.999954
ENSG00000187764	SEMA4D	1195.64	-0.0449504	0.0505545	-0.889149	0.373923	0.999954
ENSG00000187773	DIPK1C	0.699991	0.618338	2.03512	0.303833	0.761255	0.999954
ENSG00000187775	DNAH17	2.84791	-0.322376	0.594626	-0.54215	0.587715	0.999954
ENSG00000187783	TMEM72	31.5834	0.26823	0.18097	1.48218	0.138293	0.999954
ENSG00000187791	SPATA31F3	0.495101	-0.76401	2.44022	-0.313091	0.754211	0.999954
ENSG00000187792	ZNF70	336.749	0.0989518	0.0786538	1.25807	0.208367	0.999954
ENSG00000187796	CARD9	16.0609	-0.168904	0.299244	-0.564436	0.572457	0.999954
ENSG00000187800	PEAR1	6.78961	-0.567444	0.471937	-1.20237	0.229219	0.999954
ENSG00000187808	SOWAHD	40.616	-0.140827	0.254669	-0.55298	0.580277	0.999954
ENSG00000187815	ZFP69	134.794	0.0981212	0.0861276	1.13925	0.254597	0.999954
ENSG00000187823	RTL4	1.26893	1.33238	1.1686	1.14016	0.254221	0.999954
ENSG00000187824	TMEM220	246.719	0.179706	0.14277	1.25871	0.208134	0.999954
ENSG00000187833	C2orf78	0.0519237	-0.31841	3.04143	-0.104691	0.916621	0.999954
ENSG00000187838	PLSCR3	1471.73	0.035765	0.0561431	0.637033	0.524103	0.999954
ENSG00000187848	P2RX2	12.202	-0.187659	0.324039	-0.579124	0.562505	0.999954
ENSG00000187855	ASCL4	0.11771	0.00218562	3.04143	0.000718615	0.999427	0.999954
ENSG00000187860	CCDC157	297.322	0.0427293	0.0742074	0.57581	0.564744	0.999954
ENSG00000187862	TTC24	19.3675	-0.0342386	0.211582	-0.161822	0.871446	0.999954
ENSG00000187866	PABIR1	1668.9	0.0794407	0.0698603	1.13714	0.255481	0.999954
ENSG00000187867	PALM3	62.1847	-0.188295	0.524687	-0.35887	0.719692	0.999954
ENSG00000187870	NA	0.0994083	0.643376	3.04143	0.211537	0.832468	0.999954
ENSG00000187889	FYB2	168.299	0.131557	0.105721	1.24439	0.213358	0.999954
ENSG00000187893	NA	0.296717	-0.929249	3.03491	-0.306186	0.759463	0.999954
ENSG00000187902	SHISA7	573.979	-0.0620705	0.170097	-0.364913	0.715177	0.999954
ENSG00000187904	NA	0.415567	-0.338811	2.01933	-0.167784	0.866753	0.999954
ENSG00000187905	LRRC74B	27.9185	0.0202458	0.189371	0.106911	0.91486	0.999954
ENSG00000187908	DMBT1	33.891	0.021084	0.231973	0.0908899	0.92758	0.999954
ENSG00000187912	CLEC17A	0.524752	0.346119	1.45873	0.237274	0.812444	0.999954
ENSG00000187922	LCN10	2.33645	-1.22886	0.868118	-1.41554	0.156909	0.999954
ENSG00000187944	C2orf66	7.95227	-0.121162	0.358351	-0.33811	0.735281	0.999954
ENSG00000187950	OVCH1	31.2235	0.23612	0.225741	1.04598	0.295571	0.999954
ENSG00000187951	LOC100288637	33.0934	-0.194969	0.61868	-0.315138	0.752657	0.999954
ENSG00000187952	NA	183.015	0.0379472	0.09005	0.421401	0.673462	0.999954
ENSG00000187954	ZFTRAF1	2388.3	-0.00387939	0.0480432	-0.080748	0.935642	0.999954
ENSG00000187955	COL14A1	474.347	0.0933112	0.276956	0.336917	0.736179	0.999954
ENSG00000187957	DNER	1524.92	0.0968212	0.125837	0.76942	0.441644	0.999954
ENSG00000187959	CPSF4L	0.608739	0.687233	1.21759	0.564422	0.572467	0.999954
ENSG00000187961	KLHL17	922.614	-0.107902	0.0811951	-1.32892	0.183875	0.999954
ENSG00000187979	NA	1.89332	-0.752747	0.936325	-0.803937	0.421433	0.999954
ENSG00000187980	PLA2G2C	6.25516	0.597204	0.446069	1.33881	0.180631	0.999954
ENSG00000187987	ZSCAN23	91.9706	0.0199614	0.0976882	0.204338	0.838089	0.999954
ENSG00000187988	NA	0.995923	-1.13104	0.995139	-1.13657	0.25572	0.999954
ENSG00000187994	RINL	616.04	-0.0407272	0.0634997	-0.641376	0.521278	0.999954
ENSG00000187997	C17orf99	0.206406	-0.617589	2.80718	-0.220003	0.825869	0.999954
ENSG00000187999	NA	0.161319	-0.940669	3.04106	-0.309323	0.757076	0.999954
ENSG00000188000	OR7D2	4.15983	0.199827	0.589075	0.339221	0.734443	0.999954
ENSG00000188001	TPRG1	3.83633	-0.203504	0.479491	-0.424416	0.671262	0.999954
ENSG00000188002	NA	58.3699	0.539049	0.371681	1.4503	0.146974	0.999954
ENSG00000188004	SNHG28	51.8577	-0.0763743	0.161279	-0.473554	0.635818	0.999954
ENSG00000188010	MORN2	502.941	-0.0406616	0.116171	-0.350014	0.726328	0.999954
ENSG00000188011	RTP5	1.06813	1.21507	1.75353	0.692924	0.488357	0.999954
ENSG00000188013	NA	37.3784	0.197581	0.183648	1.07587	0.281985	0.999954
ENSG00000188015	S100A3	5.85961	-0.354772	0.725764	-0.488825	0.624965	0.999954
ENSG00000188021	UBQLN2	3407.29	0.0278735	0.0328148	0.849419	0.395648	0.999954
ENSG00000188037	CLCN1	47.3938	-0.0172707	0.172127	-0.100337	0.920077	0.999954
ENSG00000188039	NWD1	15.4576	-0.394582	0.383074	-1.03004	0.30299	0.999954
ENSG00000188042	ARL4C	856.468	-0.0740565	0.111998	-0.661228	0.508466	0.999954
ENSG00000188050	RNF133	0.513258	0.827971	2.04333	0.405207	0.685325	0.999954
ENSG00000188051	TMEM221	10.2548	-0.520787	0.369441	-1.40966	0.15864	0.999954
ENSG00000188056	TREML4	0.160806	0.893898	3.03646	0.294388	0.768461	0.999954
ENSG00000188060	RAB42	25.5162	-0.296767	0.200696	-1.47869	0.139222	0.999954
ENSG00000188064	WNT7B	19.4132	-0.125438	0.349929	-0.358468	0.719993	0.999954
ENSG00000188070	ZFTA	2935.92	0.0788652	0.0621025	1.26992	0.204113	0.999954
ENSG00000188086	NA	0.390583	-0.454991	2.53093	-0.179772	0.857331	0.999954
ENSG00000188089	PLA2G4E	7.48052	0.257131	0.326207	0.788245	0.430554	0.999954
ENSG00000188092	GPR89B	548.688	0.0893917	0.0745145	1.19965	0.230273	0.999954
ENSG00000188095	MESP2	3.25751	-0.0612661	0.691707	-0.0885723	0.929422	0.999954
ENSG00000188107	EYS	315.399	0.0919453	0.170556	0.539092	0.589823	0.999954
ENSG00000188112	C6orf132	327.314	-0.0710219	0.225216	-0.31535	0.752496	0.999954
ENSG00000188124	OR2AG2	1.86303	0.279314	0.741039	0.376922	0.706232	0.999954
ENSG00000188130	MAPK12	3882.73	0.0163401	0.0924545	0.176736	0.859716	0.999954
ENSG00000188133	TMEM215	0.985526	0.0243005	1.10097	0.0220718	0.982391	0.999954
ENSG00000188152	NUTM2G	1.9036	0.740453	0.705234	1.04994	0.293745	0.999954
ENSG00000188153	COL4A5	4074.88	0.0628985	0.0743833	0.8456	0.397776	0.999954
ENSG00000188155	KRTAP10-6	0.293161	0.359705	3.03788	0.118406	0.905746	0.999954
ENSG00000188158	NHS	348.586	0.128012	0.10383	1.2329	0.217612	0.999954
ENSG00000188162	OTOG	54.0731	0.0898348	0.22159	0.40541	0.685176	0.999954
ENSG00000188163	CIMIP2A	14.1045	0.172951	0.250241	0.69114	0.489478	0.999954
ENSG00000188167	TMPPE	110.006	0.0567439	0.102891	0.551496	0.581293	0.999954
ENSG00000188171	ZNF626	10.3828	-0.199663	0.467939	-0.426685	0.669609	0.999954
ENSG00000188176	SMTNL2	142.456	-0.0536818	0.126275	-0.425118	0.670751	0.999954
ENSG00000188177	ZC3H6	608.783	-0.12131	0.132789	-0.913558	0.360949	0.999954
ENSG00000188185	NA	429.284	0.0704871	0.0787748	0.894792	0.370898	0.999954
ENSG00000188191	PRKAR1B	1647.39	0.0512769	0.0971301	0.527919	0.597555	0.999954
ENSG00000188199	NUTM2B	131.462	0.222383	0.169614	1.31111	0.189819	0.999954
ENSG00000188211	NCR3LG1	337.577	-0.113868	0.114682	-0.992899	0.320759	0.999954
ENSG00000188219	POTEE	4.12944	0.0380119	0.589214	0.0645128	0.948562	0.999954
ENSG00000188223	NA	36.4559	-0.701619	0.468816	-1.49657	0.134504	0.999954
ENSG00000188227	ZNF793	8.12159	0.186089	0.343965	0.541012	0.588499	0.999954
ENSG00000188229	TUBB4B	3793.85	-0.0209124	0.0652846	-0.320326	0.748721	0.999954
ENSG00000188234	AGAP4	259.283	0.0580079	0.0849201	0.683089	0.494551	0.999954
ENSG00000188242	SLC9A3-OT1	769.858	0.0322243	0.0465858	0.691719	0.489114	0.999954
ENSG00000188243	COMMD6	1125.8	-0.0524648	0.0604686	-0.867636	0.385594	0.999954
ENSG00000188257	PLA2G2A	33.1649	-0.207298	0.388401	-0.533723	0.593533	0.999954
ENSG00000188266	HYKK	49.4745	-0.193504	0.148489	-1.30315	0.192524	0.999954
ENSG00000188269	OR7A5	0.122268	0.655448	3.04075	0.215554	0.829335	0.999954
ENSG00000188277	C15orf62	120.197	0.0395651	0.123818	0.319543	0.749315	0.999954
ENSG00000188280	NA	1.74599	0.34744	0.811926	0.427921	0.668708	0.999954
ENSG00000188282	RUFY4	0.904131	-0.175998	1.29398	-0.136014	0.89181	0.999954
ENSG00000188283	ZNF383	128.597	-0.0891052	0.115386	-0.772236	0.439975	0.999954
ENSG00000188293	IGFL1	0.101975	0.643378	3.04143	0.211538	0.832468	0.999954
ENSG00000188295	ZNF669	352.571	0.0865152	0.0924098	0.936212	0.349164	0.999954
ENSG00000188305	PEAK3	1.60037	-0.628274	0.919677	-0.683146	0.494514	0.999954
ENSG00000188306	LRRIQ4	1.56137	0.500446	0.942828	0.530792	0.595563	0.999954
ENSG00000188312	CENPP	82.5027	0.139102	0.169634	0.820014	0.412208	0.999954
ENSG00000188316	ENO4	50.9746	0.0431835	0.247403	0.174547	0.861435	0.999954
ENSG00000188321	ZNF559	0.323497	-0.0291253	1.77604	-0.0163991	0.986916	0.999954
ENSG00000188322	SBK1	3398.07	-0.0622599	0.0831309	-0.748939	0.453894	0.999954
ENSG00000188338	SLC38A3	2019.76	0.0950843	0.127347	0.746657	0.455271	0.999954
ENSG00000188342	GTF2F2	716.378	0.0397885	0.0581359	0.684405	0.49372	0.999954
ENSG00000188343	CIBAR1	850.372	0.0731875	0.0516135	1.41799	0.156193	0.999954
ENSG00000188365	NA	0.754878	-1.29181	1.08572	-1.18982	0.234118	0.999954
ENSG00000188368	PRR19	68.8141	0.0711751	0.113489	0.627153	0.530559	0.999954
ENSG00000188372	ZP3	26.0002	-0.0988997	0.186544	-0.53017	0.595994	0.999954
ENSG00000188373	GPR15LG	0.0484206	0.322779	3.04143	0.106127	0.915481	0.999954
ENSG00000188375	H3-5	44.2218	-0.17158	0.137392	-1.24883	0.211726	0.999954
ENSG00000188383	NA	0.127655	0.645087	3.04133	0.212107	0.832024	0.999954
ENSG00000188385	JAKMIP3	99.3954	-0.23537	0.175598	-1.34039	0.180117	0.999954
ENSG00000188386	PPP3R2	4.32959	0.207525	0.706903	0.293569	0.769087	0.999954
ENSG00000188388	GOLGA6L3P	33.9629	0.0304548	0.175554	0.173478	0.862276	0.999954
ENSG00000188389	PDCD1	0.34244	0.0426796	2.58922	0.0164835	0.986849	0.999954
ENSG00000188394	GPR21	0.949021	-0.744635	1.50978	-0.493207	0.621867	0.999954
ENSG00000188396	DYNLT4	7.94803	-0.0113478	0.331249	-0.0342577	0.972672	0.999954
ENSG00000188399	NA	0.967794	0.389719	1.42925	0.272675	0.785103	0.999954
ENSG00000188404	SELL	2.92147	0.223392	0.60262	0.370701	0.71086	0.999954
ENSG00000188419	CHM	3335	0.0324518	0.0791649	0.409927	0.68186	0.999954
ENSG00000188425	NANOS2	0.32306	-0.497591	2.08478	-0.238678	0.811355	0.999954
ENSG00000188428	BLOC1S5	449.176	-0.0236068	0.0680621	-0.346842	0.72871	0.999954
ENSG00000188451	SRP72P2	0.101516	-0.639007	3.04143	-0.210101	0.833589	0.999954
ENSG00000188452	CERKL	1194.62	0.0236825	0.0723986	0.327113	0.743583	0.999954
ENSG00000188460	NA	0.26701	-0.250595	3.0401	-0.0824297	0.934305	0.999954
ENSG00000188467	SLC24A5	0.538759	1.14837	2.41741	0.475042	0.634757	0.999954
ENSG00000188486	H2AX	1960.24	0.0352735	0.0650217	0.542488	0.587482	0.999954
ENSG00000188487	INSC	20.7429	0.517876	0.363882	1.4232	0.154678	0.999954
ENSG00000188488	SERPINA5	1318.14	0.00445963	0.25317	0.0176152	0.985946	0.999954
ENSG00000188501	LCTL	5.96605	0.383931	0.426385	0.900433	0.36789	0.999954
ENSG00000188505	NCCRP1	8.35413	-0.408132	0.404341	-1.00937	0.312795	0.999954
ENSG00000188508	KRTDAP	10.4701	-0.0127039	0.334617	-0.0379653	0.969715	0.999954
ENSG00000188511	MIR3667HG	0.540556	-1.63035	1.71771	-0.94914	0.34255	0.999954
ENSG00000188512	CYCSP3	0.178782	-0.31841	3.04143	-0.104691	0.916621	0.999954
ENSG00000188517	COL25A1	174.291	0.133308	0.126268	1.05576	0.291078	0.999954
ENSG00000188523	CFAP77	158.857	0.0485017	0.226324	0.214302	0.830312	0.999954
ENSG00000188529	SRSF10	2914.75	0.0843868	0.061119	1.3807	0.167372	0.999954
ENSG00000188542	DUSP28	264.008	0.0572351	0.0763542	0.7496	0.453496	0.999954
ENSG00000188549	CCDC9B	13.337	0.187892	0.290462	0.646872	0.517715	0.999954
ENSG00000188554	NBR1	7415	-0.0211235	0.0397567	-0.531319	0.595198	0.999954
ENSG00000188558	OR2G6	0.0536019	0.322781	3.04143	0.106128	0.915481	0.999954
ENSG00000188559	RALGAPA2	2741.54	0.0430767	0.123383	0.349131	0.726991	0.999954
ENSG00000188566	NDOR1	688.073	0.0877588	0.0893896	0.981756	0.32622	0.999954
ENSG00000188573	FBLL1	1006.55	0.0645728	0.0777433	0.830589	0.406206	0.999954
ENSG00000188580	NKAIN2	24.5395	0.74353	0.585389	1.27015	0.204032	0.999954
ENSG00000188582	PAQR9	11.1028	0.204958	0.313141	0.654521	0.512776	0.999954
ENSG00000188596	CFAP54	77.4474	0.141655	0.246511	0.574641	0.565534	0.999954
ENSG00000188599	NPIPP1	177.267	-0.193831	0.204439	-0.948114	0.343072	0.999954
ENSG00000188603	CLN3	1538.19	-0.00273121	0.0637562	-0.0428383	0.96583	0.999954
ENSG00000188610	FAM72B	10.3742	-0.115577	0.490752	-0.23551	0.813813	0.999954
ENSG00000188611	ASAH2	315.586	0.263919	0.373394	0.706812	0.479683	0.999954
ENSG00000188612	SUMO2	5023.52	-0.037156	0.0478259	-0.776901	0.437217	0.999954
ENSG00000188613	NANOS1	555.021	0.0436045	0.115274	0.378267	0.705232	0.999954
ENSG00000188620	HMX3	0.350296	0.0117065	2.57358	0.00454872	0.996371	0.999954
ENSG00000188624	IGFL3	0.603945	-0.356226	1.32497	-0.268856	0.78804	0.999954
ENSG00000188626	GOLGA8M	34.1463	0.276142	0.203958	1.35392	0.175762	0.999954
ENSG00000188629	ZNF177	0.955852	0.0414886	1.41225	0.0293778	0.976563	0.999954
ENSG00000188636	RTL6	3141.5	0.0922391	0.066108	1.39528	0.162932	0.999954
ENSG00000188641	DPYD	338.422	0.00461552	0.204253	0.0225971	0.981972	0.999954
ENSG00000188643	S100A16	1357.45	-0.0603299	0.161802	-0.372862	0.709251	0.999954
ENSG00000188647	PTAR1	1967.85	-0.0984102	0.101047	-0.973909	0.330102	0.999954
ENSG00000188649	CC2D2B	4.2378	-0.25677	0.54884	-0.467841	0.639898	0.999954
ENSG00000188659	SAXO2	294.965	0.197389	0.136795	1.44295	0.149034	0.999954
ENSG00000188660	LINC00319	0.386361	-0.805038	1.7166	-0.468973	0.639089	0.999954
ENSG00000188662	NA	0.0519237	-0.31841	3.04143	-0.104691	0.916621	0.999954
ENSG00000188674	C2orf80	2.29002	-0.354618	1.31114	-0.270465	0.786803	0.999954
ENSG00000188676	IDO2	0.313429	-1.12007	2.58351	-0.433545	0.664619	0.999954
ENSG00000188677	PARVB	1903.02	0.0949699	0.0830441	1.14361	0.252786	0.999954
ENSG00000188687	SLC4A5	113.665	-0.078289	0.164472	-0.476001	0.634074	0.999954
ENSG00000188690	UROS	1605.88	0.093088	0.076214	1.2214	0.221934	0.999954
ENSG00000188691	OR56A5	0.113373	0.0021834	3.04143	0.000717884	0.999427	0.999954
ENSG00000188693	CYP51A1-AS1	14.1166	0.145959	0.275318	0.530145	0.596011	0.999954
ENSG00000188707	NA	0.188342	-0.913012	3.03615	-0.300713	0.763633	0.999954
ENSG00000188716	DUSP29	0.417759	-1.23192	3.02812	-0.406827	0.684135	0.999954
ENSG00000188725	SMIM15	1316.79	0.00392686	0.0559802	0.0701472	0.944076	0.999954
ENSG00000188729	OSTN	2.2598	0.347868	0.710333	0.489725	0.624328	0.999954
ENSG00000188730	VWC2	1.50998	0.104381	1.06602	0.0979159	0.921999	0.999954
ENSG00000188732	FAM221A	290.558	0.0474206	0.0533889	0.888211	0.374427	0.999954
ENSG00000188735	TMEM120B	825.452	-0.0786178	0.074584	-1.05408	0.291845	0.999954
ENSG00000188738	FSIP2	424.574	0.274833	0.180261	1.52464	0.127349	0.999954
ENSG00000188739	RBM34	1327.94	-0.0151023	0.0500126	-0.301969	0.762675	0.999954
ENSG00000188747	NOXA1	209.513	0.0539291	0.130342	0.413752	0.679056	0.999954
ENSG00000188760	TMEM198	1694.44	-0.0206535	0.077979	-0.26486	0.791117	0.999954
ENSG00000188761	BCL2L15	5.79512	-0.200692	0.412874	-0.486084	0.626907	0.999954
ENSG00000188763	FZD9	26.2019	-0.254592	0.203718	-1.24973	0.211399	0.999954
ENSG00000188765	NA	2.6084	-0.0165447	0.589447	-0.0280682	0.977608	0.999954
ENSG00000188766	SPRED3	2799.37	0.081562	0.106243	0.767691	0.442671	0.999954
ENSG00000188770	OPTC	0.117766	0.655448	3.04075	0.215554	0.829335	0.999954
ENSG00000188771	PLET1	0.445705	1.6516	1.67187	0.987877	0.323213	0.999954
ENSG00000188778	ADRB3	0.69978	-1.71129	1.4325	-1.19462	0.232237	0.999954
ENSG00000188779	SKOR1	63.5789	-0.0419457	0.125422	-0.334436	0.738051	0.999954
ENSG00000188782	CATSPER4	1.49124	0.27082	0.760142	0.356275	0.721635	0.999954
ENSG00000188783	PRELP	2.39229	-0.489056	0.643697	-0.759762	0.447397	0.999954
ENSG00000188785	ZNF548	1113.67	-0.00261986	0.0635205	-0.0412444	0.967101	0.999954
ENSG00000188786	MTF1	1144.6	-0.0331792	0.0557601	-0.595034	0.551821	0.999954
ENSG00000188800	TMCO2	0.603451	-0.500748	1.37431	-0.364364	0.715586	0.999954
ENSG00000188801	NA	39.984	-0.303755	0.215583	-1.40899	0.158837	0.999954
ENSG00000188803	SHISA6	253.515	0.177913	0.254975	0.697766	0.485324	0.999954
ENSG00000188807	TMEM201	1211.06	-0.00366016	0.0550326	-0.0665088	0.946973	0.999954
ENSG00000188811	NHLRC3	1057.55	0.0324814	0.0729932	0.444992	0.656326	0.999954
ENSG00000188816	HMX2	0.399054	-0.97247	2.07778	-0.468034	0.639761	0.999954
ENSG00000188817	SNTN	17.3362	0.0923667	0.330143	0.279778	0.779648	0.999954
ENSG00000188818	ZDHHC11	691.158	-0.0208814	0.0707738	-0.295044	0.76796	0.999954
ENSG00000188820	CALHM6	12.21	-0.660422	0.566438	-1.16592	0.243646	0.999954
ENSG00000188822	CNR2	0.548012	0.0312452	1.35018	0.0231415	0.981537	0.999954
ENSG00000188825	LINC00910	130.695	0.0746525	0.123508	0.604434	0.545555	0.999954
ENSG00000188828	NA	0.0611338	0.322779	3.04143	0.106127	0.915481	0.999954
ENSG00000188833	ENTPD8	203.45	0.103214	0.146552	0.704285	0.481255	0.999954
ENSG00000188848	BEND4	36.9475	-0.438121	0.317266	-1.38093	0.167302	0.999954
ENSG00000188850	NA	0.16137	-0.832575	3.03855	-0.274004	0.784082	0.999954
ENSG00000188856	RPSAP47	9.42783	0.347768	0.452381	0.768751	0.442041	0.999954
ENSG00000188868	ZNF563	99.2131	0.0928763	0.212161	0.437763	0.661558	0.999954
ENSG00000188869	TMC3	46.0737	-0.00311691	0.367774	-0.00847506	0.993238	0.999954
ENSG00000188873	RPL10AP2	0.988068	0.651097	1.09114	0.596711	0.5507	0.999954
ENSG00000188878	FBF1	405.728	0.0711682	0.0912157	0.780218	0.435263	0.999954
ENSG00000188883	KLRG2	8.91208	-0.374472	0.338566	-1.10605	0.268704	0.999954
ENSG00000188886	ASTL	1.51687	-0.511554	0.943987	-0.541908	0.587882	0.999954
ENSG00000188897	LOC400499	10.6886	-0.417373	0.55136	-0.756989	0.449057	0.999954
ENSG00000188906	LRRK2	11.7686	0.401316	0.4126	0.972652	0.330726	0.999954
ENSG00000188909	BSX	0.258618	0.85694	3.03113	0.282713	0.777396	0.999954
ENSG00000188910	GJB3	8.01989	-0.276117	0.812982	-0.339634	0.734132	0.999954
ENSG00000188916	INSYN2A	86.6845	-0.19039	0.277997	-0.684861	0.493432	0.999954
ENSG00000188917	TRMT2B	646.146	-0.0103639	0.0595013	-0.174179	0.861725	0.999954
ENSG00000188921	HACD4	61.9631	0.112535	0.181697	0.619353	0.535684	0.999954
ENSG00000188931	CFAP126	207.385	-0.0740772	0.254525	-0.291041	0.77102	0.999954
ENSG00000188933	NA	0.113153	-0.644547	3.04111	-0.211945	0.83215	0.999954
ENSG00000188937	NYX	0.0536019	0.322781	3.04143	0.106128	0.915481	0.999954
ENSG00000188958	UTS2B	4.95883	0.0966672	0.433847	0.222814	0.82368	0.999954
ENSG00000188959	C9orf152	1.25016	-0.61307	0.891708	-0.687524	0.491753	0.999954
ENSG00000188976	NOC2L	3640.21	-0.00537785	0.0418095	-0.128627	0.897652	0.999954
ENSG00000188981	MSANTD1	36.4363	-0.020938	0.200168	-0.104602	0.916692	0.999954
ENSG00000188984	AADACL3	1.04312	1.8732	1.7706	1.05795	0.290079	0.999954
ENSG00000188993	LRRC66	104.551	0.193801	0.292608	0.662324	0.507764	0.999954
ENSG00000188994	ZNF292	2540.85	-0.177194	0.11751	-1.5079	0.131579	0.999954
ENSG00000188997	KCTD21	925.619	0.0293525	0.054954	0.534128	0.593253	0.999954
ENSG00000189001	SBSN	5.65594	-0.515799	0.364666	-1.41444	0.157232	0.999954
ENSG00000189002	NA	0.422643	-1.4728	1.62407	-0.90686	0.364481	0.999954
ENSG00000189013	KIR2DL4	0.0519237	-0.31841	3.04143	-0.104691	0.916621	0.999954
ENSG00000189014	NA	24.6484	0.0231755	0.181421	0.127744	0.898351	0.999954
ENSG00000189030	VHLL	0.615952	-1.21579	1.17781	-1.03224	0.301958	0.999954
ENSG00000189037	DUSP21	1.6892	-0.499633	1.07462	-0.464938	0.641976	0.999954
ENSG00000189042	ZNF567	232.992	0.0146057	0.0707137	0.206547	0.836364	0.999954
ENSG00000189043	NDUFA4	1299.16	-0.0521608	0.0834899	-0.624756	0.532131	0.999954
ENSG00000189045	ANKDD1B	21.8728	0.268376	0.228229	1.17591	0.239632	0.999954
ENSG00000189046	ALKBH2	198.766	-0.115659	0.0795609	-1.45372	0.146025	0.999954
ENSG00000189051	RNF222	0.349398	-1.16131	3.02797	-0.383528	0.701328	0.999954
ENSG00000189052	CGB5	1.4563	-0.693044	1.41619	-0.489373	0.624578	0.999954
ENSG00000189056	RELN	195.155	0.199805	0.195579	1.02161	0.306966	0.999954
ENSG00000189057	FAM111B	311.965	0.199689	0.236753	0.843447	0.398978	0.999954
ENSG00000189058	APOD	113.997	-0.0219332	0.26191	-0.0837433	0.933261	0.999954
ENSG00000189064	GAGE2E	0.109	-0.639005	3.04143	-0.2101	0.83359	0.999954
ENSG00000189067	LITAF	520.491	-0.215213	0.247509	-0.869515	0.384565	0.999954
ENSG00000189079	ARID2	1491.29	0.0100542	0.0616639	0.163048	0.870481	0.999954
ENSG00000189089	NA	1.57997	0.597702	0.873842	0.683993	0.49398	0.999954
ENSG00000189091	SF3B3	7079.1	0.00409664	0.0291968	0.140311	0.888414	0.999954
ENSG00000189099	PRSS48	0.0484206	0.322779	3.04143	0.106127	0.915481	0.999954
ENSG00000189108	IL1RAPL2	1.17139	-0.430309	0.979911	-0.439131	0.660567	0.999954
ENSG00000189120	SP6	52.4724	-0.0732276	0.120896	-0.605709	0.544708	0.999954
ENSG00000189127	ANKRD34B	6.54497	-0.0120444	0.385933	-0.0312086	0.975103	0.999954
ENSG00000189129	PLAC9	1.60534	-0.520477	0.785626	-0.6625	0.507651	0.999954
ENSG00000189134	NKAPL	1.44812	-0.277695	0.965558	-0.287601	0.773652	0.999954
ENSG00000189136	NA	1.47541	1.39792	1.56572	0.892826	0.37195	0.999954
ENSG00000189139	FSCB	0.10436	0.00218562	3.04143	0.000718615	0.999427	0.999954
ENSG00000189143	CLDN4	4199.32	-0.180513	0.171725	-1.05118	0.293177	0.999954
ENSG00000189144	ZNF573	134.765	0.128059	0.101211	1.26527	0.205775	0.999954
ENSG00000189149	NA	0.0484206	0.322779	3.04143	0.106127	0.915481	0.999954
ENSG00000189152	GRAPL	0.403661	0.388024	3.03258	0.127952	0.898187	0.999954
ENSG00000189159	JPT1	2979.42	0.00907207	0.0692453	0.131013	0.895765	0.999954
ENSG00000189164	ZNF527	110.476	0.095815	0.0920991	1.04035	0.298179	0.999954
ENSG00000189166	NA	9.64502	0.31249	0.314471	0.993699	0.320369	0.999954
ENSG00000189167	ZAR1L	0.491582	-0.747731	1.72554	-0.433333	0.664773	0.999954
ENSG00000189171	S100A13	1107.24	-0.0533029	0.168329	-0.316659	0.751503	0.999954
ENSG00000189180	ZNF33A	2062.25	0.114019	0.0778954	1.46374	0.143264	0.999954
ENSG00000189182	KRT77	0.752025	-0.141601	1.21342	-0.116696	0.907101	0.999954
ENSG00000189184	PCDH18	15.8749	0.121655	0.261055	0.466014	0.641206	0.999954
ENSG00000189186	DCAF8L2	0.216269	0.00218562	3.04143	0.000718615	0.999427	0.999954
ENSG00000189190	ZNF600	287.641	0.013723	0.0773033	0.177521	0.859099	0.999954
ENSG00000189195	BTBD8	381.98	0.0696859	0.251154	0.277462	0.781425	0.999954
ENSG00000189196	LINC00994	5.27634	0.1406	0.581702	0.241704	0.809009	0.999954
ENSG00000189212	NA	2.23581	1.30625	1.06649	1.22481	0.220647	0.999954
ENSG00000189221	MAOA	713.651	0.0423427	0.318356	0.133004	0.89419	0.999954
ENSG00000189223	PAX8-AS1	7.02485	-0.294368	0.369652	-0.796339	0.425835	0.999954
ENSG00000189227	C15orf61	380.979	-0.0200227	0.050733	-0.394667	0.693088	0.999954
ENSG00000189229	LOC105376944	8.61658	-0.496815	0.381083	-1.30369	0.192338	0.999954
ENSG00000189233	NUGGC	33.9651	-0.465717	0.39226	-1.18726	0.235123	0.999954
ENSG00000189238	LINC00943	0.923752	-0.926917	2.29011	-0.404748	0.685663	0.999954
ENSG00000189241	TSPYL1	4946.23	-0.0413936	0.033649	-1.23016	0.218638	0.999954
ENSG00000189252	SPANXN3	0.166809	-0.318407	3.04143	-0.10469	0.916622	0.999954
ENSG00000189266	PNRC2	2672.74	-0.00270163	0.0584187	-0.0462459	0.963114	0.999954
ENSG00000189269	DRICH1	23.1035	-0.0257353	0.245555	-0.104805	0.916531	0.999954
ENSG00000189275	LINC01164	1.72263	0.0266682	1.06846	0.0249595	0.980087	0.999954
ENSG00000189280	GJB5	0.232336	0.645038	2.73567	0.235787	0.813598	0.999954
ENSG00000189283	FHIT	195.904	0.0498183	0.107266	0.464438	0.642334	0.999954
ENSG00000189292	ALKAL2	5.50378	0.349357	0.408049	0.856166	0.391906	0.999954
ENSG00000189298	ZKSCAN3	488.641	0.0101192	0.0492809	0.205337	0.837309	0.999954
ENSG00000189306	RRP7A	1852.4	0.0191421	0.0443917	0.431209	0.666316	0.999954
ENSG00000189308	LIN54	784.976	-0.0344155	0.0559633	-0.614965	0.538578	0.999954
ENSG00000189316	LOC441239	0.30837	-0.482898	2.08246	-0.231888	0.816625	0.999954
ENSG00000189319	FAM53B	1537.03	0.0292934	0.0487982	0.600297	0.548308	0.999954
ENSG00000189325	BNIP5	321.416	-0.483031	0.392299	-1.23128	0.218217	0.999954
ENSG00000189332	NA	0.622275	-0.164834	1.66886	-0.0987706	0.92132	0.999954
ENSG00000189334	S100A14	1210.65	-0.222876	0.360339	-0.618519	0.536233	0.999954
ENSG00000189337	KAZN	791.918	-0.000636795	0.115675	-0.00550505	0.995608	0.999954
ENSG00000189339	SLC35E2B	8158.05	0.0235435	0.0408294	0.576631	0.564189	0.999954
ENSG00000189343	RPS2P46	836.088	-0.111988	0.0747768	-1.49764	0.134227	0.999954
ENSG00000189350	TOGARAM2	1291.07	-0.0343729	0.125722	-0.273405	0.784542	0.999954
ENSG00000189357	SPATA31D4	0.0536019	0.322781	3.04143	0.106128	0.915481	0.999954
ENSG00000189362	NEMP2	129.226	0.056851	0.121958	0.466154	0.641105	0.999954
ENSG00000189366	NA	0.101516	-0.639007	3.04143	-0.210101	0.833589	0.999954
ENSG00000189367	KIAA0408	393.38	0.153819	0.187778	0.819153	0.412699	0.999954
ENSG00000189369	GSPT2	1334.37	0.0948644	0.0858642	1.10482	0.269238	0.999954
ENSG00000189375	TBC1D28	1.80919	-0.520106	0.85778	-0.60634	0.544289	0.999954
ENSG00000189376	C8orf76	940.736	0.066818	0.0665278	1.00436	0.315204	0.999954
ENSG00000189377	CXCL17	10.3361	-0.023441	0.298255	-0.0785938	0.937356	0.999954
ENSG00000189398	OR7E12P	0.552999	0.565543	1.40724	0.401881	0.687772	0.999954
ENSG00000189403	HMGB1	5274.91	0.0851984	0.0691772	1.2316	0.2181	0.999954
ENSG00000189419	SPATA41	22.5745	0.113724	0.269572	0.421868	0.673121	0.999954
ENSG00000189420	ZFP92	78.1516	-0.0765805	0.105424	-0.726407	0.467589	0.999954
ENSG00000189423	NA	11.5693	0.698419	0.637731	1.09516	0.273445	0.999954
ENSG00000189430	NCR1	29.5298	0.0923569	0.2644	0.349308	0.726858	0.999954
ENSG00000189433	GJB4	2.97421	0.203625	1.11936	0.181913	0.855651	0.999954
ENSG00000196071	OR2L13	0.253167	0.267182	3.02221	0.0884061	0.929554	0.999954
ENSG00000196072	BLOC1S2	1333.68	-0.0383189	0.0733519	-0.522398	0.601394	0.999954
ENSG00000196074	SYCP2	23.6147	-0.30087	0.223865	-1.34398	0.178955	0.999954
ENSG00000196081	ZNF724	109.904	0.0276646	0.146032	0.189443	0.849746	0.999954
ENSG00000196083	IL1RAP	645	0.0311646	0.0927391	0.336046	0.736836	0.999954
ENSG00000196090	PTPRT	5027.62	0.116101	0.116566	0.996009	0.319246	0.999954
ENSG00000196091	MYBPC1	19.983	-0.0790549	0.374695	-0.210985	0.832899	0.999954
ENSG00000196092	PAX5	6.93269	-0.22744	0.383273	-0.593415	0.552903	0.999954
ENSG00000196096	NA	11.8949	0.194882	0.300407	0.648726	0.516516	0.999954
ENSG00000196099	OR6M1	0.113057	0.00218562	3.04143	0.000718615	0.999427	0.999954
ENSG00000196104	SPOCK3	2874.72	0.105574	0.152995	0.690052	0.490162	0.999954
ENSG00000196114	NA	0.477687	0.364167	1.23317	0.29531	0.767757	0.999954
ENSG00000196116	TDRD7	1824.01	0.138753	0.0972514	1.42674	0.153654	0.999954
ENSG00000196119	OR8A1	13.4377	0.266069	0.60745	0.43801	0.661379	0.999954
ENSG00000196123	MATCAP1	4850.07	0.0161962	0.0706021	0.229401	0.818557	0.999954
ENSG00000196126	HLA-DRB1	3024.64	-0.295393	0.285736	-1.0338	0.301232	0.999954
ENSG00000196131	VN1R2	0.0611338	0.322779	3.04143	0.106127	0.915481	0.999954
ENSG00000196132	MYT1	1653.45	0.111398	0.145888	0.763586	0.445114	0.999954
ENSG00000196136	SERPINA3	359.231	0.0598609	0.395119	0.151501	0.879581	0.999954
ENSG00000196139	AKR1C3	176.795	0.00167599	0.220724	0.00759314	0.993942	0.999954
ENSG00000196141	SPATS2L	4803.7	-0.0310859	0.0612341	-0.507657	0.611694	0.999954
ENSG00000196150	ZNF250	615.202	-0.062496	0.0503793	-1.24051	0.214787	0.999954
ENSG00000196151	WDSUB1	409.721	-0.0717151	0.0589513	-1.21651	0.223789	0.999954
ENSG00000196154	S100A4	61.432	-0.168919	0.204732	-0.825077	0.409328	0.999954
ENSG00000196159	FAT4	177.887	0.106123	0.155546	0.682261	0.495074	0.999954
ENSG00000196166	LINC03042	0.0989512	0.640811	3.04138	0.210697	0.833124	0.999954
ENSG00000196167	COLCA1	759.486	0.218811	0.145585	1.50298	0.132845	0.999954
ENSG00000196169	KIF19	1942.22	-0.0148308	0.136756	-0.108448	0.913641	0.999954
ENSG00000196172	ZNF681	173.651	0.187468	0.126487	1.48211	0.138311	0.999954
ENSG00000196177	ACADSB	1462.9	0.0815795	0.10333	0.789501	0.429819	0.999954
ENSG00000196182	STK40	4196.5	0.0622932	0.0646506	0.963536	0.335279	0.999954
ENSG00000196183	RPS2P4	11.7253	-0.00137288	0.28032	-0.00489754	0.996092	0.999954
ENSG00000196184	OR10J1	0.150443	0.917761	3.04052	0.301844	0.762771	0.999954
ENSG00000196187	TMEM63A	1619.48	-0.0838798	0.1881	-0.445933	0.655646	0.999954
ENSG00000196188	CTSE	273.179	-0.0281932	0.396774	-0.0710562	0.943353	0.999954
ENSG00000196189	SEMA4A	67.9564	0.0421145	0.17377	0.242357	0.808503	0.999954
ENSG00000196196	HRCT1	1.81233	-0.105232	0.836559	-0.125792	0.899897	0.999954
ENSG00000196199	MPHOSPH8	2500.14	0.0625834	0.0423447	1.47795	0.139421	0.999954
ENSG00000196204	RNF216P1	965.417	-0.0655747	0.0464358	-1.41216	0.157903	0.999954
ENSG00000196209	SIRPB2	0.0537901	-0.318412	3.04143	-0.104691	0.916621	0.999954
ENSG00000196220	SRGAP3	2384.38	0.0731801	0.0545388	1.3418	0.179661	0.999954
ENSG00000196224	KRTAP5-3	0.101975	0.643378	3.04143	0.211538	0.832468	0.999954
ENSG00000196227	FAM217B	733.459	0.0119237	0.108538	0.109858	0.912522	0.999954
ENSG00000196228	SULT1C3	0.861322	-0.0299433	1.31987	-0.0226865	0.9819	0.999954
ENSG00000196230	TUBB	24417.9	-0.00935619	0.0309164	-0.302629	0.762173	0.999954
ENSG00000196233	LCOR	3466.14	0.0524618	0.0990259	0.529778	0.596266	0.999954
ENSG00000196235	SUPT5H	11357	-0.0501795	0.0665026	-0.754549	0.45052	0.999954
ENSG00000196236	XPNPEP3	837.133	-0.0444239	0.048525	-0.915486	0.359937	0.999954
ENSG00000196242	OR2C3	0.158191	0.885338	3.03671	0.291545	0.770634	0.999954
ENSG00000196247	ZNF107	376.465	0.152982	0.119677	1.2783	0.201145	0.999954
ENSG00000196260	SFTA2	0.660162	-1.04948	1.34482	-0.780386	0.435163	0.999954
ENSG00000196262	PPIA	17326	-0.0268868	0.0291899	-0.9211	0.356998	0.999954
ENSG00000196267	ZNF836	300.473	-0.0969662	0.0781665	-1.24051	0.214787	0.999954
ENSG00000196268	ZNF493	89.9564	0.3835	0.755205	0.50781	0.611587	0.999954
ENSG00000196273	LINC00523	0.280827	-0.769637	3.03267	-0.253782	0.799664	0.999954
ENSG00000196274	NA	0.10459	0.643378	3.04143	0.211538	0.832468	0.999954
ENSG00000196275	GTF2IRD2	260.023	0.0328404	0.138845	0.236526	0.813025	0.999954
ENSG00000196277	GRM7	23.2641	0.135995	0.527742	0.257691	0.796645	0.999954
ENSG00000196284	SUPT3H	280.338	-0.0491738	0.0838388	-0.586528	0.557521	0.999954
ENSG00000196290	NIF3L1	481.15	-0.0090586	0.0726602	-0.124671	0.900784	0.999954
ENSG00000196295	NA	1192.87	0.0286551	0.0407622	0.702981	0.482067	0.999954
ENSG00000196302	NA	50.3003	0.25263	0.180715	1.39794	0.16213	0.999954
ENSG00000196312	NA	11.1436	-0.850066	1.33203	-0.638173	0.523361	0.999954
ENSG00000196313	POM121	7336.8	-0.0596643	0.0535706	-1.11375	0.265386	0.999954
ENSG00000196323	ZBTB44	1521.68	-0.0703286	0.0830519	-0.846803	0.397105	0.999954
ENSG00000196338	NLGN3	1387.75	-0.170602	0.224124	-0.761195	0.446541	0.999954
ENSG00000196341	OR8D1	2.54592	0.153499	1.40192	0.109492	0.912812	0.999954
ENSG00000196344	ADH7	0.0536019	0.322781	3.04143	0.106128	0.915481	0.999954
ENSG00000196353	CPNE4	919.183	0.0760836	0.128713	0.59111	0.554446	0.999954
ENSG00000196357	ZNF565	138.468	-0.00226071	0.0929466	-0.0243227	0.980595	0.999954
ENSG00000196358	NTNG2	1174.79	-0.162234	0.15637	-1.0375	0.299503	0.999954
ENSG00000196363	WDR5	1955.7	-0.0478215	0.0474843	-1.0071	0.313886	0.999954
ENSG00000196366	C9orf163	50.4342	-0.0752642	0.144452	-0.521033	0.602344	0.999954
ENSG00000196367	TRRAP	4547.66	0.0635944	0.09088	0.699762	0.484076	0.999954
ENSG00000196368	NUDT11	369.823	-0.0684491	0.110334	-0.620383	0.535006	0.999954
ENSG00000196369	SRGAP2B	407.238	-0.102878	0.0964809	-1.0663	0.286287	0.999954
ENSG00000196371	FUT4	576.56	0.0797601	0.0684532	1.16518	0.243947	0.999954
ENSG00000196372	ASB13	1133.11	0.00624645	0.0916113	0.0681844	0.945639	0.999954
ENSG00000196376	SLC35F1	197.734	-0.053863	0.176588	-0.30502	0.760351	0.999954
ENSG00000196387	ZNF140	584.612	0.0211153	0.0612755	0.344596	0.730398	0.999954
ENSG00000196388	INCA1	39.0064	-0.1116	0.252647	-0.441721	0.658691	0.999954
ENSG00000196391	ZNF774	318.493	0.10352	0.0665677	1.55511	0.11992	0.999954
ENSG00000196396	PTPN1	3362	0.0105874	0.0459615	0.230354	0.817817	0.999954
ENSG00000196403	OR10D1P	1.97236	0.687074	1.0137	0.677789	0.497906	0.999954
ENSG00000196405	EVL	11792.8	0.031492	0.0901848	0.349195	0.726943	0.999954
ENSG00000196407	THEM5	0.157056	-0.318412	3.04143	-0.104691	0.916621	0.999954
ENSG00000196408	NOXO1	40.3957	0.0367299	0.181977	0.201838	0.840043	0.999954
ENSG00000196411	EPHB4	1651.02	-0.12374	0.148741	-0.83191	0.40546	0.999954
ENSG00000196415	PRTN3	13.4431	-0.561119	0.479554	-1.17009	0.241966	0.999954
ENSG00000196417	ZNF765	489.715	-0.0556303	0.0641462	-0.867242	0.385809	0.999954
ENSG00000196419	XRCC6	13453.9	0.0012185	0.0283994	0.0429059	0.965777	0.999954
ENSG00000196420	S100A5	0.505651	-0.784486	1.49005	-0.526481	0.598554	0.999954
ENSG00000196421	C20orf204	143.607	0.275456	0.205022	1.34354	0.179096	0.999954
ENSG00000196422	PPP1R26	3489.05	-0.0685192	0.0480723	-1.42534	0.154059	0.999954
ENSG00000196427	NBPF4	0.398546	-0.233243	2.53321	-0.0920738	0.926639	0.999954
ENSG00000196431	CRYBA4	29.4478	-0.0798666	0.322566	-0.247597	0.804446	0.999954
ENSG00000196433	ASMT	1.53101	0.0775297	0.831636	0.0932256	0.925724	0.999954
ENSG00000196436	NPIPB15	372.376	0.104898	0.136553	0.768183	0.442379	0.999954
ENSG00000196437	ZNF569	254.275	0.0544183	0.145037	0.375202	0.70751	0.999954
ENSG00000196440	ARMCX4	1380.81	0.0337161	0.0839627	0.40156	0.688008	0.999954
ENSG00000196455	PIK3R4	1373.95	0.085171	0.0553362	1.53916	0.123766	0.999954
ENSG00000196456	ZNF775	814.665	-0.0185579	0.0569459	-0.325887	0.74451	0.999954
ENSG00000196459	TRAPPC2	547.281	-0.024199	0.0616498	-0.392523	0.694672	0.999954
ENSG00000196460	RFX8	1.66146	0.843019	0.900041	0.936645	0.348941	0.999954
ENSG00000196465	MYL6B	3205.62	-0.104803	0.0712051	-1.47185	0.141061	0.999954
ENSG00000196466	ZNF799	209.996	0.0101712	0.0822621	0.123644	0.901597	0.999954
ENSG00000196468	FGF16	0.168345	0.322779	3.04143	0.106127	0.915481	0.999954
ENSG00000196472	LOC642474	0.448106	-0.120431	2.46633	-0.0488299	0.961055	0.999954
ENSG00000196476	C20orf96	826.235	-0.0501503	0.104652	-0.479212	0.631788	0.999954
ENSG00000196482	ESRRG	375.953	0.154024	0.128664	1.1971	0.231266	0.999954
ENSG00000196497	IPO4	2531.16	0.0960746	0.0695691	1.38099	0.167281	0.999954
ENSG00000196498	NCOR2	5089.83	-0.0720233	0.0770244	-0.935071	0.349752	0.999954
ENSG00000196502	SULT1A1	392.055	-0.0712899	0.293864	-0.242595	0.808319	0.999954
ENSG00000196503	ARL9	36.8928	0.245165	0.219912	1.11483	0.264922	0.999954
ENSG00000196504	PRPF40A	3457.27	0.0410165	0.0601274	0.68216	0.495138	0.999954
ENSG00000196505	GDAP2	624.322	-0.0265894	0.070744	-0.375854	0.707026	0.999954
ENSG00000196507	TCEAL3	1396.61	-0.0572698	0.0516329	-1.10917	0.267356	0.999954
ENSG00000196511	TPK1	365.73	0.0595611	0.0765415	0.778154	0.436478	0.999954
ENSG00000196526	AFAP1	1592.09	0.0438349	0.0887582	0.493868	0.621399	0.999954
ENSG00000196535	MYO18A	8288.35	-0.00656323	0.0583917	-0.1124	0.910506	0.999954
ENSG00000196542	SPTSSB	1827.19	0.0459026	0.071339	0.643444	0.519936	0.999954
ENSG00000196544	BORCS6	697.657	-0.0534664	0.0836666	-0.639041	0.522796	0.999954
ENSG00000196547	MAN2A2	6552.93	0.0199613	0.0607346	0.328664	0.74241	0.999954
ENSG00000196549	MME	3505.3	0.0340533	0.208361	0.163435	0.870176	0.999954
ENSG00000196550	FAM72A	15.1625	0.00556484	0.26868	0.0207118	0.983476	0.999954
ENSG00000196553	CCDC196	9.3212	0.434837	0.356023	1.22137	0.221946	0.999954
ENSG00000196557	CACNA1H	4969.14	-0.0930199	0.104433	-0.890712	0.373084	0.999954
ENSG00000196562	SULF2	4823.27	-0.110314	0.0751128	-1.46864	0.14193	0.999954
ENSG00000196565	HBG2	0.285975	-0.318406	2.64733	-0.120274	0.904266	0.999954
ENSG00000196566	NA	0.469773	0.55341	1.4623	0.378451	0.705095	0.999954
ENSG00000196570	PFN3	0.160399	-0.318412	3.04143	-0.104691	0.916621	0.999954
ENSG00000196576	PLXNB2	13349.6	-0.0240014	0.0784446	-0.305966	0.75963	0.999954
ENSG00000196581	AJAP1	113.185	0.103353	0.333461	0.309939	0.756607	0.999954
ENSG00000196584	XRCC2	122.509	0.235583	0.159724	1.47493	0.14023	0.999954
ENSG00000196586	MYO6	4533.01	0.0769044	0.053608	1.43457	0.15141	0.999954
ENSG00000196588	MRTFA	2281.22	-0.0346618	0.0402175	-0.861857	0.388766	0.999954
ENSG00000196591	HDAC2	6404	-0.0110071	0.0453947	-0.242476	0.808411	0.999954
ENSG00000196593	NA	0.0638973	-0.318412	3.04143	-0.104691	0.916621	0.999954
ENSG00000196600	SLC22A25	2.70144	0.372671	0.919353	0.405362	0.685211	0.999954
ENSG00000196604	POTEF	2.46866	-0.950024	0.845834	-1.12318	0.261361	0.999954
ENSG00000196605	ZNF846	314.966	-0.0241169	0.0868234	-0.27777	0.781189	0.999954
ENSG00000196611	MMP1	77.0557	0.0853205	0.323325	0.263885	0.791869	0.999954
ENSG00000196620	UGT2B15	86.4222	0.225163	0.453023	0.497023	0.619173	0.999954
ENSG00000196628	TCF4	532.331	0.0726584	0.152741	0.475698	0.634289	0.999954
ENSG00000196634	LUADT1	0.109	-0.639005	3.04143	-0.2101	0.83359	0.999954
ENSG00000196636	SDHAF3	270.113	-0.0583104	0.0702667	-0.829845	0.406626	0.999954
ENSG00000196639	HRH1	37.469	-0.207913	0.38636	-0.538133	0.590485	0.999954
ENSG00000196642	RABL6	11096.5	-0.0987749	0.0718689	-1.37438	0.169325	0.999954
ENSG00000196646	ZNF136	523.381	-0.0699334	0.0483373	-1.44678	0.147959	0.999954
ENSG00000196652	ZKSCAN5	1147.94	0.0390894	0.0592019	0.660273	0.509078	0.999954
ENSG00000196653	ZNF502	0.433058	0.805221	1.60174	0.502718	0.615163	0.999954
ENSG00000196655	TRAPPC4	2029.62	0.0103148	0.0317553	0.324823	0.745315	0.999954
ENSG00000196656	NA	837.606	0.062131	0.063073	0.985065	0.324592	0.999954
ENSG00000196659	IFT70B	530.243	0.10506	0.118415	0.887224	0.374958	0.999954
ENSG00000196660	SLC30A10	270.192	-0.069833	0.305941	-0.228257	0.819447	0.999954
ENSG00000196664	TLR7	0.418668	0.885676	2.51347	0.352372	0.724559	0.999954
ENSG00000196666	FAM180B	0.807623	-0.596219	1.03485	-0.576142	0.564519	0.999954
ENSG00000196668	LINC00173	41.4277	-0.0555453	0.207267	-0.26799	0.788707	0.999954
ENSG00000196678	ERI2	304.662	0.0331432	0.0831461	0.398614	0.690178	0.999954
ENSG00000196684	HSH2D	254.266	-0.0236891	0.184224	-0.128588	0.897683	0.999954
ENSG00000196689	TRPV1	440.287	0.0628122	0.0796105	0.788994	0.430116	0.999954
ENSG00000196696	PDXDC2P-NPIPB14P	2138.74	-0.0134437	0.129495	-0.103816	0.917315	0.999954
ENSG00000196705	ZNF431	634.07	0.023313	0.0690725	0.337516	0.735728	0.999954
ENSG00000196711	ALKAL1	6.25273	0.300349	0.476781	0.629953	0.528725	0.999954
ENSG00000196712	NF1	3307.5	0.0481305	0.0874618	0.550303	0.582112	0.999954
ENSG00000196724	ZNF418	384.181	0.0694992	0.0723286	0.960881	0.336612	0.999954
ENSG00000196730	DAPK1	5273.08	-0.0134549	0.0591557	-0.22745	0.820074	0.999954
ENSG00000196735	HLA-DQA1	0.373948	0.630053	2.03248	0.309993	0.756567	0.999954
ENSG00000196739	COL27A1	7605.25	-0.000819682	0.0922247	-0.00888787	0.992909	0.999954
ENSG00000196743	GM2A	2471.2	-0.0583341	0.0478137	-1.22003	0.222454	0.999954
ENSG00000196747	H2AC13	100.161	0.134531	0.200104	0.672302	0.501391	0.999954
ENSG00000196748	CLPSL2	2.43526	-0.0813698	0.683722	-0.11901	0.905267	0.999954
ENSG00000196754	S100A2	5.63089	-0.486712	0.374745	-1.29878	0.194019	0.999954
ENSG00000196756	SNHG17	544.72	-0.119884	0.0813052	-1.4745	0.140347	0.999954
ENSG00000196757	ZNF700	356.607	0.0383394	0.091572	0.418681	0.675449	0.999954
ENSG00000196758	LINC02991	30.2964	-0.034637	0.283622	-0.122124	0.902801	0.999954
ENSG00000196767	POU3F4	350.532	0.00758091	0.17631	0.0429976	0.965703	0.999954
ENSG00000196772	OR14A16	0.212164	0.639198	3.03688	0.210479	0.833294	0.999954
ENSG00000196776	CD47	1705.53	0.0280111	0.0788582	0.355209	0.722433	0.999954
ENSG00000196778	OR52K1	0.102911	0.00218784	3.04143	0.000719346	0.999426	0.999954
ENSG00000196782	MAML3	4667.3	-0.000728936	0.109218	-0.00667413	0.994675	0.999954
ENSG00000196787	H2AC11	178.964	0.138927	0.161342	0.861069	0.3892	0.999954
ENSG00000196792	STRN3	1456.17	-0.000262247	0.0390309	-0.00671895	0.994639	0.999954
ENSG00000196796	NA	8.24683	-0.309529	0.392759	-0.788089	0.430645	0.999954
ENSG00000196800	SPINK14	0.221432	0.643378	3.04143	0.211538	0.832468	0.999954
ENSG00000196811	CHRNG	0.218509	-0.0285595	2.75911	-0.010351	0.991741	0.999954
ENSG00000196812	ZSCAN16	251.102	0.0881205	0.0654304	1.34678	0.17805	0.999954
ENSG00000196826	NA	51.2322	0.67038	0.956665	0.700747	0.483461	0.999954
ENSG00000196832	OR11G2	0.0588832	0.322779	3.04143	0.106127	0.915481	0.999954
ENSG00000196834	POTEI	25.1598	0.159468	0.248306	0.642222	0.520729	0.999954
ENSG00000196843	ARID5A	348.496	-0.105306	0.104505	-1.00767	0.313613	0.999954
ENSG00000196844	PATE2	0.262442	0.322787	2.17044	0.14872	0.881775	0.999954
ENSG00000196850	PPTC7	1328.27	-0.0482411	0.0468315	-1.0301	0.302963	0.999954
ENSG00000196859	KRT39	0.183401	0.924752	3.03462	0.304734	0.760569	0.999954
ENSG00000196860	TOMM20L	0.786717	-0.77983	1.33492	-0.584178	0.559101	0.999954
ENSG00000196862	RGPD4	94.4431	-0.0612887	0.0974094	-0.629186	0.529227	0.999954
ENSG00000196865	NHLRC2	1650.33	0.0379009	0.0629513	0.602066	0.54713	0.999954
ENSG00000196866	H2AC7	10.2197	-0.480908	0.604314	-0.795792	0.426153	0.999954
ENSG00000196867	ZFP28	0.514549	-0.638993	1.86106	-0.343349	0.731336	0.999954
ENSG00000196873	ZNG1B	712.969	-0.00316188	0.048387	-0.0653456	0.947899	0.999954
ENSG00000196876	SCN8A	1171.6	0.0997585	0.0662568	1.50564	0.132161	0.999954
ENSG00000196878	LAMB3	1394.18	-0.104337	0.0932735	-1.11861	0.263307	0.999954
ENSG00000196890	H2BC26	221.869	-0.0202707	0.0999061	-0.202898	0.839215	0.999954
ENSG00000196900	SPMIP10	0.0451025	-0.31841	3.04143	-0.104691	0.916621	0.999954
ENSG00000196911	KPNA5	1268.01	-0.0129258	0.106383	-0.121502	0.903293	0.999954
ENSG00000196912	ANKRD36B	321.928	0.0783761	0.0846432	0.925958	0.354468	0.999954
ENSG00000196917	HCAR1	8.69722	0.0225912	0.356103	0.06344	0.949416	0.999954
ENSG00000196922	NA	21.2582	-0.481504	2.58233	-0.186461	0.852083	0.999954
ENSG00000196923	PDLIM7	1301.54	-0.0152865	0.0856025	-0.178576	0.858271	0.999954
ENSG00000196924	FLNA	7591.34	-0.113761	0.122786	-0.926496	0.354188	0.999954
ENSG00000196932	TMEM26	1.90817	-0.405382	1.30287	-0.311146	0.75569	0.999954
ENSG00000196933	NA	0.552478	0.483771	1.22711	0.394235	0.693407	0.999954
ENSG00000196937	FAM3C	1579.65	0.0398865	0.0603125	0.66133	0.508401	0.999954
ENSG00000196943	NOP9	2127.65	0.047397	0.0315133	1.50403	0.132573	0.999954
ENSG00000196944	OR2T4	0.0509877	0.322781	3.04143	0.106128	0.915481	0.999954
ENSG00000196950	SLC39A10	1266.26	0.107849	0.0718698	1.50062	0.133455	0.999954
ENSG00000196951	SCOC-AS1	110.127	0.145844	0.163664	0.891122	0.372864	0.999954
ENSG00000196954	CASP4	59.7801	-0.0664118	0.417821	-0.158948	0.87371	0.999954
ENSG00000196961	AP2A1	3926.27	-0.0373318	0.0487402	-0.765935	0.443715	0.999954
ENSG00000196967	ZNF585A	0.152683	-0.940667	3.04106	-0.309322	0.757077	0.999954
ENSG00000196970	NA	0.220811	1.25597	3.04015	0.413127	0.679513	0.999954
ENSG00000196972	SMIM10L2B	761.278	0.0202022	0.0634601	0.318345	0.750223	0.999954
ENSG00000196975	ANXA4	3460.72	0.105566	0.144681	0.729644	0.465608	0.999954
ENSG00000196976	LAGE3	569.153	-0.0372628	0.0619433	-0.601563	0.547465	0.999954
ENSG00000196979	GPRACR	0.0638973	-0.318412	3.04143	-0.104691	0.916621	0.999954
ENSG00000196993	NPIPB9	32.2301	-0.240637	0.222374	-1.08213	0.279196	0.999954
ENSG00000196998	WDR45	1163.58	0.0717289	0.0762541	0.940656	0.346881	0.999954
ENSG00000197006	METTL9	4117.93	-0.0325496	0.0489147	-0.665436	0.505771	0.999954
ENSG00000197008	ZNF138	182.759	-0.0432904	0.104194	-0.41548	0.67779	0.999954
ENSG00000197013	ZNF429	43.573	0.0710124	0.491668	0.144431	0.88516	0.999954
ENSG00000197016	ZNF470	271.502	-0.0610576	0.102613	-0.595029	0.551824	0.999954
ENSG00000197019	SERTAD1	432.755	-0.096749	0.0723046	-1.33808	0.180872	0.999954
ENSG00000197021	EOLA2	894.541	-0.0908741	0.0587736	-1.54617	0.122063	0.999954
ENSG00000197024	ZNF398	1163.56	-0.0076816	0.0408876	-0.187871	0.850978	0.999954
ENSG00000197043	ANXA6	12038.5	0.0910097	0.0652061	1.39572	0.162798	0.999954
ENSG00000197044	ZNF441	247.313	0.281778	0.743214	0.379135	0.704588	0.999954
ENSG00000197045	GMFB	1292.46	0.12677	0.0923247	1.37309	0.169724	0.999954
ENSG00000197046	SIGLEC15	96.8306	-0.0861241	0.156211	-0.551331	0.581407	0.999954
ENSG00000197050	ZNF420	330.808	0.0294571	0.101597	0.289941	0.771861	0.999954
ENSG00000197054	ZNF763	113.458	-0.00296773	0.131462	-0.0225748	0.981989	0.999954
ENSG00000197056	ZMYM1	175.319	-0.123974	0.101747	-1.21845	0.223053	0.999954
ENSG00000197057	DTHD1	37.1167	0.0443278	0.347351	0.127617	0.898452	0.999954
ENSG00000197061	H4C3	2.02078	-0.270571	0.637116	-0.424681	0.671069	0.999954
ENSG00000197067	OR2T32P	0.217001	-1.07319	3.03121	-0.354046	0.723304	0.999954
ENSG00000197070	ARRDC1	798.279	0.0622315	0.0984534	0.632091	0.527327	0.999954
ENSG00000197077	KIAA1671	4559.8	0.0198494	0.0388637	0.510745	0.60953	0.999954
ENSG00000197079	KRT35	0.677115	-0.672396	1.61364	-0.416694	0.676902	0.999954
ENSG00000197081	IGF2R	8376.33	0.128704	0.0945175	1.36169	0.173295	0.999954
ENSG00000197083	NA	0.426025	1.61645	2.02158	0.799599	0.423943	0.999954
ENSG00000197085	NPSR1-AS1	171.163	0.297417	0.229181	1.29774	0.194377	0.999954
ENSG00000197093	GAL3ST4	155.67	-0.0768551	0.17086	-0.449814	0.652844	0.999954
ENSG00000197099	NA	0.272627	0.981664	2.67952	0.366358	0.714098	0.999954
ENSG00000197102	DYNC1H1	15423.9	0.120724	0.100541	1.20074	0.229851	0.999954
ENSG00000197106	SLC6A17	537.769	0.0482741	0.377591	0.127848	0.898269	0.999954
ENSG00000197110	IFNL3	0.507817	0.187622	2.99096	0.0627296	0.949982	0.999954
ENSG00000197114	ZGPAT	1476.7	0.0301805	0.0698814	0.431882	0.665827	0.999954
ENSG00000197119	SLC25A29	3871.78	-0.0690119	0.0968419	-0.712624	0.476078	0.999954
ENSG00000197121	PGAP1	1399.6	0.128735	0.143792	0.895286	0.370634	0.999954
ENSG00000197122	SRC	6169.16	-0.0392144	0.0552364	-0.709938	0.477743	0.999954
ENSG00000197124	ZNF682	3.8096	0.457554	0.637906	0.717275	0.473204	0.999954
ENSG00000197125	OR8B8	8.83459	-0.242909	0.82908	-0.292986	0.769533	0.999954
ENSG00000197128	ZNF772	813.012	0.0776664	0.0864519	0.898377	0.368984	0.999954
ENSG00000197136	PCNX3	3393.84	0.0435039	0.0562855	0.772916	0.439572	0.999954
ENSG00000197140	ADAM32	6.28745	-0.143559	0.39929	-0.359535	0.719195	0.999954
ENSG00000197142	ACSL5	691.755	-0.190899	0.43185	-0.442049	0.658454	0.999954
ENSG00000197147	LRRC8B	525.833	0.0671471	0.0788048	0.852069	0.394176	0.999954
ENSG00000197149	RPS2P40	9.3048	-0.366177	0.324904	-1.12703	0.259729	0.999954
ENSG00000197153	H3C12	2.75187	-0.796097	0.568493	-1.40036	0.161405	0.999954
ENSG00000197157	SND1	13901.1	-0.0519625	0.0450279	-1.15401	0.248497	0.999954
ENSG00000197162	ZNF785	1259.53	-0.00519669	0.0462673	-0.112319	0.91057	0.999954
ENSG00000197165	SULT1A2	142.474	0.342203	0.514668	0.6649	0.506114	0.999954
ENSG00000197168	NEK5	33.1616	-0.0210064	0.323222	-0.0649907	0.948181	0.999954
ENSG00000197170	PSMD12	1531.85	0.0311475	0.0671555	0.463812	0.642783	0.999954
ENSG00000197171	OR2B4P	0.723037	-0.325477	1.97123	-0.165114	0.868854	0.999954
ENSG00000197172	MAGEA3	0.592475	-0.500722	1.91376	-0.261643	0.793597	0.999954
ENSG00000197177	ADGRA1	809.712	0.0769839	0.0918692	0.837972	0.402046	0.999954
ENSG00000197180	ATP6AP1-DT	123.208	-0.0101988	0.0779771	-0.130792	0.89594	0.999954
ENSG00000197182	PRR34-AS1	2.52477	0.526603	0.568975	0.92553	0.354691	0.999954
ENSG00000197183	NOL4L	4349.59	-0.0656487	0.0646005	-1.01623	0.309522	0.999954
ENSG00000197191	CYSRT1	15.6057	0.0740395	0.247004	0.29975	0.764368	0.999954
ENSG00000197208	SLC22A4	79.4056	-0.0628216	0.151584	-0.414435	0.678555	0.999954
ENSG00000197210	NA	0.495806	1.4653	1.71686	0.853475	0.393396	0.999954
ENSG00000197213	ZSCAN5B	0.22414	0.63698	2.75653	0.23108	0.817253	0.999954
ENSG00000197214	NA	0.472896	-1.26598	2.41054	-0.525185	0.599455	0.999954
ENSG00000197223	C1D	659.229	0.0212412	0.0580526	0.365896	0.714443	0.999954
ENSG00000197226	TBC1D9B	8929.71	-0.0755404	0.070227	-1.07566	0.28208	0.999954
ENSG00000197238	H4C11	83.4268	-0.512845	0.477733	-1.0735	0.283049	0.999954
ENSG00000197241	SLC2A7	5.98093	0.390165	0.541965	0.719909	0.471581	0.999954
ENSG00000197245	FAM110D	6.30001	-0.128965	0.467023	-0.276143	0.782438	0.999954
ENSG00000197249	SERPINA1	47258.3	-0.0377907	0.201551	-0.1875	0.851269	0.999954
ENSG00000197251	LINC00336	3.65024	-0.280367	0.653353	-0.42912	0.667836	0.999954
ENSG00000197253	TPSB2	0.477703	-1.06396	3.01825	-0.352509	0.724456	0.999954
ENSG00000197254	NA	0.152963	0.867897	3.03722	0.285754	0.775067	0.999954
ENSG00000197256	KANK2	713.647	-0.016874	0.105029	-0.16066	0.872361	0.999954
ENSG00000197261	C6orf141	1019.26	0.0110409	0.0818757	0.134849	0.892731	0.999954
ENSG00000197265	GTF2E2	872.895	-0.0894594	0.074041	-1.20824	0.226954	0.999954
ENSG00000197272	IL27	1.59687	-0.00606957	0.995318	-0.00609812	0.995134	0.999954
ENSG00000197273	GUCA2A	9.54674	0.537592	0.563761	0.953582	0.340295	0.999954
ENSG00000197275	RAD54B	125.394	0.103001	0.135085	0.762488	0.445769	0.999954
ENSG00000197279	ZNF165	352.615	-0.081885	0.11054	-0.740772	0.458831	0.999954
ENSG00000197291	RAMP2-AS1	306.364	0.0740692	0.082179	0.901316	0.367421	0.999954
ENSG00000197296	FITM2	2024.74	0.0893578	0.0671202	1.33131	0.183087	0.999954
ENSG00000197301	HMGA2-AS1	2.88791	0.343433	0.549131	0.625412	0.531701	0.999954
ENSG00000197302	KRBOX5	984.651	0.0792185	0.0623426	1.2707	0.203836	0.999954
ENSG00000197308	GATA3-AS1	1.25388	0.256976	1.14348	0.224732	0.822188	0.999954
ENSG00000197309	OR10D3	0.675732	-0.259693	1.48177	-0.175259	0.860876	0.999954
ENSG00000197312	DDI2	2204.56	0.064417	0.0625548	1.02977	0.303119	0.999954
ENSG00000197320	CPAMD8P1	3.28424	-0.851652	0.813592	-1.04678	0.295201	0.999954
ENSG00000197321	SVIL	1174.56	0.0631094	0.0599245	1.05315	0.292273	0.999954
ENSG00000197322	TMEM132E-DT	2.42578	-0.815256	1.17791	-0.692123	0.48886	0.999954
ENSG00000197323	TRIM33	1850.06	0.0689258	0.0604645	1.13994	0.254312	0.999954
ENSG00000197324	LRP10	10141.4	-0.0703174	0.0758872	-0.926604	0.354132	0.999954
ENSG00000197329	PELI1	1178.44	-0.0639204	0.0819392	-0.780095	0.435335	0.999954
ENSG00000197332	ZNF833P	12.2035	0.0992701	0.358069	0.277237	0.781598	0.999954
ENSG00000197345	MRPL21	867.406	-0.0232127	0.0446933	-0.519378	0.603497	0.999954
ENSG00000197358	NA	21.8617	-0.0462501	0.605911	-0.0763315	0.939155	0.999954
ENSG00000197360	ZNF98	1.20573	0.550212	0.949393	0.579541	0.562224	0.999954
ENSG00000197361	FBXL22	25.6121	0.159745	0.184854	0.864167	0.387496	0.999954
ENSG00000197363	ZNF517	274.773	0.0653727	0.0689232	0.948486	0.342882	0.999954
ENSG00000197372	ZNF675	487.662	-0.0927619	0.0990663	-0.936362	0.349087	0.999954
ENSG00000197375	SLC22A5	1155.44	-0.0394255	0.0907496	-0.434443	0.663967	0.999954
ENSG00000197376	NA	0.101746	0.00218562	3.04143	0.000718615	0.999427	0.999954
ENSG00000197380	DACT3	180.511	-0.126642	0.201155	-0.629574	0.528973	0.999954
ENSG00000197381	ADARB1	464.919	0.0646785	0.0721214	0.8968	0.369826	0.999954
ENSG00000197385	ZNF860	73.9833	0.164143	0.139975	1.17266	0.240931	0.999954
ENSG00000197405	C5AR1	221.777	-0.0514473	0.0811549	-0.63394	0.52612	0.999954
ENSG00000197406	DIO3	117.531	-0.351963	0.276596	-1.27248	0.203203	0.999954
ENSG00000197408	CYP2B6	39.0804	-0.0796518	0.565896	-0.140753	0.888065	0.999954
ENSG00000197409	H3C4	1.098	-0.490737	2.99566	-0.163816	0.869876	0.999954
ENSG00000197410	DCHS2	39.8494	-0.110339	0.195319	-0.564916	0.572131	0.999954
ENSG00000197415	VEPH1	15.2306	0.635593	0.424437	1.4975	0.134264	0.999954
ENSG00000197417	SHPK	1024.68	0.0165477	0.085727	0.193028	0.846937	0.999954
ENSG00000197421	GGT3P	0.173921	-0.318412	3.04143	-0.104691	0.916621	0.999954
ENSG00000197429	IPP	597.935	0.0797552	0.0815272	0.978265	0.327943	0.999954
ENSG00000197430	OPALIN	0.0494756	0.322779	3.04143	0.106127	0.915481	0.999954
ENSG00000197442	MAP3K5	64.8035	-0.118698	0.167263	-0.709651	0.477921	0.999954
ENSG00000197444	OGDHL	1451.8	-0.0126394	0.061405	-0.205836	0.836919	0.999954
ENSG00000197448	GSTK1	4176.54	0.104728	0.116341	0.900181	0.368024	0.999954
ENSG00000197454	OR2L5	0.0565766	-0.31841	3.04143	-0.104691	0.916621	0.999954
ENSG00000197457	STMN3	5139.02	0.0281084	0.0868383	0.323687	0.746175	0.999954
ENSG00000197467	COL13A1	22.5632	0.277288	0.250105	1.10869	0.267566	0.999954
ENSG00000197471	SPN	14.0239	0.0225796	0.317363	0.0711474	0.94328	0.999954
ENSG00000197472	ZNF695	19.7423	-0.0775704	0.249036	-0.311483	0.755433	0.999954
ENSG00000197479	PCDHB11	36.0485	-0.0160477	0.197357	-0.0813134	0.935193	0.999954
ENSG00000197483	ZNF628	638.087	-0.0709835	0.0666146	-1.06558	0.286612	0.999954
ENSG00000197496	SLC2A10	549.245	-0.0445489	0.133929	-0.33263	0.739414	0.999954
ENSG00000197497	ZNF665	91.3258	-0.0808531	0.107631	-0.751207	0.452528	0.999954
ENSG00000197498	RPF2	707.486	-0.0438242	0.0620084	-0.706747	0.479724	0.999954
ENSG00000197506	SLC28A3	9.17732	-0.653952	0.569277	-1.14874	0.250663	0.999954
ENSG00000197530	MIB2	3417.95	-0.103953	0.0725215	-1.43341	0.151741	0.999954
ENSG00000197536	NA	88.8081	-0.163864	0.153883	-1.06486	0.286941	0.999954
ENSG00000197540	GZMM	7.17475	-0.266515	0.390745	-0.682068	0.495196	0.999954
ENSG00000197548	ATG7	698.072	0.00546688	0.0709029	0.0771037	0.938541	0.999954
ENSG00000197549	NA	0.0622225	-0.318412	3.04143	-0.104691	0.916621	0.999954
ENSG00000197550	NA	7.69105	0.13888	0.426964	0.325274	0.744974	0.999954
ENSG00000197555	SIPA1L1	4478.16	-0.00295142	0.0668482	-0.0441511	0.964784	0.999954
ENSG00000197557	IFT70A	536.237	0.0976023	0.101185	0.964595	0.334748	0.999954
ENSG00000197558	SSPOP	880.526	0.0840849	0.101334	0.829783	0.406661	0.999954
ENSG00000197563	PIGN	783.453	0.0968277	0.0965117	1.00327	0.315729	0.999954
ENSG00000197565	COL4A6	2705.49	0.0314921	0.0826839	0.380874	0.703297	0.999954
ENSG00000197566	ZNF624	268.739	0.109127	0.093682	1.16487	0.244073	0.999954
ENSG00000197568	ANKRD13C-DT	215.476	-0.104815	0.0798298	-1.31299	0.189188	0.999954
ENSG00000197576	HOXA4	13.531	0.137435	0.357523	0.384409	0.700675	0.999954
ENSG00000197579	TOPORS	1282.48	-0.029631	0.0602618	-0.491704	0.622929	0.999954
ENSG00000197580	BCO2	134.855	-0.0538574	0.147942	-0.364043	0.715826	0.999954
ENSG00000197582	NA	124.887	-0.00401008	0.110686	-0.0362292	0.9711	0.999954
ENSG00000197584	KCNMB2	152.314	-0.0668325	0.180548	-0.370165	0.711259	0.999954
ENSG00000197585	NA	0.976537	1.23361	1.27714	0.965913	0.334088	0.999954
ENSG00000197586	ENTPD6	2954.86	-0.01535	0.0809223	-0.189688	0.849553	0.999954
ENSG00000197587	DMBX1	28.662	-0.394017	0.479072	-0.822459	0.410816	0.999954
ENSG00000197599	CCDC154	24.4992	-0.145034	0.223178	-0.649855	0.515786	0.999954
ENSG00000197608	ZNF841	6.32822	0.367176	0.541274	0.678355	0.497547	0.999954
ENSG00000197614	MFAP5	0.741776	-0.76097	1.54202	-0.493488	0.621668	0.999954
ENSG00000197616	MYH6	4.32176	0.825655	0.75565	1.09264	0.274551	0.999954
ENSG00000197619	ZNF615	512.748	-0.012836	0.0692581	-0.185336	0.852965	0.999954
ENSG00000197622	CDC42SE1	5306.85	0.0182407	0.0637427	0.286162	0.774754	0.999954
ENSG00000197632	SERPINB2	15.9734	-0.269076	0.82424	-0.326454	0.744081	0.999954
ENSG00000197635	DPP4	8696.12	0.0536604	0.382298	0.140363	0.888373	0.999954
ENSG00000197641	SERPINB13	1.2828	1.20811	1.03517	1.16707	0.243184	0.999954
ENSG00000197646	PDCD1LG2	0.152667	-0.303602	3.03887	-0.0999065	0.920419	0.999954
ENSG00000197647	ZNF433	140.051	-0.021995	0.113274	-0.194175	0.846039	0.999954
ENSG00000197653	DNAH10	15.6009	0.0489473	0.24397	0.200629	0.840989	0.999954
ENSG00000197658	SLC22A24	0.0546798	0.322781	3.04143	0.106128	0.915481	0.999954
ENSG00000197665	NA	2.66882	1.13292	1.00181	1.13087	0.258109	0.999954
ENSG00000197670	NA	0.285602	0.153551	3.02789	0.0507121	0.959555	0.999954
ENSG00000197674	OR51C1	0.0537901	-0.318412	3.04143	-0.104691	0.916621	0.999954
ENSG00000197694	SPTAN1	10859.5	0.0196035	0.0536009	0.365731	0.714566	0.999954
ENSG00000197696	NMB	315.25	-0.179486	0.121015	-1.48317	0.138028	0.999954
ENSG00000197702	PARVA	1051.5	0.10346	0.0969561	1.06708	0.285937	0.999954
ENSG00000197705	KLHL14	30.8244	-0.0604405	0.215964	-0.279864	0.779582	0.999954
ENSG00000197713	RPE	1322.13	0.0671451	0.0440282	1.52505	0.127248	0.999954
ENSG00000197721	CR1L	0.114736	0.643376	3.04143	0.211537	0.832468	0.999954
ENSG00000197724	PHF2	6145.29	0.0262785	0.0381399	0.689002	0.490822	0.999954
ENSG00000197728	RPS26	3102.19	-0.00973771	0.0492504	-0.197718	0.843265	0.999954
ENSG00000197734	SLIRP-OT1	1.05328	0.18609	0.941418	0.197669	0.843304	0.999954
ENSG00000197744	NA	13.2113	-0.152279	0.249077	-0.611375	0.540951	0.999954
ENSG00000197747	S100A10	3682.65	-0.112442	0.159175	-0.7064	0.479939	0.999954
ENSG00000197748	CFAP43	246.02	0.00921412	0.134206	0.0686564	0.945263	0.999954
ENSG00000197753	LHFPL5	73.8255	0.045232	0.242938	0.186187	0.852298	0.999954
ENSG00000197757	HOXC6	0.687844	0.12451	1.46831	0.0847984	0.932422	0.999954
ENSG00000197763	TXNRD3	450.413	0.0520977	0.0632293	0.823949	0.409969	0.999954
ENSG00000197768	STPG3	1.08903	-0.206362	1.01517	-0.203278	0.838918	0.999954
ENSG00000197769	MAP1LC3C	3.86444	-0.735467	0.611374	-1.20298	0.228986	0.999954
ENSG00000197771	MCMBP	1966.81	-0.052891	0.0506772	-1.04368	0.296632	0.999954
ENSG00000197776	KLHDC1	84.8142	0.0249035	0.121585	0.204824	0.83771	0.999954
ENSG00000197780	TAF13	1069.75	0.00836198	0.0601958	0.138913	0.889519	0.999954
ENSG00000197782	ZNF780A	707.556	0.100277	0.0912464	1.09897	0.271783	0.999954
ENSG00000197785	ATAD3A	1404.89	0.0920254	0.07209	1.27654	0.201766	0.999954
ENSG00000197798	FAM118B	608.252	0.0935626	0.0774043	1.20875	0.226758	0.999954
ENSG00000197808	ZNF461	190.325	0.0493528	0.077108	0.640047	0.522142	0.999954
ENSG00000197815	NA	0.397286	1.41238	2.04322	0.69125	0.489409	0.999954
ENSG00000197816	CCDC180	192.328	-0.0986802	0.122799	-0.803593	0.421632	0.999954
ENSG00000197822	OCLN	2738.46	-0.0964234	0.105046	-0.917915	0.358663	0.999954
ENSG00000197826	CFAP299	5.77781	0.103733	0.534128	0.194211	0.846011	0.999954
ENSG00000197837	H4C16	220.091	0.121171	0.111222	1.08945	0.275953	0.999954
ENSG00000197838	CYP2A13	8.09095	0.149956	0.448928	0.334031	0.738356	0.999954
ENSG00000197841	ZNF181	458.082	0.141582	0.112069	1.26335	0.206463	0.999954
ENSG00000197849	OR8G1	2.93197	-0.836206	0.677435	-1.23437	0.217065	0.999954
ENSG00000197852	INKA2	2520.65	0.0668547	0.0465902	1.43495	0.151301	0.999954
ENSG00000197857	ZNF44	761.04	-0.0376936	0.10652	-0.353863	0.723441	0.999954
ENSG00000197858	GPAA1	3754.38	0.0664241	0.0689538	0.963312	0.335391	0.999954
ENSG00000197859	ADAMTSL2	108.17	0.102737	0.24233	0.423954	0.671599	0.999954
ENSG00000197860	SGTB	858.748	0.0457716	0.0754503	0.606646	0.544086	0.999954
ENSG00000197863	ZNF790	311.831	0.158004	0.12184	1.29681	0.194696	0.999954
ENSG00000197870	PRB3	16.4444	0.328496	0.293332	1.11988	0.262767	0.999954
ENSG00000197872	CYRIA	224.936	-0.028277	0.111391	-0.253853	0.799609	0.999954
ENSG00000197879	MYO1C	7353.2	-0.0930933	0.108354	-0.859157	0.390254	0.999954
ENSG00000197880	MDS2	0.379298	0.804317	1.71677	0.468506	0.639423	0.999954
ENSG00000197882	NA	1.20955	-1.35712	1.25723	-1.07946	0.280384	0.999954
ENSG00000197885	NKIRAS1	1142.05	0.0455666	0.0567071	0.803543	0.421661	0.999954
ENSG00000197888	UGT2B17	35.676	0.0941068	0.475273	0.198006	0.843041	0.999954
ENSG00000197889	MEIG1	8.75106	-0.0029665	0.303132	-0.00978617	0.992192	0.999954
ENSG00000197892	KIF13B	5377.16	0.103959	0.0962171	1.08046	0.279938	0.999954
ENSG00000197893	NRAP	3.85649	0.133365	0.439199	0.303655	0.761391	0.999954
ENSG00000197894	ADH5	5160.5	0.0670571	0.114923	0.583497	0.559559	0.999954
ENSG00000197901	SLC22A6	0.412581	-0.279103	3.00897	-0.092757	0.926097	0.999954
ENSG00000197903	H2BC12	3611.7	0.0297575	0.0694774	0.428304	0.66843	0.999954
ENSG00000197905	TEAD4	41.0565	-0.148196	0.243153	-0.609475	0.542209	0.999954
ENSG00000197912	SPG7	5333.77	0.0425573	0.0611587	0.69585	0.486523	0.999954
ENSG00000197915	HRNR	0.219702	0.0573821	3.03931	0.01888	0.984937	0.999954
ENSG00000197921	HES5	7.47779	-0.547556	0.416699	-1.31403	0.188836	0.999954
ENSG00000197927	NBEAP2	1.31078	-0.463691	1.22302	-0.379136	0.704587	0.999954
ENSG00000197928	ZNF677	7.74542	0.075943	0.487664	0.155728	0.876247	0.999954
ENSG00000197933	ZNF823	332.646	0.0623224	0.0762118	0.817753	0.413498	0.999954
ENSG00000197934	CYYR1-AS1	3.34845	0.564126	0.663804	0.849838	0.395415	0.999954
ENSG00000197943	PLCG2	2331.52	0.105326	0.202714	0.519579	0.603357	0.999954
ENSG00000197948	FCHSD1	1702.84	-0.112512	0.101155	-1.11227	0.266023	0.999954
ENSG00000197951	ZNF71	689.215	-0.00776949	0.0785933	-0.0988569	0.921252	0.999954
ENSG00000197956	S100A6	2526.45	-0.0982827	0.104053	-0.944548	0.34489	0.999954
ENSG00000197959	DNM3	61.6333	-0.112195	0.250827	-0.447301	0.654658	0.999954
ENSG00000197961	ZNF121	1312.56	-0.0958371	0.0825569	-1.16086	0.245699	0.999954
ENSG00000197965	MPZL1	4877.12	0.0178095	0.0415718	0.428404	0.668357	0.999954
ENSG00000197971	MBP	3270.47	0.0292636	0.0662962	0.441407	0.658918	0.999954
ENSG00000197977	ELOVL2	633.739	0.100206	0.149234	0.671469	0.501922	0.999954
ENSG00000197980	LEKR1	24.3012	0.0218147	0.199149	0.10954	0.912775	0.999954
ENSG00000197982	C1orf122	2395.8	0.0616948	0.0555667	1.11028	0.266877	0.999954
ENSG00000197984	OR51A8P	0.206676	-0.596854	3.03724	-0.196512	0.84421	0.999954
ENSG00000197989	SNHG12	544.399	-0.09534	0.0967651	-0.985272	0.32449	0.999954
ENSG00000197993	KEL	79.5235	-0.000688397	0.306095	-0.00224896	0.998206	0.999954
ENSG00000198000	NOL8	829.311	0.0437249	0.044464	0.983378	0.325421	0.999954
ENSG00000198001	IRAK4	25.874	0.134503	0.352243	0.381846	0.702576	0.999954
ENSG00000198003	ODAD3	574.327	-0.0306613	0.0755723	-0.405721	0.684948	0.999954
ENSG00000198010	DLGAP2	27.0884	0.0508417	0.252601	0.201273	0.840485	0.999954
ENSG00000198015	MRPL42	2114.56	0.0342572	0.0549407	0.62353	0.532936	0.999954
ENSG00000198018	ENTPD7	1467.53	0.102929	0.0685561	1.50139	0.133256	0.999954
ENSG00000198026	ZNF335	2205	0.024633	0.0599277	0.411046	0.681039	0.999954
ENSG00000198028	ZNF560	0.52655	0.559864	1.73709	0.322299	0.747226	0.999954
ENSG00000198039	ZNF273	102.655	0.0132071	0.103472	0.127639	0.898434	0.999954
ENSG00000198040	ZNF84	1644.97	-0.00923381	0.0616492	-0.14978	0.880938	0.999954
ENSG00000198042	MAK16	728.617	0.0805421	0.0672462	1.19772	0.231026	0.999954
ENSG00000198046	ZNF667	0.0451025	-0.31841	3.04143	-0.104691	0.916621	0.999954
ENSG00000198049	AVPR1B	363.262	-0.0412533	0.27281	-0.151216	0.879805	0.999954
ENSG00000198053	SIRPA	2422.1	0.135054	0.104598	1.29118	0.196642	0.999954
ENSG00000198054	DSCR8	0.0509877	0.322781	3.04143	0.106128	0.915481	0.999954
ENSG00000198055	GRK6	1452.44	0.0269456	0.0502744	0.535971	0.591978	0.999954
ENSG00000198056	PRIM1	205.909	-0.0173885	0.0830295	-0.209426	0.834116	0.999954
ENSG00000198064	NPIPB13	440.036	0.0434724	0.076147	0.570902	0.568066	0.999954
ENSG00000198074	AKR1B10	8.56992	0.424018	0.45998	0.921818	0.356623	0.999954
ENSG00000198075	SULT1C4	173.336	-0.0435091	0.131661	-0.330463	0.74105	0.999954
ENSG00000198077	CYP2A7	6.58034	0.0402428	0.374476	0.107464	0.914421	0.999954
ENSG00000198081	ZBTB14	559.488	0.0395167	0.0528819	0.747264	0.454904	0.999954
ENSG00000198087	CD2AP	2926.36	-0.0456143	0.0549922	-0.829469	0.406839	0.999954
ENSG00000198088	NUP62CL	52.4816	0.0256554	0.14062	0.182445	0.855233	0.999954
ENSG00000198089	SFI1	1483.1	-0.0808562	0.0824561	-0.980597	0.326792	0.999954
ENSG00000198090	KRTAP4-6	0.0577016	0.322779	3.04143	0.106127	0.915481	0.999954
ENSG00000198092	TMPRSS11F	0.321611	1.28655	3.02709	0.425013	0.670827	0.999954
ENSG00000198093	ZNF649	193.94	0.0624193	0.102432	0.609375	0.542276	0.999954
ENSG00000198099	ADH4	313.684	0.0444326	0.390328	0.113834	0.909369	0.999954
ENSG00000198105	ZNF248	650.919	0.0326934	0.105543	0.309765	0.75674	0.999954
ENSG00000198108	CHSY3	171.866	0.23094	0.175909	1.31284	0.189237	0.999954
ENSG00000198113	TOR4A	144.601	-0.245618	0.179383	-1.36924	0.170923	0.999954
ENSG00000198121	LPAR1	489.734	0.0587863	0.168123	0.349663	0.726592	0.999954
ENSG00000198125	MB	5.81878	0.197765	0.578529	0.341841	0.73247	0.999954
ENSG00000198128	OR2L3	0.16404	0.904284	3.03617	0.297838	0.765827	0.999954
ENSG00000198130	HIBCH	746.378	0.101891	0.0840945	1.21163	0.225655	0.999954
ENSG00000198133	TMEM229B	607.64	0.0295583	0.0849627	0.347897	0.727917	0.999954
ENSG00000198134	NA	0.149937	-0.318412	3.04143	-0.104691	0.916621	0.999954
ENSG00000198142	SOWAHC	680.562	-0.115777	0.0860977	-1.34471	0.178719	0.999954
ENSG00000198146	ZNF770	1534.73	-0.00947253	0.0972895	-0.0973643	0.922437	0.999954
ENSG00000198153	ZNF849P	0.162533	0.322781	3.04143	0.106128	0.915481	0.999954
ENSG00000198155	NA	5.59863	-1.00548	0.664787	-1.51248	0.130411	0.999954
ENSG00000198156	NPIPB6	58.582	-0.163676	0.212246	-0.771162	0.440611	0.999954
ENSG00000198157	HMGN5	584.83	0.11858	0.0946133	1.25331	0.210092	0.999954
ENSG00000198168	SVIP	1388.15	0.0344826	0.076271	0.452107	0.651192	0.999954
ENSG00000198169	ZNF251	1212.61	0.0258035	0.0556462	0.463705	0.642859	0.999954
ENSG00000198171	DDRGK1	2505.27	-0.0902722	0.134648	-0.67043	0.502584	0.999954
ENSG00000198173	FAM47C	1.74923	0.425675	0.802747	0.530273	0.595923	0.999954
ENSG00000198182	ZNF607	717.794	0.00388562	0.0701575	0.0553843	0.955832	0.999954
ENSG00000198183	BPIFA1	15.5621	0.184521	0.71058	0.259677	0.795113	0.999954
ENSG00000198185	ZNF334	1003.79	0.140672	0.0925499	1.51996	0.12852	0.999954
ENSG00000198189	HSD17B11	1298.94	9.45592490894371e-05	0.102488	0.000922639	0.999264	0.999954
ENSG00000198198	SZT2	2655.32	0.102893	0.0667654	1.54111	0.12329	0.999954
ENSG00000198203	SULT1C2	281.658	-0.217465	0.228644	-0.951104	0.341551	0.999954
ENSG00000198205	ZXDA	81.6024	0.0162043	0.35198	0.0460376	0.96328	0.999954
ENSG00000198211	NA	4.8431	-4.65159	2.97506	-1.56353	0.117928	0.999954
ENSG00000198216	CACNA1E	209.211	0.341109	0.258231	1.32095	0.186519	0.999954
ENSG00000198217	OR51H2P	0.0536019	0.322781	3.04143	0.106128	0.915481	0.999954
ENSG00000198218	QRICH1	4607.82	-0.00612314	0.0316999	-0.19316	0.846834	0.999954
ENSG00000198221	LINC01558	330.896	-0.051729	0.0925403	-0.558988	0.57617	0.999954
ENSG00000198223	CSF2RA	1.53683	-0.570998	0.950508	-0.600729	0.548021	0.999954
ENSG00000198231	DDX42	5723.26	-0.0124494	0.0338152	-0.368161	0.712753	0.999954
ENSG00000198237	NA	546.572	0.0657353	0.0962773	0.682771	0.494752	0.999954
ENSG00000198246	SLC29A3	326.901	-0.00419594	0.102875	-0.0407869	0.967466	0.999954
ENSG00000198251	NA	0.280275	-0.353046	3.03734	-0.116235	0.907466	0.999954
ENSG00000198252	STYX	579.659	0.0143463	0.0741229	0.193547	0.84653	0.999954
ENSG00000198258	UBL5	3246.35	-0.052081	0.0504285	-1.03277	0.301712	0.999954
ENSG00000198265	HELZ	2627.42	-0.0606139	0.0903193	-0.671106	0.502153	0.999954
ENSG00000198270	TMEM116	316.278	-0.0603373	0.0826119	-0.730371	0.465164	0.999954
ENSG00000198276	UCKL1	2245.97	-0.0263803	0.0460575	-0.572769	0.566801	0.999954
ENSG00000198277	NA	0.0519237	-0.31841	3.04143	-0.104691	0.916621	0.999954
ENSG00000198283	OR5B21	0.0577016	0.322779	3.04143	0.106127	0.915481	0.999954
ENSG00000198286	CARD11	1013.73	-0.11033	0.198884	-0.554748	0.579067	0.999954
ENSG00000198298	ZNF485	43.6732	-0.146026	0.16683	-0.875301	0.38141	0.999954
ENSG00000198300	PEG3	0.143807	-0.25634	3.0399	-0.0843251	0.932798	0.999954
ENSG00000198312	BMS1P9	4.85802	-0.279572	0.457058	-0.611676	0.540752	0.999954
ENSG00000198315	ZKSCAN8	2472.6	-0.0777716	0.0767087	-1.01386	0.310651	0.999954
ENSG00000198324	PHETA1	2631.39	0.111214	0.0968849	1.1479	0.251011	0.999954
ENSG00000198331	HYLS1	162.321	0.118154	0.0791814	1.4922	0.135647	0.999954
ENSG00000198336	MYL4	3.78967	0.123871	0.521784	0.237399	0.812348	0.999954
ENSG00000198346	ZNF813	387.671	0.0339335	0.0795953	0.426326	0.66987	0.999954
ENSG00000198353	HOXC4	28.1634	-0.24212	0.199769	-1.212	0.225513	0.999954
ENSG00000198354	DCAF12L2	121.906	-0.150644	0.230666	-0.653086	0.513701	0.999954
ENSG00000198358	LOC101928372	0.164382	-0.318412	3.04143	-0.104691	0.916621	0.999954
ENSG00000198363	ASPH	10999.7	0.0936428	0.179112	0.522816	0.601103	0.999954
ENSG00000198369	SPRED2	1931.78	-0.0465053	0.0448366	-1.03722	0.299634	0.999954
ENSG00000198373	WWP2	1416.48	0.025139	0.0554827	0.453096	0.65048	0.999954
ENSG00000198380	GFPT1	7513.66	-0.0371999	0.0428582	-0.867976	0.385407	0.999954
ENSG00000198382	UVRAG	1873.15	0.000952628	0.0463702	0.020544	0.983609	0.999954
ENSG00000198393	ZNF26	422.089	0.00379695	0.0563321	0.0674029	0.946261	0.999954
ENSG00000198398	TMEM207	7.73029	0.226896	0.681297	0.333036	0.739107	0.999954
ENSG00000198399	ITSN2	1949.38	0.0700661	0.0582761	1.20231	0.229242	0.999954
ENSG00000198400	NTRK1	7.25214	-0.502166	0.450391	-1.11496	0.264869	0.999954
ENSG00000198406	NA	994.936	-0.0166695	0.0712616	-0.23392	0.815047	0.999954
ENSG00000198414	TATDN2P1	0.0484206	0.322779	3.04143	0.106127	0.915481	0.999954
ENSG00000198416	NA	137.919	0.174616	0.150796	1.15796	0.24688	0.999954
ENSG00000198420	TCAF1	10397.6	0.0203202	0.0388946	0.522442	0.601363	0.999954
ENSG00000198429	ZNF69	128.018	0.144611	0.561529	0.257531	0.796769	0.999954
ENSG00000198431	TXNRD1	4244.68	-0.11958	0.0865239	-1.38205	0.166957	0.999954
ENSG00000198443	KRTAP4-1	0.0588832	0.322779	3.04143	0.106127	0.915481	0.999954
ENSG00000198453	ZNF568	34.1301	-0.157853	0.231798	-0.680996	0.495874	0.999954
ENSG00000198454	NA	0.0638973	-0.318412	3.04143	-0.104691	0.916621	0.999954
ENSG00000198455	ZXDB	676.191	-0.0293314	0.0492494	-0.595569	0.551463	0.999954
ENSG00000198464	ZNF480	570.043	0.0212189	0.0619772	0.342367	0.732075	0.999954
ENSG00000198466	ZNF587	2298.07	0.0179128	0.0454003	0.394552	0.693174	0.999954
ENSG00000198467	TPM2	694.643	-0.245718	0.185992	-1.32112	0.18646	0.999954
ENSG00000198468	FLVCR1-DT	236.822	0.0279793	0.0762495	0.366943	0.713661	0.999954
ENSG00000198478	SH3BGRL2	2666.21	0.0632041	0.0818157	0.772518	0.439808	0.999954
ENSG00000198482	ZNF808	421.631	-0.0271029	0.0968938	-0.279717	0.779695	0.999954
ENSG00000198483	ANKRD35	15.3202	-0.067928	0.321885	-0.211032	0.832862	0.999954
ENSG00000198488	B3GNT6	12.6115	-0.249812	0.749484	-0.333311	0.738899	0.999954
ENSG00000198491	LOC101929106	0.10436	0.00218562	3.04143	0.000718615	0.999427	0.999954
ENSG00000198492	YTHDF2	3595.11	-0.034648	0.0232048	-1.49314	0.1354	0.999954
ENSG00000198496	NBR2	304.617	0.160901	0.119752	1.34362	0.179073	0.999954
ENSG00000198498	TMA16	330.824	0.0827551	0.0889642	0.930207	0.352264	0.999954
ENSG00000198502	HLA-DRB5	59.6269	-0.127289	0.502958	-0.253081	0.800206	0.999954
ENSG00000198513	ATL1	853.54	-0.112303	0.175718	-0.639107	0.522753	0.999954
ENSG00000198515	CNGA1	37.0446	-0.232611	0.186656	-1.2462	0.21269	0.999954
ENSG00000198517	MAFK	1282.6	-0.158211	0.103945	-1.52207	0.127992	0.999954
ENSG00000198520	ARMH1	401.144	0.161471	0.118009	1.3683	0.17122	0.999954
ENSG00000198521	ZNF43	541.418	0.0190245	0.1048	0.181532	0.85595	0.999954
ENSG00000198522	GPN1	1269.47	0.0653875	0.0474127	1.37911	0.16786	0.999954
ENSG00000198523	PLN	13.1375	0.126653	0.284548	0.445103	0.656245	0.999954
ENSG00000198535	C2CD4A	1838.84	-0.0399087	0.108252	-0.368664	0.712378	0.999954
ENSG00000198538	ZNF28	871.978	0.0607218	0.0852975	0.711882	0.476538	0.999954
ENSG00000198542	ITGBL1	1.56055	0.344452	0.962581	0.357842	0.720461	0.999954
ENSG00000198551	ZNF627	996.086	-0.0196577	0.0661761	-0.297052	0.766427	0.999954
ENSG00000198553	KCNRG	39.4553	0.0247166	0.200638	0.12319	0.901957	0.999954
ENSG00000198554	WDHD1	308.638	0.0940224	0.122441	0.767897	0.442548	0.999954
ENSG00000198555	NA	1.70664	-0.442962	0.876597	-0.50532	0.613334	0.999954
ENSG00000198556	ZNF789	296.166	0.153424	0.108464	1.41451	0.157212	0.999954
ENSG00000198561	CTNND1	11819.7	-0.0238545	0.066063	-0.361088	0.718034	0.999954
ENSG00000198563	DDX39B	14891.8	-0.0239025	0.079972	-0.298886	0.765027	0.999954
ENSG00000198569	SLC34A3	23.2185	0.363163	0.241875	1.50145	0.133238	0.999954
ENSG00000198570	RD3	6.97034	0.199952	0.337381	0.59266	0.553409	0.999954
ENSG00000198580	NA	6.93134	-0.44251	0.451005	-0.981166	0.326511	0.999954
ENSG00000198585	NUDT16	2693.94	0.0984657	0.0745067	1.32157	0.186312	0.999954
ENSG00000198586	TLK1	2077.7	-0.0204775	0.0453004	-0.452037	0.651242	0.999954
ENSG00000198590	APRG1	60.9554	-0.290758	0.195564	-1.48677	0.137077	0.999954
ENSG00000198597	ZNF536	18.0378	0.302244	0.612456	0.493495	0.621663	0.999954
ENSG00000198598	MMP17	72.899	-0.176422	0.324012	-0.544494	0.586102	0.999954
ENSG00000198604	BAZ1A	623.967	0.0207168	0.106011	0.195422	0.845063	0.999954
ENSG00000198610	AKR1C4	19.7982	0.197015	0.269748	0.730366	0.465167	0.999954
ENSG00000198612	COPS8	1387.7	0.0322605	0.0513228	0.628581	0.529623	0.999954
ENSG00000198618	NA	1689.09	-0.0122373	0.0471923	-0.259306	0.795399	0.999954
ENSG00000198624	CCDC69	1315.46	0.00634035	0.0753934	0.0840969	0.932979	0.999954
ENSG00000198625	MDM4	932.98	0.117174	0.138357	0.846898	0.397052	0.999954
ENSG00000198626	RYR2	614.966	0.163396	0.164621	0.992561	0.320924	0.999954
ENSG00000198633	ZNF534	4.22565	0.17442	0.646288	0.26988	0.787253	0.999954
ENSG00000198642	KLHL9	3020.31	0.0664331	0.0566284	1.17314	0.240739	0.999954
ENSG00000198643	FAM3D	4.35091	0.309883	0.498249	0.621944	0.533979	0.999954
ENSG00000198646	NCOA6	4063.04	0.0220532	0.0610647	0.361145	0.717991	0.999954
ENSG00000198648	STK39	1152.93	0.0782535	0.0609059	1.28483	0.198853	0.999954
ENSG00000198650	TAT	20.8702	0.305763	0.307515	0.994302	0.320076	0.999954
ENSG00000198658	NA	47.5947	-0.0944131	0.156306	-0.604027	0.545826	0.999954
ENSG00000198670	LPA	2.29393	-0.394446	0.671774	-0.58717	0.557089	0.999954
ENSG00000198671	NA	0.113153	-0.644547	3.04111	-0.211945	0.83215	0.999954
ENSG00000198673	TAFA2	198.576	0.0964273	0.22053	0.437253	0.661928	0.999954
ENSG00000198680	TUSC1	39.4526	-0.0301468	0.287988	-0.104681	0.916629	0.999954
ENSG00000198682	PAPSS2	5303.37	0.0488407	0.125369	0.389577	0.69685	0.999954
ENSG00000198689	SLC9A6	937.566	0.0485151	0.0813998	0.596009	0.551169	0.999954
ENSG00000198690	FAN1	2130.19	-0.0561324	0.0534675	-1.04984	0.29379	0.999954
ENSG00000198691	ABCA4	11.1607	-0.367774	0.344036	-1.069	0.28507	0.999954
ENSG00000198692	EIF1AY	0.113153	-0.644547	3.04111	-0.211945	0.83215	0.999954
ENSG00000198707	CEP290	685.619	0.0711157	0.113164	0.628431	0.529722	0.999954
ENSG00000198711	SSBP3-AS1	5.77857	-0.247617	0.382378	-0.647572	0.517262	0.999954
ENSG00000198715	GLMP	2832.11	0.0301935	0.0871875	0.346306	0.729113	0.999954
ENSG00000198718	TOGARAM1	1080.39	-0.0189927	0.0553928	-0.342874	0.731693	0.999954
ENSG00000198720	ANKRD13B	1575.07	-0.00987901	0.0788556	-0.12528	0.900302	0.999954
ENSG00000198721	ECI2	2336.17	-0.012086	0.0629112	-0.192112	0.847654	0.999954
ENSG00000198722	UNC13B	13261.1	0.0225591	0.0405095	0.556886	0.577606	0.999954
ENSG00000198723	SAXO5	71.0552	-0.121281	0.193901	-0.62548	0.531656	0.999954
ENSG00000198728	LDB1	5752.02	-0.0295772	0.0380521	-0.777283	0.436992	0.999954
ENSG00000198729	PPP1R14C	1152.42	0.0581025	0.0665698	0.872806	0.382769	0.999954
ENSG00000198732	SMOC1	3550.38	-0.0404878	0.0727047	-0.556881	0.577609	0.999954
ENSG00000198734	F5	585.984	0.207614	0.165442	1.2549	0.209514	0.999954
ENSG00000198736	MSRB1	1613.51	0.146834	0.102718	1.42949	0.152864	0.999954
ENSG00000198739	LRRTM3	186.178	0.159096	0.212537	0.748555	0.454125	0.999954
ENSG00000198740	ZNF652	1424.38	-0.0112705	0.076396	-0.147527	0.882716	0.999954
ENSG00000198742	SMURF1	1775.35	-0.0184361	0.0499246	-0.369278	0.71192	0.999954
ENSG00000198743	SLC5A3	1140.95	-0.144106	0.0962356	-1.49742	0.134283	0.999954
ENSG00000198753	PLXNB3	21.6952	-0.14171	0.190624	-0.743403	0.457238	0.999954
ENSG00000198754	OXCT2	97.9559	-0.127802	0.123209	-1.03728	0.299607	0.999954
ENSG00000198755	RPL10A	9181.22	-0.0800392	0.0536207	-1.49269	0.135518	0.999954
ENSG00000198756	COLGALT2	150.551	0.110423	0.119599	0.923277	0.355863	0.999954
ENSG00000198758	EPS8L3	869.312	0.037279	0.207845	0.17936	0.857655	0.999954
ENSG00000198759	EGFL6	33.3866	-0.254986	0.273338	-0.93286	0.350893	0.999954
ENSG00000198765	SYCP1	0.0577016	0.322779	3.04143	0.106127	0.915481	0.999954
ENSG00000198768	APCDD1L	1.11011	-0.621968	1.0023	-0.620541	0.534901	0.999954
ENSG00000198771	RCSD1	0.953793	0.373119	1.2843	0.290523	0.771416	0.999954
ENSG00000198774	RASSF9	36.1436	-0.27298	0.364061	-0.749819	0.453363	0.999954
ENSG00000198780	FAM169A	759.387	0.123633	0.0880179	1.40463	0.160131	0.999954
ENSG00000198783	ZNF830	689.726	-0.0357363	0.0458883	-0.778768	0.436117	0.999954
ENSG00000198785	GRIN3A	2135.01	0.308293	0.227739	1.35371	0.175828	0.999954
ENSG00000198786	MT-ND5	230163	0.134938	0.0903671	1.49322	0.13538	0.999954
ENSG00000198787	OR7E103P	0.0638973	-0.318412	3.04143	-0.104691	0.916621	0.999954
ENSG00000198788	MUC2	8.75788	-0.0260787	0.823237	-0.0316783	0.974729	0.999954
ENSG00000198791	CNOT7	3741.52	-0.00732385	0.0862643	-0.0849001	0.932341	0.999954
ENSG00000198792	TMEM184B	6349.61	-0.0450869	0.0373964	-1.20565	0.227953	0.999954
ENSG00000198794	SCAMP5	17050.6	0.0266633	0.043211	0.61705	0.537202	0.999954
ENSG00000198795	ZNF521	32.8062	-0.230689	0.228006	-1.01177	0.311648	0.999954
ENSG00000198797	BRINP2	404.022	0.165477	0.382364	0.432774	0.665179	0.999954
ENSG00000198799	LRIG2	951.606	-0.00894754	0.0711121	-0.125823	0.899872	0.999954
ENSG00000198805	PNP	1459.78	-0.0935365	0.10415	-0.898091	0.369137	0.999954
ENSG00000198807	PAX9	0.965792	-0.653833	1.02754	-0.636311	0.524574	0.999954
ENSG00000198816	ZNF358	4007.1	-0.0813324	0.0600475	-1.35447	0.175587	0.999954
ENSG00000198821	CD247	6.36035	-0.300323	0.493861	-0.608112	0.543113	0.999954
ENSG00000198822	GRM3	5.47973	0.323476	0.419103	0.771829	0.440216	0.999954
ENSG00000198824	CHAMP1	680.04	0.0739044	0.0659525	1.12057	0.262471	0.999954
ENSG00000198826	ARHGAP11A	186.539	0.167625	0.239792	0.699044	0.484525	0.999954
ENSG00000198829	SUCNR1	33.1707	-0.236883	0.405652	-0.583955	0.55925	0.999954
ENSG00000198830	HMGN2	9355.86	0.052778	0.0522337	1.01042	0.312295	0.999954
ENSG00000198833	UBE2J1	3370.13	0.0451495	0.0389176	1.16013	0.245996	0.999954
ENSG00000198835	GJC2	59.6894	-0.231757	0.152786	-1.51687	0.129299	0.999954
ENSG00000198836	OPA1	2469.84	0.0513579	0.0576493	0.890868	0.373	0.999954
ENSG00000198837	DENND4B	4845.29	-0.0769621	0.0574224	-1.34028	0.180154	0.999954
ENSG00000198838	RYR3	7.33667	0.00848474	0.488193	0.0173799	0.986134	0.999954
ENSG00000198839	ZNF277	465.211	-0.0446517	0.0996575	-0.448052	0.654116	0.999954
ENSG00000198841	KTI12	814.334	0.0177722	0.0446701	0.397855	0.690737	0.999954
ENSG00000198842	STYXL2	0.0588832	0.322779	3.04143	0.106127	0.915481	0.999954
ENSG00000198843	SELENOT	4341.02	0.100837	0.065936	1.52931	0.126187	0.999954
ENSG00000198844	ARHGEF15	59.1751	-0.24349	0.253836	-0.95924	0.337438	0.999954
ENSG00000198846	TOX	1837.29	0.0337165	0.0717105	0.470176	0.63823	0.999954
ENSG00000198848	CES1	74.7342	0.0453932	0.41454	0.109502	0.912804	0.999954
ENSG00000198851	CD3E	1.06173	-0.36931	1.57557	-0.234398	0.814676	0.999954
ENSG00000198853	RUSC2	1558.95	-0.0363907	0.0669412	-0.543622	0.586702	0.999954
ENSG00000198855	FICD	315.326	0.00845803	0.0836254	0.101142	0.919438	0.999954
ENSG00000198856	OSTC	2443.05	-0.0513159	0.0633955	-0.809456	0.418253	0.999954
ENSG00000198857	NA	0.69376	-0.356667	1.65626	-0.215345	0.829499	0.999954
ENSG00000198858	R3HDM4	3389.96	-0.0595678	0.0517846	-1.1503	0.25002	0.999954
ENSG00000198862	LTN1	1517.51	0.0471612	0.0938738	0.502389	0.615394	0.999954
ENSG00000198863	RUNDC1	2655.36	-0.0388306	0.0487766	-0.796091	0.425979	0.999954
ENSG00000198865	CCDC152	36.1309	0.168059	0.244227	0.688129	0.491371	0.999954
ENSG00000198868	MTND4LP30	0.518045	0.263206	1.3324	0.197542	0.843404	0.999954
ENSG00000198870	STKLD1	65.4751	0.000158703	0.111444	0.00142406	0.998864	0.999954
ENSG00000198876	DCAF12	3508.06	-0.00503665	0.0400864	-0.125645	0.900013	0.999954
ENSG00000198879	SFMBT2	1221.86	0.0187515	0.0795637	0.235679	0.813682	0.999954
ENSG00000198883	PNMA5	1.62727	-0.212166	0.780888	-0.271698	0.785854	0.999954
ENSG00000198885	ITPRIPL1	28.1798	0.206821	0.217415	0.951273	0.341466	0.999954
ENSG00000198886	MT-ND4	375301	0.109827	0.0758342	1.44825	0.147548	0.999954
ENSG00000198887	SMC5	1523.5	-0.0187222	0.0469419	-0.398836	0.690014	0.999954
ENSG00000198889	DCAF12L1	20.452	0.497018	0.474017	1.04852	0.294397	0.999954
ENSG00000198894	CIPC	1434.03	-0.0335795	0.0558506	-0.601237	0.547682	0.999954
ENSG00000198898	CAPZA2	3543.59	0.0590546	0.0664833	0.888263	0.374399	0.999954
ENSG00000198900	TOP1	7050.02	0.0535231	0.0400444	1.33659	0.181356	0.999954
ENSG00000198901	PRC1	488.004	0.00961582	0.199921	0.0480981	0.961638	0.999954
ENSG00000198908	GPRASP3	476.223	0.0707734	0.100653	0.70314	0.481968	0.999954
ENSG00000198909	MAP3K3	1120.39	-0.035207	0.0466321	-0.754993	0.450253	0.999954
ENSG00000198910	L1CAM	1935.62	-0.199256	0.22178	-0.898442	0.36895	0.999954
ENSG00000198914	POU3F3	21.424	-0.134243	0.476727	-0.281592	0.778256	0.999954
ENSG00000198917	SPOUT1	1491.4	0.0960185	0.0758392	1.26608	0.205484	0.999954
ENSG00000198919	DZIP3	3840.38	0.121598	0.0959093	1.26784	0.204856	0.999954
ENSG00000198920	KIAA0753	1118	0.0212036	0.0400203	0.529821	0.596236	0.999954
ENSG00000198923	NA	0.0565766	-0.31841	3.04143	-0.104691	0.916621	0.999954
ENSG00000198924	DCLRE1A	651.924	0.10991	0.108451	1.01345	0.310846	0.999954
ENSG00000198929	NOS1AP	257.239	0.202361	0.15726	1.2868	0.198166	0.999954
ENSG00000198930	CSAG1	0.720242	0.0322973	1.38833	0.0232634	0.98144	0.999954
ENSG00000198931	APRT	1693.93	0.0311124	0.0681485	0.456539	0.648003	0.999954
ENSG00000198932	GPRASP1	2513.39	-0.0499614	0.0832422	-0.600193	0.548377	0.999954
ENSG00000198934	MAGEE1	1116.7	-0.0278267	0.057525	-0.483732	0.628576	0.999954
ENSG00000198937	CCDC167	295.708	0.0450509	0.0920627	0.48935	0.624594	0.999954
ENSG00000198939	ZFP2	90.6782	0.17374	0.131093	1.32532	0.185066	0.999954
ENSG00000198944	SOWAHA	837.648	0.0131775	0.150526	0.087543	0.93024	0.999954
ENSG00000198945	L3MBTL3	492.545	-0.0565223	0.057625	-0.980865	0.326659	0.999954
ENSG00000198947	DMD	744.619	0.00756064	0.0967754	0.0781256	0.937728	0.999954
ENSG00000198948	MFAP3L	323.635	0.0999898	0.12905	0.774814	0.438449	0.999954
ENSG00000198951	NAGA	1481.99	-0.0402041	0.103386	-0.388874	0.69737	0.999954
ENSG00000198952	SMG5	9316.73	-0.0193224	0.0742235	-0.260327	0.794611	0.999954
ENSG00000198959	TGM2	438.938	-0.449126	0.301044	-1.4919	0.135727	0.999954
ENSG00000198960	ARMCX6	1340.08	-0.0557527	0.0445808	-1.2506	0.211081	0.999954
ENSG00000198964	SGMS1	917.667	0.0766919	0.0623044	1.23092	0.218351	0.999954
ENSG00000199038	MIR210	0.578689	0.320399	1.70462	0.187959	0.850909	0.999954
ENSG00000199248	RNU6-28P	0.0537901	-0.318412	3.04143	-0.104691	0.916621	0.999954
ENSG00000199270	RNA5S12	0.10758	-0.639007	3.04143	-0.210101	0.833589	0.999954
ENSG00000199319	NA	0.0509877	0.322781	3.04143	0.106128	0.915481	0.999954
ENSG00000199347	RNU5E-1	0.372273	-1.41735	2.07384	-0.683442	0.494328	0.999954
ENSG00000199477	SNORA31	0.317066	-1.77328	2.58643	-0.685608	0.49296	0.999954
ENSG00000199480	NA	0.0509877	0.322781	3.04143	0.106128	0.915481	0.999954
ENSG00000199488	RNU1-70P	0.0987044	0.00218784	3.04143	0.000719346	0.999426	0.999954
ENSG00000199497	RNU1-94P	0.101679	-0.63538	3.04122	-0.208923	0.834508	0.999954
ENSG00000199568	RNU5A-1	0.653169	-2.14875	1.96838	-1.09163	0.274995	0.999954
ENSG00000199691	NA	1.92784	0.866817	0.682408	1.27023	0.204002	0.999954
ENSG00000199785	SNORA52	0.259757	1.42708	3.0316	0.470735	0.63783	0.999954
ENSG00000199804	RNA5SP383	0.0507582	-0.318412	3.04143	-0.104691	0.916621	0.999954
ENSG00000199846	RNU1-72P	0.0484206	0.322779	3.04143	0.106127	0.915481	0.999954
ENSG00000199883	NA	0.10758	-0.639007	3.04143	-0.210101	0.833589	0.999954
ENSG00000199953	RNA5SP443	0.0565766	-0.31841	3.04143	-0.104691	0.916621	0.999954
ENSG00000199975	NA	0.0588832	0.322779	3.04143	0.106127	0.915481	0.999954
ENSG00000199977	LOC124904362	0.260077	1.41216	3.03445	0.465377	0.641662	0.999954
ENSG00000199990	VTRNA1-1	0.0537901	-0.318412	3.04143	-0.104691	0.916621	0.999954
ENSG00000199994	RNA5SP145	0.16137	-0.832575	3.03855	-0.274004	0.784082	0.999954
ENSG00000200087	SNORA73B	3.79821	0.408462	0.549881	0.742819	0.457591	0.999954
ENSG00000200090	NA	0.107477	-0.639007	3.04143	-0.210101	0.833589	0.999954
ENSG00000200156	RNU5B-1	0.785025	-2.54891	2.34998	-1.08465	0.278076	0.999954
ENSG00000200237	LOC124900430	0.225679	0.00218734	2.75409	0.000794215	0.999366	0.999954
ENSG00000200278	RNA5SP352	0.178413	0.371044	3.03769	0.122147	0.902783	0.999954
ENSG00000200312	NA	1.9078	-0.932489	0.89287	-1.04437	0.296313	0.999954
ENSG00000200354	SNORA71D	0.0536019	0.322781	3.04143	0.106128	0.915481	0.999954
ENSG00000200419	NA	0.0588832	0.322779	3.04143	0.106127	0.915481	0.999954
ENSG00000200469	RNU6-112P	0.227431	-0.634362	3.03616	-0.208936	0.834498	0.999954
ENSG00000200488	NA	1.93917	-0.665043	0.86768	-0.766461	0.443402	0.999954
ENSG00000200494	NA	0.176369	-0.972481	3.04071	-0.31982	0.749104	0.999954
ENSG00000200593	SNORD115-33	0.0507582	-0.318412	3.04143	-0.104691	0.916621	0.999954
ENSG00000200674	RN7SKP160	0.307645	0.33277	3.01856	0.110241	0.912218	0.999954
ENSG00000200731	RNU1-124P	0.0507582	-0.318412	3.04143	-0.104691	0.916621	0.999954
ENSG00000200737	NA	0.0537387	-0.318412	3.04143	-0.104691	0.916621	0.999954
ENSG00000200783	NA	0.0537901	-0.318412	3.04143	-0.104691	0.916621	0.999954
ENSG00000200785	SNORD8	0.0546798	0.322781	3.04143	0.106128	0.915481	0.999954
ENSG00000200816	SNORA38	0.0537901	-0.318412	3.04143	-0.104691	0.916621	0.999954
ENSG00000200913	SNORD46	0.0451025	-0.31841	3.04143	-0.104691	0.916621	0.999954
ENSG00000201078	NA	0.646343	-0.399982	1.61984	-0.246927	0.804965	0.999954
ENSG00000201098	RNY1	0.659274	-1.18586	1.50597	-0.787438	0.431026	0.999954
ENSG00000201104	RNU6-11P	0.842082	-0.69584	1.31242	-0.530196	0.595976	0.999954
ENSG00000201129	SNORA58B	0.114176	0.00218562	3.04143	0.000718615	0.999427	0.999954
ENSG00000201140	RN7SKP128	0.471028	0.402943	2.02059	0.199418	0.841936	0.999954
ENSG00000201155	RNU1-24P	0.0484206	0.322779	3.04143	0.106127	0.915481	0.999954
ENSG00000201183	RNVU1-3	0.156359	-0.303602	3.03887	-0.0999065	0.920419	0.999954
ENSG00000201201	RN7SKP118	0.0968413	0.625605	3.04108	0.205718	0.837012	0.999954
ENSG00000201229	SNORA63D	0.231049	-0.644548	3.04111	-0.211945	0.83215	0.999954
ENSG00000201231	RNU4-50P	0.112121	0.643376	3.04143	0.211537	0.832468	0.999954
ENSG00000201302	SNORA65	0.105714	-0.639005	3.04143	-0.2101	0.83359	0.999954
ENSG00000201321	RNA5S9	0.0537901	-0.318412	3.04143	-0.104691	0.916621	0.999954
ENSG00000201413	RNA5SP141	0.0638273	0.322779	3.04143	0.106127	0.915481	0.999954
ENSG00000201428	NA	3.76808	-0.950069	0.643988	-1.47529	0.140135	0.999954
ENSG00000201448	SNORA63C	0.259445	0.322785	2.70647	0.119264	0.905066	0.999954
ENSG00000201451	NA	0.0546798	0.322781	3.04143	0.106128	0.915481	0.999954
ENSG00000201492	RNA5SP78	0.0989512	0.640811	3.04138	0.210697	0.833124	0.999954
ENSG00000201512	SNORA71C	0.242469	1.24828	3.03343	0.411508	0.6807	0.999954
ENSG00000201533	NA	0.0537901	-0.318412	3.04143	-0.104691	0.916621	0.999954
ENSG00000201544	SNORA16B	0.0605737	-0.318412	3.04143	-0.104691	0.916621	0.999954
ENSG00000201558	RNVU1-6	0.265651	-0.930595	2.67968	-0.347278	0.728382	0.999954
ENSG00000201581	NA	0.0537901	-0.318412	3.04143	-0.104691	0.916621	0.999954
ENSG00000201654	RNU6-7	1.95463	-0.797652	0.816383	-0.977056	0.328541	0.999954
ENSG00000201659	RNU12-2P	0.110179	0.00218784	3.04143	0.000719346	0.999426	0.999954
ENSG00000201684	RN7SKP239	0.119924	0.0021834	3.04143	0.000717884	0.999427	0.999954
ENSG00000201728	RNA5SP479	0.0638973	-0.318412	3.04143	-0.104691	0.916621	0.999954
ENSG00000201772	SNORA5C	0.278058	-1.5194	2.64237	-0.575015	0.565281	0.999954
ENSG00000201778	NA	0.0507582	-0.318412	3.04143	-0.104691	0.916621	0.999954
ENSG00000201793	RN7SKP9	0.261601	0.294824	3.03264	0.0972169	0.922554	0.999954
ENSG00000201822	RNA5SP149	0.0509877	0.322781	3.04143	0.106128	0.915481	0.999954
ENSG00000201896	RN7SKP153	0.0484206	0.322779	3.04143	0.106127	0.915481	0.999954
ENSG00000201922	RNU1-43P	0.122268	0.655448	3.04075	0.215554	0.829335	0.999954
ENSG00000201955	RNY3P1	0.0638273	0.322779	3.04143	0.106127	0.915481	0.999954
ENSG00000201967	RN7SKP22	0.0638973	-0.318412	3.04143	-0.104691	0.916621	0.999954
ENSG00000201998	SNORA23	0.17746	0.322781	3.04143	0.106128	0.915481	0.999954
ENSG00000202125	RNU1-100P	0.21139	-1.24692	2.78713	-0.447383	0.654599	0.999954
ENSG00000202337	RNU6-8	2.07208	-0.52674	0.844555	-0.623689	0.532832	0.999954
ENSG00000202343	LOC124901526	0.27924	-1.34462	3.03059	-0.443682	0.657273	0.999954
ENSG00000202344	NA	0.600416	0.99899	2.80932	0.355599	0.722141	0.999954
ENSG00000202347	RNU1-16P	0.0546798	0.322781	3.04143	0.106128	0.915481	0.999954
ENSG00000202354	RNY3	0.168675	-0.31841	3.04143	-0.104691	0.916621	0.999954
ENSG00000202360	NA	0.112673	0.0021834	3.04143	0.000717884	0.999427	0.999954
ENSG00000202392	RN7SKP292	0.105676	-0.639005	3.04143	-0.2101	0.83359	0.999954
ENSG00000202408	RNVU1-21	0.0519237	-0.31841	3.04143	-0.104691	0.916621	0.999954
ENSG00000202415	NA	0.548788	-1.33747	1.59674	-0.837625	0.402241	0.999954
ENSG00000202515	VTRNA1-3	0.0537901	-0.318412	3.04143	-0.104691	0.916621	0.999954
ENSG00000202526	RNA5S13	0.10758	-0.639007	3.04143	-0.210101	0.833589	0.999954
ENSG00000202538	RNU4-2	2.45587	-1.00974	0.818582	-1.23352	0.217381	0.999954
ENSG00000203279	NA	83.0975	0.000495566	0.125176	0.00395894	0.996841	0.999954
ENSG00000203280	KIAA1671-AS1	4.30877	-0.312159	0.453433	-0.688435	0.491179	0.999954
ENSG00000203286	NA	0.916786	-0.520123	1.13138	-0.459723	0.645715	0.999954
ENSG00000203288	TDRKH-AS1	109.876	-0.0584764	0.103967	-0.562453	0.573808	0.999954
ENSG00000203307	NA	1.08634	-0.906737	1.00184	-0.905068	0.365429	0.999954
ENSG00000203321	NA	0.163674	0.322781	3.04143	0.106128	0.915481	0.999954
ENSG00000203325	NA	0.804936	0.224717	1.34369	0.167238	0.867183	0.999954
ENSG00000203326	ZNF525	471.318	-0.0362235	0.067779	-0.534436	0.59304	0.999954
ENSG00000203327	NA	1.147	-0.110545	1.07034	-0.10328	0.917741	0.999954
ENSG00000203335	LOC101929998	0.116013	-0.639007	3.04143	-0.210101	0.833589	0.999954
ENSG00000203356	LINC01562	1.87184	-0.500449	0.782117	-0.639865	0.52226	0.999954
ENSG00000203387	NA	0.0494756	0.322779	3.04143	0.106127	0.915481	0.999954
ENSG00000203392	NA	21.1515	-0.367947	0.284568	-1.293	0.19601	0.999954
ENSG00000203395	NA	0.563319	-0.655214	1.56609	-0.418375	0.675673	0.999954
ENSG00000203397	NA	0.0588832	0.322779	3.04143	0.106127	0.915481	0.999954
ENSG00000203414	NA	0.0588832	0.322779	3.04143	0.106127	0.915481	0.999954
ENSG00000203434	NA	0.250925	-0.202446	3.02217	-0.0669869	0.946592	0.999954
ENSG00000203446	SUGCT-AS1	0.0451025	-0.31841	3.04143	-0.104691	0.916621	0.999954
ENSG00000203462	NA	0.105526	0.00218784	3.04143	0.000719346	0.999426	0.999954
ENSG00000203469	NA	0.387945	0.353149	1.53592	0.229927	0.818148	0.999954
ENSG00000203485	INF2	2257.58	-0.155646	0.141702	-1.09841	0.272026	0.999954
ENSG00000203492	OR2N1P	0.0638973	-0.318412	3.04143	-0.104691	0.916621	0.999954
ENSG00000203496	NA	0.0588832	0.322779	3.04143	0.106127	0.915481	0.999954
ENSG00000203499	IQANK1	150.607	-0.0410451	0.132198	-0.310482	0.756194	0.999954
ENSG00000203581	OR1F2P	0.271625	-0.319615	3.02814	-0.105548	0.915941	0.999954
ENSG00000203585	LINC02408	4.74401	0.176556	0.509493	0.346534	0.728942	0.999954
ENSG00000203593	NA	1.65522	0.643769	0.964144	0.66771	0.504319	0.999954
ENSG00000203601	NA	0.20045	0.0163488	2.82709	0.0057829	0.995386	0.999954
ENSG00000203616	NA	0.325669	-0.614762	1.76535	-0.348237	0.727662	0.999954
ENSG00000203618	GP1BB	314.356	-0.166194	0.125332	-1.32603	0.18483	0.999954
ENSG00000203620	NA	0.161973	-0.31841	3.04143	-0.104691	0.916621	0.999954
ENSG00000203644	NA	34.6616	0.278416	0.199938	1.39251	0.163767	0.999954
ENSG00000203645	LINC00501	5.85112	-0.258735	0.383975	-0.673834	0.500417	0.999954
ENSG00000203647	NA	0.0519237	-0.31841	3.04143	-0.104691	0.916621	0.999954
ENSG00000203648	NA	0.0638973	-0.318412	3.04143	-0.104691	0.916621	0.999954
ENSG00000203650	LINC01285	7.69016	-0.104388	0.325452	-0.320749	0.7484	0.999954
ENSG00000203663	OR2L2	0.560643	-0.375992	1.49843	-0.250923	0.801873	0.999954
ENSG00000203667	COX20	1451.02	0.0340672	0.0639971	0.532325	0.594501	0.999954
ENSG00000203668	CHML	381.233	-0.0215757	0.105618	-0.20428	0.838135	0.999954
ENSG00000203684	IBA57-DT	3.57663	-0.0586003	0.585376	-0.100107	0.920259	0.999954
ENSG00000203685	STUM	1773.24	0.0797322	0.115972	0.687511	0.49176	0.999954
ENSG00000203688	LINC02487	5.41671	-0.181641	0.412085	-0.440786	0.659368	0.999954
ENSG00000203690	NA	0.209159	0.440995	3.03385	0.145358	0.884428	0.999954
ENSG00000203697	CAPN8	43.5224	-0.00860859	0.276999	-0.0310781	0.975207	0.999954
ENSG00000203705	TATDN3	663.56	-0.0061469	0.0522633	-0.117614	0.906373	0.999954
ENSG00000203706	NA	12.0984	-0.310683	0.300952	-1.03234	0.301915	0.999954
ENSG00000203709	NA	24.0219	-0.248681	0.245065	-1.01476	0.310222	0.999954
ENSG00000203710	CR1	0.612616	0.0265797	2.27012	0.0117085	0.990658	0.999954
ENSG00000203711	LINC02901	23.9265	-0.211873	0.2022	-1.04784	0.294714	0.999954
ENSG00000203721	LINC00862	3.84934	0.450766	0.587199	0.767655	0.442692	0.999954
ENSG00000203722	RAET1G	1.38197	0.0184045	0.86869	0.0211865	0.983097	0.999954
ENSG00000203727	SAMD5	2140.99	-0.00282672	0.125369	-0.0225472	0.982011	0.999954
ENSG00000203730	TEDDM1	0.330076	-1.16707	2.0815	-0.560686	0.575012	0.999954
ENSG00000203734	ECT2L	5.69447	-0.500427	0.434972	-1.15048	0.249946	0.999954
ENSG00000203737	GPR52	3.73254	-0.0225429	0.525145	-0.0429269	0.96576	0.999954
ENSG00000203739	PRDX6-AS1	100.601	0.0732662	0.0970967	0.75457	0.450507	0.999954
ENSG00000203740	NTMT2	2.67149	-0.428843	0.62643	-0.684582	0.493608	0.999954
ENSG00000203747	FCGR3A	0.107204	0.643378	3.04143	0.211538	0.832468	0.999954
ENSG00000203756	TMEM244	0.111256	0.00218784	3.04143	0.000719346	0.999426	0.999954
ENSG00000203757	OR6K3	0.10758	-0.639007	3.04143	-0.210101	0.833589	0.999954
ENSG00000203760	CENPW	82.5853	0.18431	0.190677	0.966608	0.33374	0.999954
ENSG00000203761	NA	187.101	0.0334502	0.108663	0.307834	0.758209	0.999954
ENSG00000203772	SPRN	300.446	-0.0174738	0.185334	-0.0942823	0.924885	0.999954
ENSG00000203778	FAM229B	328.198	0.0848898	0.1145	0.741397	0.458453	0.999954
ENSG00000203780	FANK1	156.528	-0.0907492	0.153223	-0.592267	0.553672	0.999954
ENSG00000203783	PRR9	0.163109	0.958407	3.04132	0.315128	0.752664	0.999954
ENSG00000203791	EEF1AKMT2	410.744	-0.0317783	0.0782609	-0.406056	0.684702	0.999954
ENSG00000203797	DDO	13.8252	-0.392856	0.323662	-1.21379	0.22483	0.999954
ENSG00000203801	LINC00222	11.5968	-0.00458935	0.260187	-0.0176387	0.985927	0.999954
ENSG00000203804	NA	2.21188	0.527823	0.796782	0.662443	0.507687	0.999954
ENSG00000203805	PLPP4	22.5612	-0.0610664	0.238688	-0.255842	0.798073	0.999954
ENSG00000203808	POPDC1-AS1	13.6414	-0.0176536	0.274349	-0.0643472	0.948694	0.999954
ENSG00000203809	LIN28B-AS1	13.3947	0.0778597	0.256888	0.303087	0.761823	0.999954
ENSG00000203811	H3C14	0.10936	0.643378	3.04143	0.211538	0.832468	0.999954
ENSG00000203814	H2BC18	67.2957	-0.191426	0.217507	-0.880089	0.378811	0.999954
ENSG00000203825	NA	0.218965	-0.0199168	2.7718	-0.00718551	0.994267	0.999954
ENSG00000203837	PNLIPRP3	0.0611338	0.322779	3.04143	0.106127	0.915481	0.999954
ENSG00000203852	H3C15	0.527889	-0.253945	1.97666	-0.128472	0.897775	0.999954
ENSG00000203855	NA	2.37255	-0.772978	0.807196	-0.957609	0.33826	0.999954
ENSG00000203857	HSD3B1	40.4196	0.355706	0.588305	0.604629	0.545426	0.999954
ENSG00000203858	HSD3BP2	0.152667	-0.303602	3.03887	-0.0999065	0.920419	0.999954
ENSG00000203859	HSD3B2	2.15325	-0.253893	0.968016	-0.262282	0.793104	0.999954
ENSG00000203872	C6orf163	17.8562	0.119488	0.20579	0.580631	0.561489	0.999954
ENSG00000203876	ADD3-AS1	23.1953	0.0748452	0.233098	0.321089	0.748143	0.999954
ENSG00000203877	RIPPLY2	133.224	0.0250095	0.104748	0.238759	0.811292	0.999954
ENSG00000203879	GDI1	17761.2	-0.0693058	0.057461	-1.20614	0.227765	0.999954
ENSG00000203880	PCMTD2	2580.91	0.13142	0.0883756	1.48706	0.136999	0.999954
ENSG00000203883	SOX18	8.55373	0.108931	0.342853	0.317719	0.750698	0.999954
ENSG00000203896	LIME1	425.456	0.00791017	0.0708334	0.111673	0.911083	0.999954
ENSG00000203897	SPATA42	0.117766	0.655448	3.04075	0.215554	0.829335	0.999954
ENSG00000203900	LOC100130587	20.1859	-0.118586	0.374827	-0.316377	0.751717	0.999954
ENSG00000203907	OOEP	0.199937	-0.510366	3.03299	-0.168272	0.866369	0.999954
ENSG00000203908	KHDC3L	1.76418	-0.482645	0.759477	-0.635496	0.525105	0.999954
ENSG00000203914	HSP90B3P	1.77984	-0.670988	0.775532	-0.865197	0.386931	0.999954
ENSG00000203930	LINC00632	34.748	-0.243291	0.193682	-1.25613	0.209068	0.999954
ENSG00000203942	C10orf62	0.384312	-0.82615	1.47628	-0.559616	0.575742	0.999954
ENSG00000203943	SAMD13	45.4388	-0.0367098	0.183143	-0.200443	0.841134	0.999954
ENSG00000203950	RTL8A	2583.13	-0.0598639	0.0497533	-1.20322	0.228893	0.999954
ENSG00000203952	CCDC160	15.7425	-0.263894	0.245345	-1.0756	0.282104	0.999954
ENSG00000203963	C1orf141	21.1088	-0.362028	0.2751	-1.31598	0.188179	0.999954
ENSG00000203965	EFCAB7	417.724	0.147626	0.117536	1.256	0.209115	0.999954
ENSG00000203972	GLYATL3	145.027	0.0520995	0.153551	0.339296	0.734386	0.999954
ENSG00000203985	LDLRAD1	187.367	-0.0843019	0.133685	-0.630603	0.5283	0.999954
ENSG00000203989	RHOXF2B	0.270578	-0.318407	2.68074	-0.118776	0.905453	0.999954
ENSG00000203993	ARRDC1-AS1	422.167	0.0549707	0.0795301	0.691194	0.489444	0.999954
ENSG00000203995	ZYG11A	24.5874	-0.539767	0.436551	-1.23644	0.216297	0.999954
ENSG00000203999	LINC01270	2.37039	0.169219	0.685975	0.246685	0.805152	0.999954
ENSG00000204001	LCN8	1.39365	-0.62038	1.09349	-0.567339	0.570484	0.999954
ENSG00000204003	NA	0.280344	0.653752	3.02519	0.216103	0.828908	0.999954
ENSG00000204007	GLT6D1	0.116013	-0.639007	3.04143	-0.210101	0.833589	0.999954
ENSG00000204020	LIPN	0.0494756	0.322779	3.04143	0.106127	0.915481	0.999954
ENSG00000204021	LIPK	0.427997	1.27445	2.44589	0.521058	0.602327	0.999954
ENSG00000204022	LIPJ	3.69456	0.314681	0.552365	0.569699	0.568882	0.999954
ENSG00000204025	TRPC5OS	0.583197	-0.568801	1.50984	-0.37673	0.706374	0.999954
ENSG00000204033	LRIT2	0.124445	-0.639007	3.04143	-0.210101	0.833589	0.999954
ENSG00000204049	NA	0.544143	-0.596506	1.49695	-0.398481	0.690276	0.999954
ENSG00000204055	NA	18.3057	-0.319664	0.512943	-0.623197	0.533155	0.999954
ENSG00000204065	TCEAL5	312.222	-0.211956	0.218658	-0.969347	0.332372	0.999954
ENSG00000204070	SYS1	1731.15	-0.0747981	0.0592639	-1.26212	0.206906	0.999954
ENSG00000204084	INPP5B	671.613	0.0280649	0.066428	0.422485	0.672671	0.999954
ENSG00000204086	RPA4	1.30303	0.627918	1.0179	0.616876	0.537317	0.999954
ENSG00000204091	TDRG1	2.48264	-0.721101	0.841101	-0.85733	0.391263	0.999954
ENSG00000204099	NEU4	12.1867	-0.18717	0.304833	-0.614009	0.539209	0.999954
ENSG00000204103	MAFB	29014.4	0.0946755	0.0960478	0.985713	0.324274	0.999954
ENSG00000204104	TRAF3IP1	492.65	0.0915476	0.0617404	1.48278	0.138132	0.999954
ENSG00000204110	NA	4.83503	-0.0489571	0.401036	-0.122077	0.902838	0.999954
ENSG00000204113	BMP2KL	0.281907	0.322611	3.03855	0.106173	0.915445	0.999954
ENSG00000204116	CHIC1	389.811	-0.0349382	0.0908622	-0.384518	0.700594	0.999954
ENSG00000204117	LOC100287792	0.0537901	-0.318412	3.04143	-0.104691	0.916621	0.999954
ENSG00000204118	NA	2.02217	0.0620362	2.11861	0.0292815	0.97664	0.999954
ENSG00000204121	NA	1.4904	-0.00493851	0.88173	-0.00560094	0.995531	0.999954
ENSG00000204128	C2orf72	2628.8	0.00904184	0.113155	0.0799069	0.936311	0.999954
ENSG00000204130	RUFY2	629.33	-0.0610242	0.0704621	-0.866057	0.386459	0.999954
ENSG00000204131	NHSL2	119.016	0.100308	0.125842	0.797094	0.425396	0.999954
ENSG00000204136	GGTA1	0.107564	0.00218784	3.04143	0.000719346	0.999426	0.999954
ENSG00000204140	CLPSL1	0.589058	1.02837	1.42181	0.723281	0.469507	0.999954
ENSG00000204147	ASAH2B	500.153	0.096845	0.0970394	0.997997	0.318281	0.999954
ENSG00000204149	AGAP6	551.729	0.0435405	0.0748068	0.582039	0.56054	0.999954
ENSG00000204152	TIMM23B	232.083	0.0264182	0.095326	0.277136	0.781676	0.999954
ENSG00000204160	ZDHHC18	1860.84	-0.075504	0.0540243	-1.39759	0.162235	0.999954
ENSG00000204161	TMEM273	0.208908	-0.639005	3.04143	-0.2101	0.83359	0.999954
ENSG00000204172	AGAP9	561.871	-0.00523308	0.0601004	-0.0870724	0.930614	0.999954
ENSG00000204174	NPY4R	7.98176	0.303864	0.811022	0.374669	0.707907	0.999954
ENSG00000204175	GPRIN2	1466.6	-0.19395	0.126789	-1.52971	0.126088	0.999954
ENSG00000204176	SYT15	16.1838	0.640656	0.528397	1.21245	0.225339	0.999954
ENSG00000204178	MACO1	1881.16	-0.0742487	0.050016	-1.4845	0.137676	0.999954
ENSG00000204179	PTPN20	0.102911	0.00218784	3.04143	0.000719346	0.999426	0.999954
ENSG00000204183	NA	0.76172	-0.107623	1.26562	-0.0850358	0.932233	0.999954
ENSG00000204186	ZDBF2	1783.6	0.0655778	0.105629	0.62083	0.534711	0.999954
ENSG00000204194	NA	3.85686	-0.404882	0.433063	-0.934927	0.349826	0.999954
ENSG00000204195	AWAT1	0.260355	0.745437	3.03397	0.245696	0.805917	0.999954
ENSG00000204196	NA	198.099	-0.111902	0.0830495	-1.34742	0.177846	0.999954
ENSG00000204209	DAXX	2436.14	-0.0482502	0.0405951	-1.18857	0.234608	0.999954
ENSG00000204217	BMPR2	1941	0.0176311	0.0589354	0.29916	0.764818	0.999954
ENSG00000204220	PFDN6	1193.88	0.0264812	0.0428285	0.618307	0.536373	0.999954
ENSG00000204227	RING1	2348.4	-0.05257	0.055942	-0.939725	0.347359	0.999954
ENSG00000204228	HSD17B8	351.484	-0.0924594	0.0594233	-1.55594	0.119722	0.999954
ENSG00000204231	RXRB	2998.33	-0.0481201	0.04849	-0.992371	0.321017	0.999954
ENSG00000204237	OXLD1	861.702	0.057783	0.0591009	0.977701	0.328222	0.999954
ENSG00000204241	LINC02731	50.9816	0.0328439	0.197204	0.166548	0.867726	0.999954
ENSG00000204246	OR13C3	0.0507582	-0.318412	3.04143	-0.104691	0.916621	0.999954
ENSG00000204248	COL11A2	278.028	0.0617221	0.115018	0.536631	0.591523	0.999954
ENSG00000204250	LINC00587	1.89196	0.023325	0.863513	0.0270117	0.97845	0.999954
ENSG00000204252	HLA-DOA	52.151	-0.0794629	0.200239	-0.396841	0.691484	0.999954
ENSG00000204257	HLA-DMA	63.9921	-0.0939081	0.144075	-0.651799	0.514531	0.999954
ENSG00000204261	PSMB8-AS1	37.274	0.233012	0.203684	1.14398	0.252631	0.999954
ENSG00000204262	COL5A2	24622.6	0.102251	0.11655	0.877312	0.380317	0.999954
ENSG00000204264	PSMB8	598.314	-0.015576	0.20064	-0.0776316	0.938121	0.999954
ENSG00000204267	TAP2	781.038	0.129288	0.143409	0.901532	0.367305	0.999954
ENSG00000204272	NBDY	2275.79	0.0135371	0.0393389	0.344115	0.73076	0.999954
ENSG00000204277	LINC01993	3.71402	-0.251694	0.521376	-0.482749	0.629274	0.999954
ENSG00000204287	HLA-DRA	264.083	-0.0764029	0.472169	-0.161813	0.871453	0.999954
ENSG00000204290	BTNL2	0.662352	-1.37867	2.27154	-0.606935	0.543894	0.999954
ENSG00000204291	COL15A1	1.46083	0.581708	0.799023	0.728024	0.466599	0.999954
ENSG00000204296	TSBP1	0.212154	0.467757	3.03077	0.154336	0.877345	0.999954
ENSG00000204301	NOTCH4	100.488	-0.017926	0.110503	-0.162222	0.871131	0.999954
ENSG00000204305	AGER	340.52	-0.114114	0.126567	-0.901608	0.367265	0.999954
ENSG00000204308	RNF5	2019.77	-0.0609038	0.0445465	-1.3672	0.171564	0.999954
ENSG00000204310	AGPAT1	8572.51	0.0475244	0.0493781	0.962459	0.335819	0.999954
ENSG00000204311	PJVK	105.372	0.157451	0.11045	1.42553	0.154003	0.999954
ENSG00000204314	PRRT1	407.64	-0.0859129	0.117641	-0.730298	0.465208	0.999954
ENSG00000204315	FKBPL	246.967	0.00395242	0.0915878	0.0431545	0.965578	0.999954
ENSG00000204316	MRPL38	2384.82	0.0120434	0.0576397	0.208942	0.834493	0.999954
ENSG00000204323	SMIM5	1288.61	0.103756	0.0921477	1.12598	0.260174	0.999954
ENSG00000204334	ERICH2	195.614	-0.0249908	0.149061	-0.167656	0.866854	0.999954
ENSG00000204335	SP5	32.3815	0.0582504	0.27719	0.210146	0.833554	0.999954
ENSG00000204344	WHR1	1112.32	-0.040758	0.0475749	-0.856712	0.391604	0.999954
ENSG00000204347	BTBD17	1322.57	0.259278	0.234908	1.10374	0.269705	0.999954
ENSG00000204348	DXO	1050.86	-0.0422171	0.0598614	-0.705246	0.480657	0.999954
ENSG00000204351	SKIC2	3936.49	-0.0298607	0.0725259	-0.411725	0.680541	0.999954
ENSG00000204352	NA	19.9513	0.0191382	0.227786	0.0840184	0.933042	0.999954
ENSG00000204356	NELFE	2675.93	-0.0345873	0.0375083	-0.922125	0.356463	0.999954
ENSG00000204361	NXPE2	3.52968	-0.30988	0.532411	-0.582031	0.560545	0.999954
ENSG00000204366	ZBTB12	386.507	0.0499019	0.109859	0.454236	0.649659	0.999954
ENSG00000204370	SDHD	1602.64	-0.0568474	0.0484578	-1.17313	0.240743	0.999954
ENSG00000204371	EHMT2	4113.42	0.00152465	0.0379173	0.0402098	0.967926	0.999954
ENSG00000204380	PKP4-AS1	1.29234	-0.41566	0.937804	-0.443227	0.657602	0.999954
ENSG00000204385	SLC44A4	1024.9	-0.195416	0.157096	-1.24393	0.213526	0.999954
ENSG00000204386	NEU1	8775.48	-0.161646	0.143254	-1.12839	0.259155	0.999954
ENSG00000204390	HSPA1L	164.367	-0.218355	0.1501	-1.45473	0.145745	0.999954
ENSG00000204393	NOL4L-DT	4.16621	0.345223	0.59352	0.581654	0.5608	0.999954
ENSG00000204396	VWA7	2000.11	0.00849631	0.104477	0.081322	0.935186	0.999954
ENSG00000204397	CARD16	2.43413	0.0132744	0.773096	0.0171705	0.986301	0.999954
ENSG00000204403	CASP12	0.315817	-1.14125	2.08713	-0.546803	0.584514	0.999954
ENSG00000204406	MBD5	1454.24	-0.0462813	0.0651123	-0.710792	0.477213	0.999954
ENSG00000204410	MSH5	400.494	0.0629015	0.0868403	0.724336	0.46886	0.999954
ENSG00000204420	MPIG6B	2.3172	0.502183	0.711113	0.706193	0.480068	0.999954
ENSG00000204421	LY6G6C	6.00882	-0.732093	0.584912	-1.25163	0.210705	0.999954
ENSG00000204422	NA	0.403911	1.37432	3.02529	0.454278	0.649629	0.999954
ENSG00000204424	LY6G6F	0.24481	-1.31037	3.03128	-0.432282	0.665537	0.999954
ENSG00000204428	LY6G5C	212.736	0.0414638	0.100947	0.410749	0.681257	0.999954
ENSG00000204429	NA	0.585033	0.0760721	1.50927	0.0504034	0.959801	0.999954
ENSG00000204434	NA	0.323666	-0.100221	2.6096	-0.0384047	0.969365	0.999954
ENSG00000204438	GPANK1	1274.73	-0.0650848	0.0464211	-1.40205	0.1609	0.999954
ENSG00000204439	C6orf47	1950.28	0.0812209	0.0818221	0.992652	0.32088	0.999954
ENSG00000204442	NALF1	455.176	0.146289	0.187941	0.778381	0.436345	0.999954
ENSG00000204444	APOM	1187.17	0.00606951	0.228716	0.0265374	0.978829	0.999954
ENSG00000204446	LINC02872	0.148427	0.817937	3.03874	0.26917	0.787799	0.999954
ENSG00000204455	TRIM51BP	0.0638973	-0.318412	3.04143	-0.104691	0.916621	0.999954
ENSG00000204460	LINC01854	3.15478	0.491095	1.25063	0.392679	0.694556	0.999954
ENSG00000204463	BAG6	16769.4	-0.0302195	0.0488812	-0.618223	0.536428	0.999954
ENSG00000204464	TMEM51-AS2	0.127795	-0.639007	3.04143	-0.210101	0.833589	0.999954
ENSG00000204469	PRRC2A	21929.9	0.0405501	0.0386497	1.04917	0.2941	0.999954
ENSG00000204472	AIF1	470.424	-0.105602	0.200276	-0.527285	0.597996	0.999954
ENSG00000204475	NCR3	0.34284	1.21529	3.03241	0.400767	0.688592	0.999954
ENSG00000204478	PRAMEF20	0.0546798	0.322781	3.04143	0.106128	0.915481	0.999954
ENSG00000204501	PRAMEF15	0.0565766	-0.31841	3.04143	-0.104691	0.916621	0.999954
ENSG00000204514	ZNF814	685.392	0.0782004	0.0512844	1.52484	0.127299	0.999954
ENSG00000204516	MICB	23.7054	-0.393145	0.259488	-1.51508	0.129753	0.999954
ENSG00000204518	AADACL4	3.29268	-0.372752	0.55466	-0.672037	0.50156	0.999954
ENSG00000204519	ZNF551	474.056	0.0303441	0.0648876	0.467641	0.640041	0.999954
ENSG00000204524	ZNF805	502.211	-0.0763648	0.102921	-0.741976	0.458102	0.999954
ENSG00000204525	HLA-C	11131.8	-0.254517	0.163657	-1.55519	0.119902	0.999954
ENSG00000204528	NA	0.0519237	-0.31841	3.04143	-0.104691	0.916621	0.999954
ENSG00000204529	NA	0.455812	0.103384	3.00646	0.0343874	0.972568	0.999954
ENSG00000204531	POU5F1	0.274573	-0.318406	2.15042	-0.148066	0.88229	0.999954
ENSG00000204532	ZSCAN5C	0.101516	-0.639007	3.04143	-0.210101	0.833589	0.999954
ENSG00000204536	CCHCR1	491.071	-0.093159	0.0962869	-0.967515	0.333287	0.999954
ENSG00000204538	PSORS1C2	0.160424	-0.901319	3.03542	-0.296934	0.766517	0.999954
ENSG00000204539	CDSN	0.0507582	-0.318412	3.04143	-0.104691	0.916621	0.999954
ENSG00000204540	PSORS1C1	2.02952	-0.474919	0.897843	-0.528956	0.596836	0.999954
ENSG00000204542	C6orf15	0.111332	-0.639007	3.04143	-0.210101	0.833589	0.999954
ENSG00000204544	MUC21	0.734063	0.316726	1.70741	0.185502	0.852836	0.999954
ENSG00000204555	CFTRP3	0.0494756	0.322779	3.04143	0.106127	0.915481	0.999954
ENSG00000204556	NA	0.919578	-0.177657	1.25977	-0.141023	0.887852	0.999954
ENSG00000204560	DHX16	2474.78	0.0596666	0.0606083	0.984462	0.324889	0.999954
ENSG00000204564	C6orf136	855.666	-0.0701844	0.0609406	-1.15169	0.24945	0.999954
ENSG00000204568	MRPS18B	2118.27	-0.037814	0.050292	-0.75189	0.452117	0.999954
ENSG00000204569	PPP1R10	6198.73	0.0821138	0.0607384	1.35193	0.176399	0.999954
ENSG00000204571	KRTAP5-11	0.609574	-1.40332	2.41278	-0.581619	0.560823	0.999954
ENSG00000204572	KRTAP5-10	4.66475	-0.867748	0.69581	-1.2471	0.212359	0.999954
ENSG00000204574	ABCF1	4140.19	0.0461674	0.0494512	0.933594	0.350513	0.999954
ENSG00000204576	PRR3	927.787	0.0550026	0.0536737	1.02476	0.305477	0.999954
ENSG00000204577	LILRB3	7.80998	-0.19494	0.350724	-0.55582	0.578334	0.999954
ENSG00000204580	DDR1	22685.7	-0.0457269	0.0573949	-0.796707	0.425621	0.999954
ENSG00000204583	LRCOL1	0.350405	0.903211	3.02909	0.298179	0.765566	0.999954
ENSG00000204584	NA	5.11685	0.304901	0.407986	0.747333	0.454862	0.999954
ENSG00000204595	DPRX	0.865445	0.65335	1.2506	0.522428	0.601372	0.999954
ENSG00000204599	TRIM39	1104.93	-0.0574388	0.046592	-1.2328	0.217649	0.999954
ENSG00000204603	LINC01257	0.0537387	-0.318412	3.04143	-0.104691	0.916621	0.999954
ENSG00000204604	ZNF468	870.458	0.00865127	0.06088	0.142104	0.886998	0.999954
ENSG00000204610	TRIM15	0.658587	-0.250951	1.28583	-0.195167	0.845262	0.999954
ENSG00000204611	ZNF616	480.623	-0.049546	0.0714241	-0.693688	0.487878	0.999954
ENSG00000204612	FOXB2	2.69534	0.10976	0.80364	0.136578	0.891364	0.999954
ENSG00000204613	TRIM10	0.578679	-0.423607	1.39747	-0.303124	0.761795	0.999954
ENSG00000204614	TRIM40	1.48098	0.561333	0.838106	0.669764	0.503009	0.999954
ENSG00000204616	TRIM31	21.4119	0.0120986	0.484471	0.0249729	0.980077	0.999954
ENSG00000204618	RNF39	29.1197	-0.0949238	0.260816	-0.363949	0.715896	0.999954
ENSG00000204620	NA	12.4531	0.120721	0.278415	0.433602	0.664578	0.999954
ENSG00000204623	POLR1HASP	0.626698	2.32535	3.00859	0.772903	0.43958	0.999954
ENSG00000204624	DISP3	2707.67	0.0258264	0.10234	0.25236	0.800763	0.999954
ENSG00000204625	HCG9	0.781085	-1.27224	1.38715	-0.917161	0.359058	0.999954
ENSG00000204634	TBC1D8	1303.64	0.0504527	0.069463	0.726324	0.46764	0.999954
ENSG00000204637	NA	0.40414	0.323818	2.53205	0.127887	0.898238	0.999954
ENSG00000204642	HLA-F	161.965	-0.360559	0.300195	-1.20108	0.229719	0.999954
ENSG00000204644	ZFP57	2.20895	0.00485738	0.74968	0.00647927	0.99483	0.999954
ENSG00000204652	NA	25.0019	-0.0852773	0.205666	-0.41464	0.678406	0.999954
ENSG00000204653	ASPDH	2.01439	-1.2289	0.891519	-1.37844	0.168068	0.999954
ENSG00000204655	MOG	0.271409	-1.20239	3.02862	-0.39701	0.69136	0.999954
ENSG00000204657	OR2H2	0.112248	0.643374	3.04143	0.211536	0.832469	0.999954
ENSG00000204659	CBY3	0.492963	-0.761579	1.48912	-0.51143	0.60905	0.999954
ENSG00000204661	SPATA31J1	4.14121	0.636739	0.504777	1.26143	0.207156	0.999954
ENSG00000204666	ZNF473CR	9.59786	0.0887303	0.392271	0.226197	0.821049	0.999954
ENSG00000204669	C9orf57	1.63196	-0.206189	0.772264	-0.266993	0.789474	0.999954
ENSG00000204671	IL31	1.31253	0.0709597	0.896667	0.0791372	0.936924	0.999954
ENSG00000204673	AKT1S1	4010.71	0.0666288	0.0439629	1.51557	0.129628	0.999954
ENSG00000204677	FAM153CP	5.55913	-0.19619	0.55876	-0.351116	0.725501	0.999954
ENSG00000204681	GABBR1	2503.09	0.0013079	0.0922709	0.0141745	0.988691	0.999954
ENSG00000204684	LOC284788	0.124445	-0.639007	3.04143	-0.210101	0.833589	0.999954
ENSG00000204688	OR2H1	1.96702	-0.288285	0.825034	-0.349423	0.726772	0.999954
ENSG00000204695	OR14J1	0.0451025	-0.31841	3.04143	-0.104691	0.916621	0.999954
ENSG00000204700	OR2J2	0.429728	0.927583	1.99467	0.465031	0.641909	0.999954
ENSG00000204701	OR2J3	0.283584	-0.207074	2.64142	-0.078395	0.937514	0.999954
ENSG00000204703	OR2B3	0.0509877	0.322781	3.04143	0.106128	0.915481	0.999954
ENSG00000204705	UBTFL5	0.0451025	-0.31841	3.04143	-0.104691	0.916621	0.999954
ENSG00000204709	NA	0.829086	-0.918523	1.40842	-0.652165	0.514295	0.999954
ENSG00000204710	SPDYC	0.456654	1.42828	1.98722	0.718731	0.472307	0.999954
ENSG00000204711	CFAP95	664.059	-0.0507245	0.212527	-0.238674	0.811359	0.999954
ENSG00000204713	TRIM27	3619.56	-0.0327559	0.0407846	-0.803146	0.421891	0.999954
ENSG00000204740	MALRD1	116.679	0.155671	0.332718	0.467876	0.639873	0.999954
ENSG00000204745	LOC102724642	173.554	0.00994535	0.0892909	0.111382	0.911314	0.999954
ENSG00000204758	RPL26L1-AS1	30.9629	0.0858232	0.187033	0.458865	0.646331	0.999954
ENSG00000204764	RANBP17	89.6451	0.035496	0.159051	0.223173	0.823401	0.999954
ENSG00000204767	INSYN2B	6.80107	0.490543	0.421142	1.16479	0.244103	0.999954
ENSG00000204779	FOXD4L5	3.15977	0.917402	0.642118	1.42871	0.153087	0.999954
ENSG00000204789	NA	211.665	-0.518458	0.57783	-0.897249	0.369586	0.999954
ENSG00000204790	LOC728877	2.54713	-0.275598	0.563789	-0.488832	0.62496	0.999954
ENSG00000204791	NA	0.594048	-0.430785	1.21196	-0.355445	0.722257	0.999954
ENSG00000204792	LINC01291	1.02957	-0.127025	1.41576	-0.0897216	0.928508	0.999954
ENSG00000204801	NA	24.1464	-0.131978	0.73279	-0.180104	0.857071	0.999954
ENSG00000204802	FAM88C	374.838	0.088288	0.180858	0.488162	0.625435	0.999954
ENSG00000204815	ODAD4	427.509	0.0282692	0.131311	0.215284	0.829546	0.999954
ENSG00000204816	NA	3.90982	0.309646	2.3854	0.129809	0.896718	0.999954
ENSG00000204818	NA	0.0509877	0.322781	3.04143	0.106128	0.915481	0.999954
ENSG00000204822	MRPL53	999.888	0.0294357	0.0545634	0.539477	0.589558	0.999954
ENSG00000204839	MROH6	429.183	-0.200522	0.132321	-1.51542	0.129667	0.999954
ENSG00000204842	ATXN2	2498.35	-0.0517958	0.0393323	-1.31688	0.18788	0.999954
ENSG00000204843	DCTN1	12572.3	0.0188084	0.0597597	0.314735	0.752963	0.999954
ENSG00000204850	NA	13.9274	0.218581	0.285941	0.764429	0.444612	0.999954
ENSG00000204851	PNMA8B	203.177	-0.029448	0.147115	-0.20017	0.841347	0.999954
ENSG00000204852	TCTN1	2080.77	0.089459	0.0785782	1.13847	0.254924	0.999954
ENSG00000204856	FAM216A	567.827	-0.143824	0.143594	-1.0016	0.316537	0.999954
ENSG00000204859	ZBTB48	1758.24	0.0218628	0.0785426	0.278356	0.780739	0.999954
ENSG00000204866	IGFL2	5.42552	-0.665954	0.772454	-0.862127	0.388617	0.999954
ENSG00000204869	IGFL4	24.9307	0.0024796	0.213828	0.0115962	0.990748	0.999954
ENSG00000204872	NA	5.09286	0.424487	0.524802	0.808852	0.4186	0.999954
ENSG00000204876	LOC389602	0.596259	-0.748656	2.42706	-0.308461	0.757731	0.999954
ENSG00000204882	GPR20	1.15077	-0.261631	1.05425	-0.248168	0.804005	0.999954
ENSG00000204889	KRT40	3.32801	-0.786884	0.552353	-1.4246	0.154272	0.999954
ENSG00000204899	MZT1	319.13	-0.0233108	0.0756268	-0.308235	0.757904	0.999954
ENSG00000204904	NA	8.7369	-0.0833743	0.322436	-0.258576	0.795962	0.999954
ENSG00000204909	SPINK9	1.12259	-0.359871	0.870891	-0.413221	0.679444	0.999954
ENSG00000204913	LRRC3C	7.40584	-0.284589	0.350744	-0.811387	0.417144	0.999954
ENSG00000204920	ZNF155	421.962	-0.0898528	0.0675223	-1.33071	0.183284	0.999954
ENSG00000204922	UQCC3	495.639	-0.0329433	0.068472	-0.481121	0.63043	0.999954
ENSG00000204923	FBXO48	152.151	-0.0617425	0.0826217	-0.747292	0.454887	0.999954
ENSG00000204928	GRXCR2	0.22116	0.0483578	3.03889	0.015913	0.987304	0.999954
ENSG00000204929	LOC105369167	5.71929	-0.0469153	0.387526	-0.121064	0.903641	0.999954
ENSG00000204930	FAM221B	0.831484	0.379674	1.11519	0.340456	0.733513	0.999954
ENSG00000204933	NA	3.36043	-1.14163	0.957876	-1.19183	0.233326	0.999954
ENSG00000204936	CD177	339.844	-0.611747	0.576766	-1.06065	0.288849	0.999954
ENSG00000204941	PSG5	6.43927	-0.0629291	0.498838	-0.126151	0.899612	0.999954
ENSG00000204946	ZNF783	914.744	-0.0148361	0.0621044	-0.238889	0.811191	0.999954
ENSG00000204947	ZNF425	301.633	0.0915684	0.0770504	1.18842	0.234667	0.999954
ENSG00000204949	FAM83A-AS1	0.725869	-1.29489	1.43704	-0.90108	0.367546	0.999954
ENSG00000204950	LRRC10B	2895.1	-0.0683397	0.119225	-0.573197	0.566511	0.999954
ENSG00000204952	FBXO47	0.345344	0.637346	2.09318	0.304488	0.760757	0.999954
ENSG00000204954	UQCC6	664.445	-0.00588079	0.0564021	-0.104265	0.916959	0.999954
ENSG00000204956	PCDHGA1	5.49835	-0.244524	0.708859	-0.344955	0.730129	0.999954
ENSG00000204959	NA	939.833	-0.0584932	0.064433	-0.907815	0.363976	0.999954
ENSG00000204961	PCDHA9	43.0756	-0.335001	0.487685	-0.686921	0.492132	0.999954
ENSG00000204962	PCDHA8	178.394	0.15276	0.275254	0.554977	0.578911	0.999954
ENSG00000204963	PCDHA7	45.8355	-0.0656209	0.220962	-0.296978	0.766483	0.999954
ENSG00000204965	PCDHA5	83.3031	-0.239781	0.163964	-1.4624	0.14363	0.999954
ENSG00000204967	PCDHA4	4772.81	0.114826	0.101918	1.12665	0.259889	0.999954
ENSG00000204969	PCDHA2	59.6203	0.363631	0.42045	0.864861	0.387115	0.999954
ENSG00000204970	PCDHA1	0.326198	0.0501795	2.11744	0.0236982	0.981093	0.999954
ENSG00000204977	TRIM13	1134.95	0.048312	0.0626994	0.770534	0.440983	0.999954
ENSG00000204978	ERICH4	20.0546	-0.549904	0.718951	-0.764871	0.444349	0.999954
ENSG00000204989	OR4D8P	0.0968413	0.625605	3.04108	0.205718	0.837012	0.999954
ENSG00000204990	NA	1.43352	0.126322	0.833416	0.151571	0.879525	0.999954
ENSG00000204991	SPIRE2	2878.94	-0.0653384	0.0734588	-0.889456	0.373758	0.999954
ENSG00000204993	CRTC1P1	0.519869	-0.327723	1.51444	-0.216399	0.828677	0.999954
ENSG00000205002	AARD	82.3824	0.116216	0.136028	0.854353	0.392909	0.999954
ENSG00000205015	LINC02138	0.643059	-0.040317	1.25302	-0.0321758	0.974332	0.999954
ENSG00000205018	NA	5.24993	-0.785966	0.524357	-1.49891	0.133896	0.999954
ENSG00000205022	PABPN1L	6.13185	0.420334	0.481653	0.872691	0.382832	0.999954
ENSG00000205038	PKHD1L1	214.555	0.114599	0.198592	0.577057	0.563901	0.999954
ENSG00000205041	NA	60.3655	0.0813163	0.160391	0.506987	0.612164	0.999954
ENSG00000205045	SLFN12L	0.685458	1.57965	1.63088	0.968587	0.332751	0.999954
ENSG00000205054	LINC01121	6.08095	0.233371	0.448542	0.520288	0.602863	0.999954
ENSG00000205056	NA	0.84801	0.650595	1.47817	0.440136	0.659838	0.999954
ENSG00000205057	CLLU1-AS1	0.113153	-0.644547	3.04111	-0.211945	0.83215	0.999954
ENSG00000205076	LGALS7	0.519332	0.160446	1.29251	0.124135	0.901208	0.999954
ENSG00000205078	SYCE1L	129.205	-0.0562268	0.115487	-0.486867	0.626353	0.999954
ENSG00000205084	TMEM231	915.075	-0.0291121	0.0979834	-0.297113	0.766381	0.999954
ENSG00000205086	LINC02898	0.764743	-0.335365	1.20966	-0.277239	0.781597	0.999954
ENSG00000205089	CCNI2	91.2313	0.0994076	0.16133	0.616175	0.537779	0.999954
ENSG00000205090	TMEM240	271.322	-0.126042	0.099897	-1.26171	0.207052	0.999954
ENSG00000205097	FRG2	0.0519237	-0.31841	3.04143	-0.104691	0.916621	0.999954
ENSG00000205100	NA	0.334588	0.0191843	2.59222	0.00740073	0.994095	0.999954
ENSG00000205105	NA	0.283379	1.48549	3.02871	0.490468	0.623802	0.999954
ENSG00000205106	LINC02716	9.23261	0.238226	0.34122	0.698161	0.485076	0.999954
ENSG00000205108	SPATA31F1	0.152963	0.867897	3.03722	0.285754	0.775067	0.999954
ENSG00000205111	CDKL4	1.65164	0.122152	0.884387	0.138121	0.890145	0.999954
ENSG00000205126	ACCSL	1.14573	0.534432	1.04954	0.509208	0.610606	0.999954
ENSG00000205133	TRIQK	1988.2	-0.00928	0.0626289	-0.148174	0.882205	0.999954
ENSG00000205138	SDHAF1	804.008	-0.0878789	0.0605239	-1.45197	0.14651	0.999954
ENSG00000205143	ARID3C	17.9299	-0.0236086	0.301947	-0.0781879	0.937679	0.999954
ENSG00000205155	PSENEN	1320.07	0.0247146	0.0424897	0.581662	0.560794	0.999954
ENSG00000205177	C11orf91	3.15691	-0.349049	0.531003	-0.657338	0.510964	0.999954
ENSG00000205181	LINC00654	12.3445	-0.125399	0.287275	-0.436512	0.662465	0.999954
ENSG00000205186	FABP9	0.0451025	-0.31841	3.04143	-0.104691	0.916621	0.999954
ENSG00000205189	ZBTB10	1577.34	-0.132709	0.106561	-1.24538	0.212992	0.999954
ENSG00000205208	C4orf46	360.96	-0.0205283	0.0907827	-0.226126	0.821103	0.999954
ENSG00000205209	SCGB2B2	25.7993	-0.00385323	0.250259	-0.015397	0.987715	0.999954
ENSG00000205213	LGR4	2790.54	0.07274	0.0744328	0.977257	0.328442	0.999954
ENSG00000205220	PSMB10	337.858	0.0459111	0.189292	0.242542	0.808361	0.999954
ENSG00000205221	VIT	0.249008	-0.318406	2.194	-0.145126	0.884612	0.999954
ENSG00000205231	TTLL10-AS1	52.1019	-0.213804	0.238281	-0.897275	0.369572	0.999954
ENSG00000205236	NA	275.946	0.177878	0.137785	1.29098	0.196712	0.999954
ENSG00000205238	SPDYE2	0.355365	-0.63522	3.02677	-0.209867	0.833771	0.999954
ENSG00000205250	E2F4	2433.13	-0.0137509	0.0547261	-0.251267	0.801608	0.999954
ENSG00000205266	NA	0.101516	-0.639007	3.04143	-0.210101	0.833589	0.999954
ENSG00000205267	DGAT2L7P	0.288929	0.322788	2.12812	0.151677	0.879442	0.999954
ENSG00000205269	TMEM170B	775.598	-0.0129969	0.135284	-0.0960714	0.923464	0.999954
ENSG00000205274	TRBV20OR9-2	0.167327	0.322781	3.04143	0.106128	0.915481	0.999954
ENSG00000205277	MUC12	21.1151	-0.409796	0.336275	-1.21863	0.222983	0.999954
ENSG00000205279	CTXN3	1.2581	0.568128	1.08699	0.52266	0.601211	0.999954
ENSG00000205293	LINC01602	7.88138	0.134364	0.371202	0.361969	0.717375	0.999954
ENSG00000205302	SNX2	2593.51	0.0614303	0.0597184	1.02867	0.303637	0.999954
ENSG00000205318	GCNT2P1	2.16728	-0.369183	0.654342	-0.564205	0.572615	0.999954
ENSG00000205325	NA	0.205459	-0.563811	3.03825	-0.185571	0.852781	0.999954
ENSG00000205330	OR6C1	0.115403	0.645087	3.04133	0.212107	0.832024	0.999954
ENSG00000205336	ADGRG1	3647.09	0.0417875	0.10509	0.397635	0.690899	0.999954
ENSG00000205339	IPO7	5359.19	-0.0692414	0.077354	-0.895124	0.370721	0.999954
ENSG00000205352	PRR13	3668.02	-0.0917659	0.0955887	-0.960009	0.337051	0.999954
ENSG00000205356	TECPR1	4098.89	0.0886229	0.0748221	1.18445	0.236236	0.999954
ENSG00000205359	SLCO6A1	18.6761	0.192535	0.256781	0.749803	0.453374	0.999954
ENSG00000205363	INSYN1	391.177	-0.149591	0.131487	-1.13769	0.255249	0.999954
ENSG00000205396	LINC00661	0.0507582	-0.318412	3.04143	-0.104691	0.916621	0.999954
ENSG00000205414	NA	0.178043	-0.972481	3.04071	-0.31982	0.749104	0.999954
ENSG00000205420	KRT6A	1.25915	1.02865	1.25832	0.817476	0.413656	0.999954
ENSG00000205423	CNEP1R1	481.885	-0.0110127	0.074955	-0.146924	0.883192	0.999954
ENSG00000205424	NA	1.18846	-0.903016	1.25284	-0.720777	0.471047	0.999954
ENSG00000205426	KRT81	0.153198	0.322781	3.04143	0.106128	0.915481	0.999954
ENSG00000205436	EXOC3L4	92.7126	0.27971	0.30508	0.916841	0.359226	0.999954
ENSG00000205464	NA	16.2118	-0.493385	0.806225	-0.61197	0.540558	0.999954
ENSG00000205476	CCDC85C	2722.58	-0.085598	0.104306	-0.820641	0.411851	0.999954
ENSG00000205482	SPDYE18	37.0751	0.0355789	0.148293	0.239923	0.81039	0.999954
ENSG00000205488	NA	3.10099	-0.537437	0.827889	-0.649165	0.516232	0.999954
ENSG00000205500	MAPRE3-AS1	0.44206	-1.71912	2.50797	-0.685463	0.493052	0.999954
ENSG00000205502	C2CD4B	996.117	-0.181327	0.148629	-1.22	0.222466	0.999954
ENSG00000205517	RGL3	7135.19	0.0579503	0.115662	0.50103	0.61635	0.999954
ENSG00000205531	NAP1L4	4712.35	0.00468795	0.0345328	0.135754	0.892016	0.999954
ENSG00000205537	NA	0.10436	0.00218562	3.04143	0.000718615	0.999427	0.999954
ENSG00000205542	TMSB4X	12820.4	-0.11281	0.105978	-1.06446	0.287118	0.999954
ENSG00000205544	TMEM256	1031.9	-0.0969375	0.0636153	-1.52381	0.127557	0.999954
ENSG00000205559	CHKB-DT	121.954	0.0221386	0.0974162	0.227258	0.820223	0.999954
ENSG00000205560	CPT1B	1931.29	-0.0344175	0.100839	-0.341311	0.732869	0.999954
ENSG00000205562	FLRT2-AS1	97.2348	0.205098	0.137178	1.49512	0.134882	0.999954
ENSG00000205578	NA	376.751	-0.0362983	0.0965914	-0.375793	0.707071	0.999954
ENSG00000205579	NA	2.10889	0.440682	0.740005	0.595512	0.551501	0.999954
ENSG00000205581	HMGN1	6690.14	0.0105529	0.0239205	0.441164	0.659094	0.999954
ENSG00000205592	MUC19	37.6069	0.316988	0.34568	0.916998	0.359143	0.999954
ENSG00000205593	DENND6B	1401.18	0.0537219	0.11347	0.473444	0.635896	0.999954
ENSG00000205596	NA	0.223439	-1.16682	3.03479	-0.384483	0.700621	0.999954
ENSG00000205609	EIF3CL	10761.5	0.0543606	0.0483985	1.12319	0.261358	0.999954
ENSG00000205611	LOC107985433	5.47526	0.346495	0.426611	0.812205	0.416674	0.999954
ENSG00000205622	NA	3.15624	-0.193245	0.587942	-0.328681	0.742397	0.999954
ENSG00000205628	LINC01446	3.22187	-0.0669481	0.626966	-0.106781	0.914963	0.999954
ENSG00000205632	LINC01310	4.72119	-0.165756	0.642543	-0.257968	0.796432	0.999954
ENSG00000205639	MFSD2B	29.7038	-0.271217	0.210434	-1.28885	0.197451	0.999954
ENSG00000205642	VCX3B	2.24073	-0.421482	0.989869	-0.425795	0.670257	0.999954
ENSG00000205643	CDPF1	211.128	0.107745	0.0736535	1.46286	0.143506	0.999954
ENSG00000205659	LIN52	436.714	0.135235	0.110485	1.22401	0.22095	0.999954
ENSG00000205667	ARSH	0.48444	0.299115	1.38221	0.216403	0.828674	0.999954
ENSG00000205669	ACOT6	0.264428	0.838755	2.65646	0.315741	0.752199	0.999954
ENSG00000205670	SMIM11	699.784	0.0198212	0.0666999	0.297169	0.766337	0.999954
ENSG00000205678	TECRL	0.4404	1.41788	2.44035	0.581015	0.56123	0.999954
ENSG00000205682	NA	0.639399	-1.35059	1.19305	-1.13204	0.257617	0.999954
ENSG00000205693	MANSC4	3.58269	-0.0118712	0.543883	-0.0218267	0.982586	0.999954
ENSG00000205695	LOC100129554	0.10936	0.643378	3.04143	0.211538	0.832468	0.999954
ENSG00000205696	ADARB2-AS1	0.50397	1.27067	1.90409	0.667336	0.504557	0.999954
ENSG00000205702	LOC105377203	461.208	0.00779367	0.125154	0.0622725	0.950346	0.999954
ENSG00000205704	SMIM45	13.2122	0.0835013	0.350633	0.238144	0.811769	0.999954
ENSG00000205710	C17orf107	239.451	-0.17933	0.278387	-0.644177	0.519461	0.999954
ENSG00000205718	MBD3L4	0.165179	-0.296279	3.03913	-0.097488	0.922339	0.999954
ENSG00000205726	ITSN1	2054.18	0.0770034	0.0518511	1.48509	0.137521	0.999954
ENSG00000205730	ITPRIPL2	441.454	0.0217173	0.12749	0.170345	0.864739	0.999954
ENSG00000205740	NA	35.5993	0.0638491	0.165886	0.384898	0.700313	0.999954
ENSG00000205746	PKD1P4	2014.5	0.00748612	0.0473565	0.15808	0.874394	0.999954
ENSG00000205755	CRLF2	0.0588832	0.322779	3.04143	0.106127	0.915481	0.999954
ENSG00000205763	NA	2.51821	-1.12903	0.979828	-1.15227	0.24921	0.999954
ENSG00000205765	RIMOC1	1182.76	0.0483063	0.0938107	0.514934	0.606599	0.999954
ENSG00000205771	NA	0.228407	-0.667145	3.03525	-0.219799	0.826028	0.999954
ENSG00000205786	LINC01531	3.58308	-0.317626	0.583729	-0.544133	0.58635	0.999954
ENSG00000205790	DPP9-AS1	4.01611	0.298389	0.582676	0.512101	0.60858	0.999954
ENSG00000205791	LOH12CR2	51.5927	-0.215276	0.166448	-1.29335	0.195888	0.999954
ENSG00000205794	NA	1.62499	1.23555	0.964195	1.28143	0.200042	0.999954
ENSG00000205795	CYS1	84.8062	-0.0857388	0.1528	-0.561119	0.574716	0.999954
ENSG00000205809	KLRC2	5.82229	0.660579	0.808726	0.816814	0.414035	0.999954
ENSG00000205810	KLRC3	2.88101	0.648032	0.885327	0.731969	0.464187	0.999954
ENSG00000205822	NA	0.0565766	-0.31841	3.04143	-0.104691	0.916621	0.999954
ENSG00000205832	C16orf96	101.104	0.124436	0.108131	1.15079	0.249818	0.999954
ENSG00000205835	GMNC	43.7836	0.0980706	0.273801	0.358183	0.720207	0.999954
ENSG00000205837	LINC00487	2.58552	-0.449526	0.626108	-0.717968	0.472777	0.999954
ENSG00000205838	TTC23L	59.2743	0.13205	0.170802	0.773119	0.439452	0.999954
ENSG00000205847	NA	0.124401	0.0021834	3.04143	0.000717884	0.999427	0.999954
ENSG00000205856	C22orf42	1405.07	0.167145	0.186496	0.896239	0.370125	0.999954
ENSG00000205858	LRRC72	0.0611338	0.322779	3.04143	0.106127	0.915481	0.999954
ENSG00000205861	PCOTH	14.5917	-0.238921	0.239284	-0.998481	0.318046	0.999954
ENSG00000205863	C1QTNF9B	1.02486	1.2563	1.03937	1.20872	0.226772	0.999954
ENSG00000205864	KRTAP5-6	0.280898	-1.36932	3.03004	-0.451914	0.651331	0.999954
ENSG00000205865	FAM99B	1.574	-0.518095	1.28295	-0.403832	0.686336	0.999954
ENSG00000205867	KRTAP5-2	3.94872	0.224302	0.536556	0.41804	0.675918	0.999954
ENSG00000205869	KRTAP5-1	3.4044	0.0941241	0.574999	0.163694	0.869972	0.999954
ENSG00000205871	RPS3AP47	19.6218	-0.198141	0.219029	-0.904632	0.36566	0.999954
ENSG00000205879	NA	1.90697	0.295594	0.818759	0.361027	0.718079	0.999954
ENSG00000205882	DEFB134	0.77628	1.10912	1.35637	0.817711	0.413522	0.999954
ENSG00000205885	C1RL-AS1	377.495	0.0989678	0.139824	0.707801	0.479069	0.999954
ENSG00000205890	LOC100128770	4.89065	-0.00873891	0.445085	-0.0196343	0.984335	0.999954
ENSG00000205897	OR7E136P	0.124961	0.643374	3.04143	0.211536	0.832469	0.999954
ENSG00000205899	BHLHA9	0.794729	1.29502	1.4758	0.877504	0.380213	0.999954
ENSG00000205903	ZNF316	4297.55	-0.0452553	0.0559722	-0.808531	0.418785	0.999954
ENSG00000205913	SRRM2-AS1	114.184	0.123681	0.0909885	1.35931	0.174049	0.999954
ENSG00000205918	PDPK2P	86.1169	0.190234	0.15318	1.24189	0.214276	0.999954
ENSG00000205922	ONECUT3	1383.46	0.104367	0.186464	0.559718	0.575672	0.999954
ENSG00000205923	CEMP1	18.6026	0.0911493	0.22425	0.406462	0.684403	0.999954
ENSG00000205927	OLIG2	1.69107	-0.16494	0.720266	-0.228998	0.81887	0.999954
ENSG00000205929	EPCIP	200.75	0.350902	0.299401	1.17201	0.241192	0.999954
ENSG00000205930	EPCIP-AS1	115.003	0.078261	0.0954905	0.819569	0.412462	0.999954
ENSG00000205936	PPP1R12BP2	0.541205	-0.690041	2.89782	-0.238124	0.811785	0.999954
ENSG00000205937	RNPS1	5705.33	-0.0457545	0.0312771	-1.46288	0.143501	0.999954
ENSG00000205940	HSP90AB2P	0.451778	1.05046	2.42281	0.433572	0.664599	0.999954
ENSG00000205959	NA	39.1869	0.146328	0.173949	0.84121	0.40023	0.999954
ENSG00000205976	NA	25.0421	0.0211682	0.205243	0.103138	0.917854	0.999954
ENSG00000205981	DNAJC19	685.183	0.0337132	0.0579015	0.58225	0.560398	0.999954
ENSG00000206013	IFITM5	0.0988926	-0.639005	3.04143	-0.2101	0.83359	0.999954
ENSG00000206014	OR7E161P	0.0451025	-0.31841	3.04143	-0.104691	0.916621	0.999954
ENSG00000206028	NA	20.9207	0.0458541	0.325668	0.1408	0.888028	0.999954
ENSG00000206053	JPT2	5128.63	-0.044841	0.0617855	-0.725753	0.46799	0.999954
ENSG00000206066	NA	0.731359	-0.310206	1.46708	-0.211445	0.83254	0.999954
ENSG00000206069	LHFPL7	0.110179	0.00218784	3.04143	0.000719346	0.999426	0.999954
ENSG00000206073	SERPINB4	0.962398	0.441236	1.40092	0.314962	0.75279	0.999954
ENSG00000206075	SERPINB5	0.586706	0.450668	1.99621	0.225762	0.821387	0.999954
ENSG00000206077	ZDHHC11B	1561.47	-0.0309843	0.0854577	-0.362568	0.716927	0.999954
ENSG00000206090	LOC100652871	0.104778	0.00218562	3.04143	0.000718615	0.999427	0.999954
ENSG00000206113	CFAP99	38.4224	0.178239	0.219014	0.813823	0.415746	0.999954
ENSG00000206120	NA	1.38124	0.325755	0.980473	0.332243	0.739706	0.999954
ENSG00000206127	GOLGA8O	152.078	0.117126	0.15129	0.774186	0.438821	0.999954
ENSG00000206142	FAM230H	3.59814	-0.861072	0.7618	-1.13031	0.258345	0.999954
ENSG00000206144	NA	0.207451	0.00218784	3.04143	0.000719346	0.999426	0.999954
ENSG00000206145	NA	0.107177	0.642239	3.04137	0.211168	0.832756	0.999954
ENSG00000206147	RPL23AP57	0.0565766	-0.31841	3.04143	-0.104691	0.916621	0.999954
ENSG00000206149	NA	412.111	0.0356381	0.083137	0.428667	0.668166	0.999954
ENSG00000206150	RNASE13	0.449593	0.92472	2.44835	0.377691	0.70566	0.999954
ENSG00000206168	NA	0.60166	0.283873	1.31659	0.215613	0.82929	0.999954
ENSG00000206178	HBZP1	0.105676	-0.639005	3.04143	-0.2101	0.83359	0.999954
ENSG00000206187	LINC02346	0.534367	1.07369	1.74374	0.615738	0.538068	0.999954
ENSG00000206190	ATP10A	2.73917	-0.687796	0.714274	-0.962931	0.335582	0.999954
ENSG00000206192	NA	0.0565766	-0.31841	3.04143	-0.104691	0.916621	0.999954
ENSG00000206195	DUXAP8	0.167778	0.322783	3.04143	0.106129	0.91548	0.999954
ENSG00000206199	ANKUB1	0.708768	0.280733	1.02601	0.273616	0.78438	0.999954
ENSG00000206203	TSSK2	0.575389	-1.71835	1.72966	-0.993465	0.320483	0.999954
ENSG00000206249	NA	0.149258	0.322783	3.04143	0.106129	0.91548	0.999954
ENSG00000206262	FOXL2NB	0.837829	0.394479	1.2212	0.323025	0.746676	0.999954
ENSG00000206337	HCP5	328.781	0.00863974	0.148449	0.0582001	0.953589	0.999954
ENSG00000206344	HCG27	13.7893	-0.16607	0.343582	-0.483348	0.628849	0.999954
ENSG00000206384	COL6A6	41.46	0.471604	0.940675	0.501346	0.616128	0.999954
ENSG00000206417	NA	277.449	0.0365039	0.0920214	0.396689	0.691597	0.999954
ENSG00000206418	RAB12	1539.27	-0.0656112	0.0662025	-0.991068	0.321652	0.999954
ENSG00000206432	TMEM200C	601.901	0.0206214	0.0894776	0.230464	0.817731	0.999954
ENSG00000206448	PPIAP30	0.0577016	0.322779	3.04143	0.106127	0.915481	0.999954
ENSG00000206503	HLA-A	29671.2	-0.136957	0.109127	-1.25502	0.209471	0.999954
ENSG00000206527	HACD2	2675.87	0.156561	0.10353	1.51224	0.130474	0.999954
ENSG00000206530	CFAP44	438.792	0.145027	0.1483	0.977927	0.328111	0.999954
ENSG00000206531	CD200R1L	0.0622225	-0.318412	3.04143	-0.104691	0.916621	0.999954
ENSG00000206538	VGLL3	146.703	-0.0819924	0.156074	-0.525342	0.599346	0.999954
ENSG00000206549	NA	67.0002	-0.18348	0.237462	-0.772671	0.439717	0.999954
ENSG00000206557	TRIM71	618.974	-0.101362	0.134372	-0.754342	0.450644	0.999954
ENSG00000206559	ZCWPW2	46.072	0.169225	0.154146	1.09782	0.272283	0.999954
ENSG00000206560	ANKRD28	1343.4	0.0752073	0.0662654	1.13494	0.2564	0.999954
ENSG00000206561	COLQ	518.428	0.160468	0.134298	1.19486	0.232142	0.999954
ENSG00000206567	EMC3	57.8308	-0.0357587	0.162553	-0.219981	0.825886	0.999954
ENSG00000206573	THUMPD3-AS1	824.207	0.00634839	0.081864	0.077548	0.938188	0.999954
ENSG00000206579	XKR4	425.815	0.190656	0.147927	1.28886	0.197448	0.999954
ENSG00000206587	RNU6-46P	0.230885	-0.60817	2.73114	-0.22268	0.823785	0.999954
ENSG00000206588	RNU1-28P	23.4267	0.012968	2.94086	0.0044096	0.996482	0.999954
ENSG00000206597	SNORA57	0.127655	0.645087	3.04133	0.212107	0.832024	0.999954
ENSG00000206603	SNORA22B	0.103077	0.643376	3.04143	0.211537	0.832468	0.999954
ENSG00000206612	SNORA2A	0.169552	0.322781	3.04143	0.106128	0.915481	0.999954
ENSG00000206629	RNU1-63P	0.0577016	0.322779	3.04143	0.106127	0.915481	0.999954
ENSG00000206634	SNORA22	0.167343	0.322779	3.04143	0.106127	0.915481	0.999954
ENSG00000206680	SNORD21	0.0546798	0.322781	3.04143	0.106128	0.915481	0.999954
ENSG00000206685	RNU6-1189P	0.10936	0.643378	3.04143	0.211538	0.832468	0.999954
ENSG00000206698	RNU1-73P	0.156779	0.944854	3.04023	0.310783	0.755965	0.999954
ENSG00000206706	NA	0.105676	-0.639005	3.04143	-0.2101	0.83359	0.999954
ENSG00000206828	NA	0.891728	-0.808037	2.00107	-0.403803	0.686357	0.999954
ENSG00000206838	SNORA5A	0.317268	0.49777	2.08734	0.238472	0.811515	0.999954
ENSG00000206875	RNU6-761P	0.0494756	0.322779	3.04143	0.106127	0.915481	0.999954
ENSG00000206888	RNU6-48P	0.0519237	-0.31841	3.04143	-0.104691	0.916621	0.999954
ENSG00000206910	SNORA29	0.101975	0.643378	3.04143	0.211538	0.832468	0.999954
ENSG00000206927	NA	0.0987044	0.00218784	3.04143	0.000719346	0.999426	0.999954
ENSG00000206932	RNU6-4P	2.62072	-0.136466	0.581469	-0.234692	0.814448	0.999954
ENSG00000206941	SNORD15A	0.0605737	-0.318412	3.04143	-0.104691	0.916621	0.999954
ENSG00000206952	NA	0.124471	-0.639007	3.04143	-0.210101	0.833589	0.999954
ENSG00000206961	LOC124900531	0.0638273	0.322779	3.04143	0.106127	0.915481	0.999954
ENSG00000206965	RNU6-5P	7.11463	-0.46046	0.46237	-0.995869	0.319314	0.999954
ENSG00000207001	SNORD116-2	0.0565766	-0.31841	3.04143	-0.104691	0.916621	0.999954
ENSG00000207008	SNORA54	0.369845	1.30227	2.03546	0.639792	0.522308	0.999954
ENSG00000207014	SNORD116-3	0.0605737	-0.318412	3.04143	-0.104691	0.916621	0.999954
ENSG00000207029	RNU6-43P	0.0537901	-0.318412	3.04143	-0.104691	0.916621	0.999954
ENSG00000207041	RNU6-3P	2.65798	-0.822606	0.785175	-1.04767	0.29479	0.999954
ENSG00000207072	RNU6-39P	0.102911	0.00218784	3.04143	0.000719346	0.999426	0.999954
ENSG00000207082	RNU6-171P	0.0494756	0.322779	3.04143	0.106127	0.915481	0.999954
ENSG00000207088	SNORA7B	0.23118	0.655079	2.74091	0.239001	0.811105	0.999954
ENSG00000207093	SNORD116-8	0.103847	-0.644547	3.04111	-0.211945	0.83215	0.999954
ENSG00000207110	RNVU1-32	0.0565766	-0.31841	3.04143	-0.104691	0.916621	0.999954
ENSG00000207113	RNU6-16P	0.272627	-0.849007	3.03748	-0.279511	0.779853	0.999954
ENSG00000207116	RNU6-31P	0.262186	-1.525	3.03459	-0.502538	0.615289	0.999954
ENSG00000207119	LOC124903594	0.0494756	0.322779	3.04143	0.106127	0.915481	0.999954
ENSG00000207142	NA	0.168605	0.322781	3.04143	0.106128	0.915481	0.999954
ENSG00000207168	SNORA15	0.0451025	-0.31841	3.04143	-0.104691	0.916621	0.999954
ENSG00000207169	RNU6-24P	0.0546798	0.322781	3.04143	0.106128	0.915481	0.999954
ENSG00000207174	SNORD116-15	0.0638973	-0.318412	3.04143	-0.104691	0.916621	0.999954
ENSG00000207205	RNVU1-15	0.307858	0.964973	3.03359	0.318096	0.750412	0.999954
ENSG00000207231	NA	0.0451025	-0.31841	3.04143	-0.104691	0.916621	0.999954
ENSG00000207233	SNORA37	0.0537387	-0.318412	3.04143	-0.104691	0.916621	0.999954
ENSG00000207264	RNU6-15P	0.16226	-0.31841	3.04143	-0.104691	0.916621	0.999954
ENSG00000207277	RNA5SP284	0.0605737	-0.318412	3.04143	-0.104691	0.916621	0.999954
ENSG00000207291	RNU6-30P	0.0537901	-0.318412	3.04143	-0.104691	0.916621	0.999954
ENSG00000207294	NA	0.0484206	0.322779	3.04143	0.106127	0.915481	0.999954
ENSG00000207340	RNVU1-1	0.117766	0.655448	3.04075	0.215554	0.829335	0.999954
ENSG00000207344	SNORA22C	0.0509877	0.322781	3.04143	0.106128	0.915481	0.999954
ENSG00000207357	RNU6-2	2.15558	-0.654159	0.798582	-0.81915	0.412701	0.999954
ENSG00000207389	RNU1-4	6.73836	0.940845	2.13381	0.440922	0.659269	0.999954
ENSG00000207392	SNORA20	0.155536	-0.31841	3.04143	-0.104691	0.916621	0.999954
ENSG00000207395	NA	0.0484206	0.322779	3.04143	0.106127	0.915481	0.999954
ENSG00000207425	NA	0.167778	0.322783	3.04143	0.106129	0.91548	0.999954
ENSG00000207445	SNORD15B	1.45315	-0.0900494	0.861868	-0.104482	0.916787	0.999954
ENSG00000207475	SNORA80E	0.105526	0.00218784	3.04143	0.000719346	0.999426	0.999954
ENSG00000207493	SNORA46	0.233508	-1.1923	3.03508	-0.392838	0.694439	0.999954
ENSG00000207507	RNU6-9	2.52291	-0.550357	0.588777	-0.934746	0.349919	0.999954
ENSG00000207513	RNU1-3	30.5408	-2.25844	2.84033	-0.795132	0.426537	0.999954
ENSG00000207523	SNORA66	0.0519237	-0.31841	3.04143	-0.104691	0.916621	0.999954
ENSG00000207524	RNU6-33P	4.07752	-0.209365	0.57416	-0.364646	0.715376	0.999954
ENSG00000207631	MIR641	0.165047	-0.318407	3.04143	-0.10469	0.916622	0.999954
ENSG00000207652	MIR621	0.166943	-0.994318	3.03955	-0.327127	0.743572	0.999954
ENSG00000207751	LOC107985532	54.6926	-0.039546	0.130255	-0.303603	0.76143	0.999954
ENSG00000207955	MIR219A2HG	0.0451025	-0.31841	3.04143	-0.104691	0.916621	0.999954
ENSG00000208772	SNORD94	0.37323	0.29313	1.7648	0.166098	0.868079	0.999954
ENSG00000208892	SNORA49	0.216489	0.00218718	2.78119	0.000786419	0.999373	0.999954
ENSG00000209082	NA	0.158236	-0.856829	3.03672	-0.282156	0.777824	0.999954
ENSG00000209482	SNORD83A	0.0537901	-0.318412	3.04143	-0.104691	0.916621	0.999954
ENSG00000209582	SNORA48	0.379383	0.482988	3.027	0.15956	0.873228	0.999954
ENSG00000210049	NA	0.190017	-0.917653	3.03602	-0.302255	0.762458	0.999954
ENSG00000210077	NA	0.0537901	-0.318412	3.04143	-0.104691	0.916621	0.999954
ENSG00000210112	NA	0.114885	0.00218562	3.04143	0.000718615	0.999427	0.999954
ENSG00000210127	NA	0.267147	-0.712668	3.03409	-0.234887	0.814297	0.999954
ENSG00000210135	NA	0.10846	0.0021834	3.04143	0.000717884	0.999427	0.999954
ENSG00000210140	NA	0.16265	-0.318412	3.04143	-0.104691	0.916621	0.999954
ENSG00000210144	NA	0.0577016	0.322779	3.04143	0.106127	0.915481	0.999954
ENSG00000210151	MIR12136	0.158062	0.322779	3.04143	0.106127	0.915481	0.999954
ENSG00000210194	NA	0.0611338	0.322779	3.04143	0.106127	0.915481	0.999954
ENSG00000211445	GPX3	14579.5	-0.000146868	0.0977116	-0.00150308	0.998801	0.999954
ENSG00000211448	DIO2	20.0076	-0.270008	0.289111	-0.933925	0.350343	0.999954
ENSG00000211450	SELENOH	2619.32	0.0247169	0.0365714	0.675853	0.499134	0.999954
ENSG00000211451	NA	0.645481	-1.4366	3.01402	-0.476641	0.633618	0.999954
ENSG00000211452	DIO1	354.083	0.0520408	0.186571	0.278934	0.780296	0.999954
ENSG00000211454	AKR7L	54.5007	0.138768	0.136494	1.01666	0.309315	0.999954
ENSG00000211455	STK38L	882.964	0.0339291	0.0615366	0.551365	0.581383	0.999954
ENSG00000211456	SACM1L	2072.54	0.074106	0.0608126	1.2186	0.222998	0.999954
ENSG00000211460	TSN	1673.37	0.0573865	0.0694417	0.826399	0.408578	0.999954
ENSG00000211584	SLC48A1	686.91	0.0142168	0.0750694	0.189383	0.849793	0.999954
ENSG00000211623	IGKV2D-26	0.0519237	-0.31841	3.04143	-0.104691	0.916621	0.999954
ENSG00000211638	IGLV8-61	0.0622225	-0.318412	3.04143	-0.104691	0.916621	0.999954
ENSG00000211641	IGLV11-55	0.0968413	0.625605	3.04108	0.205718	0.837012	0.999954
ENSG00000211643	NA	17.926	1.14002	0.794059	1.43568	0.151092	0.999954
ENSG00000211644	IGLV1-51	0.0989512	0.640811	3.04138	0.210697	0.833124	0.999954
ENSG00000211645	IGLV1-50	0.523716	0.421529	1.32564	0.317982	0.750499	0.999954
ENSG00000211647	IGLV5-48	0.106604	0.00218784	3.04143	0.000719346	0.999426	0.999954
ENSG00000211649	IGLV7-46	11.7638	0.26509	0.341081	0.777205	0.437038	0.999954
ENSG00000211651	IGLV1-44	5.37482	0.556808	0.498292	1.11743	0.263809	0.999954
ENSG00000211652	IGLV7-43	15.2392	0.350715	0.331617	1.05759	0.290243	0.999954
ENSG00000211653	IGLV1-40	0.394743	1.46361	1.70726	0.857284	0.391288	0.999954
ENSG00000211666	IGLV2-14	0.0519237	-0.31841	3.04143	-0.104691	0.916621	0.999954
ENSG00000211667	IGLV3-12	0.0519237	-0.31841	3.04143	-0.104691	0.916621	0.999954
ENSG00000211675	IGLC1	1.54909	0.313782	1.22573	0.255995	0.797955	0.999954
ENSG00000211697	TRGV5	0.0588832	0.322779	3.04143	0.106127	0.915481	0.999954
ENSG00000211772	TRBC2	9.82613	0.416963	0.771327	0.540579	0.588798	0.999954
ENSG00000211776	TRAV2	0.0519237	-0.31841	3.04143	-0.104691	0.916621	0.999954
ENSG00000211777	TRAV3	0.101975	0.643378	3.04143	0.211538	0.832468	0.999954
ENSG00000211788	TRAV13-1	0.0451025	-0.31841	3.04143	-0.104691	0.916621	0.999954
ENSG00000211798	TRAV18	1.35341	2.11023	1.35056	1.56248	0.118174	0.999954
ENSG00000211799	TRAV19	0.487941	-0.160749	2.50752	-0.0641066	0.948885	0.999954
ENSG00000211801	TRAV21	0.0484206	0.322779	3.04143	0.106127	0.915481	0.999954
ENSG00000211804	TRDV1	1.51006	-0.0277958	0.87118	-0.031906	0.974547	0.999954
ENSG00000211820	TRAV41	0.0935231	0.00218562	3.04143	0.000718615	0.999427	0.999954
ENSG00000211829	NA	0.0537387	-0.318412	3.04143	-0.104691	0.916621	0.999954
ENSG00000211890	IGHA2	0.0519237	-0.31841	3.04143	-0.104691	0.916621	0.999954
ENSG00000211899	IGHM	0.103847	-0.644547	3.04111	-0.211945	0.83215	0.999954
ENSG00000212122	TSSK1B	0.242718	-0.481758	3.02992	-0.159	0.873669	0.999954
ENSG00000212123	PRR22	107.125	0.123761	0.165527	0.747675	0.454656	0.999954
ENSG00000212124	TAS2R19	2.92214	0.350866	0.589389	0.595305	0.55164	0.999954
ENSG00000212125	TAS2R15P	7.72607	0.201989	0.367226	0.55004	0.582292	0.999954
ENSG00000212126	TAS2R50	1.79376	1.63346	1.59029	1.02715	0.304351	0.999954
ENSG00000212127	TAS2R14	33.3246	0.103988	0.205592	0.505797	0.612999	0.999954
ENSG00000212128	TAS2R13	0.211883	-1.23553	3.0396	-0.406479	0.684391	0.999954
ENSG00000212135	SNORD67	0.0484206	0.322779	3.04143	0.106127	0.915481	0.999954
ENSG00000212145	LOC124900553	0.0494756	0.322779	3.04143	0.106127	0.915481	0.999954
ENSG00000212153	RNU1-82P	0.167778	0.322783	3.04143	0.106129	0.91548	0.999954
ENSG00000212163	NA	0.270208	-0.971878	3.0389	-0.319812	0.749111	0.999954
ENSG00000212195	LOC124904154	0.209561	-1.18619	3.03424	-0.390934	0.695846	0.999954
ENSG00000212232	SNORD17	1.04002	-0.0868111	1.03473	-0.0838975	0.933138	0.999954
ENSG00000212283	SNORD89	0.268413	-0.318406	2.16045	-0.14738	0.882832	0.999954
ENSG00000212371	NA	0.263948	0.292796	2.68941	0.10887	0.913306	0.999954
ENSG00000212402	SNORA74B	0.276667	0.202153	2.12161	0.0952826	0.92409	0.999954
ENSG00000212443	SNORA53	1.27062	0.0869024	1.01817	0.0853512	0.931982	0.999954
ENSG00000212464	SNORA12	2.12206	-0.543504	0.784741	-0.69259	0.488567	0.999954
ENSG00000212541	NA	0.0484206	0.322779	3.04143	0.106127	0.915481	0.999954
ENSG00000212581	LOC124900518	0.0484206	0.322779	3.04143	0.106127	0.915481	0.999954
ENSG00000212607	SNORA3B	0.0537901	-0.318412	3.04143	-0.104691	0.916621	0.999954
ENSG00000212663	NA	0.183401	0.924752	3.03462	0.304734	0.760569	0.999954
ENSG00000212664	RPL17P39	336.876	-0.11139	0.0852583	-1.30651	0.191381	0.999954
ENSG00000212694	LINC01089	933.086	0.141688	0.100718	1.40677	0.159495	0.999954
ENSG00000212695	RPL18AP11	1.0356	0.168089	0.996217	0.168727	0.866011	0.999954
ENSG00000212710	CTAGE1	1.03904	-0.237456	1.2136	-0.195663	0.844874	0.999954
ENSG00000212719	LINC02693	750.888	-0.0150308	0.0921268	-0.163154	0.870397	0.999954
ENSG00000212724	KRTAP2-3	0.445549	-0.382119	3.01224	-0.126856	0.899055	0.999954
ENSG00000212747	RTL8B	1705.51	0.0722284	0.0542181	1.33218	0.182801	0.999954
ENSG00000212766	EWSAT1	4.85343	0.60554	0.755069	0.801966	0.422573	0.999954
ENSG00000212769	NA	1.36591	1.29886	1.36779	0.9496	0.342316	0.999954
ENSG00000212789	NA	16.8043	-0.181277	0.244038	-0.742825	0.457588	0.999954
ENSG00000212807	OR2A42	4.66664	0.0336426	0.804273	0.0418298	0.966634	0.999954
ENSG00000212829	NA	20.6227	-0.0548122	0.212199	-0.258306	0.796171	0.999954
ENSG00000212855	TTTY2	3.31399	-0.492464	0.945452	-0.520877	0.602453	0.999954
ENSG00000212856	TTTY2B	6.0695	0.639651	0.582578	1.09797	0.27222	0.999954
ENSG00000212864	RNF208	1218.51	-0.0851153	0.0690341	-1.23295	0.217596	0.999954
ENSG00000212899	KRTAP3-3	1.03801	-1.80299	1.37434	-1.3119	0.189555	0.999954
ENSG00000212900	KRTAP3-2	0.114364	-0.639007	3.04143	-0.210101	0.833589	0.999954
ENSG00000212901	KRTAP3-1	0.842539	-1.18024	1.30492	-0.904452	0.365756	0.999954
ENSG00000212939	NA	2.76762	0.72666	0.588725	1.23429	0.217094	0.999954
ENSG00000212952	NA	1.10938	0.0401107	1.15841	0.0346257	0.972378	0.999954
ENSG00000212993	POU5F1B	6.36039	0.0394997	0.348054	0.113487	0.909644	0.999954
ENSG00000212994	NA	81.8708	0.0870476	0.134816	0.645676	0.518489	0.999954
ENSG00000213013	RPS15AP36	6.23024	0.0372606	0.362231	0.102864	0.918071	0.999954
ENSG00000213015	ZNF580	2059.17	-0.068078	0.0691435	-0.98459	0.324826	0.999954
ENSG00000213018	NA	0.103077	0.643376	3.04143	0.211537	0.832468	0.999954
ENSG00000213020	ZNF611	454.521	0.0150239	0.087355	0.171987	0.863448	0.999954
ENSG00000213022	KLK9	0.0519237	-0.31841	3.04143	-0.104691	0.916621	0.999954
ENSG00000213023	SYT3	136.45	-0.0795903	0.195181	-0.407776	0.683438	0.999954
ENSG00000213024	NUP62	3531.01	0.0161086	0.036626	0.439814	0.660072	0.999954
ENSG00000213025	NA	32.4247	-0.215279	0.179436	-1.19976	0.230234	0.999954
ENSG00000213026	NA	0.0622225	-0.318412	3.04143	-0.104691	0.916621	0.999954
ENSG00000213028	NA	0.0588832	0.322779	3.04143	0.106127	0.915481	0.999954
ENSG00000213030	CGB8	0.545206	-0.963901	2.94691	-0.327088	0.743601	0.999954
ENSG00000213033	NA	6.69002	0.191127	0.87893	0.217454	0.827855	0.999954
ENSG00000213036	NA	1.10029	0.439172	1.1231	0.391036	0.69577	0.999954
ENSG00000213049	HNRNPA1P34	0.0451025	-0.31841	3.04143	-0.104691	0.916621	0.999954
ENSG00000213050	NA	0.115824	0.00218562	3.04143	0.000718615	0.999427	0.999954
ENSG00000213051	RPL5P5	0.223802	0.00218731	2.7595	0.000792645	0.999368	0.999954
ENSG00000213055	EEF1B2P7	0.0611338	0.322779	3.04143	0.106127	0.915481	0.999954
ENSG00000213057	C1orf220	54.8829	0.14349	0.11957	1.20005	0.230119	0.999954
ENSG00000213060	NA	0.334015	0.0169004	1.76284	0.00958707	0.992351	0.999954
ENSG00000213061	NA	0.946305	-0.107935	1.26626	-0.0852394	0.932071	0.999954
ENSG00000213062	NA	149.772	0.0330257	0.116284	0.284008	0.776404	0.999954
ENSG00000213063	NA	0.0507582	-0.318412	3.04143	-0.104691	0.916621	0.999954
ENSG00000213064	SFT2D2	1506.31	0.0526918	0.0707306	0.744965	0.456293	0.999954
ENSG00000213065	LOC100422263	0.0494756	0.322779	3.04143	0.106127	0.915481	0.999954
ENSG00000213067	NA	0.222362	-0.639005	3.04143	-0.2101	0.83359	0.999954
ENSG00000213068	RPS17P6	0.0519237	-0.31841	3.04143	-0.104691	0.916621	0.999954
ENSG00000213069	NA	0.105714	-0.639005	3.04143	-0.2101	0.83359	0.999954
ENSG00000213070	HMGB3P6	3.35695	-0.066148	0.539032	-0.122716	0.902332	0.999954
ENSG00000213071	NA	1.64158	0.398419	1.13161	0.352081	0.724777	0.999954
ENSG00000213073	NA	1.36347	0.41572	2.99428	0.138838	0.889578	0.999954
ENSG00000213075	NA	0.147599	0.322779	3.04143	0.106127	0.915481	0.999954
ENSG00000213078	NA	0.496176	0.796987	2.01599	0.395332	0.692598	0.999954
ENSG00000213079	SCAF8	3516.96	0.0178075	0.0372814	0.47765	0.632899	0.999954
ENSG00000213082	NA	0.330281	0.505315	2.08176	0.242735	0.808211	0.999954
ENSG00000213085	CFAP45	305.499	-0.264605	0.233329	-1.13404	0.256776	0.999954
ENSG00000213087	NA	0.166287	-0.9596	3.04143	-0.315509	0.752375	0.999954
ENSG00000213088	ACKR1	106.419	0.105403	0.138763	0.759592	0.447498	0.999954
ENSG00000213089	NA	7.05202	0.415454	0.346594	1.19868	0.230653	0.999954
ENSG00000213090	SCYL2P1	3.07081	0.596959	0.598434	0.997535	0.318505	0.999954
ENSG00000213091	NA	0.16137	-0.832575	3.03855	-0.274004	0.784082	0.999954
ENSG00000213096	ZNF254	1075.63	0.0283098	0.0831459	0.340484	0.733492	0.999954
ENSG00000213100	KRT18P68	0.115814	0.643376	3.04143	0.211537	0.832468	0.999954
ENSG00000213104	NA	0.289448	-0.318406	2.12734	-0.149673	0.881023	0.999954
ENSG00000213108	NA	1.69482	0.140581	0.698735	0.201194	0.840547	0.999954
ENSG00000213109	RPL7AP37	6.58748	-0.685526	0.661615	-1.03614	0.300137	0.999954
ENSG00000213113	TUBB8P8	0.194931	-0.563811	3.03825	-0.185571	0.852781	0.999954
ENSG00000213115	LOC729141	0.162602	-0.318407	3.04143	-0.10469	0.916622	0.999954
ENSG00000213117	NA	0.489809	-0.290978	1.36031	-0.213905	0.830621	0.999954
ENSG00000213121	NA	0.15688	0.322779	3.04143	0.106127	0.915481	0.999954
ENSG00000213123	DYNLT2B	447.05	0.0527804	0.0758373	0.695969	0.486448	0.999954
ENSG00000213131	NA	3.57602	0.188732	0.58048	0.325131	0.745082	0.999954
ENSG00000213137	NA	0.117617	0.0021834	3.04143	0.000717884	0.999427	0.999954
ENSG00000213139	CRYGS	39.0631	0.0621861	0.185224	0.335734	0.737072	0.999954
ENSG00000213144	NA	22.9121	-0.169634	0.209607	-0.809295	0.418345	0.999954
ENSG00000213147	RPL23AP60	0.456823	-1.43407	3.02277	-0.474422	0.635199	0.999954
ENSG00000213149	NA	10.0932	0.370154	0.284814	1.29963	0.193726	0.999954
ENSG00000213150	NA	0.0519237	-0.31841	3.04143	-0.104691	0.916621	0.999954
ENSG00000213160	KLHL23	1541.28	0.0880971	0.0868226	1.01468	0.310259	0.999954
ENSG00000213169	RPL8P4	0.249473	-0.314601	2.72014	-0.115656	0.907925	0.999954
ENSG00000213171	LINGO4	0.110049	0.0021834	3.04143	0.000717884	0.999427	0.999954
ENSG00000213174	NA	0.0537387	-0.318412	3.04143	-0.104691	0.916621	0.999954
ENSG00000213176	RPL13P6	0.0611338	0.322779	3.04143	0.106127	0.915481	0.999954
ENSG00000213177	NA	0.172757	0.322781	3.04143	0.106128	0.915481	0.999954
ENSG00000213179	RPL17P41	0.0451025	-0.31841	3.04143	-0.104691	0.916621	0.999954
ENSG00000213183	RPS7P8	0.16225	-0.318412	3.04143	-0.104691	0.916621	0.999954
ENSG00000213186	TRIM59	228.746	0.00737411	0.10921	0.0675221	0.946166	0.999954
ENSG00000213188	YBX1P4	0.393694	0.31343	1.75079	0.179022	0.85792	0.999954
ENSG00000213189	NA	368.235	0.00316248	0.0947321	0.0333834	0.973369	0.999954
ENSG00000213190	MLLT11	3930.06	-0.107487	0.120463	-0.892285	0.37224	0.999954
ENSG00000213194	NA	0.156472	-0.9596	3.04143	-0.315509	0.752375	0.999954
ENSG00000213197	NA	0.782999	-0.974719	1.10887	-0.879019	0.379391	0.999954
ENSG00000213199	ASIC3	279.218	-0.0463363	0.0986911	-0.469508	0.638706	0.999954
ENSG00000213201	NA	0.0577016	0.322779	3.04143	0.106127	0.915481	0.999954
ENSG00000213203	GIMAP1	0.215684	0.00218717	2.78364	0.000785723	0.999373	0.999954
ENSG00000213204	NA	24.2928	0.581041	0.470118	1.23595	0.216478	0.999954
ENSG00000213205	NA	0.715378	0.303362	1.45849	0.207998	0.835231	0.999954
ENSG00000213209	NA	0.0945781	0.00218562	3.04143	0.000718615	0.999427	0.999954
ENSG00000213212	NA	0.115961	-0.639007	3.04143	-0.210101	0.833589	0.999954
ENSG00000213213	CCDC183	1929.39	-0.249222	0.179946	-1.38498	0.166059	0.999954
ENSG00000213214	ARHGEF35	804.253	0.0351207	0.0775788	0.45271	0.650758	0.999954
ENSG00000213215	OR2F1	0.499624	-0.261056	1.36906	-0.190682	0.848774	0.999954
ENSG00000213216	NA	0.693971	-1.71374	1.49866	-1.14352	0.252824	0.999954
ENSG00000213218	CSH2	0.509153	-0.842078	2.04404	-0.411967	0.680364	0.999954
ENSG00000213221	DNLZ	162.493	-0.0561678	0.0877173	-0.640327	0.52196	0.999954
ENSG00000213225	NOC2LP1	2.41584	-0.725709	0.612492	-1.18485	0.236078	0.999954
ENSG00000213228	NA	23.6309	-0.291304	0.187708	-1.5519	0.120687	0.999954
ENSG00000213231	TCL1B	0.0536019	0.322781	3.04143	0.106128	0.915481	0.999954
ENSG00000213232	NA	0.307883	0.780108	3.02132	0.258201	0.796252	0.999954
ENSG00000213234	NA	0.412125	1.12522	2.45724	0.457919	0.647011	0.999954
ENSG00000213235	EEF1A1P16	8.89414	-0.248428	0.318373	-0.780305	0.435211	0.999954
ENSG00000213236	NA	5.92861	-0.14206	0.414982	-0.342329	0.732104	0.999954
ENSG00000213239	NA	4.34362	0.0166548	0.520605	0.0319912	0.974479	0.999954
ENSG00000213244	NA	0.0577016	0.322779	3.04143	0.106127	0.915481	0.999954
ENSG00000213246	SUPT4H1	2025.29	-0.0428343	0.0343801	-1.2459	0.2128	0.999954
ENSG00000213247	NA	0.189877	0.322779	3.04143	0.106127	0.915481	0.999954
ENSG00000213250	NA	64.4248	-0.251785	0.165532	-1.52107	0.128242	0.999954
ENSG00000213252	LOC100422300	19.8864	0.0436719	0.238673	0.182978	0.854815	0.999954
ENSG00000213253	NA	0.430233	-1.70975	1.70094	-1.00517	0.314813	0.999954
ENSG00000213260	NA	15.1585	-0.432836	0.283836	-1.52495	0.127271	0.999954
ENSG00000213261	EEF1B2P6	58.0473	-0.0994616	0.162873	-0.610669	0.541418	0.999954
ENSG00000213264	NA	0.104155	0.643376	3.04143	0.211537	0.832468	0.999954
ENSG00000213265	TSGA13	0.0622225	-0.318412	3.04143	-0.104691	0.916621	0.999954
ENSG00000213269	RPS6P26	0.0605737	-0.318412	3.04143	-0.104691	0.916621	0.999954
ENSG00000213270	RPL6P25	0.121708	0.0021834	3.04143	0.000717884	0.999427	0.999954
ENSG00000213272	RPL7AP9	0.441735	-0.310733	1.98747	-0.156346	0.87576	0.999954
ENSG00000213280	RPS10P15	11.3581	-0.11254	0.253142	-0.444575	0.656627	0.999954
ENSG00000213281	NRAS	4614.25	-0.0214358	0.0409098	-0.523978	0.600294	0.999954
ENSG00000213287	LOC101929104	0.0638273	0.322779	3.04143	0.106127	0.915481	0.999954
ENSG00000213290	PGK1P2	2.10706	0.126337	0.6552	0.192822	0.847099	0.999954
ENSG00000213293	RPL28P5	0.253866	-0.257507	2.70151	-0.0953198	0.924061	0.999954
ENSG00000213296	RPS2P31	0.0968413	0.625605	3.04108	0.205718	0.837012	0.999954
ENSG00000213297	NA	195.934	0.0617847	0.152502	0.40514	0.685374	0.999954
ENSG00000213300	NA	348.571	0.110031	0.0896921	1.22677	0.219911	0.999954
ENSG00000213303	NA	1.83696	1.4185	1.13736	1.24719	0.212329	0.999954
ENSG00000213304	RPL18AP13	4.21984	0.277422	0.49775	0.557353	0.577286	0.999954
ENSG00000213305	HNRNPCP6	1.9781	0.00552045	0.658761	0.00838005	0.993314	0.999954
ENSG00000213307	RPL18P11	1.30898	0.00594899	1.00309	0.00593067	0.995268	0.999954
ENSG00000213309	RPL9P18	0.10936	0.643378	3.04143	0.211538	0.832468	0.999954
ENSG00000213312	RPL7AP34	0.326802	0.118415	3.02001	0.0392102	0.968723	0.999954
ENSG00000213315	RPS18P2	0.671834	-0.390669	1.19621	-0.32659	0.743978	0.999954
ENSG00000213316	LTC4S	34.9487	-0.277904	0.195911	-1.41852	0.156039	0.999954
ENSG00000213318	RPS4Y1P1	0.110609	0.643374	3.04143	0.211536	0.832469	0.999954
ENSG00000213326	RPS7P11	151.257	-0.0759711	0.120107	-0.63253	0.527041	0.999954
ENSG00000213331	NA	0.0536019	0.322781	3.04143	0.106128	0.915481	0.999954
ENSG00000213333	NPM1P50	0.0537387	-0.318412	3.04143	-0.104691	0.916621	0.999954
ENSG00000213337	ANKRD39	614.618	0.0819088	0.0746431	1.09734	0.272493	0.999954
ENSG00000213338	NA	2.31012	-0.322811	0.740071	-0.436189	0.662699	0.999954
ENSG00000213343	RPL21P18	0.105714	-0.639005	3.04143	-0.2101	0.83359	0.999954
ENSG00000213344	NA	0.288184	-1.45741	3.03033	-0.480941	0.630558	0.999954
ENSG00000213347	MXD3	215.618	-0.0093589	0.21435	-0.0436618	0.965174	0.999954
ENSG00000213352	NA	0.313032	-1.62894	3.02402	-0.538667	0.590117	0.999954
ENSG00000213362	NA	3.14701	-0.830711	0.545658	-1.5224	0.127908	0.999954
ENSG00000213363	RPS3P6	0.599321	-0.761451	1.24052	-0.613817	0.539336	0.999954
ENSG00000213366	GSTM2	3529.29	0.0294174	0.0625149	0.470566	0.637951	0.999954
ENSG00000213368	NA	0.179718	-0.972481	3.04071	-0.31982	0.749104	0.999954
ENSG00000213370	NA	0.231281	-0.644372	2.73935	-0.235228	0.814032	0.999954
ENSG00000213371	NAP1L1P3	0.149692	0.308501	3.03965	0.101492	0.91916	0.999954
ENSG00000213373	LINC00671	1.65773	0.803683	0.895605	0.897363	0.369525	0.999954
ENSG00000213376	NA	0.0451025	-0.31841	3.04143	-0.104691	0.916621	0.999954
ENSG00000213383	NA	0.0507582	-0.318412	3.04143	-0.104691	0.916621	0.999954
ENSG00000213386	NA	2.76595	-0.0596605	1.20742	-0.0494114	0.960591	0.999954
ENSG00000213394	RPSAP46	0.375359	-1.4038	1.7115	-0.820215	0.412093	0.999954
ENSG00000213397	HAUS7	153.564	0.0535746	0.106585	0.502648	0.615211	0.999954
ENSG00000213399	RPS2P17	4.52399	-0.553552	0.440778	-1.25585	0.20917	0.999954
ENSG00000213401	MAGEA12	1.63224	0.694034	0.886801	0.782627	0.433846	0.999954
ENSG00000213402	PTPRCAP	3.40413	-1.89614	1.7908	-1.05882	0.289681	0.999954
ENSG00000213406	NA	0.103847	-0.644547	3.04111	-0.211945	0.83215	0.999954
ENSG00000213409	NA	0.499374	0.182078	1.74957	0.10407	0.917114	0.999954
ENSG00000213411	NA	1.39236	0.87067	0.928341	0.937877	0.348308	0.999954
ENSG00000213412	HNRNPA1P33	2.06838	0.403035	0.864277	0.466326	0.640982	0.999954
ENSG00000213413	PVRIG	24.6483	0.191835	0.196116	0.978171	0.32799	0.999954
ENSG00000213414	LOC345471	0.349857	0.0317752	2.59991	0.0122217	0.990249	0.999954
ENSG00000213416	KRTAP4-12	0.143944	-0.922429	3.0407	-0.303361	0.761615	0.999954
ENSG00000213420	GPC2	816.001	-0.0600284	0.179963	-0.333558	0.738713	0.999954
ENSG00000213423	NA	0.326618	-0.541591	2.60001	-0.208303	0.834992	0.999954
ENSG00000213424	KRT222	113.542	0.109525	0.200949	0.545036	0.585728	0.999954
ENSG00000213430	NA	17.3296	-0.187712	0.224769	-0.835133	0.403643	0.999954
ENSG00000213432	RPL17P34	0.47912	0.702572	1.74571	0.402456	0.687349	0.999954
ENSG00000213433	NA	1.07564	-1.05474	1.56313	-0.674759	0.499829	0.999954
ENSG00000213434	NA	0.177626	0.322779	3.04143	0.106127	0.915481	0.999954
ENSG00000213438	NA	0.0565766	-0.31841	3.04143	-0.104691	0.916621	0.999954
ENSG00000213442	RPL18AP3	1332.45	-0.0880796	0.10003	-0.880532	0.378571	0.999954
ENSG00000213443	NA	39.8483	-0.0135379	0.15534	-0.0871501	0.930552	0.999954
ENSG00000213450	NA	0.114873	0.0021834	3.04143	0.000717884	0.999427	0.999954
ENSG00000213452	NA	0.0588832	0.322779	3.04143	0.106127	0.915481	0.999954
ENSG00000213453	NA	8.6982	-0.0894877	0.293402	-0.305	0.760366	0.999954
ENSG00000213455	NA	0.0519237	-0.31841	3.04143	-0.104691	0.916621	0.999954
ENSG00000213462	ERV3-1	364.133	0.054754	0.0716383	0.764311	0.444682	0.999954
ENSG00000213463	SYNJ2BP	2041.65	0.0505902	0.0666573	0.758959	0.447877	0.999954
ENSG00000213465	ARL2	2985.5	-0.0301553	0.0413245	-0.729721	0.465561	0.999954
ENSG00000213467	NA	0.441031	0.636167	1.53034	0.415704	0.677627	0.999954
ENSG00000213468	FIRRE	114.681	0.0645132	0.141193	0.456914	0.647733	0.999954
ENSG00000213470	RPL31P51	0.0509877	0.322781	3.04143	0.106128	0.915481	0.999954
ENSG00000213471	TTLL13	11.4771	-0.0609608	0.360346	-0.169173	0.865661	0.999954
ENSG00000213478	NA	0.269397	-0.306458	2.15521	-0.142194	0.886927	0.999954
ENSG00000213480	KIAA1191P1	5.2758	-0.587499	0.540271	-1.08742	0.276853	0.999954
ENSG00000213487	ASS1P4	0.0507582	-0.318412	3.04143	-0.104691	0.916621	0.999954
ENSG00000213488	NA	0.0536019	0.322781	3.04143	0.106128	0.915481	0.999954
ENSG00000213492	NA	3.10343	0.903628	1.07284	0.842276	0.399634	0.999954
ENSG00000213493	ACTN4P1	5.4184	-0.362177	0.399211	-0.907231	0.364285	0.999954
ENSG00000213500	LAP3P2	0.109871	0.643376	3.04143	0.211537	0.832468	0.999954
ENSG00000213509	NA	0.33792	0.653084	2.1048	0.310283	0.756346	0.999954
ENSG00000213512	GBP7	1.01077	1.28015	1.35182	0.946977	0.34365	0.999954
ENSG00000213513	NA	16.2839	-0.265973	0.266308	-0.998743	0.317919	0.999954
ENSG00000213514	NA	14.0957	-0.00815657	0.256116	-0.0318472	0.974594	0.999954
ENSG00000213516	RBMXL1	606.622	0.0510665	0.0597697	0.854388	0.39289	0.999954
ENSG00000213519	RPL36P7	2.86493	0.635351	0.700357	0.907182	0.36431	0.999954
ENSG00000213523	SRA1	1325.86	0.00377844	0.0479	0.0788819	0.937127	0.999954
ENSG00000213526	NA	0.854487	1.01022	0.999053	1.01118	0.311931	0.999954
ENSG00000213533	STIMATE	603.134	-0.0252328	0.0780656	-0.323225	0.746525	0.999954
ENSG00000213539	NA	0.105662	-0.639005	3.04143	-0.2101	0.83359	0.999954
ENSG00000213540	NA	1.22246	-0.450816	0.919523	-0.490272	0.623941	0.999954
ENSG00000213542	RPL7AP43	15.2302	-0.118075	0.286334	-0.412367	0.68007	0.999954
ENSG00000213549	NA	0.163739	-0.935045	3.04092	-0.307487	0.758473	0.999954
ENSG00000213551	DNAJC9	1285.13	0.0545909	0.0552753	0.987618	0.32334	0.999954
ENSG00000213553	RPLP0P6	1387.1	-0.0949677	0.0760792	-1.24828	0.21193	0.999954
ENSG00000213558	NA	0.117429	0.643376	3.04143	0.211537	0.832468	0.999954
ENSG00000213559	HNRNPA1P64	0.269827	0.329291	2.65752	0.123909	0.901387	0.999954
ENSG00000213560	NA	0.173663	-0.318412	3.04143	-0.104691	0.916621	0.999954
ENSG00000213561	NA	4.26781	0.351807	0.484564	0.726028	0.467821	0.999954
ENSG00000213563	C8orf82	1461.35	0.0295532	0.0591384	0.499729	0.617266	0.999954
ENSG00000213568	NA	0.176215	-0.351925	3.03842	-0.115825	0.907791	0.999954
ENSG00000213569	NA	1.91041	0.489218	0.922981	0.530041	0.596083	0.999954
ENSG00000213574	NA	0.99737	0.0240009	0.869257	0.0276108	0.977973	0.999954
ENSG00000213579	NA	0.0536019	0.322781	3.04143	0.106128	0.915481	0.999954
ENSG00000213587	NA	0.0537901	-0.318412	3.04143	-0.104691	0.916621	0.999954
ENSG00000213588	ZBTB9	499.963	0.000867132	0.0769484	0.011269	0.991009	0.999954
ENSG00000213590	NA	1.36475	0.312895	0.738702	0.423575	0.671876	0.999954
ENSG00000213592	NA	0.0991788	0.0021834	3.04143	0.000717884	0.999427	0.999954
ENSG00000213593	TMX2	2689.17	0.019409	0.0573774	0.338269	0.73516	0.999954
ENSG00000213598	RPL31P4	27.6968	-0.002386	0.213863	-0.0111566	0.991098	0.999954
ENSG00000213599	SLX1A-SULT1A3	892.226	0.0509619	0.16556	0.307816	0.758222	0.999954
ENSG00000213600	NA	2.45609	0.58498	0.747664	0.782411	0.433973	0.999954
ENSG00000213601	NA	0.0968413	0.625605	3.04108	0.205718	0.837012	0.999954
ENSG00000213608	NA	0.451272	-0.0664045	2.08339	-0.0318733	0.974573	0.999954
ENSG00000213609	RPL7AP50	29.176	-0.157073	0.218221	-0.719789	0.471655	0.999954
ENSG00000213612	NA	0.103847	-0.644547	3.04111	-0.211945	0.83215	0.999954
ENSG00000213613	RPL11P3	1.43136	-0.493158	0.86912	-0.567422	0.570428	0.999954
ENSG00000213614	HEXA	5834.19	-0.0582111	0.0601482	-0.967794	0.333147	0.999954
ENSG00000213619	NDUFS3	2796.68	0.0529981	0.0428229	1.23761	0.215861	0.999954
ENSG00000213621	RPSAP54	71.5997	0.011789	0.129637	0.0909381	0.927542	0.999954
ENSG00000213625	LEPROT	2868.1	0.0760252	0.0760956	0.999075	0.317758	0.999954
ENSG00000213626	LBH	3426.13	-0.0313813	0.0711295	-0.441186	0.659079	0.999954
ENSG00000213630	NA	0.152274	-0.837071	3.0373	-0.275597	0.782858	0.999954
ENSG00000213639	PPP1CB	7376.08	0.0118784	0.076266	0.15575	0.87623	0.999954
ENSG00000213640	EEF1DP4	1.47676	-0.0795558	1.00892	-0.078852	0.93715	0.999954
ENSG00000213642	NA	0.593159	0.107335	1.30316	0.082365	0.934356	0.999954
ENSG00000213648	SULT1A4	346.093	-0.184066	0.312434	-0.589137	0.55577	0.999954
ENSG00000213650	NA	1.15844	1.69108	1.77228	0.954179	0.339993	0.999954
ENSG00000213654	GPSM3	343.24	-0.0736401	0.118791	-0.619911	0.535316	0.999954
ENSG00000213658	LAT	63.6527	0.235621	0.206915	1.13873	0.254814	0.999954
ENSG00000213667	NA	2.62879	0.625216	0.624754	1.00074	0.316953	0.999954
ENSG00000213671	OLA1P2	0.170692	-0.31841	3.04143	-0.104691	0.916621	0.999954
ENSG00000213673	NA	0.463891	0.669356	1.75052	0.382375	0.702184	0.999954
ENSG00000213683	NA	10.2508	-0.359654	0.289509	-1.24229	0.21413	0.999954
ENSG00000213684	NA	0.103214	0.0021834	3.04143	0.000717884	0.999427	0.999954
ENSG00000213689	TREX1	46.6342	0.0973295	0.171385	0.567899	0.570103	0.999954
ENSG00000213690	NA	0.17984	-0.318412	3.04143	-0.104691	0.916621	0.999954
ENSG00000213693	SEC14L1P1	14.3831	-0.150239	0.238765	-0.629235	0.529195	0.999954
ENSG00000213694	S1PR3	155.784	-0.0102556	0.136387	-0.0751948	0.94006	0.999954
ENSG00000213695	RPS7P14	0.305257	-1.01089	2.58913	-0.390437	0.696213	0.999954
ENSG00000213697	NA	0.0546798	0.322781	3.04143	0.106128	0.915481	0.999954
ENSG00000213698	CAPZA1P3	0.0519237	-0.31841	3.04143	-0.104691	0.916621	0.999954
ENSG00000213699	SLC35F6	1409.76	0.0433296	0.0569455	0.760896	0.446719	0.999954
ENSG00000213701	NA	0.387515	-0.283349	1.52222	-0.186142	0.852334	0.999954
ENSG00000213703	NA	0.69805	-1.51769	1.48836	-1.0197	0.307868	0.999954
ENSG00000213706	RHOG2P	0.771888	0.303692	1.22684	0.24754	0.804491	0.999954
ENSG00000213707	NA	1.02796	-0.414091	0.894269	-0.46305	0.643329	0.999954
ENSG00000213711	NA	0.117617	0.0021834	3.04143	0.000717884	0.999427	0.999954
ENSG00000213713	NA	4.12817	0.0380147	0.443812	0.0856549	0.931741	0.999954
ENSG00000213714	FAM209B	6.56201	-0.560109	0.393029	-1.42511	0.154126	0.999954
ENSG00000213719	CLIC1	10527.8	-0.0674905	0.0631921	-1.06802	0.285511	0.999954
ENSG00000213722	DDAH2	2539.18	-0.106723	0.0817022	-1.30624	0.191471	0.999954
ENSG00000213730	NA	0.195867	-1.13951	3.03548	-0.375397	0.707365	0.999954
ENSG00000213735	NA	2.52378	-0.205505	0.722951	-0.284258	0.776213	0.999954
ENSG00000213740	NA	12.6425	0.0484882	0.239908	0.202112	0.83983	0.999954
ENSG00000213742	ZNF337-AS1	105.434	-0.00656144	0.103353	-0.0634859	0.94938	0.999954
ENSG00000213750	RPS2P33	0.0638273	0.322779	3.04143	0.106127	0.915481	0.999954
ENSG00000213752	RPS10P31	0.107204	0.643378	3.04143	0.211538	0.832468	0.999954
ENSG00000213753	RPL23AP79	5.28234	-4.19501	2.8419	-1.47613	0.13991	0.999954
ENSG00000213754	KPNA4P1	3.28203	0.723343	0.532747	1.35776	0.174539	0.999954
ENSG00000213755	NA	0.111332	-0.639007	3.04143	-0.210101	0.833589	0.999954
ENSG00000213757	RPS3AP20	48.9163	-0.236073	0.174778	-1.3507	0.176791	0.999954
ENSG00000213759	UGT2B11	676.299	0.108575	0.404124	0.268667	0.788186	0.999954
ENSG00000213760	ATP6V1G2	495.191	-0.0713666	0.120475	-0.592376	0.553599	0.999954
ENSG00000213761	NA	0.104548	-0.639007	3.04143	-0.210101	0.833589	0.999954
ENSG00000213762	ZNF134	1975.15	-0.00501233	0.0601694	-0.0833037	0.93361	0.999954
ENSG00000213763	NA	3.01594	-0.860168	0.5946	-1.44663	0.148	0.999954
ENSG00000213770	NA	0.0451025	-0.31841	3.04143	-0.104691	0.916621	0.999954
ENSG00000213771	KRT8P37	0.21806	0.00218721	2.77645	0.000787771	0.999371	0.999954
ENSG00000213772	NA	1.0028	-0.348585	0.870006	-0.40067	0.688663	0.999954
ENSG00000213777	VN1R103P	9.13553	-0.551081	0.386142	-1.42715	0.153538	0.999954
ENSG00000213780	GTF2H4	1216.06	0.0404802	0.0685139	0.590833	0.554632	0.999954
ENSG00000213782	DDX47	1752.23	-0.100467	0.0653725	-1.53684	0.124332	0.999954
ENSG00000213786	NA	0.0577016	0.322779	3.04143	0.106127	0.915481	0.999954
ENSG00000213790	NA	6.25362	-0.0159263	0.359059	-0.0443557	0.964621	0.999954
ENSG00000213791	RPS5P5	0.111492	0.0021834	3.04143	0.000717884	0.999427	0.999954
ENSG00000213793	ZNF888	329.724	0.000792215	0.0901776	0.00878505	0.992991	0.999954
ENSG00000213798	RPL7AP41	0.0638273	0.322779	3.04143	0.106127	0.915481	0.999954
ENSG00000213799	ZNF845	422.967	-0.00317236	0.0688564	-0.046072	0.963253	0.999954
ENSG00000213801	NA	9.70045	0.22971	0.861344	0.266687	0.78971	0.999954
ENSG00000213809	KLRK1	4.21189	0.633644	0.626491	1.01142	0.311817	0.999954
ENSG00000213816	NA	0.0451025	-0.31841	3.04143	-0.104691	0.916621	0.999954
ENSG00000213820	RPL13P2	0.313903	1.14438	2.09378	0.546563	0.584679	0.999954
ENSG00000213822	CEACAM18	1.19385	0.567525	1.37341	0.413222	0.679444	0.999954
ENSG00000213839	NA	6.05298	0.327754	0.346671	0.945434	0.344437	0.999954
ENSG00000213842	SUGT1P2	1.12318	0.158145	1.07462	0.147164	0.883002	0.999954
ENSG00000213849	RPL31P18	0.0507582	-0.318412	3.04143	-0.104691	0.916621	0.999954
ENSG00000213851	RPS2P21	0.174938	-0.991107	3.03969	-0.326055	0.744382	0.999954
ENSG00000213853	EMP2	600.211	-0.255393	0.247427	-1.0322	0.301979	0.999954
ENSG00000213856	NA	20.4445	-0.143219	0.214303	-0.668301	0.503941	0.999954
ENSG00000213857	NA	0.61359	0.156144	1.33629	0.116848	0.90698	0.999954
ENSG00000213859	KCTD11	1342.85	-0.0259563	0.0566625	-0.458085	0.646891	0.999954
ENSG00000213860	RPL21P75	170.31	-0.0200411	0.120994	-0.165638	0.868442	0.999954
ENSG00000213862	RPL7AP62	4.30893	0.222908	0.451449	0.493761	0.621475	0.999954
ENSG00000213864	EEF1B2P2	0.120474	-0.639005	3.04143	-0.2101	0.83359	0.999954
ENSG00000213866	NA	56.9749	0.0210413	0.161827	0.130023	0.896548	0.999954
ENSG00000213871	NA	0.10846	0.0021834	3.04143	0.000717884	0.999427	0.999954
ENSG00000213875	NA	0.0484206	0.322779	3.04143	0.106127	0.915481	0.999954
ENSG00000213880	RPL7AP7	0.245048	0.533259	3.03021	0.175981	0.860309	0.999954
ENSG00000213885	NA	565.497	-0.0818713	0.101376	-0.807602	0.41932	0.999954
ENSG00000213886	UBD	1346.29	0.073478	0.293678	0.250199	0.802434	0.999954
ENSG00000213891	RPL3P6	0.376516	0.665536	1.68822	0.394224	0.693415	0.999954
ENSG00000213892	CEACAM16	0.489524	-0.26423	1.36224	-0.193967	0.846202	0.999954
ENSG00000213901	SLC23A3	42.0498	-0.00594218	0.2037	-0.0291712	0.976728	0.999954
ENSG00000213903	LTB4R	370.264	0.0535525	0.104843	0.510786	0.609501	0.999954
ENSG00000213906	LTB4R2	194.652	0.0804374	0.118243	0.680271	0.496333	0.999954
ENSG00000213918	DNASE1	1769.59	0.0633151	0.107786	0.587416	0.556924	0.999954
ENSG00000213920	MDP1	472.431	0.0822599	0.0879045	0.935787	0.349383	0.999954
ENSG00000213921	LEUTX	0.0519237	-0.31841	3.04143	-0.104691	0.916621	0.999954
ENSG00000213923	CSNK1E	7220.27	-0.0780155	0.0583664	-1.33665	0.181336	0.999954
ENSG00000213925	NA	0.478717	-1.00616	1.51352	-0.664779	0.506192	0.999954
ENSG00000213927	CCL27	3.13919	0.645457	0.880509	0.73305	0.463528	0.999954
ENSG00000213928	IRF9	4170.54	0.105777	0.0708543	1.49288	0.13547	0.999954
ENSG00000213930	GALT	1915.61	0.0308638	0.0932195	0.331087	0.740579	0.999954
ENSG00000213931	HBE1	1.1843	-0.592122	0.983429	-0.602099	0.547108	0.999954
ENSG00000213935	RPL22P16	0.102211	0.0021834	3.04143	0.000717884	0.999427	0.999954
ENSG00000213937	CLDN9	65.6906	-0.220603	0.168698	-1.30768	0.190982	0.999954
ENSG00000213938	SEPHS1P6	2.77074	-0.188296	0.556422	-0.338406	0.735058	0.999954
ENSG00000213940	RPL13AP13	0.0484206	0.322779	3.04143	0.106127	0.915481	0.999954
ENSG00000213942	RPL31P10	0.0484206	0.322779	3.04143	0.106127	0.915481	0.999954
ENSG00000213943	KRT18P17	2.66995	-0.264518	0.616825	-0.428837	0.668042	0.999954
ENSG00000213946	NA	0.1085	-0.644547	3.04111	-0.211945	0.83215	0.999954
ENSG00000213949	ITGA1	2520.73	0.162944	0.107696	1.513	0.13028	0.999954
ENSG00000213950	RPS10P2	0.508623	-0.307157	1.37906	-0.22273	0.823746	0.999954
ENSG00000213956	NA	0.286828	0.90531	3.03514	0.298277	0.765492	0.999954
ENSG00000213958	KRT18P29	0.0638273	0.322779	3.04143	0.106127	0.915481	0.999954
ENSG00000213962	NA	0.0536019	0.322781	3.04143	0.106128	0.915481	0.999954
ENSG00000213964	NA	0.101516	-0.639007	3.04143	-0.210101	0.833589	0.999954
ENSG00000213965	NUDT19	257.26	0.0728764	0.0800556	0.910322	0.362653	0.999954
ENSG00000213967	ZNF726	0.909585	-0.000883623	1.03	-0.000857886	0.999316	0.999954
ENSG00000213970	RPS15P7	0.163256	-0.952203	3.04054	-0.313169	0.754152	0.999954
ENSG00000213972	HNRNPA3P17	0.104497	-0.639007	3.04143	-0.210101	0.833589	0.999954
ENSG00000213976	NA	1.57275	0.439534	2.99285	0.146861	0.883241	0.999954
ENSG00000213977	TAX1BP3	2162.97	0.0560413	0.120922	0.463448	0.643043	0.999954
ENSG00000213979	RPL7AP14	0.508704	-0.305109	1.30109	-0.234502	0.814595	0.999954
ENSG00000213981	NA	0.445893	0.0281262	1.75425	0.0160331	0.987208	0.999954
ENSG00000213983	AP1G2	7826.63	0.0265728	0.105071	0.252904	0.800343	0.999954
ENSG00000213985	NA	47.1619	0.120977	0.158125	0.765074	0.444227	0.999954
ENSG00000213988	ZNF90	2.58209	-0.0821314	0.665613	-0.123392	0.901797	0.999954
ENSG00000213995	NAXD	4022.75	-0.0147444	0.0385426	-0.382547	0.702056	0.999954
ENSG00000213996	TM6SF2	303.59	-0.0998282	0.161275	-0.618992	0.535921	0.999954
ENSG00000213997	NA	4.40949	0.195498	0.468395	0.417379	0.676401	0.999954
ENSG00000213999	BORCS8-MEF2B	55.7117	-0.407857	0.277884	-1.46773	0.142178	0.999954
ENSG00000214012	KRT18P38	0.446418	-0.621979	1.35558	-0.458828	0.646357	0.999954
ENSG00000214013	GANC	478.761	0.0472637	0.0539265	0.876447	0.380787	0.999954
ENSG00000214016	RPSAP61	1.44767	-0.477901	0.941382	-0.507659	0.611692	0.999954
ENSG00000214018	NA	18.3758	0.182419	0.220719	0.826476	0.408534	0.999954
ENSG00000214019	RBM39P1	10.7222	-0.470187	0.335802	-1.40019	0.161456	0.999954
ENSG00000214021	TTLL3	2833.14	0.00351999	0.0983461	0.0357919	0.971448	0.999954
ENSG00000214022	REPIN1	6419.53	-0.0418032	0.0505464	-0.827026	0.408222	0.999954
ENSG00000214027	NA	0.161857	0.950506	3.04061	0.312604	0.754582	0.999954
ENSG00000214029	ZNF891	444.143	0.0898654	0.0923324	0.973281	0.330414	0.999954
ENSG00000214039	LINC02418	32.6597	0.250919	0.230337	1.08936	0.275996	0.999954
ENSG00000214041	NA	0.0519237	-0.31841	3.04143	-0.104691	0.916621	0.999954
ENSG00000214042	IFNA7	0.0611338	0.322779	3.04143	0.106127	0.915481	0.999954
ENSG00000214043	LINC02347	0.883205	-0.546173	1.31555	-0.415168	0.678019	0.999954
ENSG00000214045	NA	0.21918	0.635817	2.77076	0.229474	0.818501	0.999954
ENSG00000214046	SMIM7	2246.45	-0.00921667	0.0362656	-0.254144	0.799384	0.999954
ENSG00000214049	UCA1	2.59576	-0.255638	0.716066	-0.357003	0.72109	0.999954
ENSG00000214050	FBXO16	355.203	-0.00878251	0.0723375	-0.12141	0.903366	0.999954
ENSG00000214062	RPL7P17	0.0484206	0.322779	3.04143	0.106127	0.915481	0.999954
ENSG00000214063	TSPAN4	890.348	-0.093232	0.0887385	-1.05064	0.293426	0.999954
ENSG00000214067	NA	0.0605737	-0.318412	3.04143	-0.104691	0.916621	0.999954
ENSG00000214070	MANEALP1	0.265406	-0.257623	2.67402	-0.0963429	0.923248	0.999954
ENSG00000214073	RPL21P17	0.0537901	-0.318412	3.04143	-0.104691	0.916621	0.999954
ENSG00000214076	CPSF1P1	127.463	0.160664	0.55426	0.289872	0.771914	0.999954
ENSG00000214077	NA	17.9924	-0.309977	0.228001	-1.35954	0.173976	0.999954
ENSG00000214089	NA	0.111492	0.0021834	3.04143	0.000717884	0.999427	0.999954
ENSG00000214093	RPS18P14	1.48069	-0.271257	0.968789	-0.279996	0.77948	0.999954
ENSG00000214097	SMCO1	0.70489	0.277703	1.18827	0.233703	0.815216	0.999954
ENSG00000214100	NA	0.113153	-0.644547	3.04111	-0.211945	0.83215	0.999954
ENSG00000214102	WEE2	10.099	-0.420142	0.354165	-1.18629	0.235507	0.999954
ENSG00000214106	NA	72.6915	-0.0338325	0.141725	-0.238719	0.811324	0.999954
ENSG00000214108	TPT1P5	0.0536019	0.322781	3.04143	0.106128	0.915481	0.999954
ENSG00000214111	NA	0.0494756	0.322779	3.04143	0.106127	0.915481	0.999954
ENSG00000214113	LYRM4	846.681	0.0225771	0.061408	0.367657	0.713129	0.999954
ENSG00000214114	MYCBP	511.098	0.0797139	0.0809372	0.984885	0.32468	0.999954
ENSG00000214121	NA	0.124445	-0.639007	3.04143	-0.210101	0.833589	0.999954
ENSG00000214124	SNRPEP9	0.0519237	-0.31841	3.04143	-0.104691	0.916621	0.999954
ENSG00000214125	NA	0.0605737	-0.318412	3.04143	-0.104691	0.916621	0.999954
ENSG00000214128	TMEM213	1.13351	0.21138	1.00292	0.210764	0.833071	0.999954
ENSG00000214132	NA	2.46683	-0.250451	0.604543	-0.414282	0.678668	0.999954
ENSG00000214140	PRCD	15.1881	-0.10291	0.282581	-0.364178	0.715725	0.999954
ENSG00000214142	RPL7P60	0.0577016	0.322779	3.04143	0.106127	0.915481	0.999954
ENSG00000214144	NA	0.429317	-0.979403	1.68384	-0.581649	0.560803	0.999954
ENSG00000214145	LINC00887	5.78159	0.0173099	0.376098	0.046025	0.96329	0.999954
ENSG00000214161	NA	0.0519237	-0.31841	3.04143	-0.104691	0.916621	0.999954
ENSG00000214174	NA	0.248942	-1.33555	3.03449	-0.440123	0.659848	0.999954
ENSG00000214176	NA	21.185	0.0246661	1.18657	0.0207877	0.983415	0.999954
ENSG00000214182	NA	11.8039	0.0900803	0.855804	0.105258	0.916171	0.999954
ENSG00000214184	GCC2-AS1	7.98445	-0.01993	0.352416	-0.0565526	0.954902	0.999954
ENSG00000214185	XPOTP1	3.78656	-0.493014	0.620863	-0.794078	0.42715	0.999954
ENSG00000214188	ST7-OT4	3.90163	0.400054	0.497186	0.804636	0.42103	0.999954
ENSG00000214189	NA	9.93173	1.24252	1.58944	0.781733	0.434371	0.999954
ENSG00000214190	NA	0.122268	0.655448	3.04075	0.215554	0.829335	0.999954
ENSG00000214192	NA	99.2202	0.0159446	0.103177	0.154536	0.877187	0.999954
ENSG00000214194	SMIM30	1334.58	-0.000564439	0.0545459	-0.010348	0.991744	0.999954
ENSG00000214195	NA	0.153461	0.322781	3.04143	0.106128	0.915481	0.999954
ENSG00000214198	TTC41P	2.49556	0.830728	0.805833	1.03089	0.302591	0.999954
ENSG00000214199	NA	225.06	-0.0870316	0.132074	-0.65896	0.509921	0.999954
ENSG00000214203	RPS4XP1	0.744728	0.607981	1.20811	0.503252	0.614787	0.999954
ENSG00000214207	KRT18P10	0.309894	0.994226	2.60482	0.381687	0.702693	0.999954
ENSG00000214210	NA	0.0611338	0.322779	3.04143	0.106127	0.915481	0.999954
ENSG00000214211	CTAGE14P	0.607383	-0.304092	1.65798	-0.183411	0.854476	0.999954
ENSG00000214212	C19orf38	72.0604	-0.102142	0.214885	-0.475334	0.634549	0.999954
ENSG00000214222	NA	0.174697	0.992542	3.03958	0.32654	0.744016	0.999954
ENSG00000214223	NA	450.684	0.00489877	0.0620756	0.0789161	0.937099	0.999954
ENSG00000214226	C17orf67	43.0559	0.00951744	0.145838	0.0652605	0.947967	0.999954
ENSG00000214237	MINDY4B	0.621233	0.742527	1.68033	0.441895	0.658565	0.999954
ENSG00000214243	NA	2.48161	0.435985	0.791578	0.55078	0.581785	0.999954
ENSG00000214244	NA	0.278523	0.343427	2.14901	0.159807	0.873033	0.999954
ENSG00000214248	NA	10.2074	0.379579	0.301599	1.25856	0.20819	0.999954
ENSG00000214249	CTAGE11P	0.229824	-0.639004	2.74233	-0.233015	0.81575	0.999954
ENSG00000214253	FIS1	2416.96	0.0180561	0.0399107	0.452411	0.650973	0.999954
ENSG00000214255	RPS2P6	0.149692	0.308501	3.03965	0.101492	0.91916	0.999954
ENSG00000214262	NA	0.0507582	-0.318412	3.04143	-0.104691	0.916621	0.999954
ENSG00000214263	RPSAP53	0.0611338	0.322779	3.04143	0.106127	0.915481	0.999954
ENSG00000214264	NA	2.01447	1.03856	0.765615	1.3565	0.174941	0.999954
ENSG00000214265	NA	28.447	0.174282	0.174131	1.00087	0.316891	0.999954
ENSG00000214269	NA	0.387722	-0.949028	1.52118	-0.623878	0.532708	0.999954
ENSG00000214274	ANG	1374.58	-0.14742	0.118601	-1.24299	0.213871	0.999954
ENSG00000214279	SCART1	114.377	-0.0183987	0.134274	-0.137023	0.891012	0.999954
ENSG00000214280	DTWD1P1	0.623935	0.112894	2.04469	0.0552129	0.955969	0.999954
ENSG00000214281	NA	0.0494756	0.322779	3.04143	0.106127	0.915481	0.999954
ENSG00000214282	KRT8P14	0.162869	0.322781	3.04143	0.106128	0.915481	0.999954
ENSG00000214285	NPS	0.0509877	0.322781	3.04143	0.106128	0.915481	0.999954
ENSG00000214288	NA	0.0519237	-0.31841	3.04143	-0.104691	0.916621	0.999954
ENSG00000214290	POU2AF3	447.569	0.0735813	0.0855786	0.85981	0.389894	0.999954
ENSG00000214293	APTR	887.724	-0.0901875	0.058946	-1.53	0.126016	0.999954
ENSG00000214295	FOXO1B	0.174749	-0.31841	3.04143	-0.104691	0.916621	0.999954
ENSG00000214297	NA	0.395708	-0.648279	1.68361	-0.385052	0.700199	0.999954
ENSG00000214300	SPDYE3	0.645139	0.199932	1.22426	0.163308	0.870276	0.999954
ENSG00000214309	MBLAC1	156.434	-0.0226251	0.111873	-0.202239	0.83973	0.999954
ENSG00000214313	NA	0.100344	0.00218562	3.04143	0.000718615	0.999427	0.999954
ENSG00000214319	CXADRP1	0.426836	0.456596	1.75596	0.260026	0.794844	0.999954
ENSG00000214322	NA	0.0638273	0.322779	3.04143	0.106127	0.915481	0.999954
ENSG00000214324	PRR23E	0.0519237	-0.31841	3.04143	-0.104691	0.916621	0.999954
ENSG00000214331	NA	109.157	0.198556	0.143109	1.38745	0.165304	0.999954
ENSG00000214335	CTAGE16P	0.178844	0.322781	3.04143	0.106128	0.915481	0.999954
ENSG00000214336	FOXI3	10.4065	-0.270495	0.389982	-0.693609	0.487927	0.999954
ENSG00000214338	MTCL3	901.911	-0.0338547	0.157232	-0.215316	0.829521	0.999954
ENSG00000214351	OR1X5P	0.0588832	0.322779	3.04143	0.106127	0.915481	0.999954
ENSG00000214353	VAC14-AS1	7.47004	-0.119614	0.48618	-0.246029	0.80566	0.999954
ENSG00000214354	NA	0.174704	-0.31841	3.04143	-0.104691	0.916621	0.999954
ENSG00000214359	RPL18P10	0.175446	-0.318412	3.04143	-0.104691	0.916621	0.999954
ENSG00000214360	EFCAB9	0.701954	0.998468	1.73857	0.574305	0.565762	0.999954
ENSG00000214362	RPS3AP36	0.121106	0.0021834	3.04143	0.000717884	0.999427	0.999954
ENSG00000214366	NA	0.113057	0.00218562	3.04143	0.000718615	0.999427	0.999954
ENSG00000214367	HAUS3	443.869	-0.0541069	0.0829721	-0.65211	0.51433	0.999954
ENSG00000214369	NA	0.632613	0.784763	1.30269	0.602416	0.546898	0.999954
ENSG00000214380	NA	0.103847	-0.644547	3.04111	-0.211945	0.83215	0.999954
ENSG00000214381	LINC00488	18.4266	0.439337	0.331843	1.32393	0.185527	0.999954
ENSG00000214389	RPS3AP26	955.391	-0.160892	0.103613	-1.55281	0.120467	0.999954
ENSG00000214391	TUBAP2	47.0515	0.0898643	0.178693	0.502897	0.615036	0.999954
ENSG00000214401	KANSL1-AS1	30.5811	0.154701	0.165078	0.93714	0.348686	0.999954
ENSG00000214402	LCNL1	3.98724	-0.756515	0.531217	-1.42412	0.154412	0.999954
ENSG00000214407	RDUR	1.59438	0.618801	1.00529	0.615545	0.538195	0.999954
ENSG00000214414	TRIM77	0.0565766	-0.31841	3.04143	-0.104691	0.916621	0.999954
ENSG00000214415	GNAT3	13.5345	0.06916	1.03877	0.0665787	0.946917	0.999954
ENSG00000214417	KRT18P13	0.0509877	0.322781	3.04143	0.106128	0.915481	0.999954
ENSG00000214424	FAM149B1P1	0.52374	-0.869348	1.45842	-0.596089	0.551116	0.999954
ENSG00000214432	VPS33B-DT	15.4297	-0.437533	0.389065	-1.12458	0.260768	0.999954
ENSG00000214433	NA	1.26075	0.326361	0.932773	0.349883	0.726427	0.999954
ENSG00000214435	AS3MT	497.072	0.0669	0.0849642	0.787391	0.431053	0.999954
ENSG00000214439	NA	8.26752	0.105416	1.15217	0.0914935	0.9271	0.999954
ENSG00000214455	NA	234.434	-0.00558118	0.0711093	-0.0784873	0.93744	0.999954
ENSG00000214456	PLIN5	15.5942	-0.17728	0.279104	-0.635173	0.525316	0.999954
ENSG00000214457	RPL7P29	0.245021	0.919276	2.72537	0.337303	0.735888	0.999954
ENSG00000214460	NA	0.158313	-0.318407	3.04143	-0.10469	0.916622	0.999954
ENSG00000214465	NA	2.35916	-0.01767	0.710922	-0.024855	0.980171	0.999954
ENSG00000214485	RPL7P1	472.361	-0.081961	0.0921516	-0.889415	0.37378	0.999954
ENSG00000214491	SEC14L6	329.279	-0.0720552	0.109135	-0.660238	0.509101	0.999954
ENSG00000214510	SPINK13	1.07444	0.715607	1.08679	0.658457	0.510245	0.999954
ENSG00000214513	NOTO	13.5209	0.335993	0.3204	1.04867	0.294331	0.999954
ENSG00000214514	NA	0.166057	-0.318412	3.04143	-0.104691	0.916621	0.999954
ENSG00000214517	PPME1	3476.36	-0.0551507	0.0501878	-1.09889	0.271817	0.999954
ENSG00000214530	STARD10	11573.5	-0.00885648	0.0751236	-0.117892	0.906153	0.999954
ENSG00000214533	NA	0.218128	0.00218562	3.04143	0.000718615	0.999427	0.999954
ENSG00000214534	NA	0.179969	1.00298	3.03936	0.329996	0.741403	0.999954
ENSG00000214535	RPS15AP1	3.54484	-0.125465	0.444028	-0.28256	0.777514	0.999954
ENSG00000214541	RPS4XP3	18.8053	-0.225801	0.255427	-0.884014	0.376689	0.999954
ENSG00000214546	NA	2.51121	-0.750153	0.709849	-1.05678	0.290613	0.999954
ENSG00000214548	MEG3	38.1431	-0.26033	0.236885	-1.09897	0.271781	0.999954
ENSG00000214552	NA	1.33065	-0.195398	1.00138	-0.19513	0.845291	0.999954
ENSG00000214553	NA	0.394809	-1.51235	1.72201	-0.878246	0.37981	0.999954
ENSG00000214558	ZC3H11C	106.898	0.000841126	0.091116	0.00923137	0.992635	0.999954
ENSG00000214561	RBBP4P4	0.806866	0.149784	1.33602	0.112112	0.910735	0.999954
ENSG00000214562	NUTM2D	417.936	0.106343	0.09582	1.10982	0.267075	0.999954
ENSG00000214575	CPEB1	536.297	-0.0356285	0.0573137	-0.62164	0.534178	0.999954
ENSG00000214578	NA	24.7734	0.223637	0.212381	1.053	0.292342	0.999954
ENSG00000214584	NA	0.865143	0.437156	2.64037	0.165567	0.868498	0.999954
ENSG00000214593	NA	0.329458	0.0152055	2.1094	0.00720844	0.994249	0.999954
ENSG00000214595	EML6	1594.01	0.11781	0.0822686	1.43201	0.15214	0.999954
ENSG00000214612	RPS19P1	0.862708	-0.171028	1.36472	-0.12532	0.90027	0.999954
ENSG00000214617	NA	1.0594	-1.29511	1.19424	-1.08447	0.278156	0.999954
ENSG00000214629	RPSAP6	0.0494756	0.322779	3.04143	0.106127	0.915481	0.999954
ENSG00000214646	NA	0.706067	1.12143	1.30635	0.858445	0.390647	0.999954
ENSG00000214650	LOC105370047	0.0611338	0.322779	3.04143	0.106127	0.915481	0.999954
ENSG00000214652	ZNF727	0.101975	0.643378	3.04143	0.211538	0.832468	0.999954
ENSG00000214653	HNRNPA3P3	5.09484	-0.050225	0.367206	-0.136776	0.891208	0.999954
ENSG00000214655	ZSWIM8	9860.83	-0.0277699	0.077302	-0.359239	0.719416	0.999954
ENSG00000214668	SLC29A4P1	0.69543	0.67337	1.13234	0.594673	0.552062	0.999954
ENSG00000214676	RPL9P16	0.0622225	-0.318412	3.04143	-0.104691	0.916621	0.999954
ENSG00000214691	LINC01913	3.74474	-0.237757	0.699988	-0.339659	0.734114	0.999954
ENSG00000214694	ARHGEF33	34.9299	0.068281	0.148085	0.461093	0.644732	0.999954
ENSG00000214695	NA	0.160383	-0.31841	3.04143	-0.104691	0.916621	0.999954
ENSG00000214700	C12orf71	0.0611338	0.322779	3.04143	0.106127	0.915481	0.999954
ENSG00000214706	IFRD2	1045.76	0.0693515	0.0669889	1.03527	0.300544	0.999954
ENSG00000214711	CAPN14	24.5519	0.00812224	0.238119	0.03411	0.972789	0.999954
ENSG00000214719	NA	413.092	-0.0943018	0.0643217	-1.4661	0.142622	0.999954
ENSG00000214753	HNRNPUL2	4871.64	-0.0128201	0.0328184	-0.390637	0.696066	0.999954
ENSG00000214760	RPL21P1	0.695595	-1.09346	1.34291	-0.814247	0.415504	0.999954
ENSG00000214761	NA	0.0451025	-0.31841	3.04143	-0.104691	0.916621	0.999954
ENSG00000214765	NA	0.17923	0.915253	3.03587	0.30148	0.763049	0.999954
ENSG00000214770	NA	18.5326	0.0176419	0.276538	0.0637955	0.949133	0.999954
ENSG00000214772	NA	0.723081	0.10722	1.35829	0.0789373	0.937082	0.999954
ENSG00000214773	NA	0.559645	-1.65364	1.71576	-0.963791	0.335151	0.999954
ENSG00000214776	NA	24.9992	0.0702817	0.205436	0.34211	0.732268	0.999954
ENSG00000214782	MS4A18	54.7754	-0.207535	0.873272	-0.237652	0.812151	0.999954
ENSG00000214784	RPS3AP21	122.172	-0.0570883	0.128359	-0.444757	0.656496	0.999954
ENSG00000214787	MS4A4E	1.20511	-0.7481	0.972309	-0.769406	0.441652	0.999954
ENSG00000214796	NA	7.55491	0.80435	0.61836	1.30078	0.193334	0.999954
ENSG00000214807	NA	0.0451025	-0.31841	3.04143	-0.104691	0.916621	0.999954
ENSG00000214810	NA	0.549752	-0.221246	1.22514	-0.180589	0.85669	0.999954
ENSG00000214812	NA	0.110315	-0.639005	3.04143	-0.2101	0.83359	0.999954
ENSG00000214814	FER1L6	33.602	0.46925	0.330044	1.42178	0.15509	0.999954
ENSG00000214819	CDRT15L2	0.165122	-0.952205	3.04054	-0.31317	0.754151	0.999954
ENSG00000214820	NA	15.0139	0.175809	0.269933	0.651307	0.514848	0.999954
ENSG00000214821	NA	0.0987044	0.00218784	3.04143	0.000719346	0.999426	0.999954
ENSG00000214822	NA	0.0537901	-0.318412	3.04143	-0.104691	0.916621	0.999954
ENSG00000214826	NA	88.3502	-0.00744665	0.197604	-0.0376848	0.969939	0.999954
ENSG00000214827	MTCP1	26.5969	-0.161407	0.211669	-0.762545	0.445735	0.999954
ENSG00000214832	NA	75.7143	0.145686	0.120432	1.20969	0.226397	0.999954
ENSG00000214837	NA	0.121106	0.0021834	3.04143	0.000717884	0.999427	0.999954
ENSG00000214851	LINC00612	9.85408	0.273162	0.323546	0.844276	0.398515	0.999954
ENSG00000214855	NA	0.282883	-1.22536	3.02821	-0.404648	0.685736	0.999954
ENSG00000214857	NA	0.117636	-0.639007	3.04143	-0.210101	0.833589	0.999954
ENSG00000214860	EVPLL	0.185496	-0.318412	3.04143	-0.104691	0.916621	0.999954
ENSG00000214866	DCDC2C	0.0451025	-0.31841	3.04143	-0.104691	0.916621	0.999954
ENSG00000214869	NA	0.0638273	0.322779	3.04143	0.106127	0.915481	0.999954
ENSG00000214872	SMTNL1	0.164904	-0.9596	3.04143	-0.315509	0.752375	0.999954
ENSG00000214875	NA	1.4097	-0.34926	0.877769	-0.397895	0.690707	0.999954
ENSG00000214881	NA	2.77518	0.882429	0.627738	1.40573	0.159805	0.999954
ENSG00000214883	NA	0.0451025	-0.31841	3.04143	-0.104691	0.916621	0.999954
ENSG00000214886	NA	0.0638273	0.322779	3.04143	0.106127	0.915481	0.999954
ENSG00000214888	NA	0.105676	-0.639005	3.04143	-0.2101	0.83359	0.999954
ENSG00000214889	NA	0.496002	-0.333491	1.38433	-0.240905	0.809629	0.999954
ENSG00000214890	NA	0.16973	-0.930784	3.03463	-0.306721	0.759056	0.999954
ENSG00000214892	USP8P1	1.00975	0.399234	1.27295	0.31363	0.753802	0.999954
ENSG00000214894	LINC00243	0.321109	0.0461127	2.61556	0.0176301	0.985934	0.999954
ENSG00000214897	PNMA6E	0.168275	-0.31841	3.04143	-0.104691	0.916621	0.999954
ENSG00000214900	LINC01599	10.8527	0.0564763	0.324163	0.174222	0.861691	0.999954
ENSG00000214908	NA	0.120404	0.00218562	3.04143	0.000718615	0.999427	0.999954
ENSG00000214914	RPL23AP3	0.0622225	-0.318412	3.04143	-0.104691	0.916621	0.999954
ENSG00000214915	NA	0.446772	-0.911816	1.98948	-0.458318	0.646724	0.999954
ENSG00000214917	RPS15AP35	0.10846	0.0021834	3.04143	0.000717884	0.999427	0.999954
ENSG00000214919	NA	0.685676	1.305	1.71548	0.760723	0.446823	0.999954
ENSG00000214922	HLA-F-AS1	11.3033	-0.384857	0.346629	-1.11028	0.266877	0.999954
ENSG00000214925	RPL36AP52	0.0537901	-0.318412	3.04143	-0.104691	0.916621	0.999954
ENSG00000214940	NPIPA8	21.7458	0.267847	0.607441	0.440942	0.659255	0.999954
ENSG00000214941	ZSWIM7	576.194	0.0162375	0.0443139	0.36642	0.714052	0.999954
ENSG00000214943	GPR33	0.0638973	-0.318412	3.04143	-0.104691	0.916621	0.999954
ENSG00000214944	ARHGEF28	1161.29	0.164383	0.131158	1.25332	0.210089	0.999954
ENSG00000214946	TBC1D26	19.443	-0.202946	0.294302	-0.689584	0.490456	0.999954
ENSG00000214954	LRRC69	6.11743	0.181948	0.37313	0.487627	0.625814	0.999954
ENSG00000214961	NT5DC1P2	0.0605737	-0.318412	3.04143	-0.104691	0.916621	0.999954
ENSG00000214973	NA	11.7322	0.238964	0.293722	0.813572	0.41589	0.999954
ENSG00000214975	NA	20.1032	-0.112283	0.229153	-0.489992	0.62414	0.999954
ENSG00000214978	GSG1L2	0.125031	0.0021834	3.04143	0.000717884	0.999427	0.999954
ENSG00000214980	LOC152845	2.10052	-0.438038	0.718319	-0.60981	0.541988	0.999954
ENSG00000214988	RPL7AP26	0.395144	-0.956954	1.75133	-0.546416	0.58478	0.999954
ENSG00000214992	NA	0.342017	-0.663053	2.60769	-0.254268	0.799288	0.999954
ENSG00000215003	RPL15P20	0.406819	-0.452859	1.72464	-0.262582	0.792873	0.999954
ENSG00000215005	HSPD1P7	0.0638973	-0.318412	3.04143	-0.104691	0.916621	0.999954
ENSG00000215006	NA	0.0605737	-0.318412	3.04143	-0.104691	0.916621	0.999954
ENSG00000215007	NA	1.38454	1.07757	1.10724	0.97321	0.330449	0.999954
ENSG00000215009	ACSM4	0.115403	0.645087	3.04133	0.212107	0.832024	0.999954
ENSG00000215012	RTL10	1262.7	-0.0406432	0.0431307	-0.942328	0.346025	0.999954
ENSG00000215014	NA	31.545	-0.270974	0.193274	-1.40202	0.160908	0.999954
ENSG00000215016	RPL24P7	0.110367	-0.639005	3.04143	-0.2101	0.83359	0.999954
ENSG00000215021	PHB2	5826.99	-0.0318296	0.0914755	-0.347957	0.727872	0.999954
ENSG00000215022	LOC100130357	22.6452	0.0140168	0.195016	0.0718752	0.942701	0.999954
ENSG00000215023	NA	0.0638273	0.322779	3.04143	0.106127	0.915481	0.999954
ENSG00000215030	RPL13P12	182.123	-0.0780589	0.0957563	-0.815183	0.414968	0.999954
ENSG00000215039	CD27-AS1	406.555	-0.122204	0.172359	-0.709007	0.47832	0.999954
ENSG00000215041	NEURL4	2906.54	0.0569448	0.0523411	1.08795	0.276615	0.999954
ENSG00000215045	GRID2IP	142.522	0.0294104	0.0984438	0.298753	0.765128	0.999954
ENSG00000215049	NA	0.154032	-0.318407	3.04143	-0.10469	0.916622	0.999954
ENSG00000215057	NA	0.2868	0.347716	2.65072	0.131178	0.895635	0.999954
ENSG00000215063	RPL21P2	7.34395	0.42657	0.358937	1.18843	0.234665	0.999954
ENSG00000215065	NA	4.12829	-0.610417	0.532256	-1.14685	0.251445	0.999954
ENSG00000215068	ANXA2R-AS1	115.595	0.203676	0.168987	1.20527	0.228097	0.999954
ENSG00000215070	XRCC6P5	0.0507582	-0.318412	3.04143	-0.104691	0.916621	0.999954
ENSG00000215086	NA	0.830909	0.135891	1.59491	0.0852029	0.9321	0.999954
ENSG00000215089	KRT18P11	2.24958	-0.308356	0.708128	-0.435452	0.663234	0.999954
ENSG00000215093	NA	1.25298	-0.680828	1.04313	-0.652679	0.513963	0.999954
ENSG00000215097	NA	16.2795	0.0283733	0.315584	0.0899073	0.928361	0.999954
ENSG00000215102	NA	1.16097	0.224051	1.01175	0.22145	0.824742	0.999954
ENSG00000215105	NA	280.307	0.172107	0.154532	1.11373	0.265396	0.999954
ENSG00000215110	NA	3.69416	1.06392	0.739805	1.43811	0.150402	0.999954
ENSG00000215113	CXorf49B	0.0507582	-0.318412	3.04143	-0.104691	0.916621	0.999954
ENSG00000215114	UBXN2B	697.238	0.0541815	0.0659167	0.821969	0.411095	0.999954
ENSG00000215117	LINC00588	17.9409	0.136594	0.263934	0.51753	0.604786	0.999954
ENSG00000215120	NA	0.330974	-0.247663	2.55797	-0.0968198	0.922869	0.999954
ENSG00000215126	ZNG1F	315.937	-0.0974545	0.0733855	-1.32798	0.184184	0.999954
ENSG00000215146	NA	2.49155	1.04839	1.53447	0.683223	0.494466	0.999954
ENSG00000215148	PRSS41	0.307233	0.824229	3.03208	0.271836	0.785748	0.999954
ENSG00000215151	ABCD1P2	0.0622225	-0.318412	3.04143	-0.104691	0.916621	0.999954
ENSG00000215154	NA	2.1184	1.29883	1.14204	1.13729	0.255419	0.999954
ENSG00000215158	NA	35.614	-0.205878	0.165467	-1.24422	0.213417	0.999954
ENSG00000215162	LINC00269	1.20898	0.351596	0.980484	0.358594	0.719899	0.999954
ENSG00000215165	NA	1.42444	-0.739982	0.943318	-0.784446	0.432779	0.999954
ENSG00000215174	NLRP2B	0.270673	0.807336	3.03182	0.266288	0.790017	0.999954
ENSG00000215179	NA	0.155714	0.322783	3.04143	0.106129	0.91548	0.999954
ENSG00000215182	MUC5AC	0.324788	-0.671376	2.11102	-0.318034	0.750459	0.999954
ENSG00000215183	MSMP	10.9309	0.207495	0.310869	0.667469	0.504473	0.999954
ENSG00000215187	CIMIP2B	116.795	0.0202332	0.163325	0.123883	0.901408	0.999954
ENSG00000215193	PEX26	2877.84	0.0332987	0.034405	0.967844	0.333122	0.999954
ENSG00000215196	BASP1-AS1	33.0571	-0.0580819	0.189069	-0.307199	0.758692	0.999954
ENSG00000215198	NA	0.871199	-0.380279	1.11313	-0.341629	0.73263	0.999954
ENSG00000215199	NA	0.338244	-0.0407735	3.03468	-0.0134358	0.98928	0.999954
ENSG00000215210	NA	6.76743	0.34825	0.370009	0.941194	0.346606	0.999954
ENSG00000215217	CFAP90	357.514	0.20352	0.154656	1.31595	0.18819	0.999954
ENSG00000215218	UBE2QL1	4616.61	0.0507382	0.0753612	0.673267	0.500778	0.999954
ENSG00000215221	NA	0.111492	0.0021834	3.04143	0.000717884	0.999427	0.999954
ENSG00000215223	NA	0.114873	0.0021834	3.04143	0.000717884	0.999427	0.999954
ENSG00000215231	LINC01020	0.105526	0.00218784	3.04143	0.000719346	0.999426	0.999954
ENSG00000215237	NA	5.71985	-0.210444	0.380478	-0.553105	0.580192	0.999954
ENSG00000215241	LINC02449	55.2392	0.0886334	0.204462	0.433495	0.664655	0.999954
ENSG00000215244	LINC02649	25.465	-0.365811	0.357625	-1.02289	0.30636	0.999954
ENSG00000215246	LINC02982	1.40008	0.634855	1.13121	0.561219	0.574648	0.999954
ENSG00000215251	FASTKD5	930.723	0.0117972	0.0467222	0.252497	0.800657	0.999954
ENSG00000215252	GOLGA8B	2622.38	0.0463257	0.0768501	0.602805	0.546638	0.999954
ENSG00000215256	DHRS4-AS1	890.978	0.0484362	0.063726	0.76007	0.447213	0.999954
ENSG00000215262	KCNU1	1.65111	-0.162896	1.26819	-0.128447	0.897795	0.999954
ENSG00000215267	AKR1C7P	0.107204	0.643378	3.04143	0.211538	0.832468	0.999954
ENSG00000215268	NA	0.455319	-1.09335	3.0186	-0.362204	0.717199	0.999954
ENSG00000215270	NA	0.278573	-1.54109	3.03393	-0.507951	0.611488	0.999954
ENSG00000215274	GAGE10	1.27916	0.269656	0.880327	0.306314	0.759366	0.999954
ENSG00000215277	RNF212B	6.6239	-0.332522	0.359854	-0.924047	0.355462	0.999954
ENSG00000215283	NA	0.438128	0.578383	2.03926	0.283623	0.776699	0.999954
ENSG00000215284	NA	1.88467	-1.09997	0.881505	-1.24783	0.212092	0.999954
ENSG00000215297	NA	0.127795	-0.639007	3.04143	-0.210101	0.833589	0.999954
ENSG00000215301	DDX3X	10840.2	0.0304551	0.0445046	0.684315	0.493777	0.999954
ENSG00000215302	NA	93.2186	-0.151525	0.109312	-1.38617	0.165694	0.999954
ENSG00000215304	NA	0.201633	-0.020426	3.04029	-0.00671844	0.99464	0.999954
ENSG00000215305	VPS16	1525.57	0.0678506	0.0763386	0.888812	0.374104	0.999954
ENSG00000215311	NA	0.150631	0.249664	3.03997	0.0821271	0.934546	0.999954
ENSG00000215313	RPL6P30	0.159258	-0.980201	3.03985	-0.322451	0.747111	0.999954
ENSG00000215319	NA	1.18805	-0.397649	0.967324	-0.411082	0.681013	0.999954
ENSG00000215325	ASS1P10	0.114655	-0.639007	3.04143	-0.210101	0.833589	0.999954
ENSG00000215326	NA	0.153603	-0.878487	3.03605	-0.289352	0.772312	0.999954
ENSG00000215339	NA	0.16226	-0.31841	3.04143	-0.104691	0.916621	0.999954
ENSG00000215343	ZNF705D	0.164198	0.322783	3.04143	0.106129	0.91548	0.999954
ENSG00000215347	SLC25A5P1	0.174697	0.992542	3.03958	0.32654	0.744016	0.999954
ENSG00000215349	NA	0.899315	0.513725	1.2244	0.419571	0.674799	0.999954
ENSG00000215354	FAM90A24	0.762147	1.5356	2.34778	0.654066	0.513069	0.999954
ENSG00000215356	ZNF705G	0.274981	0.764835	3.03341	0.252137	0.800935	0.999954
ENSG00000215374	FAM66B	21.6069	-0.0711707	0.29157	-0.244095	0.807157	0.999954
ENSG00000215375	MYL5	441.312	0.00266823	0.0941492	0.0283404	0.977391	0.999954
ENSG00000215386	MIR99AHG	4.36372	0.378194	0.468743	0.806826	0.419767	0.999954
ENSG00000215388	NA	6.24272	-0.00989432	0.385643	-0.0256567	0.979531	0.999954
ENSG00000215397	SCRT2	35.5673	-0.32584	0.333338	-0.977507	0.328318	0.999954
ENSG00000215409	NA	3.45767	-0.211591	1.09051	-0.19403	0.846152	0.999954
ENSG00000215414	NA	15.9757	0.248135	0.209516	1.18432	0.236285	0.999954
ENSG00000215417	MIR17HG	40.3022	0.00246986	0.255842	0.00965383	0.992297	0.999954
ENSG00000215440	NPEPL1	2519.96	0.017417	0.0761617	0.228684	0.819114	0.999954
ENSG00000215441	CTAGE12P	0.340223	0.0882163	3.01831	0.029227	0.976684	0.999954
ENSG00000215448	NA	0.0537901	-0.318412	3.04143	-0.104691	0.916621	0.999954
ENSG00000215452	NA	6.15903	-0.448306	1.38125	-0.324565	0.74551	0.999954
ENSG00000215456	BCRP4	0.931992	-0.176129	0.897317	-0.196284	0.844388	0.999954
ENSG00000215458	AATBC	0.848666	-0.234961	1.19734	-0.196237	0.844425	0.999954
ENSG00000215464	NA	0.686662	0.291738	2.03872	0.143099	0.886212	0.999954
ENSG00000215467	NA	0.12278	0.0021834	3.04143	0.000717884	0.999427	0.999954
ENSG00000215472	RPL17-C18orf32	1974.85	0.0168246	0.118219	0.142317	0.886829	0.999954
ENSG00000215474	SKOR2	149.63	0.128779	0.364626	0.35318	0.723953	0.999954
ENSG00000215475	SIAH3	5.27938	0.127075	0.469275	0.270789	0.786553	0.999954
ENSG00000215477	NA	0.102159	0.0021834	3.04143	0.000717884	0.999427	0.999954
ENSG00000215478	NA	0.395544	-0.253206	2.07237	-0.122182	0.902755	0.999954
ENSG00000215480	NA	0.0507582	-0.318412	3.04143	-0.104691	0.916621	0.999954
ENSG00000215481	BCRP3	17.0503	-0.00166818	0.244588	-0.00682037	0.994558	0.999954
ENSG00000215482	NA	0.403417	-0.811278	2.04777	-0.396176	0.691975	0.999954
ENSG00000215483	LINC00548	91.1745	0.0239315	0.106987	0.223685	0.823002	0.999954
ENSG00000215492	NA	2204.06	-0.00771796	0.0343551	-0.224652	0.82225	0.999954
ENSG00000215493	NA	1.9199	-0.505639	0.715827	-0.70637	0.479958	0.999954
ENSG00000215506	NA	0.10459	0.643378	3.04143	0.211538	0.832468	0.999954
ENSG00000215515	NA	0.149939	0.932203	3.04081	0.306564	0.759175	0.999954
ENSG00000215520	RPS4XP4	0.152274	-0.837071	3.0373	-0.275597	0.782858	0.999954
ENSG00000215529	EFCAB8	13.7439	-0.291336	0.275534	-1.05735	0.290352	0.999954
ENSG00000215533	LINC00189	0.16973	-0.930784	3.03463	-0.306721	0.759056	0.999954
ENSG00000215544	BCRP7	0.652621	-0.803877	1.32769	-0.60547	0.544867	0.999954
ENSG00000215548	NA	1.95729	0.0243571	0.741449	0.0328506	0.973794	0.999954
ENSG00000215553	KRT18P3	0.0622225	-0.318412	3.04143	-0.104691	0.916621	0.999954
ENSG00000215559	NA	0.158835	0.967706	3.04122	0.318197	0.750336	0.999954
ENSG00000215571	NA	1.67983	0.495669	1.32979	0.372742	0.70934	0.999954
ENSG00000215572	NA	0.447723	-0.600142	1.73199	-0.346505	0.728963	0.999954
ENSG00000215580	NA	0.279355	-0.791392	3.03214	-0.261001	0.794091	0.999954
ENSG00000215586	NA	0.117766	0.655448	3.04075	0.215554	0.829335	0.999954
ENSG00000215589	NA	0.0537901	-0.318412	3.04143	-0.104691	0.916621	0.999954
ENSG00000215595	C20orf202	120.125	-0.0515566	0.139025	-0.370843	0.710754	0.999954
ENSG00000215604	ZNF962P	0.0537901	-0.318412	3.04143	-0.104691	0.916621	0.999954
ENSG00000215612	HMX1	1.63907	-1.10445	1.05574	-1.04614	0.295495	0.999954
ENSG00000215630	GUSBP9	197.459	0.112368	0.111581	1.00706	0.313908	0.999954
ENSG00000215692	NA	4.90801	0.533478	0.449333	1.18727	0.235123	0.999954
ENSG00000215704	CELA2B	0.176325	-0.31841	3.04143	-0.104691	0.916621	0.999954
ENSG00000215712	TMEM242	1189.26	0.00373168	0.0433577	0.0860672	0.931413	0.999954
ENSG00000215720	NA	0.0519237	-0.31841	3.04143	-0.104691	0.916621	0.999954
ENSG00000215771	LRRC37A14P	0.338217	0.652498	1.76067	0.370598	0.710937	0.999954
ENSG00000215784	FAM72D	9.32846	0.654019	0.560712	1.16641	0.24345	0.999954
ENSG00000215785	NA	0.448635	-0.635109	2.06518	-0.307532	0.758439	0.999954
ENSG00000215788	TNFRSF25	339.284	-0.123421	0.124913	-0.98806	0.323123	0.999954
ENSG00000215790	NA	155.728	-0.12788	0.115132	-1.11072	0.266687	0.999954
ENSG00000215795	LOC100131465	1.12325	-0.469972	1.00604	-0.467148	0.640394	0.999954
ENSG00000215802	NA	0.272616	-0.318407	2.15358	-0.14785	0.882461	0.999954
ENSG00000215805	LOC128136	0.100463	0.643376	3.04143	0.211537	0.832468	0.999954
ENSG00000215808	LINC01139	410.429	0.0545391	0.147024	0.370955	0.710671	0.999954
ENSG00000215817	ZC3H11B	41.0268	0.18635	0.140688	1.32456	0.185317	0.999954
ENSG00000215819	KRT18P12	0.0605737	-0.318412	3.04143	-0.104691	0.916621	0.999954
ENSG00000215835	LOC284685	32.634	0.158106	0.164686	0.960041	0.337035	0.999954
ENSG00000215838	NA	0.48352	-0.0508691	2.50463	-0.02031	0.983796	0.999954
ENSG00000215840	NA	0.670478	-0.468569	1.14706	-0.408495	0.682911	0.999954
ENSG00000215841	LOC124902709	0.168417	0.961519	3.04129	0.316155	0.751885	0.999954
ENSG00000215845	TSTD1	971.833	-0.0325876	0.0650931	-0.500631	0.616631	0.999954
ENSG00000215853	RPTN	0.524851	1.43191	1.92196	0.745029	0.456254	0.999954
ENSG00000215859	NA	299.533	0.0904456	0.137793	0.656387	0.511575	0.999954
ENSG00000215861	NA	397.843	0.211783	0.183256	1.15567	0.247817	0.999954
ENSG00000215866	LINC01356	13.5038	-0.814713	0.668628	-1.21848	0.22304	0.999954
ENSG00000215869	NA	0.0537901	-0.318412	3.04143	-0.104691	0.916621	0.999954
ENSG00000215873	NA	0.0537387	-0.318412	3.04143	-0.104691	0.916621	0.999954
ENSG00000215875	ST13P20	0.175203	-0.972483	3.04071	-0.319821	0.749104	0.999954
ENSG00000215878	NA	0.626447	-0.679615	1.53153	-0.44375	0.657223	0.999954
ENSG00000215883	CYB5RL	772.216	0.0486821	0.0610053	0.797999	0.424871	0.999954
ENSG00000215895	HSPA5P1	23.9991	-0.276551	0.208899	-1.32385	0.185552	0.999954
ENSG00000215899	EEF1A1P46	0.282835	-0.345482	2.66275	-0.129746	0.896767	0.999954
ENSG00000215910	C1orf167	2.98311	0.661131	0.575409	1.14898	0.250565	0.999954
ENSG00000215912	TTC34	99.0869	0.179467	0.146075	1.22859	0.219226	0.999954
ENSG00000215914	NA	40.8224	0.115576	0.230968	0.500398	0.616795	0.999954
ENSG00000215915	ATAD3C	139.887	-0.2583	0.205783	-1.2552	0.209405	0.999954
ENSG00000216285	NA	218.938	-0.0944764	0.110831	-0.852439	0.39397	0.999954
ENSG00000216307	NA	0.722551	0.774607	1.48494	0.521643	0.601919	0.999954
ENSG00000216316	NA	13.0251	-0.345548	0.341352	-1.01229	0.311398	0.999954
ENSG00000216331	NA	0.564746	0.509569	1.23868	0.411381	0.680793	0.999954
ENSG00000216360	NA	0.101516	-0.639007	3.04143	-0.210101	0.833589	0.999954
ENSG00000216365	RPL37P15	0.173196	-0.318412	3.04143	-0.104691	0.916621	0.999954
ENSG00000216368	RPL7AP36	0.389594	0.886214	2.54762	0.34786	0.727946	0.999954
ENSG00000216436	NA	0.121147	-0.639007	3.04143	-0.210101	0.833589	0.999954
ENSG00000216471	RPSAP43	0.292384	0.851317	2.60588	0.32669	0.743902	0.999954
ENSG00000216480	RPL21P69	0.152631	-0.9596	3.04143	-0.315509	0.752375	0.999954
ENSG00000216490	IFI30	270.933	-0.0843497	0.241597	-0.349134	0.726989	0.999954
ENSG00000216560	NA	0.109625	0.00218562	3.04143	0.000718615	0.999427	0.999954
ENSG00000216588	IGSF23	8.2198	-0.110289	0.579311	-0.19038	0.849011	0.999954
ENSG00000216613	LOC124901409	0.0611338	0.322779	3.04143	0.106127	0.915481	0.999954
ENSG00000216624	NA	1.09179	-0.646478	0.957244	-0.675354	0.499451	0.999954
ENSG00000216639	RPL7AP35	0.112497	-0.639005	3.04143	-0.2101	0.83359	0.999954
ENSG00000216657	NA	1.00915	-0.128092	1.07651	-0.118988	0.905285	0.999954
ENSG00000216740	NA	0.227488	0.00218918	2.74892	0.000796379	0.999365	0.999954
ENSG00000216753	NA	0.517059	-0.671845	1.97803	-0.339654	0.734117	0.999954
ENSG00000216754	RPL6P17	2.93379	0.12457	0.675658	0.184369	0.853724	0.999954
ENSG00000216762	VN1R13P	0.203951	1.03177	3.03284	0.3402	0.733706	0.999954
ENSG00000216802	NA	0.0958607	-0.639005	3.04143	-0.2101	0.83359	0.999954
ENSG00000216809	NA	7.31546	0.40128	0.424	0.946414	0.343937	0.999954
ENSG00000216819	TUBB2BP1	54.5692	-0.050254	0.19279	-0.260667	0.794349	0.999954
ENSG00000216829	NA	34.088	-0.22248	0.48264	-0.460964	0.644824	0.999954
ENSG00000216835	NA	0.161795	0.322783	3.04143	0.106129	0.91548	0.999954
ENSG00000216854	RPL17P26	0.176034	-0.31841	3.04143	-0.104691	0.916621	0.999954
ENSG00000216863	LY86-AS1	0.233805	0.00218784	3.04143	0.000719346	0.999426	0.999954
ENSG00000216866	RPS2P55	348.005	-0.0787378	0.0848646	-0.927805	0.353509	0.999954
ENSG00000216901	ZNF603P	1.03803	-0.598308	1.20213	-0.497706	0.618691	0.999954
ENSG00000216906	NA	4.2737	0.134433	0.601979	0.223318	0.823288	0.999954
ENSG00000216915	NA	0.0537901	-0.318412	3.04143	-0.104691	0.916621	0.999954
ENSG00000216921	FAM240C	0.203676	-0.549386	3.03875	-0.180793	0.85653	0.999954
ENSG00000216937	CCDC7	53.2665	0.050569	0.127437	0.396815	0.691504	0.999954
ENSG00000216966	NA	3.20847	-1.06586	0.830756	-1.283	0.199494	0.999954
ENSG00000216977	RPL21P65	0.81904	-1.24532	1.47375	-0.845001	0.39811	0.999954
ENSG00000216990	HSPD1P10	1.44848	-1.05958	0.871323	-1.21606	0.22396	0.999954
ENSG00000217026	RPL10P1	0.822258	-0.762509	1.05455	-0.723064	0.469641	0.999954
ENSG00000217027	NA	3.06612	-0.469172	0.546553	-0.858421	0.39066	0.999954
ENSG00000217030	RPS18P8	0.0565766	-0.31841	3.04143	-0.104691	0.916621	0.999954
ENSG00000217060	LOC100421093	1.69802	-0.170994	0.708671	-0.241289	0.809332	0.999954
ENSG00000217094	NA	9.43171	0.203772	0.281969	0.722675	0.46988	0.999954
ENSG00000217130	RPS10P13	0.564691	0.575417	1.54942	0.371376	0.710357	0.999954
ENSG00000217159	NA	0.884483	0.80457	0.98124	0.819952	0.412243	0.999954
ENSG00000217165	ANKRD18EP	1.0707	1.21701	1.00247	1.21401	0.224743	0.999954
ENSG00000217228	GSTA12P	0.0484206	0.322779	3.04143	0.106127	0.915481	0.999954
ENSG00000217236	SP9	0.498165	-0.817248	1.52082	-0.537373	0.59101	0.999954
ENSG00000217239	RPL34P16	0.101679	-0.63538	3.04122	-0.208923	0.834508	0.999954
ENSG00000217241	NA	16.7007	-0.0353512	0.240872	-0.146763	0.883319	0.999954
ENSG00000217275	RPS10P1	27.998	-0.205231	0.214423	-0.957132	0.338501	0.999954
ENSG00000217289	SSBP3P6	0.491599	1.32474	1.46649	0.903337	0.366347	0.999954
ENSG00000217314	NA	0.17727	-0.318412	3.04143	-0.104691	0.916621	0.999954
ENSG00000217315	OR2W2P	0.109871	0.643376	3.04143	0.211537	0.832468	0.999954
ENSG00000217325	NA	15.8499	-0.0669265	0.224123	-0.298614	0.765234	0.999954
ENSG00000217327	NA	0.0537387	-0.318412	3.04143	-0.104691	0.916621	0.999954
ENSG00000217414	DDX18P3	0.0588832	0.322779	3.04143	0.106127	0.915481	0.999954
ENSG00000217416	NA	307.146	-0.0258601	0.0973708	-0.265584	0.79056	0.999954
ENSG00000217442	SYCE3	20.2496	-0.116287	0.205811	-0.565019	0.572061	0.999954
ENSG00000217455	LOC100129603	0.0536019	0.322781	3.04143	0.106128	0.915481	0.999954
ENSG00000217482	HMGB1P17	0.0638273	0.322779	3.04143	0.106127	0.915481	0.999954
ENSG00000217512	LOC100419073	0.0611338	0.322779	3.04143	0.106127	0.915481	0.999954
ENSG00000217527	NA	0.0537901	-0.318412	3.04143	-0.104691	0.916621	0.999954
ENSG00000217539	NA	0.219643	-0.646376	2.77365	-0.233042	0.815729	0.999954
ENSG00000217555	CKLF	186.307	-0.0351665	0.0750498	-0.468576	0.639373	0.999954
ENSG00000217585	NA	0.0638973	-0.318412	3.04143	-0.104691	0.916621	0.999954
ENSG00000217624	NA	20.7954	-0.157881	0.201874	-0.782077	0.434169	0.999954
ENSG00000217643	NA	1.31912	0.559778	1.14393	0.489348	0.624595	0.999954
ENSG00000217686	NA	0.0577016	0.322779	3.04143	0.106127	0.915481	0.999954
ENSG00000217702	NA	0.623484	1.80497	1.46746	1.23	0.218699	0.999954
ENSG00000217716	RPS10P3	22.215	-0.138527	0.209847	-0.660132	0.509169	0.999954
ENSG00000217733	CCT7P1	0.10936	0.643378	3.04143	0.211538	0.832468	0.999954
ENSG00000217767	NDUFAB1P1	0.599281	1.22003	1.32977	0.91747	0.358897	0.999954
ENSG00000217769	NA	1.48466	-0.620179	0.800493	-0.774747	0.438489	0.999954
ENSG00000217783	NA	0.614629	0.74129	1.33509	0.555235	0.578734	0.999954
ENSG00000217791	ASS1P9	0.16586	0.322781	3.04143	0.106128	0.915481	0.999954
ENSG00000217801	NA	0.174886	-0.908608	3.03527	-0.29935	0.764673	0.999954
ENSG00000217835	NA	1.3511	-0.381041	0.990733	-0.384605	0.70053	0.999954
ENSG00000217862	NA	0.0507582	-0.318412	3.04143	-0.104691	0.916621	0.999954
ENSG00000217874	OR4F7P	0.117429	0.643376	3.04143	0.211537	0.832468	0.999954
ENSG00000217889	KRT18P48	0.155255	-0.847021	3.03701	-0.2789	0.780322	0.999954
ENSG00000217897	NA	0.0546798	0.322781	3.04143	0.106128	0.915481	0.999954
ENSG00000217929	NA	6.15827	-0.230091	0.373854	-0.615456	0.538254	0.999954
ENSG00000217930	PAM16	443.354	-0.0819834	0.0608657	-1.34696	0.177995	0.999954
ENSG00000217950	NA	2.93352	0.866956	0.587079	1.47673	0.139749	0.999954
ENSG00000218014	KRT19P1	3.15737	-0.0783385	0.553121	-0.14163	0.887372	0.999954
ENSG00000218016	ZKSCAN8P2	0.742923	-0.644731	1.1433	-0.563922	0.572807	0.999954
ENSG00000218018	NA	1.57677	-0.463523	0.958093	-0.483797	0.62853	0.999954
ENSG00000218027	NA	0.111256	0.00218784	3.04143	0.000719346	0.999426	0.999954
ENSG00000218029	NA	0.0537901	-0.318412	3.04143	-0.104691	0.916621	0.999954
ENSG00000218048	NA	0.162549	0.322783	3.04143	0.106129	0.91548	0.999954
ENSG00000218052	ADAMTS7P4	0.781637	1.34993	1.17897	1.14501	0.252205	0.999954
ENSG00000218069	NA	2.30689	-0.389365	0.722118	-0.539199	0.589749	0.999954
ENSG00000218073	NA	0.231705	0.636991	2.73508	0.232896	0.815842	0.999954
ENSG00000218109	KIRREL3-AS3	3.04264	-0.0625728	1.17362	-0.0533161	0.95748	0.999954
ENSG00000218175	NA	28.2502	-0.286686	0.213409	-1.34336	0.179155	0.999954
ENSG00000218180	NA	0.410201	-0.93159	2.07168	-0.449678	0.652943	0.999954
ENSG00000218189	NA	0.116902	0.00218562	3.04143	0.000718615	0.999427	0.999954
ENSG00000218208	RPS27AP11	5.43286	-0.000736754	0.455524	-0.00161738	0.99871	0.999954
ENSG00000218226	NA	0.0577016	0.322779	3.04143	0.106127	0.915481	0.999954
ENSG00000218227	RPL19P9	22.7886	0.0543292	0.201086	0.270178	0.787023	0.999954
ENSG00000218233	NA	0.564482	0.0175711	1.54763	0.0113535	0.990941	0.999954
ENSG00000218265	RPS4XP7	0.179357	-0.31841	3.04143	-0.104691	0.916621	0.999954
ENSG00000218274	NA	0.870424	-0.0450074	1.27705	-0.0352432	0.971886	0.999954
ENSG00000218283	NA	1330.85	-0.044951	0.0319916	-1.40509	0.159995	0.999954
ENSG00000218305	CDC14C	0.341941	1.81491	2.55238	0.711064	0.477045	0.999954
ENSG00000218350	NA	10.7253	-0.0185701	0.3066	-0.0605678	0.951703	0.999954
ENSG00000218357	LINC01644	0.0536019	0.322781	3.04143	0.106128	0.915481	0.999954
ENSG00000218358	NA	0.171556	0.33332	3.03775	0.109726	0.912627	0.999954
ENSG00000218416	GPC1-AS1	15.498	-0.207324	0.279899	-0.740708	0.45887	0.999954
ENSG00000218454	HNRNPA1P19	0.0638973	-0.318412	3.04143	-0.104691	0.916621	0.999954
ENSG00000218472	RPS25P7	0.0507582	-0.318412	3.04143	-0.104691	0.916621	0.999954
ENSG00000218502	NA	0.204132	0.63579	2.81778	0.225635	0.821485	0.999954
ENSG00000218510	LINC00339	489.74	-0.0108635	0.0581106	-0.186946	0.851703	0.999954
ENSG00000218512	NA	0.0537387	-0.318412	3.04143	-0.104691	0.916621	0.999954
ENSG00000218536	NA	0.0577016	0.322779	3.04143	0.106127	0.915481	0.999954
ENSG00000218537	NA	112.519	-0.127763	0.184999	-0.690615	0.489807	0.999954
ENSG00000218561	NA	0.426749	0.600948	1.7554	0.342343	0.732093	0.999954
ENSG00000218574	NA	0.105526	0.00218784	3.04143	0.000719346	0.999426	0.999954
ENSG00000218582	NA	0.355597	0.655782	2.08587	0.314393	0.753223	0.999954
ENSG00000218586	NA	0.91372	0.976072	1.08029	0.903525	0.366247	0.999954
ENSG00000218596	NA	0.113153	-0.644547	3.04111	-0.211945	0.83215	0.999954
ENSG00000218631	LOC100420839	3.82956	0.462687	0.481127	0.961673	0.336214	0.999954
ENSG00000218632	RPL7P28	0.0960902	0.00218784	3.04143	0.000719346	0.999426	0.999954
ENSG00000218672	NA	0.96764	-1.63939	1.17228	-1.39846	0.161974	0.999954
ENSG00000218676	NA	0.162532	0.322783	3.04143	0.106129	0.91548	0.999954
ENSG00000218682	NA	0.0546798	0.322781	3.04143	0.106128	0.915481	0.999954
ENSG00000218690	H2AC10P	0.443537	0.829261	3.01356	0.275177	0.78318	0.999954
ENSG00000218713	NA	0.0537901	-0.318412	3.04143	-0.104691	0.916621	0.999954
ENSG00000218728	KRT18P44	0.107477	-0.639007	3.04143	-0.210101	0.833589	0.999954
ENSG00000218739	CEBPZOS	85.2694	0.000262198	0.212258	0.00123528	0.999014	0.999954
ENSG00000218749	NA	0.0537901	-0.318412	3.04143	-0.104691	0.916621	0.999954
ENSG00000218772	NA	0.965018	-0.816248	1.13629	-0.718346	0.472544	0.999954
ENSG00000218793	NA	0.090205	-0.630757	3.04127	-0.207399	0.835698	0.999954
ENSG00000218803	NA	1.5532	-0.0951618	0.768674	-0.1238	0.901474	0.999954
ENSG00000218809	NA	0.0536019	0.322781	3.04143	0.106128	0.915481	0.999954
ENSG00000218813	LOC100422587	0.0509877	0.322781	3.04143	0.106128	0.915481	0.999954
ENSG00000218819	TDRD15	0.297897	-0.23137	2.58481	-0.0895116	0.928675	0.999954
ENSG00000218823	PAPOLB	0.0970262	-0.63538	3.04122	-0.208923	0.834508	0.999954
ENSG00000218839	FAM138C	1.83891	-1.0778	1.0532	-1.02336	0.306136	0.999954
ENSG00000218890	NA	1.2923	1.22892	0.922158	1.33266	0.182645	0.999954
ENSG00000218976	NA	0.354698	-0.586221	2.55916	-0.229068	0.818816	0.999954
ENSG00000218980	NA	0.261387	0.250972	2.67503	0.0938202	0.925252	0.999954
ENSG00000218991	CCNG1P1	0.0537901	-0.318412	3.04143	-0.104691	0.916621	0.999954
ENSG00000218996	NA	1.98526	0.496509	0.716537	0.692929	0.488354	0.999954
ENSG00000219023	RPS15AP19	17.7193	-0.193071	0.247831	-0.779043	0.435955	0.999954
ENSG00000219027	NA	0.0509877	0.322781	3.04143	0.106128	0.915481	0.999954
ENSG00000219073	CELA3B	310.435	-0.0399329	0.327362	-0.121984	0.902912	0.999954
ENSG00000219074	SOD1P1	0.124445	-0.639007	3.04143	-0.210101	0.833589	0.999954
ENSG00000219085	NA	2.78998	-0.372874	0.683712	-0.545367	0.585501	0.999954
ENSG00000219102	HNRNPA3P12	3.61814	0.100665	0.500081	0.201297	0.840467	0.999954
ENSG00000219135	RPL23AP48	0.106122	0.643374	3.04143	0.211536	0.832469	0.999954
ENSG00000219146	RPS4XP8	0.336938	-0.644266	2.59313	-0.248451	0.803786	0.999954
ENSG00000219149	NA	0.204351	-1.13951	3.03548	-0.375397	0.707365	0.999954
ENSG00000219159	NA	14.8085	-0.140696	0.281626	-0.499584	0.617368	0.999954
ENSG00000219163	NA	0.221726	-1.15799	3.03603	-0.381416	0.702895	0.999954
ENSG00000219186	NA	0.673544	-0.549706	1.51085	-0.363839	0.715979	0.999954
ENSG00000219188	CACYBPP3	0.090205	-0.630757	3.04127	-0.207399	0.835698	0.999954
ENSG00000219200	RNASEK	8267.26	-0.0667357	0.0522065	-1.2783	0.201143	0.999954
ENSG00000219201	NA	331.001	-0.0637893	0.0785099	-0.8125	0.416505	0.999954
ENSG00000219257	NPM1P38	0.0978962	0.643374	3.04143	0.211536	0.832469	0.999954
ENSG00000219294	NA	0.10936	0.643378	3.04143	0.211538	0.832468	0.999954
ENSG00000219298	NA	0.0537901	-0.318412	3.04143	-0.104691	0.916621	0.999954
ENSG00000219329	NA	0.261872	-0.859014	2.66873	-0.321882	0.747542	0.999954
ENSG00000219355	RPL31P52	1.22088	-0.788811	0.989004	-0.797582	0.425113	0.999954
ENSG00000219375	NA	0.221603	0.00218727	2.76593	0.000790791	0.999369	0.999954
ENSG00000219391	NA	0.317619	-0.627722	2.12577	-0.295292	0.767771	0.999954
ENSG00000219395	HSPA8P15	2.3953	0.40144	0.820726	0.489128	0.624751	0.999954
ENSG00000219410	NA	0.311056	0.387426	3.03664	0.127584	0.898478	0.999954
ENSG00000219430	MBL3P	2.52922	-0.186094	0.574278	-0.324048	0.745901	0.999954
ENSG00000219433	NA	1.14625	-0.36966	1.00773	-0.366824	0.71375	0.999954
ENSG00000219435	CATSPERZ	1.74124	-0.620255	0.727905	-0.85211	0.394153	0.999954
ENSG00000219438	TAFA5	1074.91	-0.104099	0.145662	-0.71466	0.474819	0.999954
ENSG00000219451	RPL23P8	3.52193	-0.4496	0.481909	-0.932956	0.350843	0.999954
ENSG00000219470	RPS2P29	4.96792	0.013441	0.414238	0.0324474	0.974115	0.999954
ENSG00000219481	NBPF1	2329.92	0.0592113	0.0412213	1.43643	0.150881	0.999954
ENSG00000219487	NA	0.27653	0.894406	2.12255	0.421383	0.673475	0.999954
ENSG00000219507	NA	68.6825	-0.133074	0.15762	-0.844266	0.398521	0.999954
ENSG00000219529	NA	12.8777	-0.33072	0.313629	-1.05449	0.291658	0.999954
ENSG00000219545	UMAD1	390.193	-0.0250403	0.0518651	-0.482796	0.62924	0.999954
ENSG00000219547	RPL17P25	0.0537387	-0.318412	3.04143	-0.104691	0.916621	0.999954
ENSG00000219553	NA	0.464018	1.29584	1.74218	0.743801	0.456997	0.999954
ENSG00000219565	NA	0.598387	-0.802246	1.96835	-0.407573	0.683588	0.999954
ENSG00000219582	NA	0.0484206	0.322779	3.04143	0.106127	0.915481	0.999954
ENSG00000219607	PPP1R3G	123.192	-0.210047	0.200973	-1.04515	0.295955	0.999954
ENSG00000219608	NA	0.0484206	0.322779	3.04143	0.106127	0.915481	0.999954
ENSG00000219626	FAM228B	255.92	0.0545831	0.0985115	0.554079	0.579525	0.999954
ENSG00000219642	BMPR1AP1	52.6684	0.0230218	0.127195	0.180996	0.856371	0.999954
ENSG00000219653	NA	0.1085	-0.644547	3.04111	-0.211945	0.83215	0.999954
ENSG00000219665	ZNF433-AS1	122.268	-0.175654	0.158519	-1.10809	0.267821	0.999954
ENSG00000219682	NA	7.90935	-0.0271612	0.401317	-0.0676801	0.94604	0.999954
ENSG00000219693	NA	6.53292	0.0125454	0.448812	0.0279525	0.9777	0.999954
ENSG00000219700	NA	0.313563	0.663493	2.1208	0.31285	0.754395	0.999954
ENSG00000219712	MARK2P18	0.0988926	-0.639005	3.04143	-0.2101	0.83359	0.999954
ENSG00000219747	NA	2.60322	-0.515184	0.625014	-0.824277	0.409782	0.999954
ENSG00000219755	RPS3P5	12.8638	0.231693	0.437595	0.529468	0.596481	0.999954
ENSG00000219770	VN1R11P	0.22615	-1.26553	2.74873	-0.460406	0.645225	0.999954
ENSG00000219773	RPSAP45	5.01782	0.237254	0.402919	0.588839	0.555969	0.999954
ENSG00000219797	NA	1.15276	0.91596	1.02078	0.897312	0.369553	0.999954
ENSG00000219806	NA	0.111492	0.0021834	3.04143	0.000717884	0.999427	0.999954
ENSG00000219891	NA	3.75852	-0.86074	1.11578	-0.771423	0.440456	0.999954
ENSG00000219928	NA	4.38838	-0.114094	0.726944	-0.156951	0.875284	0.999954
ENSG00000219951	NA	0.837492	-0.320454	1.49432	-0.214448	0.830198	0.999954
ENSG00000220008	LINGO3	77.0868	0.138026	0.266719	0.517494	0.604811	0.999954
ENSG00000220069	RPL7P27	0.0509877	0.322781	3.04143	0.106128	0.915481	0.999954
ENSG00000220091	LAP3P1	0.0451025	-0.31841	3.04143	-0.104691	0.916621	0.999954
ENSG00000220113	MTCYBP4	0.0536019	0.322781	3.04143	0.106128	0.915481	0.999954
ENSG00000220130	NA	0.216829	0.629996	3.03715	0.20743	0.835674	0.999954
ENSG00000220161	LINC02076	7.42879	-0.292244	0.389325	-0.750643	0.452867	0.999954
ENSG00000220204	NA	0.0507582	-0.318412	3.04143	-0.104691	0.916621	0.999954
ENSG00000220205	VAMP2	6833.82	-0.0150087	0.0502657	-0.298587	0.765255	0.999954
ENSG00000220267	NA	0.114736	0.643376	3.04143	0.211537	0.832468	0.999954
ENSG00000220323	H2BC19P	8.17341	0.646894	1.78411	0.362587	0.716913	0.999954
ENSG00000220343	NA	0.12278	0.0021834	3.04143	0.000717884	0.999427	0.999954
ENSG00000220349	GPR166P	0.0537901	-0.318412	3.04143	-0.104691	0.916621	0.999954
ENSG00000220377	NA	0.0451025	-0.31841	3.04143	-0.104691	0.916621	0.999954
ENSG00000220378	NA	0.0537387	-0.318412	3.04143	-0.104691	0.916621	0.999954
ENSG00000220392	FCF1P5	0.677917	-0.462061	1.52695	-0.302603	0.762192	0.999954
ENSG00000220412	NA	1.50038	-0.560753	0.753963	-0.743741	0.457033	0.999954
ENSG00000220472	RPS3P4	49.3717	-0.113034	0.176542	-0.640268	0.521998	0.999954
ENSG00000220483	NA	0.0991788	0.0021834	3.04143	0.000717884	0.999427	0.999954
ENSG00000220494	YAP1P1	0.963798	1.71942	1.18772	1.44767	0.14771	0.999954
ENSG00000220517	ASS1P1	0.10758	-0.639007	3.04143	-0.210101	0.833589	0.999954
ENSG00000220556	LOC100128655	0.0507582	-0.318412	3.04143	-0.104691	0.916621	0.999954
ENSG00000220557	HMGB1P13	0.118835	0.643374	3.04143	0.211536	0.832469	0.999954
ENSG00000220563	PKMP3	9.70391	0.546433	1.11348	0.490744	0.623607	0.999954
ENSG00000220575	HTR5A-AS1	0.46972	-1.50215	1.59749	-0.94032	0.347054	0.999954
ENSG00000220583	NA	15.1434	0.0034948	0.29446	0.0118685	0.990531	0.999954
ENSG00000220586	TUBBP9	0.101975	0.643378	3.04143	0.211538	0.832468	0.999954
ENSG00000220600	NA	0.119457	0.0021834	3.04143	0.000717884	0.999427	0.999954
ENSG00000220660	NA	0.0494756	0.322779	3.04143	0.106127	0.915481	0.999954
ENSG00000220666	NA	0.204142	0.0194681	2.81627	0.00691271	0.994484	0.999954
ENSG00000220685	TFB2MP1	6.42711	0.425983	0.36899	1.15446	0.248312	0.999954
ENSG00000220694	RPL17P23	0.0537901	-0.318412	3.04143	-0.104691	0.916621	0.999954
ENSG00000220695	NA	0.26252	-0.2869	2.15956	-0.132851	0.894311	0.999954
ENSG00000220734	NA	0.343091	-1.66742	3.0235	-0.551486	0.581301	0.999954
ENSG00000220744	RPL5P18	1.23124	-1.08837	1.39428	-0.780598	0.435039	0.999954
ENSG00000220749	RPL21P28	248.852	-0.129866	0.122505	-1.06008	0.289106	0.999954
ENSG00000220771	BOLA2P3	0.3221	-0.580443	2.10783	-0.275375	0.783028	0.999954
ENSG00000220773	RPSAP44	0.0451025	-0.31841	3.04143	-0.104691	0.916621	0.999954
ENSG00000220793	RPL21P119	569.626	-0.0732612	0.075979	-0.96423	0.334931	0.999954
ENSG00000220848	NA	24.4771	-0.0338415	0.255224	-0.132596	0.894513	0.999954
ENSG00000220867	HSPE1P26	0.661368	-1.03265	1.24609	-0.828708	0.407269	0.999954
ENSG00000220875	H3C9P	0.347286	0.039495	1.73926	0.022708	0.981883	0.999954
ENSG00000220884	NA	0.990149	-1.30984	1.0087	-1.29855	0.1941	0.999954
ENSG00000220891	LL22NC03-63E9.3	0.0494756	0.322779	3.04143	0.106127	0.915481	0.999954
ENSG00000220908	NA	0.17198	0.322781	3.04143	0.106128	0.915481	0.999954
ENSG00000220913	NA	0.0588832	0.322779	3.04143	0.106127	0.915481	0.999954
ENSG00000220937	NA	0.0494756	0.322779	3.04143	0.106127	0.915481	0.999954
ENSG00000221044	LOC124904152	0.368843	1.2899	2.00964	0.641856	0.520967	0.999954
ENSG00000221120	MIR1224	0.232314	0.643381	2.7354	0.235206	0.814049	0.999954
ENSG00000221164	SNORA11F	0.0638973	-0.318412	3.04143	-0.104691	0.916621	0.999954
ENSG00000221491	SNORA2C	0.324821	-0.240144	2.60983	-0.0920151	0.926686	0.999954
ENSG00000221496	LOC124904153	0.0960902	0.00218784	3.04143	0.000719346	0.999426	0.999954
ENSG00000221539	SNORD99	0.0611338	0.322779	3.04143	0.106127	0.915481	0.999954
ENSG00000221571	NA	0.215159	0.643381	2.78524	0.230997	0.817317	0.999954
ENSG00000221603	MIR1184-3	0.0484206	0.322779	3.04143	0.106127	0.915481	0.999954
ENSG00000221676	RNU6ATAC	3.42504	-0.818331	0.610393	-1.34066	0.18003	0.999954
ENSG00000221705	SNORA11E	0.21516	-0.995785	3.03393	-0.328216	0.742748	0.999954
ENSG00000221716	SNORA11	0.333311	-0.00256144	1.76137	-0.00145423	0.99884	0.999954
ENSG00000221763	MIR1289-1	0.106236	0.00218562	3.04143	0.000718615	0.999427	0.999954
ENSG00000221813	OR6B1	0.0536019	0.322781	3.04143	0.106128	0.915481	0.999954
ENSG00000221817	PPP3CB-AS1	138.136	0.164735	0.110202	1.49484	0.134956	0.999954
ENSG00000221818	EBF2	39.5818	0.00388294	0.392657	0.00988887	0.99211	0.999954
ENSG00000221819	GAS8-AS1	1.14884	-0.340751	0.937094	-0.363625	0.716138	0.999954
ENSG00000221821	PEX39	227.991	-0.0717379	0.0837884	-0.856179	0.391899	0.999954
ENSG00000221823	PPP3R1	2560.45	-0.0430967	0.0485564	-0.88756	0.374777	0.999954
ENSG00000221826	PSG3	2.70803	0.501241	0.730089	0.686548	0.492368	0.999954
ENSG00000221829	FANCG	688.086	-0.0548616	0.110573	-0.496156	0.619784	0.999954
ENSG00000221836	OR2A5	0.101746	0.00218562	3.04143	0.000718615	0.999427	0.999954
ENSG00000221838	AP4M1	1055.97	-0.0198342	0.049913	-0.397375	0.691091	0.999954
ENSG00000221843	SPATA31H1	37.8774	-0.347122	0.238073	-1.45805	0.144827	0.999954
ENSG00000221845	LINC02902	0.108359	0.643374	3.04143	0.211536	0.832469	0.999954
ENSG00000221857	NA	0.216837	0.00218784	3.04143	0.000719346	0.999426	0.999954
ENSG00000221858	OR2A12	0.149829	-0.318407	3.04143	-0.10469	0.916622	0.999954
ENSG00000221866	PLXNA4	563.269	-0.12684	0.474115	-0.26753	0.789061	0.999954
ENSG00000221867	MAGEA3	0.785277	2.31578	2.30077	1.00652	0.314164	0.999954
ENSG00000221869	CEBPD	232.614	-0.243328	0.243393	-0.999732	0.31744	0.999954
ENSG00000221874	ZNF816-ZNF321P	12.2698	0.475933	1.02614	0.46381	0.642784	0.999954
ENSG00000221879	NA	0.0451025	-0.31841	3.04143	-0.104691	0.916621	0.999954
ENSG00000221882	OR3A2	0.952241	0.0794206	1.40912	0.0563617	0.955054	0.999954
ENSG00000221883	NA	148.952	-0.166765	0.107524	-1.55095	0.120912	0.999954
ENSG00000221887	HMSD	13.8049	0.0839508	0.302133	0.27786	0.78112	0.999954
ENSG00000221890	NPTXR	4026.01	0.0400902	0.0752185	0.532984	0.594045	0.999954
ENSG00000221914	PPP2R2A	2273.97	-0.0199373	0.0531073	-0.375415	0.707352	0.999954
ENSG00000221916	C19orf73	59.7589	-0.185517	0.129233	-1.43553	0.151137	0.999954
ENSG00000221923	ZNF880	179.04	-0.0319409	0.144566	-0.220944	0.825136	0.999954
ENSG00000221926	TRIM16	619.854	-0.143074	0.0929293	-1.53959	0.123659	0.999954
ENSG00000221938	OR2A14	0.0546798	0.322781	3.04143	0.106128	0.915481	0.999954
ENSG00000221944	TIGD1	244.035	-0.111901	0.111225	-1.00608	0.314375	0.999954
ENSG00000221946	FXYD7	13.6267	-0.505248	0.639493	-0.790075	0.429484	0.999954
ENSG00000221947	XKR9	5.34249	-0.108482	0.566425	-0.19152	0.848118	0.999954
ENSG00000221949	LINC01465	21.9498	0.313126	0.206518	1.51622	0.129463	0.999954
ENSG00000221953	LINC02897	51.2575	0.142231	0.132117	1.07655	0.28168	0.999954
ENSG00000221955	SLC12A8	144.164	-0.118931	0.228704	-0.520021	0.603049	0.999954
ENSG00000221957	KIR2DS4	0.114736	0.643376	3.04143	0.211537	0.832468	0.999954
ENSG00000221963	APOL6	575.302	-0.0355288	0.212881	-0.166895	0.867453	0.999954
ENSG00000221968	FADS3	605.292	-0.10124	0.107432	-0.942368	0.346004	0.999954
ENSG00000221970	OR2A1	2.64404	-0.459856	0.942625	-0.487846	0.625659	0.999954
ENSG00000221971	TTC4P1	0.0507582	-0.318412	3.04143	-0.104691	0.916621	0.999954
ENSG00000221977	OR4E2	0.943132	-0.352846	1.16227	-0.303583	0.761446	0.999954
ENSG00000221978	CCNL2	12301.9	0.049918	0.0764148	0.65325	0.513595	0.999954
ENSG00000221986	MYBPHL	20.0987	0.0236874	0.282859	0.0837428	0.933261	0.999954
ENSG00000221988	PPT2	2073.23	0.0439425	0.0713489	0.615881	0.537973	0.999954
ENSG00000221990	NA	199.891	0.137403	0.0961079	1.42967	0.152812	0.999954
ENSG00000221994	ZNF630	201.995	-0.0238438	0.0916773	-0.260084	0.794799	0.999954
ENSG00000221996	OR52B4	0.638364	-0.931511	1.43295	-0.650067	0.515649	0.999954
ENSG00000222000	NA	4.43866	0.308519	0.528806	0.583426	0.559607	0.999954
ENSG00000222005	LINC01118	24.5366	-0.241518	0.231566	-1.04297	0.29696	0.999954
ENSG00000222009	BTBD19	229.459	0.0801864	0.0991701	0.808574	0.41876	0.999954
ENSG00000222011	FAM185A	200.265	0.104226	0.0899969	1.15811	0.246818	0.999954
ENSG00000222012	LOC105375614	0.147599	0.322779	3.04143	0.106127	0.915481	0.999954
ENSG00000222014	RAB6C	30.6869	-0.129408	0.238951	-0.541568	0.588116	0.999954
ENSG00000222017	NA	0.180978	-0.31841	3.04143	-0.104691	0.916621	0.999954
ENSG00000222018	C21orf140	0.0611338	0.322779	3.04143	0.106127	0.915481	0.999954
ENSG00000222019	NA	1.34831	-0.328073	1.94229	-0.16891	0.865867	0.999954
ENSG00000222020	HDAC4-AS1	27.84	-0.218168	0.196091	-1.11259	0.265886	0.999954
ENSG00000222028	PSMB11	0.219672	-0.627631	3.03635	-0.206706	0.836239	0.999954
ENSG00000222033	LINC01124	7.26167	-0.350652	0.382908	-0.91576	0.359793	0.999954
ENSG00000222035	KIAA2012-AS1	0.510275	-2.43101	1.62572	-1.49534	0.134825	0.999954
ENSG00000222036	POTEM	0.0507582	-0.318412	3.04143	-0.104691	0.916621	0.999954
ENSG00000222042	NA	0.0638273	0.322779	3.04143	0.106127	0.915481	0.999954
ENSG00000222043	NA	7.19451	0.0472829	0.407986	0.115893	0.907737	0.999954
ENSG00000222044	NA	0.0451025	-0.31841	3.04143	-0.104691	0.916621	0.999954
ENSG00000222047	C10orf55	0.389232	-0.312147	1.51084	-0.206605	0.836319	0.999954
ENSG00000222112	RN7SKP16	5.11356	0.395694	0.409865	0.965426	0.334331	0.999954
ENSG00000222179	RN7SKP26	0.0565766	-0.31841	3.04143	-0.104691	0.916621	0.999954
ENSG00000222222	RNU2-17P	0.224914	0.629996	3.03715	0.20743	0.835674	0.999954
ENSG00000222259	RN7SKP114	0.135307	-0.813539	3.03796	-0.267791	0.78886	0.999954
ENSG00000222337	RN7SKP225	0.176501	-0.31841	3.04143	-0.104691	0.916621	0.999954
ENSG00000222352	NA	0.0565766	-0.31841	3.04143	-0.104691	0.916621	0.999954
ENSG00000222375	RN7SKP127	0.171392	0.322783	3.04143	0.106129	0.91548	0.999954
ENSG00000222383	RNA5SP203	0.0509877	0.322781	3.04143	0.106128	0.915481	0.999954
ENSG00000222445	RN7SKP56	0.0565766	-0.31841	3.04143	-0.104691	0.916621	0.999954
ENSG00000222451	RN7SKP143	0.245044	0.804633	3.03804	0.264853	0.791123	0.999954
ENSG00000222489	SNORA79B	2.52191	-0.119974	0.703365	-0.170572	0.864561	0.999954
ENSG00000222515	NA	0.0537901	-0.318412	3.04143	-0.104691	0.916621	0.999954
ENSG00000222640	RNU2-51P	0.0451025	-0.31841	3.04143	-0.104691	0.916621	0.999954
ENSG00000222686	RNU4-72P	0.0638273	0.322779	3.04143	0.106127	0.915481	0.999954
ENSG00000222726	RNU2-7P	0.158465	-0.31841	3.04143	-0.104691	0.916621	0.999954
ENSG00000222750	RNU4-46P	0.0494756	0.322779	3.04143	0.106127	0.915481	0.999954
ENSG00000222842	RN7SKP168	0.10936	0.643378	3.04143	0.211538	0.832468	0.999954
ENSG00000222849	RNA5SP21	0.0605737	-0.318412	3.04143	-0.104691	0.916621	0.999954
ENSG00000222872	RNU4-78P	0.10846	0.0021834	3.04143	0.000717884	0.999427	0.999954
ENSG00000222898	RN7SKP97	2.61979	0.374284	0.650515	0.575365	0.565044	0.999954
ENSG00000222973	RNU2-25P	0.0588832	0.322779	3.04143	0.106127	0.915481	0.999954
ENSG00000222990	RNU4-22P	0.111561	0.00218562	3.04143	0.000718615	0.999427	0.999954
ENSG00000222998	RN7SKP259	0.16973	-0.930784	3.03463	-0.306721	0.759056	0.999954
ENSG00000223006	NA	0.103847	-0.644547	3.04111	-0.211945	0.83215	0.999954
ENSG00000223117	NA	1.01315	0.896464	0.999597	0.896825	0.369812	0.999954
ENSG00000223131	RNA5SP304	0.0638273	0.322779	3.04143	0.106127	0.915481	0.999954
ENSG00000223138	RNA5SP450	0.0577016	0.322779	3.04143	0.106127	0.915481	0.999954
ENSG00000223198	RNU2-22P	0.260392	0.354165	2.7045	0.130954	0.895812	0.999954
ENSG00000223259	RNA5SP508	0.0507582	-0.318412	3.04143	-0.104691	0.916621	0.999954
ENSG00000223305	RN7SKP30	0.923682	1.1998	1.21888	0.984344	0.324947	0.999954
ENSG00000223342	NA	0.0519237	-0.31841	3.04143	-0.104691	0.916621	0.999954
ENSG00000223343	LOC124909376	52.9327	0.0498841	0.12461	0.400321	0.68892	0.999954
ENSG00000223345	NA	1.54599	1.15107	1.53725	0.748786	0.453986	0.999954
ENSG00000223349	NA	0.516751	-0.635443	1.98909	-0.319464	0.749375	0.999954
ENSG00000223350	IGLV9-49	0.844226	1.38606	1.50618	0.920246	0.357444	0.999954
ENSG00000223353	NA	0.215236	-0.630756	3.04127	-0.207399	0.835698	0.999954
ENSG00000223356	NA	1.33103	0.420322	1.00258	0.41924	0.675041	0.999954
ENSG00000223373	NA	0.167833	-0.354551	3.0373	-0.116732	0.907072	0.999954
ENSG00000223374	NA	0.0537901	-0.318412	3.04143	-0.104691	0.916621	0.999954
ENSG00000223382	LINC01778	0.45033	-0.510091	1.33873	-0.381027	0.703183	0.999954
ENSG00000223387	LINC02068	0.329218	-0.794344	3.01957	-0.263065	0.7925	0.999954
ENSG00000223389	SDCBP2P1	0.0537387	-0.318412	3.04143	-0.104691	0.916621	0.999954
ENSG00000223390	NA	5.91479	-0.156522	0.484701	-0.322925	0.746752	0.999954
ENSG00000223393	NA	29.0001	0.285712	0.189132	1.51065	0.130878	0.999954
ENSG00000223396	NA	2.7157	1.03545	1.1649	0.888877	0.374069	0.999954
ENSG00000223403	MIR381HG	5.07674	0.043934	0.428219	0.102597	0.918283	0.999954
ENSG00000223410	NA	0.0605737	-0.318412	3.04143	-0.104691	0.916621	0.999954
ENSG00000223416	NA	41.9796	0.0525092	0.134766	0.389633	0.696808	0.999954
ENSG00000223418	LIMK2P1	0.107177	0.642239	3.04137	0.211168	0.832756	0.999954
ENSG00000223427	NA	1.10102	-0.189989	0.936299	-0.202915	0.839202	0.999954
ENSG00000223431	MTND6P21	0.218734	-0.644548	3.04111	-0.211945	0.83215	0.999954
ENSG00000223436	NA	0.210051	0.558728	3.03821	0.183901	0.854091	0.999954
ENSG00000223440	NA	0.0537387	-0.318412	3.04143	-0.104691	0.916621	0.999954
ENSG00000223442	TH2LCRR	0.677942	-0.784377	1.52344	-0.514871	0.606643	0.999954
ENSG00000223443	USP17L2	0.10758	-0.639007	3.04143	-0.210101	0.833589	0.999954
ENSG00000223452	NA	0.0536019	0.322781	3.04143	0.106128	0.915481	0.999954
ENSG00000223459	NA	1451.85	0.00162601	0.0662987	0.0245255	0.980433	0.999954
ENSG00000223460	NA	2.3227	-0.319116	0.669034	-0.47698	0.633376	0.999954
ENSG00000223461	NA	0.486224	-0.522321	1.6918	-0.308737	0.757522	0.999954
ENSG00000223462	NA	0.105438	0.00218562	3.04143	0.000718615	0.999427	0.999954
ENSG00000223475	NA	2.21417	0.0873861	0.664989	0.13141	0.895451	0.999954
ENSG00000223476	NA	0.686322	-1.11062	1.30619	-0.850273	0.395173	0.999954
ENSG00000223478	NA	99.1443	0.0163526	0.116165	0.14077	0.888051	0.999954
ENSG00000223479	NA	0.72141	1.80771	1.41711	1.27563	0.202088	0.999954
ENSG00000223482	NUTM2A-AS1	1203.28	0.00373382	0.0484287	0.0770993	0.938545	0.999954
ENSG00000223486	LINC03053	8.85375	-0.0743718	0.334373	-0.222421	0.823986	0.999954
ENSG00000223487	NA	0.0536019	0.322781	3.04143	0.106128	0.915481	0.999954
ENSG00000223489	NEFHP1	0.0507582	-0.318412	3.04143	-0.104691	0.916621	0.999954
ENSG00000223500	RNF14P4	0.261203	0.907281	2.68695	0.337663	0.735617	0.999954
ENSG00000223501	VPS52	3043.19	0.086603	0.0609371	1.42119	0.155262	0.999954
ENSG00000223503	NA	1.56125	0.471602	0.901424	0.523174	0.600853	0.999954
ENSG00000223508	NA	7.10203	-1.16128	1.05801	-1.09761	0.272373	0.999954
ENSG00000223509	NA	9.47916	0.776678	0.718618	1.08079	0.279789	0.999954
ENSG00000223510	CDRT15	0.285345	-0.318407	3.04143	-0.10469	0.916622	0.999954
ENSG00000223511	NA	3.92522	0.214651	0.634788	0.338146	0.735253	0.999954
ENSG00000223518	NA	0.156655	0.880238	3.03686	0.289851	0.77193	0.999954
ENSG00000223519	NA	0.114873	0.0021834	3.04143	0.000717884	0.999427	0.999954
ENSG00000223522	LOC100505716	0.237223	0.608029	3.03673	0.200225	0.841305	0.999954
ENSG00000223528	NA	0.0546798	0.322781	3.04143	0.106128	0.915481	0.999954
ENSG00000223529	EEF1A1P8	6.39562	-0.260419	0.348808	-0.746595	0.455308	0.999954
ENSG00000223534	HLA-DQB1-AS1	0.0565766	-0.31841	3.04143	-0.104691	0.916621	0.999954
ENSG00000223536	NA	0.0622225	-0.318412	3.04143	-0.104691	0.916621	0.999954
ENSG00000223537	ZBTB24-DT	0.696977	-0.571249	1.28687	-0.443905	0.657111	0.999954
ENSG00000223540	RPS15AP5	0.121529	0.645087	3.04133	0.212107	0.832024	0.999954
ENSG00000223542	NA	0.159917	0.322783	3.04143	0.106129	0.91548	0.999954
ENSG00000223544	NA	4.05428	-0.323916	0.56434	-0.573973	0.565986	0.999954
ENSG00000223546	NA	215.981	-0.00560379	0.0854667	-0.065567	0.947723	0.999954
ENSG00000223547	ZNF844	365.811	0.0180802	0.11884	0.152139	0.879077	0.999954
ENSG00000223551	TMSB4XP4	4.82977	-0.23352	0.485093	-0.481392	0.630238	0.999954
ENSG00000223552	CCR5AS	0.814558	-0.834093	1.71587	-0.486104	0.626894	0.999954
ENSG00000223553	SMPD4P1	0.181393	0.366387	3.03758	0.120618	0.903993	0.999954
ENSG00000223559	NA	7.45725	-0.0244146	0.402941	-0.0605911	0.951685	0.999954
ENSG00000223561	LINC03007	1.80324	0.462038	0.74855	0.617245	0.537073	0.999954
ENSG00000223566	TNRC18P2	0.648055	0.581621	1.32808	0.43794	0.66143	0.999954
ENSG00000223571	NA	1.51516	-0.149482	0.827108	-0.180728	0.856581	0.999954
ENSG00000223572	CKMT1B	1827.98	0.0816811	0.0872483	0.936192	0.349175	0.999954
ENSG00000223573	TINCR	222.444	-0.196273	0.168739	-1.16318	0.244758	0.999954
ENSG00000223575	NA	0.220631	-1.2936	3.03493	-0.426237	0.669935	0.999954
ENSG00000223583	RPL17P9	0.909163	2.07819	1.44242	1.44077	0.149649	0.999954
ENSG00000223591	CENPVL1	16.6938	0.293917	1.54318	0.190462	0.848947	0.999954
ENSG00000223593	LOC100421787	0.0484206	0.322779	3.04143	0.106127	0.915481	0.999954
ENSG00000223599	NA	1.66038	-0.547143	0.825176	-0.663061	0.507291	0.999954
ENSG00000223601	EBLN1	0.0484206	0.322779	3.04143	0.106127	0.915481	0.999954
ENSG00000223602	NA	0.107204	0.643378	3.04143	0.211538	0.832468	0.999954
ENSG00000223609	HBD	0.171449	-0.31841	3.04143	-0.104691	0.916621	0.999954
ENSG00000223611	SUPT20HL2	0.212348	-1.06157	3.03147	-0.350183	0.726201	0.999954
ENSG00000223612	NA	186.48	-0.135957	0.109335	-1.24349	0.213688	0.999954
ENSG00000223617	LINC00370	64.2163	-0.103086	0.434388	-0.237314	0.812413	0.999954
ENSG00000223621	NA	0.830232	2.37211	2.13895	1.109	0.267428	0.999954
ENSG00000223629	DEFA8P	0.107477	-0.639007	3.04143	-0.210101	0.833589	0.999954
ENSG00000223631	NA	0.0537901	-0.318412	3.04143	-0.104691	0.916621	0.999954
ENSG00000223634	NA	0.15742	-0.31841	3.04143	-0.104691	0.916621	0.999954
ENSG00000223635	NA	0.873821	-1.32094	1.35438	-0.975311	0.329406	0.999954
ENSG00000223646	LINC03076	0.464889	-0.570265	2.45719	-0.23208	0.816476	0.999954
ENSG00000223651	NEFHP2	0.118799	-0.639005	3.04143	-0.2101	0.83359	0.999954
ENSG00000223652	PRDM6-AS1	2.76458	0.699995	0.703518	0.994992	0.31974	0.999954
ENSG00000223653	NA	4.43613	0.00174783	0.478391	0.00365356	0.997085	0.999954
ENSG00000223657	NA	0.181151	0.918313	3.03479	0.302595	0.762198	0.999954
ENSG00000223658	C1GALT1C1L	1.21968	-0.0693944	1.11314	-0.0623412	0.950291	0.999954
ENSG00000223660	NA	0.0605737	-0.318412	3.04143	-0.104691	0.916621	0.999954
ENSG00000223662	SAMSN1-AS1	0.0588832	0.322779	3.04143	0.106127	0.915481	0.999954
ENSG00000223663	NDUFB4P8	0.17713	0.90862	3.03605	0.299277	0.764729	0.999954
ENSG00000223665	NA	0.160506	0.322781	3.04143	0.106128	0.915481	0.999954
ENSG00000223668	EEF1A1P24	1.03845	0.194885	1.00642	0.193642	0.846456	0.999954
ENSG00000223669	NA	0.388531	-0.203828	1.70754	-0.119369	0.904983	0.999954
ENSG00000223676	RPL34P26	0.0537901	-0.318412	3.04143	-0.104691	0.916621	0.999954
ENSG00000223685	LINC00571	23.7356	0.212916	0.207875	1.02425	0.305716	0.999954
ENSG00000223692	DIP2A-IT1	0.486431	-1.88502	1.68676	-1.11754	0.263762	0.999954
ENSG00000223694	ADH5P3	0.91714	-0.91959	1.06742	-0.861509	0.388958	0.999954
ENSG00000223695	MYH9-DT	1.38447	1.17788	1.02064	1.15406	0.248475	0.999954
ENSG00000223698	NA	0.144281	-0.31841	3.04143	-0.104691	0.916621	0.999954
ENSG00000223701	RAET1E-AS1	0.090205	-0.630757	3.04127	-0.207399	0.835698	0.999954
ENSG00000223703	IGSF3P2	1.30935	1.15757	0.96769	1.19622	0.23161	0.999954
ENSG00000223711	NA	2.6733	-0.83598	0.661704	-1.26337	0.206454	0.999954
ENSG00000223714	NA	1.32053	0.438105	0.909795	0.481543	0.630131	0.999954
ENSG00000223715	NA	12.8286	0.317786	0.380371	0.835464	0.403457	0.999954
ENSG00000223718	RPL15P11	0.751193	-0.995093	1.18935	-0.836668	0.402779	0.999954
ENSG00000223720	NA	0.353836	-0.151974	3.01207	-0.0504549	0.95976	0.999954
ENSG00000223723	NA	58.2203	-0.048141	0.151491	-0.317782	0.750651	0.999954
ENSG00000223725	NA	4.05966	-0.418229	0.45749	-0.914182	0.360621	0.999954
ENSG00000223727	NA	0.687869	-0.279429	1.40048	-0.199524	0.841853	0.999954
ENSG00000223730	NA	0.470858	-1.26743	1.70919	-0.741537	0.458368	0.999954
ENSG00000223731	SUPT20HL1	0.103847	-0.644547	3.04111	-0.211945	0.83215	0.999954
ENSG00000223734	NA	1.2835	0.127114	0.923883	0.137586	0.890567	0.999954
ENSG00000223735	OR51B3P	0.0519237	-0.31841	3.04143	-0.104691	0.916621	0.999954
ENSG00000223742	NA	1.09401	0.397298	1.17319	0.338647	0.734876	0.999954
ENSG00000223745	NA	1100.02	-0.102104	0.0888204	-1.14956	0.250325	0.999954
ENSG00000223749	NA	204.701	0.134712	0.164076	0.821036	0.411626	0.999954
ENSG00000223750	NA	0.540378	-0.491048	1.70713	-0.287646	0.773618	0.999954
ENSG00000223751	NA	27.1097	-0.242635	0.223856	-1.08389	0.278414	0.999954
ENSG00000223753	LOC100420247	0.885865	-0.960954	1.10962	-0.866018	0.38648	0.999954
ENSG00000223756	NA	0.451025	-1.47594	3.02258	-0.488305	0.625334	0.999954
ENSG00000223760	NA	0.117766	0.655448	3.04075	0.215554	0.829335	0.999954
ENSG00000223764	LINC02593	613.058	0.0877899	0.143262	0.612795	0.540012	0.999954
ENSG00000223770	CACNA2D1-AS1	0.876872	-0.06686	1.03454	-0.0646281	0.94847	0.999954
ENSG00000223772	GEMIN8P3	0.564441	-0.155149	1.46379	-0.105992	0.915589	0.999954
ENSG00000223773	NA	61.9009	0.139836	0.371119	0.376795	0.706326	0.999954
ENSG00000223774	NA	1.28462	-0.881921	0.917784	-0.960925	0.33659	0.999954
ENSG00000223776	LGALS8-AS1	14.7329	-0.0762165	0.286633	-0.265903	0.790314	0.999954
ENSG00000223783	LOC107984010	0.105438	0.00218562	3.04143	0.000718615	0.999427	0.999954
ENSG00000223784	LINC00707	1.20296	0.0987007	1.07917	0.0914601	0.927127	0.999954
ENSG00000223786	LOC101928516	0.0546798	0.322781	3.04143	0.106128	0.915481	0.999954
ENSG00000223787	NA	0.705553	0.409612	1.4635	0.279886	0.779565	0.999954
ENSG00000223791	NA	2.4423	0.0807582	0.650427	0.124162	0.901187	0.999954
ENSG00000223794	COX5BP8	0.0519237	-0.31841	3.04143	-0.104691	0.916621	0.999954
ENSG00000223799	NA	5.37961	0.133672	0.439598	0.304078	0.761069	0.999954
ENSG00000223802	CERS1	1722.22	-0.0636293	0.055166	-1.15342	0.24874	0.999954
ENSG00000223803	NA	16.545	-0.142227	0.323084	-0.440215	0.659781	0.999954
ENSG00000223812	NA	0.452574	-1.15246	1.48878	-0.774097	0.438874	0.999954
ENSG00000223813	NA	122.868	0.106546	0.123018	0.866105	0.386433	0.999954
ENSG00000223820	NA	0.24597	-0.279249	3.0315	-0.0921158	0.926606	0.999954
ENSG00000223822	NA	0.384671	0.789299	1.7208	0.458681	0.646463	0.999954
ENSG00000223823	LINC01342	2.18758	-0.114937	0.694849	-0.165413	0.868619	0.999954
ENSG00000223825	NA	2.41544	-0.667918	0.603976	-1.10587	0.268784	0.999954
ENSG00000223829	NA	0.0537387	-0.318412	3.04143	-0.104691	0.916621	0.999954
ENSG00000223834	LOC124906892	8.9697	-0.173232	0.326934	-0.529868	0.596203	0.999954
ENSG00000223837	NA	2.08161	-0.701114	1.36403	-0.514001	0.607251	0.999954
ENSG00000223838	NA	0.156406	0.322783	3.04143	0.106129	0.91548	0.999954
ENSG00000223843	NA	0.0484206	0.322779	3.04143	0.106127	0.915481	0.999954
ENSG00000223849	NA	0.563054	-1.1882	1.63607	-0.726251	0.467685	0.999954
ENSG00000223850	MYCNUT	0.16973	-0.930784	3.03463	-0.306721	0.759056	0.999954
ENSG00000223855	PDGFA-DT	106.381	-0.0512465	0.123467	-0.415062	0.678097	0.999954
ENSG00000223859	NA	0.533751	-0.46691	1.35006	-0.345844	0.72946	0.999954
ENSG00000223861	RPS10P6	0.545612	0.0799909	1.32627	0.0603125	0.951907	0.999954
ENSG00000223863	LINC01805	0.337863	1.21678	3.02489	0.402255	0.687496	0.999954
ENSG00000223864	NA	8.30353	-0.0882121	0.323323	-0.27283	0.784984	0.999954
ENSG00000223865	HLA-DPB1	214.342	-0.193511	0.144363	-1.34045	0.1801	0.999954
ENSG00000223872	LOC105375610	1.76773	0.257439	0.741334	0.347265	0.728392	0.999954
ENSG00000223873	NA	0.474186	-0.294094	1.47268	-0.1997	0.841715	0.999954
ENSG00000223874	IGFBP-AS1	249.83	0.177925	0.120576	1.47562	0.140047	0.999954
ENSG00000223877	RPS8P10	0.211387	0.00218562	3.04143	0.000718615	0.999427	0.999954
ENSG00000223878	NA	0.107392	0.00218562	3.04143	0.000718615	0.999427	0.999954
ENSG00000223883	LINC01707	0.889952	0.773637	1.04593	0.739663	0.459505	0.999954
ENSG00000223885	FAM90A13	0.327347	-0.570718	2.60664	-0.218948	0.826691	0.999954
ENSG00000223886	LOC100131785	0.0451025	-0.31841	3.04143	-0.104691	0.916621	0.999954
ENSG00000223899	NA	0.121147	-0.639007	3.04143	-0.210101	0.833589	0.999954
ENSG00000223901	NA	0.0536019	0.322781	3.04143	0.106128	0.915481	0.999954
ENSG00000223908	NA	0.227615	-0.0162479	2.74078	-0.00592821	0.99527	0.999954
ENSG00000223912	EEF1A1P36	0.0484206	0.322779	3.04143	0.106127	0.915481	0.999954
ENSG00000223914	LINC02471	0.22839	1.18756	3.03404	0.391413	0.695492	0.999954
ENSG00000223916	RPL18AP9	0.10459	0.643378	3.04143	0.211538	0.832468	0.999954
ENSG00000223922	ASS1P2	2.23314	-0.409521	0.992984	-0.412415	0.680036	0.999954
ENSG00000223923	TNS1-AS1	1.7508	-0.300397	0.880612	-0.341123	0.733011	0.999954
ENSG00000223928	NA	0.090205	-0.630757	3.04127	-0.207399	0.835698	0.999954
ENSG00000223930	LOC105374235	0.553375	-1.11919	1.49198	-0.750137	0.453172	0.999954
ENSG00000223935	NA	7.78661	-0.34333	0.346433	-0.991044	0.321664	0.999954
ENSG00000223940	KRT8P8	2.13808	-0.416116	0.7113	-0.585009	0.558542	0.999954
ENSG00000223941	LINC01014	55.7369	0.229827	0.329356	0.697809	0.485297	0.999954
ENSG00000223942	NA	0.447745	-1.21341	2.49391	-0.486548	0.626578	0.999954
ENSG00000223944	NA	0.161574	-0.318407	3.04143	-0.10469	0.916622	0.999954
ENSG00000223947	NA	1.38373	0.0410547	0.946372	0.0433812	0.965398	0.999954
ENSG00000223949	ROR1-AS1	1.20199	0.674948	1.1041	0.611309	0.540995	0.999954
ENSG00000223953	C1QTNF5	296.501	-0.0148404	0.112868	-0.131484	0.895392	0.999954
ENSG00000223956	LINC01767	18.5851	0.287163	0.274972	1.04434	0.29633	0.999954
ENSG00000223959	NA	8.61704	0.277872	0.818219	0.339606	0.734153	0.999954
ENSG00000223963	THAP12P8	3.97243	-0.106551	0.441202	-0.241502	0.809166	0.999954
ENSG00000223969	NA	4.32683	0.311332	0.48955	0.635955	0.524806	0.999954
ENSG00000223977	LOC112268410	3.15027	-0.432865	0.646564	-0.669485	0.503186	0.999954
ENSG00000223979	SMCR2	3.69566	0.217361	0.537313	0.404533	0.685821	0.999954
ENSG00000223982	NA	0.0638973	-0.318412	3.04143	-0.104691	0.916621	0.999954
ENSG00000223984	NA	11.3662	-0.223674	0.285013	-0.784785	0.43258	0.999954
ENSG00000223985	LINC01874	0.26331	0.311024	3.03927	0.102335	0.918491	0.999954
ENSG00000223989	NA	0.527659	-0.843435	1.64399	-0.513042	0.607922	0.999954
ENSG00000223993	NA	0.0494756	0.322779	3.04143	0.106127	0.915481	0.999954
ENSG00000224003	NA	0.80864	-1.43667	1.17532	-1.22237	0.221568	0.999954
ENSG00000224004	ATP5F1CP1	2.17777	-0.212952	0.636677	-0.334474	0.738022	0.999954
ENSG00000224008	LINC01441	0.135307	-0.813539	3.03796	-0.267791	0.78886	0.999954
ENSG00000224011	RPL36AP46	0.737655	0.923789	1.31278	0.703688	0.481627	0.999954
ENSG00000224014	NA	0.166099	-0.318407	3.04143	-0.10469	0.916622	0.999954
ENSG00000224016	NA	13.9814	0.229634	0.265075	0.866297	0.386327	0.999954
ENSG00000224017	LINC01449	0.232404	-0.644548	3.04111	-0.211945	0.83215	0.999954
ENSG00000224019	RPL21P32	0.159753	-0.318412	3.04143	-0.104691	0.916621	0.999954
ENSG00000224023	EDRF1-DT	53.7983	-0.0677664	0.116858	-0.579903	0.56198	0.999954
ENSG00000224031	NA	0.0577016	0.322779	3.04143	0.106127	0.915481	0.999954
ENSG00000224034	LINC02561	0.381921	1.24021	2.01572	0.615269	0.538377	0.999954
ENSG00000224040	NA	4.25983	0.0964304	0.425775	0.226482	0.820827	0.999954
ENSG00000224051	CPTP	594.806	0.0611727	0.0723343	0.845694	0.397724	0.999954
ENSG00000224057	EGFR-AS1	151.801	-0.337673	0.229508	-1.47129	0.141213	0.999954
ENSG00000224059	NA	0.0577016	0.322779	3.04143	0.106127	0.915481	0.999954
ENSG00000224063	NA	3.91449	0.176754	0.625533	0.282566	0.77751	0.999954
ENSG00000224064	RPL32P6	0.368056	0.0711522	2.54951	0.0279082	0.977735	0.999954
ENSG00000224066	NA	37.9124	0.276731	0.198025	1.39745	0.162277	0.999954
ENSG00000224067	NA	0.427664	0.941001	2.04382	0.460413	0.64522	0.999954
ENSG00000224072	VEZTP1	2.19554	-1.10611	0.791441	-1.39758	0.162238	0.999954
ENSG00000224075	TTTY22	0.0565766	-0.31841	3.04143	-0.104691	0.916621	0.999954
ENSG00000224079	NA	0.38037	-0.0658371	2.01259	-0.0327126	0.973904	0.999954
ENSG00000224080	NA	8.64903	-0.0550603	0.302037	-0.182297	0.85535	0.999954
ENSG00000224081	NA	0.259618	-1.17829	3.02907	-0.388994	0.69728	0.999954
ENSG00000224083	MTCO1P11	0.172246	0.322781	3.04143	0.106128	0.915481	0.999954
ENSG00000224087	NA	0.0588832	0.322779	3.04143	0.106127	0.915481	0.999954
ENSG00000224090	LOC100129175	280.76	-0.0270912	0.0737629	-0.367274	0.713415	0.999954
ENSG00000224093	NA	183.215	0.0335344	0.116536	0.28776	0.77353	0.999954
ENSG00000224094	NA	77.7083	-0.171356	0.165819	-1.03339	0.301421	0.999954
ENSG00000224097	NA	1.40798	1.43116	1.75214	0.816812	0.414036	0.999954
ENSG00000224100	NA	0.472101	-0.55713	2.03428	-0.273871	0.784184	0.999954
ENSG00000224107	ETDB	0.107304	0.635676	3.04097	0.209037	0.834419	0.999954
ENSG00000224114	RPS14P1	5.09406	-0.258465	0.46656	-0.55398	0.579593	0.999954
ENSG00000224116	INHBA-AS1	13.3539	0.109033	0.249627	0.436783	0.662269	0.999954
ENSG00000224117	NA	0.314824	-0.419075	3.0339	-0.138131	0.890137	0.999954
ENSG00000224122	POU6F2-AS1	17.5645	0.442538	0.307503	1.43913	0.150113	0.999954
ENSG00000224124	NA	0.0509877	0.322781	3.04143	0.106128	0.915481	0.999954
ENSG00000224128	NA	3.67988	0.00857149	0.586438	0.0146162	0.988338	0.999954
ENSG00000224136	NA	0.0968413	0.625605	3.04108	0.205718	0.837012	0.999954
ENSG00000224137	LINC01857	0.121147	-0.639007	3.04143	-0.210101	0.833589	0.999954
ENSG00000224141	MIR548XHG	0.111698	0.0021834	3.04143	0.000717884	0.999427	0.999954
ENSG00000224144	NA	1.41644	-0.989218	1.365	-0.724701	0.468636	0.999954
ENSG00000224153	LINC02054	0.435135	-1.16097	1.49556	-0.776278	0.437585	0.999954
ENSG00000224155	NA	14.3669	-0.0027586	0.250725	-0.0110025	0.991221	0.999954
ENSG00000224157	HCG14	1.78251	0.469552	0.754586	0.622264	0.533768	0.999954
ENSG00000224163	LOC392787	3.20036	-1.19326	0.793721	-1.50338	0.132741	0.999954
ENSG00000224165	DNAJC27-AS1	140.801	-0.0906796	0.105717	-0.857754	0.391028	0.999954
ENSG00000224172	NA	0.487708	-0.717929	1.48755	-0.482625	0.629362	0.999954
ENSG00000224173	LINC02831	0.101975	0.643378	3.04143	0.211538	0.832468	0.999954
ENSG00000224174	NA	60.5372	-0.0843819	0.133768	-0.63081	0.528165	0.999954
ENSG00000224177	LINC00570	0.204963	0.00218697	2.81738	0.000776243	0.999381	0.999954
ENSG00000224183	NA	8.81272	1.47635	2.8975	0.509526	0.610383	0.999954
ENSG00000224184	MIR3681HG	0.0989512	0.640811	3.04138	0.210697	0.833124	0.999954
ENSG00000224185	NA	1.45738	1.17092	0.889219	1.3168	0.187907	0.999954
ENSG00000224186	PITX1-AS1	25.0052	0.110077	0.213888	0.514645	0.606801	0.999954
ENSG00000224189	HAGLR	4.99157	-0.0109548	0.437434	-0.0250433	0.98002	0.999954
ENSG00000224195	NA	0.0577016	0.322779	3.04143	0.106127	0.915481	0.999954
ENSG00000224205	NA	0.35867	0.189823	3.03402	0.0625648	0.950113	0.999954
ENSG00000224207	NA	0.0451025	-0.31841	3.04143	-0.104691	0.916621	0.999954
ENSG00000224208	NA	1.35518	0.035563	1.05704	0.0336438	0.973161	0.999954
ENSG00000224215	C10orf67-AS1	1.14651	0.864476	0.902972	0.957367	0.338382	0.999954
ENSG00000224216	NA	1.30459	0.65809	1.02097	0.644571	0.519205	0.999954
ENSG00000224217	NA	1.07147	-0.749063	1.00578	-0.74476	0.456417	0.999954
ENSG00000224220	NA	0.0519237	-0.31841	3.04143	-0.104691	0.916621	0.999954
ENSG00000224222	NA	6.12991	-0.277123	0.359408	-0.771054	0.440675	0.999954
ENSG00000224223	VSTM2A-OT1	17.8631	0.14588	0.534243	0.273058	0.784808	0.999954
ENSG00000224227	OR2L1P	0.0970262	-0.63538	3.04122	-0.208923	0.834508	0.999954
ENSG00000224232	NA	1.03976	1.4637	1.03124	1.41935	0.155797	0.999954
ENSG00000224236	MRRFP1	0.0565766	-0.31841	3.04143	-0.104691	0.916621	0.999954
ENSG00000224238	NA	0.0565766	-0.31841	3.04143	-0.104691	0.916621	0.999954
ENSG00000224239	NA	0.24686	0.249066	3.02291	0.0823927	0.934334	0.999954
ENSG00000224240	NA	0.264906	-0.190833	2.13987	-0.0891793	0.928939	0.999954
ENSG00000224243	SOX1-OT	27.3292	-0.243636	0.370961	-0.656768	0.51133	0.999954
ENSG00000224251	NA	0.76343	0.746062	1.57105	0.474882	0.634871	0.999954
ENSG00000224255	PDCL3P6	0.107392	0.00218562	3.04143	0.000718615	0.999427	0.999954
ENSG00000224259	LINC01133	0.849804	-1.52259	1.08716	-1.40051	0.161359	0.999954
ENSG00000224260	NA	0.37826	-0.770356	2.54099	-0.303171	0.761759	0.999954
ENSG00000224261	RPSAP18	7.98689	0.229461	0.40268	0.569835	0.56879	0.999954
ENSG00000224265	LINC02633	0.0565766	-0.31841	3.04143	-0.104691	0.916621	0.999954
ENSG00000224271	EPIC1	0.118577	0.00218562	3.04143	0.000718615	0.999427	0.999954
ENSG00000224272	LOC124905349	0.557547	-0.717612	2.31585	-0.30987	0.75666	0.999954
ENSG00000224273	NA	2.95391	-0.405799	0.646599	-0.627589	0.530273	0.999954
ENSG00000224276	ARHGEF2-AS1	0.224891	0.00218784	3.04143	0.000719346	0.999426	0.999954
ENSG00000224277	NA	0.6151	1.463	2.398	0.610091	0.541801	0.999954
ENSG00000224280	LOC317727	4.90398	0.000317451	0.392767	0.000808243	0.999355	0.999954
ENSG00000224282	RPL9P17	0.0484206	0.322779	3.04143	0.106127	0.915481	0.999954
ENSG00000224286	LINC01142	0.0484206	0.322779	3.04143	0.106127	0.915481	0.999954
ENSG00000224292	PORCN-DT	4.76423	0.143347	0.396124	0.361874	0.717446	0.999954
ENSG00000224294	PINCR	1.89684	0.451201	0.886485	0.508978	0.610768	0.999954
ENSG00000224295	NA	0.707467	-1.02155	1.18185	-0.864365	0.387387	0.999954
ENSG00000224301	NA	0.0509877	0.322781	3.04143	0.106128	0.915481	0.999954
ENSG00000224307	NA	0.628688	-1.4258	1.95778	-0.728275	0.466445	0.999954
ENSG00000224310	LINC01567	0.412534	1.65715	1.70129	0.974052	0.330031	0.999954
ENSG00000224312	NA	0.0507582	-0.318412	3.04143	-0.104691	0.916621	0.999954
ENSG00000224315	RPL7P7	0.200827	0.541537	3.03874	0.178211	0.858558	0.999954
ENSG00000224316	GTF2IP5	0.276427	0.322787	2.14746	0.150311	0.880519	0.999954
ENSG00000224318	NA	2.62893	0.639216	0.65558	0.975038	0.329541	0.999954
ENSG00000224321	NA	4.02956	-0.0563464	0.50644	-0.11126	0.91141	0.999954
ENSG00000224324	NA	0.167899	-0.9596	3.04143	-0.315509	0.752375	0.999954
ENSG00000224330	NA	0.385213	0.357566	2.09337	0.170809	0.864374	0.999954
ENSG00000224331	NA	1.5736	-0.0809698	0.744418	-0.108769	0.913385	0.999954
ENSG00000224333	NA	0.0546798	0.322781	3.04143	0.106128	0.915481	0.999954
ENSG00000224334	NA	0.40709	0.502383	1.99414	0.25193	0.801095	0.999954
ENSG00000224338	MTCYBP45	0.574753	-0.566827	1.52818	-0.370917	0.7107	0.999954
ENSG00000224346	BICD1P1	0.0638273	0.322779	3.04143	0.106127	0.915481	0.999954
ENSG00000224349	FAM135A-AS1	0.430366	0.362781	1.44473	0.251108	0.801731	0.999954
ENSG00000224354	MTND2P5	0.090205	-0.630757	3.04127	-0.207399	0.835698	0.999954
ENSG00000224356	NA	0.209337	0.635801	2.80102	0.226989	0.820432	0.999954
ENSG00000224363	NA	0.0451025	-0.31841	3.04143	-0.104691	0.916621	0.999954
ENSG00000224365	NA	0.496772	-0.344008	1.47397	-0.233389	0.815459	0.999954
ENSG00000224371	LOC112267969	0.0494756	0.322779	3.04143	0.106127	0.915481	0.999954
ENSG00000224376	NA	22.62	-0.015095	0.192693	-0.0783369	0.93756	0.999954
ENSG00000224382	LINC00703	0.0622225	-0.318412	3.04143	-0.104691	0.916621	0.999954
ENSG00000224383	PRR29	191.634	0.0158031	0.202122	0.078186	0.93768	0.999954
ENSG00000224387	NA	1.45716	0.499206	0.869187	0.574337	0.56574	0.999954
ENSG00000224391	LINC01280	0.598062	-0.975111	1.64615	-0.592358	0.553611	0.999954
ENSG00000224401	RPL7P57	0.965359	0.317594	1.01385	0.313255	0.754087	0.999954
ENSG00000224403	NA	0.107177	0.642239	3.04137	0.211168	0.832756	0.999954
ENSG00000224404	LL22NC03-13G6.2	0.630357	0.711297	1.47455	0.482383	0.629534	0.999954
ENSG00000224406	LINC02052	0.466532	-1.12836	1.99071	-0.566814	0.57084	0.999954
ENSG00000224407	NA	3.39289	0.552175	0.622082	0.887625	0.374742	0.999954
ENSG00000224409	NA	0.0536019	0.322781	3.04143	0.106128	0.915481	0.999954
ENSG00000224411	NA	65.4076	0.0958435	0.13926	0.688234	0.491305	0.999954
ENSG00000224413	NA	2.02162	-0.628545	0.908232	-0.692053	0.488904	0.999954
ENSG00000224415	NA	1.64804	0.340916	0.818894	0.416313	0.677181	0.999954
ENSG00000224416	NA	0.0935231	0.00218562	3.04143	0.000718615	0.999427	0.999954
ENSG00000224418	NA	10.5797	0.379801	0.317765	1.19522	0.231999	0.999954
ENSG00000224419	KRT18P27	0.113563	0.643376	3.04143	0.211537	0.832468	0.999954
ENSG00000224420	ADM5	28.5033	-0.0504533	0.204882	-0.246256	0.805484	0.999954
ENSG00000224424	PRKAR2A-AS1	102.084	0.0864362	0.107438	0.804521	0.421096	0.999954
ENSG00000224425	NA	1.03921	-1.46488	1.19597	-1.22485	0.220633	0.999954
ENSG00000224426	NA	0.0507582	-0.318412	3.04143	-0.104691	0.916621	0.999954
ENSG00000224427	NA	0.0605737	-0.318412	3.04143	-0.104691	0.916621	0.999954
ENSG00000224429	LINC00539	12.202	0.371028	0.486637	0.762432	0.445802	0.999954
ENSG00000224430	NA	1.95673	0.860632	0.707841	1.21586	0.22404	0.999954
ENSG00000224431	NA	0.167778	0.322783	3.04143	0.106129	0.91548	0.999954
ENSG00000224437	PIGUP1	11.4928	0.279113	0.279567	0.998374	0.318098	0.999954
ENSG00000224442	NA	0.0546798	0.322781	3.04143	0.106128	0.915481	0.999954
ENSG00000224445	LINC01708	0.0588832	0.322779	3.04143	0.106127	0.915481	0.999954
ENSG00000224448	NA	0.0536019	0.322781	3.04143	0.106128	0.915481	0.999954
ENSG00000224451	ATP5PBP1	0.213898	0.0476866	3.03975	0.0156877	0.987484	0.999954
ENSG00000224452	NA	0.193529	0.527409	3.03977	0.173503	0.862256	0.999954
ENSG00000224459	NA	0.156891	0.322781	3.04143	0.106128	0.915481	0.999954
ENSG00000224464	PGAM1P6	0.325128	-1.64512	3.02357	-0.544098	0.586374	0.999954
ENSG00000224465	NA	2.86006	0.685337	0.550013	1.24604	0.21275	0.999954
ENSG00000224469	RPL18P5	0.277128	-1.33153	3.03166	-0.439209	0.66051	0.999954
ENSG00000224473	CCND3P1	0.659566	-1.43429	1.48151	-0.968125	0.332982	0.999954
ENSG00000224478	LOC124901449	0.0611338	0.322779	3.04143	0.106127	0.915481	0.999954
ENSG00000224479	NA	0.206743	0.00218891	2.81162	0.000778521	0.999379	0.999954
ENSG00000224497	NA	0.10758	-0.639007	3.04143	-0.210101	0.833589	0.999954
ENSG00000224506	LINC02523	2.95894	0.524838	0.641089	0.818665	0.412977	0.999954
ENSG00000224509	MRPS9-AS2	5.12123	-0.268247	0.455813	-0.588504	0.556194	0.999954
ENSG00000224511	LINC00365	24.2528	-0.0879792	0.259789	-0.338656	0.734869	0.999954
ENSG00000224516	ECEL1P2	1.59038	-0.185584	0.801604	-0.231516	0.816914	0.999954
ENSG00000224520	KRT8P45	22.3057	-0.304199	0.266881	-1.13983	0.254356	0.999954
ENSG00000224523	NA	0.111561	0.00218562	3.04143	0.000718615	0.999427	0.999954
ENSG00000224530	PPIAP10	0.0611338	0.322779	3.04143	0.106127	0.915481	0.999954
ENSG00000224531	SMIM13	1417.03	0.0890896	0.0789059	1.12906	0.258872	0.999954
ENSG00000224533	TMLHE-AS1	2.51603	-0.732688	0.766194	-0.956269	0.338937	0.999954
ENSG00000224535	LINC02771	0.160205	0.316672	3.03883	0.104208	0.917004	0.999954
ENSG00000224536	CSRP1-AS1	16.8012	0.113736	0.300078	0.379023	0.704671	0.999954
ENSG00000224537	NA	0.117499	0.00218562	3.04143	0.000718615	0.999427	0.999954
ENSG00000224540	NA	0.0588832	0.322779	3.04143	0.106127	0.915481	0.999954
ENSG00000224541	NA	0.0588832	0.322779	3.04143	0.106127	0.915481	0.999954
ENSG00000224543	NA	7.59544	-0.0522253	0.309874	-0.168537	0.866161	0.999954
ENSG00000224546	EIF4BP3	120.707	-0.147421	0.110544	-1.3336	0.182336	0.999954
ENSG00000224549	NA	0.910119	0.643816	1.06925	0.602122	0.547093	0.999954
ENSG00000224550	NA	1.93746	0.152833	0.741285	0.206173	0.836656	0.999954
ENSG00000224553	NA	0.0451025	-0.31841	3.04143	-0.104691	0.916621	0.999954
ENSG00000224557	HLA-DPB2	2.2428	0.82601	1.33	0.621059	0.53456	0.999954
ENSG00000224559	LINC01087	0.0565766	-0.31841	3.04143	-0.104691	0.916621	0.999954
ENSG00000224565	NA	0.0509877	0.322781	3.04143	0.106128	0.915481	0.999954
ENSG00000224566	NA	0.222827	-1.29888	3.03472	-0.428007	0.668646	0.999954
ENSG00000224568	LINC01886	22.6284	0.406248	0.285815	1.42137	0.15521	0.999954
ENSG00000224569	C9orf78P2	0.0494756	0.322779	3.04143	0.106127	0.915481	0.999954
ENSG00000224573	RPL7AP78	0.181664	0.33332	3.03775	0.109726	0.912627	0.999954
ENSG00000224577	LINC01117	0.389527	-0.295001	2.11095	-0.139748	0.888859	0.999954
ENSG00000224578	HNRNPA1L3	2216.01	-0.00611676	0.0542757	-0.112698	0.91027	0.999954
ENSG00000224586	GPX5	0.0507582	-0.318412	3.04143	-0.104691	0.916621	0.999954
ENSG00000224592	MIR3659HG	3.32293	-0.14831	0.598042	-0.247993	0.80414	0.999954
ENSG00000224593	RPL21P72	0.0537901	-0.318412	3.04143	-0.104691	0.916621	0.999954
ENSG00000224594	NA	0.164597	-0.31841	3.04143	-0.104691	0.916621	0.999954
ENSG00000224595	NA	0.122268	0.655448	3.04075	0.215554	0.829335	0.999954
ENSG00000224596	ZMIZ1-AS1	30.5851	-0.0390666	0.185674	-0.210404	0.833352	0.999954
ENSG00000224597	NA	0.0537901	-0.318412	3.04143	-0.104691	0.916621	0.999954
ENSG00000224599	NA	3.90977	0.392921	0.559325	0.702491	0.482373	0.999954
ENSG00000224606	TGFA-IT1	0.0565766	-0.31841	3.04143	-0.104691	0.916621	0.999954
ENSG00000224609	HSD52	10.3732	-0.237885	0.291647	-0.815661	0.414694	0.999954
ENSG00000224610	LOC105373175	0.0968413	0.625605	3.04108	0.205718	0.837012	0.999954
ENSG00000224613	RNPC3-DT	0.775173	1.52008	1.66324	0.913931	0.360753	0.999954
ENSG00000224614	NA	9.55465	-0.353422	0.314281	-1.12454	0.260783	0.999954
ENSG00000224626	NA	0.0509877	0.322781	3.04143	0.106128	0.915481	0.999954
ENSG00000224628	CDK5RAP3P1	1.89556	-0.403031	0.682969	-0.590117	0.555113	0.999954
ENSG00000224635	NA	6.24666	-0.0933624	0.450364	-0.207304	0.835772	0.999954
ENSG00000224645	NA	0.112381	0.643376	3.04143	0.211537	0.832468	0.999954
ENSG00000224646	RPS28P5	0.10936	0.643378	3.04143	0.211538	0.832468	0.999954
ENSG00000224647	NA	0.399557	-0.304346	2.07345	-0.146782	0.883304	0.999954
ENSG00000224652	LINC00885	0.172297	0.322781	3.04143	0.106128	0.915481	0.999954
ENSG00000224655	LINC01823	0.724003	-0.543977	1.11533	-0.487726	0.625744	0.999954
ENSG00000224658	NA	0.0537901	-0.318412	3.04143	-0.104691	0.916621	0.999954
ENSG00000224659	GAGE12J	0.274907	-0.31841	3.04143	-0.104691	0.916621	0.999954
ENSG00000224660	SH3BP5-AS1	868.73	-0.0458683	0.0901203	-0.508967	0.610775	0.999954
ENSG00000224662	NA	0.0588832	0.322779	3.04143	0.106127	0.915481	0.999954
ENSG00000224666	NA	0.217175	1.17412	3.03439	0.386938	0.698802	0.999954
ENSG00000224668	IPO8P1	0.988129	1.21658	1.29345	0.940572	0.346924	0.999954
ENSG00000224672	NA	0.102911	0.00218784	3.04143	0.000719346	0.999426	0.999954
ENSG00000224675	GALNT13-AS1	60.27	0.116391	0.235481	0.494271	0.621115	0.999954
ENSG00000224677	NA	0.221623	-0.667145	3.03525	-0.219799	0.826028	0.999954
ENSG00000224680	NA	62.734	0.172496	0.148177	1.16412	0.244377	0.999954
ENSG00000224682	SOCS5P2	0.0622225	-0.318412	3.04143	-0.104691	0.916621	0.999954
ENSG00000224688	NA	0.824949	0.346769	2.28742	0.151598	0.879504	0.999954
ENSG00000224697	NEFMP1	0.122268	0.655448	3.04075	0.215554	0.829335	0.999954
ENSG00000224699	LAMTOR5-AS1	85.8561	-0.166227	0.119671	-1.38903	0.164823	0.999954
ENSG00000224701	NA	0.0519237	-0.31841	3.04143	-0.104691	0.916621	0.999954
ENSG00000224702	NA	0.225091	0.00844429	3.03868	0.00277894	0.997783	0.999954
ENSG00000224709	OR11M1P	0.0537901	-0.318412	3.04143	-0.104691	0.916621	0.999954
ENSG00000224711	NA	0.0484206	0.322779	3.04143	0.106127	0.915481	0.999954
ENSG00000224712	NPIPA3	144.619	0.000978282	0.151814	0.00644396	0.994858	0.999954
ENSG00000224714	LINC02671	8.63046	-0.326111	0.436877	-0.746461	0.455389	0.999954
ENSG00000224715	LOC339685	0.179578	0.322781	3.04143	0.106128	0.915481	0.999954
ENSG00000224717	LEMD1-DT	2.34871	-0.604905	0.803798	-0.752559	0.451715	0.999954
ENSG00000224721	FLVCR2-AS1	1.29941	-0.199655	1.72362	-0.115834	0.907784	0.999954
ENSG00000224722	SRRM1P1	15.9485	0.0590838	0.231427	0.255302	0.79849	0.999954
ENSG00000224725	NA	0.793085	-1.88975	1.4727	-1.28319	0.199425	0.999954
ENSG00000224727	NA	0.112318	0.0021834	3.04143	0.000717884	0.999427	0.999954
ENSG00000224728	NA	7.17463	0.198467	0.401088	0.494821	0.620726	0.999954
ENSG00000224729	PCOLCE-AS1	14.8986	-0.233001	0.288225	-0.808399	0.418861	0.999954
ENSG00000224731	NA	0.107204	0.643378	3.04143	0.211538	0.832468	0.999954
ENSG00000224738	LOC124904039	8.1325	-0.17839	0.331375	-0.538332	0.590348	0.999954
ENSG00000224743	TEX26-AS1	0.178073	-0.31841	3.04143	-0.104691	0.916621	0.999954
ENSG00000224746	NA	3.82266	0.335291	0.501489	0.66859	0.503757	0.999954
ENSG00000224750	NA	0.0536019	0.322781	3.04143	0.106128	0.915481	0.999954
ENSG00000224763	FDPSP8	0.534984	-0.134054	1.72201	-0.0778473	0.93795	0.999954
ENSG00000224764	NA	2.28966	-0.56667	0.84346	-0.67184	0.501686	0.999954
ENSG00000224769	NA	51.3339	0.0512827	0.149376	0.343313	0.731363	0.999954
ENSG00000224775	BRAFP1	2.74565	-0.397731	0.728776	-0.545752	0.585236	0.999954
ENSG00000224777	OR4F2P	0.168611	-0.318412	3.04143	-0.104691	0.916621	0.999954
ENSG00000224781	EIF4A2P4	2.79567	0.541166	0.659048	0.821133	0.41157	0.999954
ENSG00000224785	LOC442517	0.191604	-0.540717	3.03897	-0.177927	0.85878	0.999954
ENSG00000224786	NA	0.326208	0.486163	2.09142	0.232456	0.816184	0.999954
ENSG00000224789	NA	0.781491	-0.454446	1.34238	-0.338537	0.734958	0.999954
ENSG00000224791	KRT18P39	0.0622225	-0.318412	3.04143	-0.104691	0.916621	0.999954
ENSG00000224794	LOC124905119	0.0536019	0.322781	3.04143	0.106128	0.915481	0.999954
ENSG00000224800	RPS27AP6	0.105662	-0.639005	3.04143	-0.2101	0.83359	0.999954
ENSG00000224802	TUBB4BP2	0.111561	0.00218562	3.04143	0.000718615	0.999427	0.999954
ENSG00000224805	LINC00853	2.34601	-0.51488	0.826664	-0.622841	0.533389	0.999954
ENSG00000224809	BEND3P2	0.0638973	-0.318412	3.04143	-0.104691	0.916621	0.999954
ENSG00000224810	NA	2.10354	0.059637	1.01362	0.0588354	0.953083	0.999954
ENSG00000224812	TMEM72-AS1	11.4813	-0.213044	0.306455	-0.695189	0.486937	0.999954
ENSG00000224814	NA	0.0519237	-0.31841	3.04143	-0.104691	0.916621	0.999954
ENSG00000224815	NA	0.107335	-0.639005	3.04143	-0.2101	0.83359	0.999954
ENSG00000224817	LINC03046	0.0494756	0.322779	3.04143	0.106127	0.915481	0.999954
ENSG00000224818	NA	0.807484	2.3151	1.92095	1.20519	0.228131	0.999954
ENSG00000224820	NA	0.255037	-0.838176	2.67844	-0.312935	0.75433	0.999954
ENSG00000224822	NA	0.149088	-0.318407	3.04143	-0.10469	0.916622	0.999954
ENSG00000224825	NA	0.115814	0.643376	3.04143	0.211537	0.832468	0.999954
ENSG00000224826	NA	0.170623	-0.356481	3.03723	-0.11737	0.906566	0.999954
ENSG00000224829	NA	0.0507582	-0.318412	3.04143	-0.104691	0.916621	0.999954
ENSG00000224831	TMEM183BP	286.364	-0.0057313	0.0674762	-0.0849382	0.932311	0.999954
ENSG00000224834	NA	0.30901	-0.00258903	1.78519	-0.00145028	0.998843	0.999954
ENSG00000224837	NA	177.907	0.0698706	0.131301	0.53214	0.594629	0.999954
ENSG00000224839	NA	2.80997	-0.183172	0.642218	-0.285218	0.775477	0.999954
ENSG00000224842	LMX1B-DT	189.773	0.118233	0.110223	1.07267	0.283421	0.999954
ENSG00000224843	LINC00240	62.5334	0.0569493	0.167162	0.340683	0.733342	0.999954
ENSG00000224846	NQO2-AS1	20.8504	0.131032	0.197252	0.664288	0.506506	0.999954
ENSG00000224853	LINC00393	0.104497	-0.639007	3.04143	-0.210101	0.833589	0.999954
ENSG00000224854	NA	0.169803	-0.858752	3.03775	-0.282694	0.777411	0.999954
ENSG00000224856	NA	0.211106	0.635803	2.79544	0.227443	0.82008	0.999954
ENSG00000224861	NA	296.482	-0.0430809	0.0863397	-0.49897	0.617801	0.999954
ENSG00000224863	LINC01398	0.648331	-0.3002	1.31348	-0.228553	0.819216	0.999954
ENSG00000224864	NA	24.303	-0.324277	0.212303	-1.52743	0.126655	0.999954
ENSG00000224870	MRPL20-AS1	1078.82	0.085165	0.0613444	1.38831	0.165043	0.999954
ENSG00000224875	EML4-AS1	1.31565	0.269922	0.79939	0.33766	0.735619	0.999954
ENSG00000224877	NDUFAF8	660.494	0.0155618	0.0603491	0.257863	0.796512	0.999954
ENSG00000224885	NA	0.869069	-1.10839	0.9846	-1.12572	0.260282	0.999954
ENSG00000224886	NA	26.3928	0.0658292	0.188322	0.349557	0.726671	0.999954
ENSG00000224888	NA	33.2578	0.362381	0.232588	1.55804	0.119224	0.999954
ENSG00000224891	ARL14EPP1	0.162533	0.322781	3.04143	0.106128	0.915481	0.999954
ENSG00000224892	RPS4XP16	18.2725	-0.101882	0.236346	-0.431072	0.666416	0.999954
ENSG00000224893	LINC02840	0.0537387	-0.318412	3.04143	-0.104691	0.916621	0.999954
ENSG00000224895	VPS26BP1	0.0509877	0.322781	3.04143	0.106128	0.915481	0.999954
ENSG00000224896	NA	0.0536019	0.322781	3.04143	0.106128	0.915481	0.999954
ENSG00000224897	POT1-AS1	85.3196	0.0971396	0.116319	0.835113	0.403654	0.999954
ENSG00000224899	NA	0.229909	-0.639004	2.74209	-0.233035	0.815734	0.999954
ENSG00000224902	GAGE12H	0.0537387	-0.318412	3.04143	-0.104691	0.916621	0.999954
ENSG00000224903	RNF32-AS1	21.6605	-0.0117825	0.237511	-0.0496081	0.960435	0.999954
ENSG00000224904	SBF1P2	0.416411	0.491605	2.42996	0.20231	0.839675	0.999954
ENSG00000224905	LOC105377134	10.4818	-0.131122	0.305028	-0.42987	0.66729	0.999954
ENSG00000224906	NA	0.207461	0.64338	2.80932	0.229016	0.818856	0.999954
ENSG00000224910	LINC01766	3.68823	-0.364059	0.541396	-0.672445	0.5013	0.999954
ENSG00000224916	NA	8.95582	0.464808	0.810541	0.573454	0.566337	0.999954
ENSG00000224928	NA	21.6866	0.157227	0.204671	0.768194	0.442372	0.999954
ENSG00000224931	LOC728307	0.640963	0.590049	1.42034	0.415426	0.67783	0.999954
ENSG00000224932	LINC02262	0.107477	-0.639007	3.04143	-0.210101	0.833589	0.999954
ENSG00000224933	NA	0.0605737	-0.318412	3.04143	-0.104691	0.916621	0.999954
ENSG00000224934	GOT1-DT	127.344	-0.091693	0.129523	-0.707926	0.478991	0.999954
ENSG00000224936	NA	2.19882	-0.440296	0.655669	-0.671522	0.501888	0.999954
ENSG00000224939	LINC00184	17.7204	0.300564	0.268817	1.1181	0.263526	0.999954
ENSG00000224940	PRRT4	37.5636	-0.337531	0.311167	-1.08473	0.278043	0.999954
ENSG00000224942	EEDP1	0.0484206	0.322779	3.04143	0.106127	0.915481	0.999954
ENSG00000224944	NA	0.0577016	0.322779	3.04143	0.106127	0.915481	0.999954
ENSG00000224945	NA	12.6423	-0.251335	0.249378	-1.00785	0.313529	0.999954
ENSG00000224950	NA	1.07993	0.151899	1.00229	0.151552	0.87954	0.999954
ENSG00000224953	SRIP3	0.102804	0.00218562	3.04143	0.000718615	0.999427	0.999954
ENSG00000224957	LINC01266	3.2533	0.158855	0.664264	0.239144	0.810994	0.999954
ENSG00000224958	PGM5-AS1	5.65054	0.172902	0.529153	0.326753	0.743855	0.999954
ENSG00000224961	NA	1.06098	1.61532	1.22308	1.3207	0.186603	0.999954
ENSG00000224962	NA	0.0588832	0.322779	3.04143	0.106127	0.915481	0.999954
ENSG00000224963	NA	0.393882	-0.8408	1.7166	-0.489805	0.624272	0.999954
ENSG00000224965	KCNC4-DT	3.89324	0.656065	0.602439	1.08901	0.276147	0.999954
ENSG00000224967	NA	0.0509877	0.322781	3.04143	0.106128	0.915481	0.999954
ENSG00000224968	NA	0.521187	-1.39248	2.04493	-0.680942	0.495908	0.999954
ENSG00000224969	NA	0.12271	0.643374	3.04143	0.211536	0.832469	0.999954
ENSG00000224971	NA	0.0451025	-0.31841	3.04143	-0.104691	0.916621	0.999954
ENSG00000224972	NA	0.0611338	0.322779	3.04143	0.106127	0.915481	0.999954
ENSG00000224975	INE1	45.4175	0.0889387	0.148672	0.598222	0.549692	0.999954
ENSG00000224976	PARP4P2	5.48543	0.0245405	0.461215	0.0532084	0.957566	0.999954
ENSG00000224977	RC3H1-DT	1.71589	0.226153	0.78692	0.287391	0.773813	0.999954
ENSG00000224981	NA	0.322807	0.632202	2.11856	0.298411	0.765389	0.999954
ENSG00000224982	TMEM233	12.4906	-0.0965357	0.375115	-0.25735	0.796909	0.999954
ENSG00000224984	NA	3.68525	-0.493949	0.641584	-0.769889	0.441366	0.999954
ENSG00000224985	NA	4.52239	-0.140015	0.58824	-0.238024	0.811863	0.999954
ENSG00000224986	PPP1R8P1	2.37502	0.488728	0.667124	0.732589	0.463809	0.999954
ENSG00000224988	NA	0.152274	-0.837071	3.0373	-0.275597	0.782858	0.999954
ENSG00000224992	NA	3.59348	0.044665	0.740594	0.0603097	0.951909	0.999954
ENSG00000224993	NA	13.4782	-0.262871	0.286414	-0.917801	0.358723	0.999954
ENSG00000224995	LINC01526	0.433661	-0.138241	1.68259	-0.0821595	0.93452	0.999954
ENSG00000225005	RPL7AP77	0.0507582	-0.318412	3.04143	-0.104691	0.916621	0.999954
ENSG00000225008	NA	0.216765	0.558726	3.03821	0.1839	0.854092	0.999954
ENSG00000225011	NA	0.0537901	-0.318412	3.04143	-0.104691	0.916621	0.999954
ENSG00000225012	NA	0.0537901	-0.318412	3.04143	-0.104691	0.916621	0.999954
ENSG00000225014	NA	0.891383	-0.848159	1.01291	-0.837353	0.402394	0.999954
ENSG00000225022	NA	2.23901	-1.00491	0.80676	-1.24561	0.212909	0.999954
ENSG00000225024	RPL37P11	0.211154	0.0021834	3.04143	0.000717884	0.999427	0.999954
ENSG00000225026	NA	2.79683	0.724411	0.63877	1.13407	0.256765	0.999954
ENSG00000225028	NA	1.75637	0.616517	0.827902	0.744674	0.456469	0.999954
ENSG00000225032	LOC102723566	64.2834	0.105547	0.158912	0.664183	0.506573	0.999954
ENSG00000225039	NA	2.62349	-0.473614	0.721034	-0.656853	0.511275	0.999954
ENSG00000225044	NA	0.288829	-0.915978	3.02949	-0.302354	0.762382	0.999954
ENSG00000225050	LOC102724929	0.186668	-0.90834	3.03629	-0.299162	0.764817	0.999954
ENSG00000225051	HMGB3P22	0.605397	-0.730446	1.21558	-0.600903	0.547905	0.999954
ENSG00000225055	NA	0.0451025	-0.31841	3.04143	-0.104691	0.916621	0.999954
ENSG00000225056	LOC124904965	0.22085	-0.609829	3.03691	-0.200806	0.840851	0.999954
ENSG00000225057	NA	2.58778	0.201098	0.589519	0.341123	0.733011	0.999954
ENSG00000225062	CATIP-AS1	7.83333	-0.188969	0.38743	-0.487749	0.625728	0.999954
ENSG00000225064	LINC01802	0.0605737	-0.318412	3.04143	-0.104691	0.916621	0.999954
ENSG00000225067	NA	61.9978	-0.121142	0.120277	-1.0072	0.313841	0.999954
ENSG00000225071	NA	37.9372	-0.0271052	0.193304	-0.140221	0.888486	0.999954
ENSG00000225075	NA	1.34657	1.4477	0.990843	1.46108	0.143994	0.999954
ENSG00000225077	ICMT-DT	37.8516	0.0961247	0.181407	0.529886	0.596191	0.999954
ENSG00000225083	GRTP1-AS1	0.236143	0.0021875	2.72492	0.000802775	0.999359	0.999954
ENSG00000225087	LOC105378798	5.27653	0.18885	0.450575	0.419132	0.67512	0.999954
ENSG00000225092	NA	2.81906	0.346256	0.736397	0.470203	0.63821	0.999954
ENSG00000225093	RPL3P7	6.28544	0.118773	0.351128	0.338261	0.735167	0.999954
ENSG00000225094	NA	0.908993	-1.05573	1.46046	-0.722875	0.469757	0.999954
ENSG00000225096	LOC101927293	0.891824	0.313939	1.3296	0.236115	0.813344	0.999954
ENSG00000225099	NA	2.9811	-0.76452	0.636516	-1.2011	0.229712	0.999954
ENSG00000225101	OR52K3P	2.67648	-1.70393	1.63512	-1.04208	0.297374	0.999954
ENSG00000225108	NA	0.722818	0.35679	1.12724	0.316515	0.751611	0.999954
ENSG00000225110	PNMA6F	11.0897	0.0351719	0.418988	0.0839449	0.9331	0.999954
ENSG00000225111	NA	0.153669	-0.318407	3.04143	-0.10469	0.916622	0.999954
ENSG00000225117	NA	0.519993	0.650246	1.44251	0.450775	0.652151	0.999954
ENSG00000225125	NA	6.6193	-0.246597	0.513735	-0.480008	0.631221	0.999954
ENSG00000225127	LINC00237	9.51198	-0.30243	0.28253	-1.07043	0.284424	0.999954
ENSG00000225129	NA	2.0258	0.174183	0.83927	0.207541	0.835587	0.999954
ENSG00000225131	PSME2P2	2.84275	-0.556709	0.579301	-0.961002	0.336551	0.999954
ENSG00000225137	DYNC1I2P1	109.629	0.018742	0.0991986	0.188934	0.850144	0.999954
ENSG00000225138	NA	2004.45	0.0405619	0.109142	0.371643	0.710158	0.999954
ENSG00000225140	DIP2C-AS2	0.401128	0.296869	1.5157	0.195863	0.844717	0.999954
ENSG00000225146	NA	3.14114	0.303674	0.612868	0.495497	0.62025	0.999954
ENSG00000225151	NA	12.7281	0.385956	0.326372	1.18257	0.236981	0.999954
ENSG00000225155	NA	0.0546798	0.322781	3.04143	0.106128	0.915481	0.999954
ENSG00000225156	NA	0.546835	-1.2727	1.63193	-0.779872	0.435466	0.999954
ENSG00000225165	NA	0.299088	-0.304921	3.01721	-0.10106	0.919502	0.999954
ENSG00000225170	NA	1.31039	-0.255845	0.966293	-0.26477	0.791187	0.999954
ENSG00000225173	NA	11.7642	-0.0120307	0.304028	-0.039571	0.968435	0.999954
ENSG00000225174	OSTM1-AS1	0.241911	-0.599883	3.02717	-0.198166	0.842915	0.999954
ENSG00000225177	LOC124900217	57.5644	0.130296	0.155759	0.836526	0.402859	0.999954
ENSG00000225179	LINC00457	0.308402	0.454278	2.61832	0.173499	0.862259	0.999954
ENSG00000225180	PVALEF	11.0579	0.241958	0.264219	0.915748	0.359799	0.999954
ENSG00000225183	NA	0.304557	-0.492681	2.10051	-0.234553	0.814556	0.999954
ENSG00000225185	NA	0.0968413	0.625605	3.04108	0.205718	0.837012	0.999954
ENSG00000225187	NA	0.595245	0.174423	1.24465	0.140139	0.888551	0.999954
ENSG00000225190	PLEKHM1	1626.95	0.0576232	0.0701915	0.820942	0.411679	0.999954
ENSG00000225191	LOC100131348	0.111332	-0.639007	3.04143	-0.210101	0.833589	0.999954
ENSG00000225193	NA	1.97854	-0.544003	0.827652	-0.657284	0.510998	0.999954
ENSG00000225194	LINC00092	5.2473	0.183569	0.506898	0.362143	0.717245	0.999954
ENSG00000225200	RPS8P1	14.3893	-0.0308965	0.238815	-0.129374	0.897062	0.999954
ENSG00000225206	MIR137HG	80.5524	0.170974	0.129043	1.32494	0.185191	0.999954
ENSG00000225208	NA	0.262791	-0.257597	2.68011	-0.0961143	0.92343	0.999954
ENSG00000225213	NA	1.62189	0.69929	0.821671	0.851058	0.394737	0.999954
ENSG00000225216	NA	0.120474	-0.639005	3.04143	-0.2101	0.83359	0.999954
ENSG00000225226	NA	0.0611338	0.322779	3.04143	0.106127	0.915481	0.999954
ENSG00000225230	NA	0.0588832	0.322779	3.04143	0.106127	0.915481	0.999954
ENSG00000225233	NA	0.11144	0.0021834	3.04143	0.000717884	0.999427	0.999954
ENSG00000225234	NA	0.220251	0.65344	2.7719	0.235737	0.813637	0.999954
ENSG00000225235	INTS6L-AS1	0.428172	-0.746534	1.98516	-0.376058	0.706874	0.999954
ENSG00000225238	NA	0.115403	0.645087	3.04133	0.212107	0.832024	0.999954
ENSG00000225243	NA	0.0484206	0.322779	3.04143	0.106127	0.915481	0.999954
ENSG00000225244	NA	0.561946	-0.572505	1.45815	-0.392625	0.694596	0.999954
ENSG00000225259	NA	565.991	-0.077503	0.0547682	-1.41511	0.157036	0.999954
ENSG00000225265	TAF1A-AS1	45.9072	-0.0592036	0.14023	-0.42219	0.672887	0.999954
ENSG00000225267	RPL8P2	0.0537387	-0.318412	3.04143	-0.104691	0.916621	0.999954
ENSG00000225279	NA	0.849439	-0.487785	1.17123	-0.416473	0.677064	0.999954
ENSG00000225280	LOC105372558	0.0605737	-0.318412	3.04143	-0.104691	0.916621	0.999954
ENSG00000225282	NA	0.962466	-0.636552	1.01852	-0.624979	0.531985	0.999954
ENSG00000225285	LINC01770	20.4347	-0.101604	0.273952	-0.370883	0.710725	0.999954
ENSG00000225292	NA	0.966213	-0.302902	1.14067	-0.265547	0.790588	0.999954
ENSG00000225299	NA	0.198425	-0.565274	3.0382	-0.186055	0.852401	0.999954
ENSG00000225300	NA	1.87696	-1.08606	0.890871	-1.2191	0.222806	0.999954
ENSG00000225308	ASS1P11	0.0577016	0.322779	3.04143	0.106127	0.915481	0.999954
ENSG00000225313	NA	1.80134	-0.197689	0.859229	-0.230077	0.818032	0.999954
ENSG00000225314	CDCA3P1	0.0537387	-0.318412	3.04143	-0.104691	0.916621	0.999954
ENSG00000225315	NA	0.0546798	0.322781	3.04143	0.106128	0.915481	0.999954
ENSG00000225328	NA	16.3202	0.0295367	0.350626	0.0842398	0.932866	0.999954
ENSG00000225330	NA	1.21664	0.384683	0.936194	0.410901	0.681145	0.999954
ENSG00000225331	NA	0.0509877	0.322781	3.04143	0.106128	0.915481	0.999954
ENSG00000225334	NA	1.01946	0.616428	1.22484	0.503271	0.614773	0.999954
ENSG00000225335	NA	30.558	0.16918	0.23472	0.720771	0.47105	0.999954
ENSG00000225336	NA	0.149709	0.263308	3.04025	0.0866074	0.930984	0.999954
ENSG00000225338	RPL23AP18	0.491162	-0.82629	1.23956	-0.666597	0.50503	0.999954
ENSG00000225341	NA	1.92578	-0.184545	1.3886	-0.132901	0.894272	0.999954
ENSG00000225342	LINC01779	0.632715	1.92604	2.16943	0.887806	0.374645	0.999954
ENSG00000225344	NA	0.228279	-0.646354	2.74859	-0.235158	0.814086	0.999954
ENSG00000225345	NA	1.49757	-1.17738	1.21556	-0.968591	0.332749	0.999954
ENSG00000225347	NA	0.0494756	0.322779	3.04143	0.106127	0.915481	0.999954
ENSG00000225349	ANKRD49P2	0.0494756	0.322779	3.04143	0.106127	0.915481	0.999954
ENSG00000225350	NA	0.173479	-0.318407	3.04143	-0.10469	0.916622	0.999954
ENSG00000225354	RPL7AP52	0.493141	1.15209	1.4078	0.818359	0.413152	0.999954
ENSG00000225355	NA	0.321708	1.11651	2.07493	0.538096	0.59051	0.999954
ENSG00000225356	NA	3.10554	-0.142985	0.611288	-0.233908	0.815057	0.999954
ENSG00000225357	RPF2P1	0.394816	0.783436	2.04809	0.38252	0.702076	0.999954
ENSG00000225358	NA	0.113303	0.642239	3.04137	0.211168	0.832756	0.999954
ENSG00000225359	NA	4.04138	0.50148	0.559219	0.896752	0.369851	0.999954
ENSG00000225362	CT62	0.775772	-0.278725	1.76099	-0.158277	0.874238	0.999954
ENSG00000225366	CRIPTO3	0.871546	0.688759	1.42155	0.484512	0.628023	0.999954
ENSG00000225369	NA	0.217441	0.0021872	2.77831	0.00078724	0.999372	0.999954
ENSG00000225376	TMEM246-AS1	1.2699	-0.125681	0.846401	-0.148489	0.881957	0.999954
ENSG00000225377	NRSN2-AS1	158.919	0.0466076	0.109538	0.425494	0.670477	0.999954
ENSG00000225378	NA	0.808181	0.779273	1.22663	0.635297	0.525235	0.999954
ENSG00000225387	NA	0.704974	-1.63278	1.33904	-1.21937	0.222703	0.999954
ENSG00000225392	NA	0.0519237	-0.31841	3.04143	-0.104691	0.916621	0.999954
ENSG00000225398	NA	1.81716	0.60288	0.736374	0.818715	0.412949	0.999954
ENSG00000225399	NA	0.104726	0.00218562	3.04143	0.000718615	0.999427	0.999954
ENSG00000225400	NA	0.160506	0.322781	3.04143	0.106128	0.915481	0.999954
ENSG00000225401	NA	0.317362	0.524869	3.0209	0.173746	0.862065	0.999954
ENSG00000225402	NA	0.327747	-0.618481	1.76451	-0.350511	0.725955	0.999954
ENSG00000225406	NA	0.115824	0.00218562	3.04143	0.000718615	0.999427	0.999954
ENSG00000225408	NA	0.885882	-0.0217184	1.37547	-0.0157898	0.987402	0.999954
ENSG00000225411	NA	2.62985	0.186248	0.520067	0.358122	0.720252	0.999954
ENSG00000225413	NA	0.711185	0.966537	1.17877	0.819952	0.412243	0.999954
ENSG00000225415	NA	0.480237	0.509968	2.08131	0.245022	0.806439	0.999954
ENSG00000225416	NA	0.223541	-1.15799	3.03603	-0.381417	0.702894	0.999954
ENSG00000225417	NA	0.0546798	0.322781	3.04143	0.106128	0.915481	0.999954
ENSG00000225419	RPL21P3	0.613143	-1.82382	1.59459	-1.14376	0.252724	0.999954
ENSG00000225420	EIF2AK3-AS1	1.67929	0.710913	0.683038	1.04081	0.297964	0.999954
ENSG00000225421	NA	1.92355	1.15779	0.850722	1.36095	0.173529	0.999954
ENSG00000225422	NA	35.4081	-0.0709177	0.155381	-0.456411	0.648094	0.999954
ENSG00000225423	TNPO1P1	0.810671	-0.482526	1.54507	-0.3123	0.754812	0.999954
ENSG00000225431	LINC01671	4.45569	-0.320663	0.618413	-0.518526	0.604091	0.999954
ENSG00000225434	LINC01504	0.759759	1.31236	1.19912	1.09443	0.273767	0.999954
ENSG00000225438	KRT41P	3.07787	0.537174	0.627851	0.855575	0.392233	0.999954
ENSG00000225439	BOLA3-DT	373.848	0.0120981	0.0737527	0.164036	0.869703	0.999954
ENSG00000225442	NA	0.120404	0.00218562	3.04143	0.000718615	0.999427	0.999954
ENSG00000225443	RPL36AP27	0.112121	0.643376	3.04143	0.211537	0.832468	0.999954
ENSG00000225446	NA	1.85264	0.0548706	0.850143	0.0645427	0.948538	0.999954
ENSG00000225447	NA	1.89691	0.49523	0.866292	0.571666	0.567548	0.999954
ENSG00000225450	NA	1.94672	0.230147	0.73563	0.312858	0.754389	0.999954
ENSG00000225457	LOC107986837	0.284389	-0.894792	2.62968	-0.340267	0.733655	0.999954
ENSG00000225458	NA	0.480564	0.0795991	2.10573	0.0378012	0.969846	0.999954
ENSG00000225462	FDPSP1	0.73947	-0.772593	1.41364	-0.546528	0.584703	0.999954
ENSG00000225465	LOC102723305	161.531	-0.0533498	0.14169	-0.376525	0.706527	0.999954
ENSG00000225471	LOC121627959	0.21157	0.63568	3.04097	0.209038	0.834418	0.999954
ENSG00000225472	NFIB-AS1	0.110179	0.00218784	3.04143	0.000719346	0.999426	0.999954
ENSG00000225473	NA	0.0509877	0.322781	3.04143	0.106128	0.915481	0.999954
ENSG00000225484	NUTM2B-AS1	804.745	0.0507101	0.0437321	1.15956	0.246227	0.999954
ENSG00000225486	NA	0.267477	0.322788	2.16199	0.149301	0.881316	0.999954
ENSG00000225492	NA	0.365323	-1.24736	2.53645	-0.491775	0.622878	0.999954
ENSG00000225493	LINC01107	0.0565766	-0.31841	3.04143	-0.104691	0.916621	0.999954
ENSG00000225496	NA	0.639092	-0.338593	1.32996	-0.254589	0.79904	0.999954
ENSG00000225498	NA	0.719807	-1.45273	1.15985	-1.25252	0.210381	0.999954
ENSG00000225506	NA	1.91523	0.290837	0.645183	0.450782	0.652147	0.999954
ENSG00000225511	NA	0.161687	0.322781	3.04143	0.106128	0.915481	0.999954
ENSG00000225513	NA	0.542809	-0.814162	1.46192	-0.556911	0.577588	0.999954
ENSG00000225518	LINC01703	18.0484	-0.148982	0.216136	-0.689299	0.490635	0.999954
ENSG00000225519	NA	0.103847	-0.644547	3.04111	-0.211945	0.83215	0.999954
ENSG00000225521	NA	0.896915	-1.13953	1.12699	-1.01113	0.311954	0.999954
ENSG00000225526	MKRN2OS	40.7422	0.0207968	0.187854	0.110707	0.911848	0.999954
ENSG00000225528	TMA7B	2.93353	0.356879	0.812955	0.43899	0.660669	0.999954
ENSG00000225530	NA	2.63436	0.735128	0.670103	1.09704	0.272625	0.999954
ENSG00000225531	NA	3.94355	0.222577	0.469837	0.473731	0.635692	0.999954
ENSG00000225532	NA	0.468697	0.376269	1.75523	0.21437	0.830258	0.999954
ENSG00000225533	PAWRP1	0.261354	-0.318407	2.70195	-0.117843	0.906192	0.999954
ENSG00000225535	LINC01393	0.10459	0.643378	3.04143	0.211538	0.832468	0.999954
ENSG00000225536	NA	1.43126	-0.171223	0.866827	-0.197529	0.843414	0.999954
ENSG00000225539	LINC01821	1.14144	0.808169	0.978439	0.825978	0.408817	0.999954
ENSG00000225542	ZNF385D-AS1	0.687145	0.629624	1.17383	0.536384	0.591693	0.999954
ENSG00000225544	MPPE1P2	7.48232	0.311995	0.387947	0.804221	0.421269	0.999954
ENSG00000225546	LINC02476	0.49372	0.257348	2.97779	0.0864224	0.931131	0.999954
ENSG00000225548	LINC01980	142.628	0.0758195	0.0919263	0.824786	0.409493	0.999954
ENSG00000225556	C2CD4D	43.7678	0.0616829	0.169474	0.363967	0.715883	0.999954
ENSG00000225558	NA	0.272934	0.289623	2.13987	0.135346	0.892338	0.999954
ENSG00000225559	LOC107986749	1.84778	0.730406	1.19794	0.609719	0.542048	0.999954
ENSG00000225564	LINC01492	0.0588832	0.322779	3.04143	0.106127	0.915481	0.999954
ENSG00000225568	LOC100421468	0.0507582	-0.318412	3.04143	-0.104691	0.916621	0.999954
ENSG00000225573	RPL35P5	6.03735	0.0920369	0.412104	0.223334	0.823276	0.999954
ENSG00000225574	NA	0.0537901	-0.318412	3.04143	-0.104691	0.916621	0.999954
ENSG00000225578	NCBP2-AS1	0.429605	0.524606	1.50701	0.34811	0.727757	0.999954
ENSG00000225579	NA	2.66691	0.293191	0.63087	0.464741	0.642117	0.999954
ENSG00000225580	NA	19.2728	0.169025	0.259201	0.6521	0.514337	0.999954
ENSG00000225581	TRIM53AP	0.0451025	-0.31841	3.04143	-0.104691	0.916621	0.999954
ENSG00000225591	NA	0.706162	-1.13092	1.08714	-1.04027	0.298216	0.999954
ENSG00000225595	LINC01623	0.358471	-0.715652	2.09168	-0.342142	0.732244	0.999954
ENSG00000225598	NA	0.159753	-0.318412	3.04143	-0.104691	0.916621	0.999954
ENSG00000225603	NA	3.80957	-0.0851011	0.58931	-0.144408	0.885178	0.999954
ENSG00000225606	LOC107986768	1.18151	0.374299	1.27821	0.29283	0.769652	0.999954
ENSG00000225610	NA	0.627848	-1.45894	1.31569	-1.10888	0.26748	0.999954
ENSG00000225611	CCDC13-AS2	2.70918	-0.501242	0.575939	-0.870304	0.384134	0.999954
ENSG00000225613	NA	0.0537387	-0.318412	3.04143	-0.104691	0.916621	0.999954
ENSG00000225614	ZNF469	23.9111	-0.0883381	0.315743	-0.279778	0.779648	0.999954
ENSG00000225619	MYT1L-AS1	0.0989512	0.640811	3.04138	0.210697	0.833124	0.999954
ENSG00000225626	CFAP95-DT	0.992871	0.694099	1.21963	0.569106	0.569284	0.999954
ENSG00000225636	HNRNPA3P15	0.0507582	-0.318412	3.04143	-0.104691	0.916621	0.999954
ENSG00000225639	NA	0.107325	-0.639005	3.04143	-0.2101	0.83359	0.999954
ENSG00000225644	RPL35AP4	0.0638973	-0.318412	3.04143	-0.104691	0.916621	0.999954
ENSG00000225647	LOC105375448	4.50123	-0.603609	0.504323	-1.19687	0.231357	0.999954
ENSG00000225648	NA	138.307	-0.606586	0.473502	-1.28106	0.200172	0.999954
ENSG00000225649	LOC100506474	1.91527	1.34185	1.1243	1.19349	0.232676	0.999954
ENSG00000225656	LOC124904546	0.124445	-0.639007	3.04143	-0.210101	0.833589	0.999954
ENSG00000225663	MCRIP1	2427.97	0.028188	0.0553152	0.509588	0.61034	0.999954
ENSG00000225670	NA	11.6659	0.283798	0.299284	0.948254	0.343	0.999954
ENSG00000225671	NA	0.105438	0.00218562	3.04143	0.000718615	0.999427	0.999954
ENSG00000225674	NA	7.71461	-0.136545	0.335666	-0.406789	0.684163	0.999954
ENSG00000225675	NA	1.81604	1.73807	1.3143	1.32244	0.186023	0.999954
ENSG00000225676	LOC105372988	0.350039	-0.0215795	2.0941	-0.0103049	0.991778	0.999954
ENSG00000225678	NA	0.0588832	0.322779	3.04143	0.106127	0.915481	0.999954
ENSG00000225680	NA	0.651119	0.410318	1.2272	0.334353	0.738113	0.999954
ENSG00000225683	PACRG-AS3	0.109641	0.0021834	3.04143	0.000717884	0.999427	0.999954
ENSG00000225689	NA	0.732689	-0.365131	1.10742	-0.329714	0.741616	0.999954
ENSG00000225695	NA	9.4585	-0.202691	0.289613	-0.699869	0.484009	0.999954
ENSG00000225705	NA	0.267696	0.322783	3.04143	0.106129	0.91548	0.999954
ENSG00000225706	PTPRD-AS1	32.703	0.0488448	0.230911	0.21153	0.832474	0.999954
ENSG00000225710	NA	0.723451	0.601733	1.32296	0.454839	0.649225	0.999954
ENSG00000225712	NA	0.0565766	-0.31841	3.04143	-0.104691	0.916621	0.999954
ENSG00000225715	NA	0.0451025	-0.31841	3.04143	-0.104691	0.916621	0.999954
ENSG00000225718	LOC105375344	0.0484206	0.322779	3.04143	0.106127	0.915481	0.999954
ENSG00000225721	NA	0.594722	0.404362	1.33676	0.302494	0.762276	0.999954
ENSG00000225724	ASH2LP3	2.71581	0.493415	0.667356	0.739358	0.45969	0.999954
ENSG00000225725	FAM66E	4.31535	0.338694	0.422606	0.801442	0.422876	0.999954
ENSG00000225726	NA	0.144054	0.322781	3.04143	0.106128	0.915481	0.999954
ENSG00000225731	PDE9A-AS1	2.57328	-0.164396	0.739647	-0.222263	0.824109	0.999954
ENSG00000225733	FGD5-AS1	8250.84	0.0552685	0.0458825	1.20457	0.228371	0.999954
ENSG00000225739	NA	0.0960902	0.00218784	3.04143	0.000719346	0.999426	0.999954
ENSG00000225744	LOC105373559	0.16607	-0.974104	3.03998	-0.320431	0.748641	0.999954
ENSG00000225746	NA	1.53466	0.436264	0.898381	0.485611	0.627243	0.999954
ENSG00000225751	NA	0.0546798	0.322781	3.04143	0.106128	0.915481	0.999954
ENSG00000225756	DBH-AS1	88.0713	-0.124241	0.123537	-1.0057	0.31456	0.999954
ENSG00000225760	NA	0.512119	1.26437	3.01265	0.419687	0.674714	0.999954
ENSG00000225762	NA	0.759516	1.41807	1.96443	0.721873	0.470373	0.999954
ENSG00000225764	P3H2-AS1	2.79567	0.913584	0.733148	1.24611	0.212724	0.999954
ENSG00000225766	NA	0.163816	-0.31841	3.04143	-0.104691	0.916621	0.999954
ENSG00000225770	NA	0.10758	-0.639007	3.04143	-0.210101	0.833589	0.999954
ENSG00000225774	NA	10.0098	0.313753	0.309221	1.01465	0.310271	0.999954
ENSG00000225778	PROSER2-AS1	0.5999	-0.962127	1.55148	-0.620135	0.535169	0.999954
ENSG00000225783	MIAT	18290.1	-0.203763	0.321013	-0.63475	0.525592	0.999954
ENSG00000225785	NA	0.0519237	-0.31841	3.04143	-0.104691	0.916621	0.999954
ENSG00000225791	TRAM2-AS1	396.731	0.0292781	0.0703784	0.416009	0.677403	0.999954
ENSG00000225792	SNX10-AS1	114.895	0.107389	0.137159	0.782952	0.433655	0.999954
ENSG00000225793	TMEM30A-DT	22.4994	0.064531	0.22736	0.283828	0.776542	0.999954
ENSG00000225794	NA	4.10869	-1.08656	0.695082	-1.56321	0.118002	0.999954
ENSG00000225807	NA	0.950244	-1.30721	1.18733	-1.10097	0.27091	0.999954
ENSG00000225808	NA	4.36476	-0.440438	0.612225	-0.719405	0.471891	0.999954
ENSG00000225811	NA	0.118835	0.643374	3.04143	0.211536	0.832469	0.999954
ENSG00000225814	NA	0.432093	-0.108515	1.47635	-0.0735021	0.941407	0.999954
ENSG00000225819	NA	0.0605737	-0.318412	3.04143	-0.104691	0.916621	0.999954
ENSG00000225822	UBXN7-AS1	2.3626	0.258045	0.659067	0.391532	0.695404	0.999954
ENSG00000225823	RPL7P45	0.0565766	-0.31841	3.04143	-0.104691	0.916621	0.999954
ENSG00000225826	LINC00626	1.25201	-0.187323	1.1428	-0.163916	0.869798	0.999954
ENSG00000225833	ACE2-DT	0.166755	-0.354551	3.0373	-0.116732	0.907072	0.999954
ENSG00000225849	MKRN7P	8.89267	0.159442	0.473112	0.337008	0.736111	0.999954
ENSG00000225850	NA	2.54498	0.021736	0.875577	0.0248248	0.980195	0.999954
ENSG00000225855	RUSC1-AS1	92.5108	0.259809	0.173454	1.49785	0.134171	0.999954
ENSG00000225857	NA	0.522766	-0.176858	1.68273	-0.105102	0.916295	0.999954
ENSG00000225858	NA	0.0536019	0.322781	3.04143	0.106128	0.915481	0.999954
ENSG00000225864	NA	0.833602	-0.595791	1.04383	-0.570773	0.568153	0.999954
ENSG00000225868	NA	0.326995	0.164403	2.59125	0.0634456	0.949412	0.999954
ENSG00000225869	NA	0.712162	0.89051	1.34003	0.664546	0.506341	0.999954
ENSG00000225871	NA	9.75016	0.337008	0.306719	1.09875	0.271876	0.999954
ENSG00000225872	NA	0.203033	-0.999187	3.03295	-0.329444	0.74182	0.999954
ENSG00000225873	NA	2.50326	1.432	2.86431	0.499947	0.617112	0.999954
ENSG00000225880	NA	1741.01	-0.0405205	0.0527889	-0.767595	0.442728	0.999954
ENSG00000225883	BMS1P11	0.67223	-0.434891	1.69164	-0.257083	0.797115	0.999954
ENSG00000225885	NA	0.0484206	0.322779	3.04143	0.106127	0.915481	0.999954
ENSG00000225886	NA	0.0519237	-0.31841	3.04143	-0.104691	0.916621	0.999954
ENSG00000225889	NA	197.572	-0.151482	0.209479	-0.723135	0.469597	0.999954
ENSG00000225891	LOC124903883	13.5381	0.0562805	0.274425	0.205085	0.837505	0.999954
ENSG00000225899	FRG2B	0.103847	-0.644547	3.04111	-0.211945	0.83215	0.999954
ENSG00000225900	NA	0.124401	0.0021834	3.04143	0.000717884	0.999427	0.999954
ENSG00000225905	NA	3.34196	-0.0692571	0.631102	-0.10974	0.912616	0.999954
ENSG00000225907	RPS27P16	0.0519237	-0.31841	3.04143	-0.104691	0.916621	0.999954
ENSG00000225912	RPL26P36	3.57264	0.146089	0.581625	0.251174	0.80168	0.999954
ENSG00000225913	NA	1.41193	-0.226308	0.846333	-0.267398	0.789163	0.999954
ENSG00000225914	HCG23	5.93612	-0.90291	0.685558	-1.31704	0.187824	0.999954
ENSG00000225918	NA	0.0987044	0.00218784	3.04143	0.000719346	0.999426	0.999954
ENSG00000225921	NOL7	1875.2	0.00872319	0.0386061	0.225954	0.821237	0.999954
ENSG00000225922	RPL21P92	0.270449	-0.245492	3.02941	-0.0810363	0.935413	0.999954
ENSG00000225929	LOC105373100	0.103214	0.0021834	3.04143	0.000717884	0.999427	0.999954
ENSG00000225930	LINC02249	41.2152	0.103464	0.249885	0.414048	0.678839	0.999954
ENSG00000225931	NA	0.0494756	0.322779	3.04143	0.106127	0.915481	0.999954
ENSG00000225936	SLC18A2-AS1	6.97882	-0.156788	0.41021	-0.382214	0.702303	0.999954
ENSG00000225937	PCA3	13.1687	0.342989	0.283173	1.21123	0.225806	0.999954
ENSG00000225938	NA	0.0519237	-0.31841	3.04143	-0.104691	0.916621	0.999954
ENSG00000225940	NA	0.213519	0.61887	2.78381	0.22231	0.824072	0.999954
ENSG00000225948	LINC02648	0.0537387	-0.318412	3.04143	-0.104691	0.916621	0.999954
ENSG00000225950	NTF4	13.3978	-0.390882	0.456209	-0.856804	0.391553	0.999954
ENSG00000225953	SATB2-AS1	17.5993	0.0868774	0.218849	0.396975	0.691386	0.999954
ENSG00000225960	NA	0.0565766	-0.31841	3.04143	-0.104691	0.916621	0.999954
ENSG00000225963	NA	1.82187	0.76921	0.727855	1.05682	0.290595	0.999954
ENSG00000225964	NA	4.9199	0.132141	0.46916	0.281655	0.778208	0.999954
ENSG00000225969	NA	0.113303	0.642239	3.04137	0.211168	0.832756	0.999954
ENSG00000225971	NA	0.264386	-0.318406	2.16715	-0.146924	0.883192	0.999954
ENSG00000225973	PIGBOS1	190.336	0.128327	0.112174	1.144	0.252625	0.999954
ENSG00000225975	NA	99.9562	0.00839464	0.0994638	0.084399	0.932739	0.999954
ENSG00000225976	NA	6.86133	0.204775	0.554567	0.369253	0.711939	0.999954
ENSG00000225978	NA	5.48886	0.0805225	0.430678	0.186967	0.851687	0.999954
ENSG00000225981	MICALL2-DT	2.42137	0.444015	0.783568	0.566659	0.570946	0.999954
ENSG00000225982	NA	0.11715	-0.639005	3.04143	-0.2101	0.83359	0.999954
ENSG00000225988	LAMP5-AS1	0.402477	0.249413	1.70103	0.146625	0.883428	0.999954
ENSG00000226002	GTF2IP14	1.66422	-0.597877	0.733604	-0.814986	0.41508	0.999954
ENSG00000226004	NA	0.27819	-0.923736	3.03393	-0.304468	0.760771	0.999954
ENSG00000226007	NA	3.24808	-0.0679693	0.934833	-0.0727074	0.942039	0.999954
ENSG00000226009	KCNIP2-AS1	11.0127	0.125057	0.283199	0.441589	0.658787	0.999954
ENSG00000226015	CCT8P1	51.7936	-0.0733625	0.223498	-0.328246	0.742725	0.999954
ENSG00000226017	PRICKLE2-AS3	0.0494756	0.322779	3.04143	0.106127	0.915481	0.999954
ENSG00000226020	NA	0.0451025	-0.31841	3.04143	-0.104691	0.916621	0.999954
ENSG00000226022	NA	0.591752	-0.29215	1.84543	-0.15831	0.874213	0.999954
ENSG00000226024	NA	0.663309	-1.97457	2.9206	-0.676085	0.498987	0.999954
ENSG00000226025	NA	0.229171	0.0913252	3.02781	0.0301621	0.975938	0.999954
ENSG00000226026	RWDD3-DT	14.5062	-0.212782	0.26879	-0.791631	0.428576	0.999954
ENSG00000226029	LINC01772	29.7221	-0.113478	0.163547	-0.693854	0.487774	0.999954
ENSG00000226031	FGF13-AS1	4.21305	-0.313285	0.520716	-0.601642	0.547412	0.999954
ENSG00000226036	NA	0.0588832	0.322779	3.04143	0.106127	0.915481	0.999954
ENSG00000226038	NA	0.0978962	0.643374	3.04143	0.211536	0.832469	0.999954
ENSG00000226040	NA	0.151221	0.322781	3.04143	0.106128	0.915481	0.999954
ENSG00000226045	NA	0.315743	1.20414	2.60912	0.461514	0.64443	0.999954
ENSG00000226048	NA	0.152274	-0.837071	3.0373	-0.275597	0.782858	0.999954
ENSG00000226049	TLK2P1	277.384	-0.063118	0.0629737	-1.00229	0.316203	0.999954
ENSG00000226051	ZNF503-AS1	2.39832	0.427771	0.623179	0.686434	0.49244	0.999954
ENSG00000226053	LINC01776	0.846211	-0.788479	1.3394	-0.58868	0.556076	0.999954
ENSG00000226054	NA	109.782	-0.0247557	0.0978707	-0.252943	0.800312	0.999954
ENSG00000226057	NA	0.279374	0.322789	2.14281	0.150638	0.880261	0.999954
ENSG00000226059	NA	0.0537387	-0.318412	3.04143	-0.104691	0.916621	0.999954
ENSG00000226065	NA	0.226306	-1.09585	3.03073	-0.361581	0.717665	0.999954
ENSG00000226067	NA	490.069	-0.0712729	0.122004	-0.584183	0.559097	0.999954
ENSG00000226068	NA	0.0509877	0.322781	3.04143	0.106128	0.915481	0.999954
ENSG00000226070	LINC00951	154.654	0.204338	0.299121	0.683129	0.494525	0.999954
ENSG00000226074	NA	3.58144	-0.135165	1.20787	-0.111904	0.9109	0.999954
ENSG00000226080	RPL6P4	0.0519237	-0.31841	3.04143	-0.104691	0.916621	0.999954
ENSG00000226081	NA	0.209148	0.0163199	2.79871	0.00583121	0.995347	0.999954
ENSG00000226082	RPS10P10	0.0507582	-0.318412	3.04143	-0.104691	0.916621	0.999954
ENSG00000226085	NA	329.559	-0.048665	0.0723481	-0.67265	0.50117	0.999954
ENSG00000226086	EIF3LP3	0.361075	-0.819017	2.07256	-0.395171	0.692717	0.999954
ENSG00000226087	LOC105374588	15.1673	0.0445845	0.286955	0.155371	0.876529	0.999954
ENSG00000226088	LINC03102	0.11715	-0.639005	3.04143	-0.2101	0.83359	0.999954
ENSG00000226089	NA	0.275664	0.949935	2.14353	0.443164	0.657647	0.999954
ENSG00000226091	LINC00937	11.6478	0.00599688	0.255925	0.0234322	0.981306	0.999954
ENSG00000226094	RPL7P3	1.29338	-0.358518	0.883781	-0.405664	0.68499	0.999954
ENSG00000226097	LOC101927769	0.395908	-0.316675	1.75955	-0.179975	0.857172	0.999954
ENSG00000226098	NA	0.473481	-0.569196	2.41085	-0.236098	0.813357	0.999954
ENSG00000226101	LINC02097	0.328622	0.977663	2.03242	0.481034	0.630492	0.999954
ENSG00000226102	SEPTIN7P3	0.64792	-0.518603	1.12197	-0.462225	0.64392	0.999954
ENSG00000226107	RPL36AP54	0.502803	-0.371044	1.52476	-0.243345	0.807738	0.999954
ENSG00000226113	NA	0.526163	0.0193241	1.52397	0.0126801	0.989883	0.999954
ENSG00000226121	NA	203.449	-0.0307923	0.113754	-0.270692	0.786628	0.999954
ENSG00000226122	DDC-AS1	0.551155	-0.488485	1.15085	-0.424457	0.671232	0.999954
ENSG00000226124	FTCDNL1	12.4064	0.192903	0.265829	0.725666	0.468043	0.999954
ENSG00000226125	LINC01907	1.06226	-0.175437	0.913829	-0.19198	0.847758	0.999954
ENSG00000226131	NA	0.0622225	-0.318412	3.04143	-0.104691	0.916621	0.999954
ENSG00000226133	NA	0.437809	0.271435	2.03479	0.133397	0.893879	0.999954
ENSG00000226137	BAIAP2-DT	2650.29	0.122689	0.0789303	1.55439	0.12009	0.999954
ENSG00000226138	NA	0.215122	0.00218716	2.78535	0.000785236	0.999373	0.999954
ENSG00000226143	NA	0.115403	0.645087	3.04133	0.212107	0.832024	0.999954
ENSG00000226144	RPS27AP3	0.393921	-0.314395	1.75534	-0.179108	0.857853	0.999954
ENSG00000226149	NA	2.41342	0.485661	0.619026	0.784557	0.432713	0.999954
ENSG00000226158	NA	2.4887	-0.348739	0.622608	-0.560127	0.575393	0.999954
ENSG00000226161	NA	0.763968	1.16134	1.57046	0.73949	0.459609	0.999954
ENSG00000226167	AP4B1-AS1	0.953879	0.0509227	1.30115	0.0391366	0.968781	0.999954
ENSG00000226179	NA	14.8727	0.0234515	0.251089	0.0933991	0.925586	0.999954
ENSG00000226180	LOC100129215	20.2688	-0.00141285	0.267426	-0.00528315	0.995785	0.999954
ENSG00000226181	NA	1.83203	0.482066	0.746229	0.646003	0.518278	0.999954
ENSG00000226188	NA	0.105526	0.00218784	3.04143	0.000719346	0.999426	0.999954
ENSG00000226191	NA	0.223332	-0.557682	3.03006	-0.18405	0.853974	0.999954
ENSG00000226207	NA	0.0494756	0.322779	3.04143	0.106127	0.915481	0.999954
ENSG00000226210	WASH8P	1013.95	-0.0294129	0.0797522	-0.368804	0.712274	0.999954
ENSG00000226220	NA	0.483413	-0.18132	1.51461	-0.119714	0.90471	0.999954
ENSG00000226232	NPIPB14P	16.2335	-0.195117	0.266377	-0.732485	0.463873	0.999954
ENSG00000226235	LEMD1-AS1	0.459438	-0.0190007	1.73016	-0.010982	0.991238	0.999954
ENSG00000226237	GAS1RR	3.46235	0.207778	0.527727	0.393722	0.693786	0.999954
ENSG00000226239	NA	3.4907	-0.566101	0.641356	-0.882662	0.377419	0.999954
ENSG00000226241	LOC100128601	0.286434	1.50519	3.02917	0.496899	0.61926	0.999954
ENSG00000226243	NA	0.67086	-0.164512	1.22367	-0.134442	0.893053	0.999954
ENSG00000226245	ZNF32-AS1	0.408323	0.817817	2.53184	0.323013	0.746685	0.999954
ENSG00000226247	NA	0.0638973	-0.318412	3.04143	-0.104691	0.916621	0.999954
ENSG00000226251	LINC02608	9.94731	0.412681	0.296164	1.39342	0.163493	0.999954
ENSG00000226253	NA	0.913699	-0.563639	1.08833	-0.517895	0.604532	0.999954
ENSG00000226254	PTP4A1P3	0.0565766	-0.31841	3.04143	-0.104691	0.916621	0.999954
ENSG00000226258	GRM7-AS3	0.258247	-0.306029	2.70653	-0.113071	0.909975	0.999954
ENSG00000226259	NA	419.205	0.110357	0.107395	1.02758	0.304146	0.999954
ENSG00000226263	NA	0.167751	0.294085	3.03962	0.0967505	0.922925	0.999954
ENSG00000226266	NA	22.1085	0.0395103	0.197088	0.200471	0.841113	0.999954
ENSG00000226268	NA	190.281	0.104274	0.109901	0.948793	0.342726	0.999954
ENSG00000226276	NA	1.89439	0.52521	1.61002	0.326214	0.744262	0.999954
ENSG00000226279	RPL12P10	0.560999	1.71714	1.74669	0.983079	0.325569	0.999954
ENSG00000226281	LOC105374901	0.169193	0.322779	3.04143	0.106127	0.915481	0.999954
ENSG00000226284	NA	1.82385	0.208947	0.723324	0.28887	0.772681	0.999954
ENSG00000226286	NA	0.213237	0.00218712	2.79114	0.000783595	0.999375	0.999954
ENSG00000226287	NA	4.18423	-0.875892	0.870978	-1.00564	0.314588	0.999954
ENSG00000226288	OR52I2	0.0519237	-0.31841	3.04143	-0.104691	0.916621	0.999954
ENSG00000226299	RPSAP62	0.0451025	-0.31841	3.04143	-0.104691	0.916621	0.999954
ENSG00000226306	NA	0.0536019	0.322781	3.04143	0.106128	0.915481	0.999954
ENSG00000226308	LOC112268270	1.20239	1.10778	1.03329	1.07209	0.283678	0.999954
ENSG00000226309	SMARCE1P2	0.203338	-1.15732	3.03504	-0.38132	0.702966	0.999954
ENSG00000226310	NA	79.821	-0.0863004	0.108794	-0.793249	0.427633	0.999954
ENSG00000226312	CFLAR-AS1	0.213243	-1.23288	3.0405	-0.405487	0.685119	0.999954
ENSG00000226314	ZKSCAN8P1	38.589	0.00215608	0.160853	0.0134041	0.989305	0.999954
ENSG00000226318	RPS3AP38	9.64252	0.390857	0.319677	1.22266	0.221458	0.999954
ENSG00000226321	CROCC2	64.2004	0.100352	0.33186	0.302393	0.762353	0.999954
ENSG00000226324	NA	0.0509877	0.322781	3.04143	0.106128	0.915481	0.999954
ENSG00000226327	RPSAP49	0.0494756	0.322779	3.04143	0.106127	0.915481	0.999954
ENSG00000226328	NUP50-DT	183.366	0.0411162	0.0848199	0.484747	0.627856	0.999954
ENSG00000226330	NA	0.0611338	0.322779	3.04143	0.106127	0.915481	0.999954
ENSG00000226332	NA	40.8256	-0.00881844	0.201786	-0.0437019	0.965142	0.999954
ENSG00000226334	NA	5.02197	-0.137183	0.429828	-0.319158	0.749607	0.999954
ENSG00000226337	TMEM252-DT	0.319457	-0.0997655	2.60782	-0.0382562	0.969483	0.999954
ENSG00000226340	NA	4.16183	0.789402	0.515719	1.53068	0.125848	0.999954
ENSG00000226342	NA	0.206519	0.002187	2.81234	0.000777644	0.99938	0.999954
ENSG00000226348	VN2R10P	0.581526	-0.710891	1.48786	-0.477794	0.632797	0.999954
ENSG00000226349	NA	0.0509877	0.322781	3.04143	0.106128	0.915481	0.999954
ENSG00000226352	NA	0.23372	0.655069	2.73389	0.239611	0.810632	0.999954
ENSG00000226355	NA	42.7168	-0.358763	0.39249	-0.914069	0.360681	0.999954
ENSG00000226358	KRT8P38	0.446268	0.578643	2.06873	0.279709	0.779701	0.999954
ENSG00000226359	ACTG1P24	2.95523	0.368691	0.603264	0.61116	0.541094	0.999954
ENSG00000226360	RPL10AP6	10.3156	0.326253	0.314578	1.03711	0.299683	0.999954
ENSG00000226361	NA	6.27756	-0.44271	0.416183	-1.06374	0.287447	0.999954
ENSG00000226363	NA	0.212662	-0.0521297	3.0401	-0.0171474	0.986319	0.999954
ENSG00000226364	LINC02876	0.479111	1.06623	1.66505	0.64036	0.521938	0.999954
ENSG00000226367	ST7-AS2	0.487941	-0.160749	2.50752	-0.0641066	0.948885	0.999954
ENSG00000226370	LINC00375	2.33164	0.332407	1.00828	0.329679	0.741642	0.999954
ENSG00000226372	DCAF8L1	0.178849	-0.346034	3.037	-0.11394	0.909286	0.999954
ENSG00000226374	LINC01345	0.158552	0.292123	3.04001	0.0960927	0.923447	0.999954
ENSG00000226375	NA	0.442426	0.0644362	1.76118	0.036587	0.970814	0.999954
ENSG00000226383	LINC01876	130.551	0.143059	0.114421	1.25029	0.211194	0.999954
ENSG00000226387	SORCS3-AS1	0.0622225	-0.318412	3.04143	-0.104691	0.916621	0.999954
ENSG00000226389	NA	0.0451025	-0.31841	3.04143	-0.104691	0.916621	0.999954
ENSG00000226396	NA	9.59665	-0.306395	0.352191	-0.869967	0.384318	0.999954
ENSG00000226397	LINC02909	0.0537901	-0.318412	3.04143	-0.104691	0.916621	0.999954
ENSG00000226398	NA	0.0968413	0.625605	3.04108	0.205718	0.837012	0.999954
ENSG00000226401	NA	2.23989	-0.543769	0.643955	-0.84442	0.398434	0.999954
ENSG00000226405	NA	0.15711	0.963971	3.04143	0.316946	0.751284	0.999954
ENSG00000226406	RBMX2P1	0.390927	-0.465222	2.56625	-0.181285	0.856144	0.999954
ENSG00000226409	LOC102723341	0.980117	1.72451	1.15655	1.49108	0.135941	0.999954
ENSG00000226410	NA	0.178642	0.985898	3.04024	0.324283	0.745724	0.999954
ENSG00000226413	OR8T1P	0.0537901	-0.318412	3.04143	-0.104691	0.916621	0.999954
ENSG00000226415	NA	225.141	-0.302707	0.196721	-1.53876	0.123862	0.999954
ENSG00000226416	MRPL23-AS1	14.5867	-0.199044	0.265713	-0.749092	0.453801	0.999954
ENSG00000226419	SLC16A1-AS1	37.7933	-0.172965	0.247046	-0.700131	0.483846	0.999954
ENSG00000226421	SLC25A5P5	15.7847	0.267756	0.326907	0.819059	0.412753	0.999954
ENSG00000226427	NA	0.190439	-0.630756	3.04127	-0.207399	0.835698	0.999954
ENSG00000226431	NA	0.571734	0.864258	1.73376	0.498489	0.61814	0.999954
ENSG00000226432	NA	22.9592	0.0423158	0.223351	0.189459	0.849733	0.999954
ENSG00000226435	ANKRD18DP	0.100344	0.00218562	3.04143	0.000718615	0.999427	0.999954
ENSG00000226436	H3P43	0.236724	-0.639005	3.04143	-0.2101	0.83359	0.999954
ENSG00000226441	NA	0.268194	0.94853	2.15542	0.440068	0.659888	0.999954
ENSG00000226443	NA	0.0494756	0.322779	3.04143	0.106127	0.915481	0.999954
ENSG00000226445	NA	37.085	-0.119808	0.206902	-0.579056	0.562552	0.999954
ENSG00000226450	CYP2D8P	43.283	0.167843	0.190495	0.881087	0.378271	0.999954
ENSG00000226453	LINC02542	20.4596	0.00109995	0.254894	0.00431532	0.996557	0.999954
ENSG00000226457	RPL22P3	0.833401	1.0524	1.02975	1.02199	0.306786	0.999954
ENSG00000226465	NA	20.02	0.0517654	0.237937	0.217559	0.827773	0.999954
ENSG00000226468	NA	7.7357	0.146484	0.320867	0.456526	0.648012	0.999954
ENSG00000226469	ADAM1B	0.0537901	-0.318412	3.04143	-0.104691	0.916621	0.999954
ENSG00000226471	NA	22.2691	0.00869523	0.233193	0.0372876	0.970256	0.999954
ENSG00000226473	NA	0.0577016	0.322779	3.04143	0.106127	0.915481	0.999954
ENSG00000226476	LINC01748	3.08444	0.0682733	0.614589	0.111088	0.911547	0.999954
ENSG00000226478	NA	129.455	0.200904	0.138957	1.4458	0.148232	0.999954
ENSG00000226479	TMEM185B	1228.79	-0.0422736	0.0411671	-1.02688	0.304478	0.999954
ENSG00000226486	NA	1.10592	-1.19758	1.08621	-1.10253	0.270233	0.999954
ENSG00000226490	C8orf90	0.319256	-0.99211	3.02791	-0.327655	0.743173	0.999954
ENSG00000226491	NA	0.632239	-0.516587	1.16923	-0.441817	0.658621	0.999954
ENSG00000226496	LINC00323	0.580648	0.785878	1.74333	0.450791	0.65214	0.999954
ENSG00000226498	RPSAP21	0.171005	0.992542	3.03958	0.32654	0.744016	0.999954
ENSG00000226499	NA	0.416662	0.0772555	1.33347	0.0579357	0.9538	0.999954
ENSG00000226506	LOC101929551	0.0565766	-0.31841	3.04143	-0.104691	0.916621	0.999954
ENSG00000226508	LINC01918	50.484	-0.16577	0.211177	-0.784977	0.432467	0.999954
ENSG00000226516	FAM138B	2.33818	-0.224301	0.925831	-0.24227	0.808571	0.999954
ENSG00000226519	SMIM2	6.96115	-0.19596	0.423256	-0.462983	0.643377	0.999954
ENSG00000226521	NA	0.558388	-0.569053	1.25325	-0.454063	0.649783	0.999954
ENSG00000226525	RPS7P10	7.45688	0.192233	0.387125	0.496567	0.619494	0.999954
ENSG00000226526	NA	0.334663	0.610166	3.03333	0.201154	0.840578	0.999954
ENSG00000226527	LOC101928107	0.107529	-0.639007	3.04143	-0.210101	0.833589	0.999954
ENSG00000226530	NA	24.3681	-0.224501	0.389752	-0.57601	0.564608	0.999954
ENSG00000226534	SUSD2P1	0.102911	0.00218784	3.04143	0.000719346	0.999426	0.999954
ENSG00000226535	NA	7.59051	-0.197821	0.538368	-0.367446	0.713286	0.999954
ENSG00000226540	NA	0.0605737	-0.318412	3.04143	-0.104691	0.916621	0.999954
ENSG00000226543	NA	0.0622225	-0.318412	3.04143	-0.104691	0.916621	0.999954
ENSG00000226544	RPL7P22	2.37259	0.0232926	0.636316	0.0366054	0.9708	0.999954
ENSG00000226548	NA	0.360092	-0.307618	1.54526	-0.199072	0.842206	0.999954
ENSG00000226549	NA	1.72908	0.0327474	0.716428	0.0457094	0.963542	0.999954
ENSG00000226553	NA	1.12985	-0.373728	1.07241	-0.348493	0.72747	0.999954
ENSG00000226555	AGKP1	1.32722	-1.12807	1.1392	-0.990231	0.322061	0.999954
ENSG00000226556	NPM1P49	0.168525	0.322779	3.04143	0.106127	0.915481	0.999954
ENSG00000226557	NA	2.11985	0.486546	0.715018	0.680468	0.496208	0.999954
ENSG00000226562	CYP4F26P	3.05645	0.538066	0.609571	0.882696	0.377401	0.999954
ENSG00000226564	NA	13.9953	0.230272	0.246009	0.936034	0.349256	0.999954
ENSG00000226566	NA	0.0509877	0.322781	3.04143	0.106128	0.915481	0.999954
ENSG00000226571	LOC102723690	0.554442	-0.615829	1.49697	-0.411384	0.680791	0.999954
ENSG00000226578	NA	0.66941	-0.430776	1.41363	-0.304731	0.760571	0.999954
ENSG00000226580	NA	0.0565766	-0.31841	3.04143	-0.104691	0.916621	0.999954
ENSG00000226604	NA	1.42996	0.207711	0.805999	0.257707	0.796633	0.999954
ENSG00000226605	NA	0.090205	-0.630757	3.04127	-0.207399	0.835698	0.999954
ENSG00000226608	NA	242.627	-0.212386	0.137567	-1.54388	0.122618	0.999954
ENSG00000226609	SNX30-DT	6.90832	0.196154	0.401837	0.488143	0.625448	0.999954
ENSG00000226620	LINC00343	0.155255	-0.847021	3.03701	-0.2789	0.780322	0.999954
ENSG00000226622	NA	5.57615	0.411418	0.707673	0.581367	0.560993	0.999954
ENSG00000226627	SHANK2-AS1	2.43395	0.404709	0.59192	0.683722	0.494151	0.999954
ENSG00000226631	SLC9A3P3	0.105662	-0.639005	3.04143	-0.2101	0.83359	0.999954
ENSG00000226632	NA	0.331487	0.637991	1.76741	0.360974	0.718119	0.999954
ENSG00000226642	ACTG1P12	0.103214	0.0021834	3.04143	0.000717884	0.999427	0.999954
ENSG00000226643	NA	0.206429	-0.0490992	3.03161	-0.0161957	0.987078	0.999954
ENSG00000226644	NA	13.3395	0.0870062	0.249264	0.349052	0.72705	0.999954
ENSG00000226646	RPL7P37	0.181664	0.33332	3.03775	0.109726	0.912627	0.999954
ENSG00000226648	PLCG1-AS1	58.4868	0.116844	0.127418	0.917014	0.359135	0.999954
ENSG00000226650	KIF4B	4.39828	-0.168633	0.491484	-0.343109	0.731517	0.999954
ENSG00000226652	NA	0.598763	-1.04711	1.48642	-0.70445	0.481152	0.999954
ENSG00000226661	NA	0.11546	0.00218562	3.04143	0.000718615	0.999427	0.999954
ENSG00000226666	NA	2.9288	-0.0984976	0.609252	-0.16167	0.871566	0.999954
ENSG00000226673	LINC01108	7.99809	-0.0689423	0.573476	-0.120218	0.90431	0.999954
ENSG00000226674	TEX41	7.52507	0.556316	0.404769	1.3744	0.169316	0.999954
ENSG00000226676	LINC02679	0.880421	-1.01809	1.17589	-0.865804	0.386598	0.999954
ENSG00000226677	NA	0.159488	-0.334593	3.0379	-0.11014	0.912299	0.999954
ENSG00000226679	LOC124905176	0.329704	0.0142416	2.11968	0.00671876	0.994639	0.999954
ENSG00000226686	LINC01535	6.21376	-0.20009	0.406874	-0.491773	0.62288	0.999954
ENSG00000226688	ENTPD1-AS1	1052.15	0.102381	0.0725815	1.41056	0.158374	0.999954
ENSG00000226690	C7orf78	0.926933	0.166248	0.95361	0.174335	0.861602	0.999954
ENSG00000226693	NA	0.0537387	-0.318412	3.04143	-0.104691	0.916621	0.999954
ENSG00000226694	NA	0.0451025	-0.31841	3.04143	-0.104691	0.916621	0.999954
ENSG00000226696	LENG8-AS1	171.727	-0.121636	0.108097	-1.12526	0.260481	0.999954
ENSG00000226698	NA	0.16265	-0.318412	3.04143	-0.104691	0.916621	0.999954
ENSG00000226699	NA	0.617896	-0.771897	1.58598	-0.486701	0.62647	0.999954
ENSG00000226701	NA	0.389774	0.359427	1.76461	0.203686	0.838599	0.999954
ENSG00000226702	NA	47.6909	0.186937	0.314307	0.594758	0.552005	0.999954
ENSG00000226706	LOC101928525	0.8033	0.154532	1.01244	0.152634	0.878687	0.999954
ENSG00000226709	FGF12-AS3	1.93303	-0.403398	0.665857	-0.605833	0.544626	0.999954
ENSG00000226711	FAM66C	146.228	0.171271	0.123096	1.39136	0.164115	0.999954
ENSG00000226715	LINC01709	1.49437	0.94762	0.909426	1.042	0.297412	0.999954
ENSG00000226716	NA	0.127725	0.0021834	3.04143	0.000717884	0.999427	0.999954
ENSG00000226717	PTPRD-DT	12.0197	-0.0347778	0.268946	-0.129311	0.897111	0.999954
ENSG00000226721	EEF1DP2	32.2861	0.052791	0.22339	0.236318	0.813186	0.999954
ENSG00000226723	NA	4.09358	0.368679	0.539197	0.683755	0.49413	0.999954
ENSG00000226725	PABPC1L2B-AS1	8.05292	0.433459	1.00846	0.429824	0.667324	0.999954
ENSG00000226733	LOC100505985	0.551667	-0.826372	1.40317	-0.588933	0.555906	0.999954
ENSG00000226741	LINC02554	0.429755	0.968677	1.70854	0.566961	0.570741	0.999954
ENSG00000226745	NA	0.0451025	-0.31841	3.04143	-0.104691	0.916621	0.999954
ENSG00000226746	SMCR5	4.63667	-0.455099	0.493771	-0.92168	0.356696	0.999954
ENSG00000226754	MAGOH-DT	41.7397	0.133633	0.150126	0.89014	0.373391	0.999954
ENSG00000226756	NA	0.72435	0.754488	1.24691	0.605085	0.545122	0.999954
ENSG00000226758	DISC1-IT1	0.190017	-0.917653	3.03602	-0.302255	0.762458	0.999954
ENSG00000226759	DAB1-AS1	0.23756	-0.639006	2.7211	-0.234833	0.814338	0.999954
ENSG00000226761	TAS2R46	0.0494756	0.322779	3.04143	0.106127	0.915481	0.999954
ENSG00000226762	LOC124902537	0.110367	-0.639005	3.04143	-0.2101	0.83359	0.999954
ENSG00000226763	SRRM5	25.8743	-0.126237	0.181696	-0.694772	0.487198	0.999954
ENSG00000226765	RPSAP33	2.06011	1.46868	0.970722	1.51298	0.130284	0.999954
ENSG00000226766	NA	0.146619	-0.935042	3.04092	-0.307486	0.758473	0.999954
ENSG00000226770	LINC03012	0.397961	-0.816548	2.02718	-0.402799	0.687096	0.999954
ENSG00000226774	NA	0.0537387	-0.318412	3.04143	-0.104691	0.916621	0.999954
ENSG00000226779	NA	0.0507582	-0.318412	3.04143	-0.104691	0.916621	0.999954
ENSG00000226780	AVPR1B-DT	2.40758	0.215346	0.83523	0.257829	0.796539	0.999954
ENSG00000226781	NA	2.42597	-0.308379	0.542139	-0.56882	0.569479	0.999954
ENSG00000226783	NA	0.222013	-0.639004	2.76472	-0.231128	0.817215	0.999954
ENSG00000226790	NA	0.287941	0.343365	2.13448	0.160866	0.872199	0.999954
ENSG00000226792	C13orf42	1.16704	0.210478	1.04942	0.200567	0.841037	0.999954
ENSG00000226798	NA	0.107564	0.00218784	3.04143	0.000719346	0.999426	0.999954
ENSG00000226800	CACTIN-AS1	4.14238	-0.237422	0.44837	-0.529522	0.596443	0.999954
ENSG00000226801	NA	0.184975	-0.346034	3.037	-0.11394	0.909286	0.999954
ENSG00000226803	NA	3.16455	0.0643233	0.605265	0.106273	0.915366	0.999954
ENSG00000226807	MROH5	0.697778	2.84288	1.94936	1.45837	0.144739	0.999954
ENSG00000226808	LINC00619	0.413257	1.00507	2.05192	0.489819	0.624262	0.999954
ENSG00000226810	NA	0.12612	-0.639007	3.04143	-0.210101	0.833589	0.999954
ENSG00000226812	R3HDML-AS1	18.7892	0.117717	0.231663	0.508141	0.611355	0.999954
ENSG00000226816	NA	4.85042	0.255006	0.566617	0.450049	0.652675	0.999954
ENSG00000226819	NA	3.28257	-0.353074	0.719605	-0.49065	0.623674	0.999954
ENSG00000226823	NA	1.30634	-0.461676	1.0972	-0.420778	0.673917	0.999954
ENSG00000226824	LOC100996437	78.4605	-0.0927583	0.134054	-0.691948	0.48897	0.999954
ENSG00000226825	NA	0.0588832	0.322779	3.04143	0.106127	0.915481	0.999954
ENSG00000226828	LINC02774	0.0611338	0.322779	3.04143	0.106127	0.915481	0.999954
ENSG00000226829	LOC105375341	0.0537901	-0.318412	3.04143	-0.104691	0.916621	0.999954
ENSG00000226833	LOC100505774	29.9881	-0.0999709	0.197232	-0.506868	0.612247	0.999954
ENSG00000226835	ARHGAP29-AS1	0.323815	0.552693	2.06888	0.267146	0.789357	0.999954
ENSG00000226838	NA	0.0638273	0.322779	3.04143	0.106127	0.915481	0.999954
ENSG00000226840	NA	0.264815	-0.318407	2.69388	-0.118196	0.905912	0.999954
ENSG00000226846	LINC00348	12.4453	0.19007	0.295217	0.643833	0.519684	0.999954
ENSG00000226851	ZNF277-AS1	0.110367	-0.639005	3.04143	-0.2101	0.83359	0.999954
ENSG00000226853	NA	40.861	-0.0923337	0.152569	-0.605193	0.545051	0.999954
ENSG00000226855	RPSAP17	1.95809	-0.714317	0.878456	-0.81315	0.416132	0.999954
ENSG00000226856	THORLNC	7.08621	0.33948	0.34654	0.979628	0.32727	0.999954
ENSG00000226859	NA	2.40139	0.599346	0.630942	0.949923	0.342152	0.999954
ENSG00000226861	NA	0.0484206	0.322779	3.04143	0.106127	0.915481	0.999954
ENSG00000226864	NA	0.257478	0.344129	3.03755	0.113292	0.909799	0.999954
ENSG00000226869	LHFPL3-AS1	0.604528	-0.128669	1.21016	-0.106324	0.915325	0.999954
ENSG00000226871	NA	0.0494756	0.322779	3.04143	0.106127	0.915481	0.999954
ENSG00000226872	NA	0.366128	-1.98688	2.03833	-0.974757	0.329681	0.999954
ENSG00000226874	TRPC6P10	0.465475	0.666154	1.8535	0.359404	0.719293	0.999954
ENSG00000226875	NA	0.0451025	-0.31841	3.04143	-0.104691	0.916621	0.999954
ENSG00000226876	SMYD3-AS1	0.709438	1.06006	1.83676	0.577134	0.563849	0.999954
ENSG00000226878	NA	0.0546798	0.322781	3.04143	0.106128	0.915481	0.999954
ENSG00000226881	NA	0.383598	-0.314272	2.09238	-0.150199	0.880608	0.999954
ENSG00000226885	NA	0.981272	0.937404	1.36115	0.688686	0.491021	0.999954
ENSG00000226887	ERVMER34-1	37.2343	0.149498	0.226852	0.65901	0.50989	0.999954
ENSG00000226890	NA	0.248414	0.264265	2.71467	0.097347	0.922451	0.999954
ENSG00000226891	LINC01359	2.31331	0.402704	0.687318	0.585907	0.557938	0.999954
ENSG00000226900	NA	10.9394	-0.321508	0.381185	-0.843445	0.39898	0.999954
ENSG00000226902	CHCHD2P1	0.0611338	0.322779	3.04143	0.106127	0.915481	0.999954
ENSG00000226903	LINC00354	0.3268	0.654214	1.77615	0.368334	0.712625	0.999954
ENSG00000226904	NA	0.539618	0.475045	1.71549	0.276916	0.781845	0.999954
ENSG00000226906	TTTY4	0.0451025	-0.31841	3.04143	-0.104691	0.916621	0.999954
ENSG00000226908	H2BP6	0.12271	0.643374	3.04143	0.211536	0.832469	0.999954
ENSG00000226912	NA	4.11082	-0.741654	0.520441	-1.42505	0.154143	0.999954
ENSG00000226913	BSN-DT	40.6492	0.0271998	0.146109	0.186161	0.852318	0.999954
ENSG00000226917	LINC01276	0.388006	-1.75539	2.4347	-0.72099	0.470916	0.999954
ENSG00000226919	NA	0.820717	0.23208	1.17104	0.198182	0.842903	0.999954
ENSG00000226926	PDZPH1P	0.322747	-0.580452	2.10698	-0.27549	0.78294	0.999954
ENSG00000226933	NA	0.623347	-0.378304	1.49579	-0.252912	0.800337	0.999954
ENSG00000226939	LOC105373643	0.264616	-0.287412	2.15603	-0.133306	0.893951	0.999954
ENSG00000226942	NA	0.771793	-0.272636	1.28118	-0.212801	0.831482	0.999954
ENSG00000226943	ALG1L5P	0.312553	0.585116	2.61551	0.22371	0.822983	0.999954
ENSG00000226944	NA	4.23588	0.0297195	0.426226	0.0697272	0.944411	0.999954
ENSG00000226945	NA	0.503368	-0.795712	1.33614	-0.595531	0.551489	0.999954
ENSG00000226948	RPS4XP2	0.787232	-1.31919	1.06994	-1.23295	0.217594	0.999954
ENSG00000226950	DANCR	977.192	-0.0227897	0.0590876	-0.385693	0.699724	0.999954
ENSG00000226953	NCKAP5-AS2	3.17748	-0.427489	0.553248	-0.77269	0.439706	0.999954
ENSG00000226956	NA	0.966218	0.974925	1.19454	0.816153	0.414412	0.999954
ENSG00000226961	NA	0.15838	0.322783	3.04143	0.106129	0.91548	0.999954
ENSG00000226963	NA	0.221346	-0.627631	3.03635	-0.206706	0.836239	0.999954
ENSG00000226964	NA	40.4885	0.204535	0.318285	0.642616	0.520473	0.999954
ENSG00000226965	NA	1.49076	-0.566889	0.93069	-0.609107	0.542454	0.999954
ENSG00000226968	NA	0.0622225	-0.318412	3.04143	-0.104691	0.916621	0.999954
ENSG00000226969	PRKCZ-DT	0.596513	-1.6676	1.28921	-1.29351	0.195835	0.999954
ENSG00000226970	NA	4.2165	0.415856	0.485719	0.856166	0.391906	0.999954
ENSG00000226971	NA	0.107564	0.00218784	3.04143	0.000719346	0.999426	0.999954
ENSG00000226972	NA	0.207689	-0.0277307	3.03977	-0.00912264	0.992721	0.999954
ENSG00000226976	NA	173.028	-0.000426902	0.0885036	-0.00482355	0.996151	0.999954
ENSG00000226977	NA	0.20522	0.0196895	3.04036	0.00647606	0.994833	0.999954
ENSG00000226979	LTA	6.84634	-0.859776	0.700703	-1.22702	0.219816	0.999954
ENSG00000226981	NA	3.16598	0.0911785	0.523664	0.174116	0.861774	0.999954
ENSG00000226982	CENPCP1	0.532457	-0.992242	1.30747	-0.758903	0.44791	0.999954
ENSG00000226984	RPL26P10	0.0565766	-0.31841	3.04143	-0.104691	0.916621	0.999954
ENSG00000226985	LINC01203	0.226735	0.00440055	3.02808	0.00145325	0.99884	0.999954
ENSG00000226986	NA	0.708939	0.607184	1.28676	0.471872	0.637018	0.999954
ENSG00000226987	NA	0.0519237	-0.31841	3.04143	-0.104691	0.916621	0.999954
ENSG00000226989	NA	0.107392	0.00218562	3.04143	0.000718615	0.999427	0.999954
ENSG00000226995	LINC00658	0.127795	-0.639007	3.04143	-0.210101	0.833589	0.999954
ENSG00000226996	NA	0.239273	-1.33161	3.0346	-0.438808	0.660801	0.999954
ENSG00000227001	NA	16.083	0.0186438	0.254845	0.0731574	0.941681	0.999954
ENSG00000227006	LOC124904542	0.172516	0.985898	3.04024	0.324283	0.745724	0.999954
ENSG00000227012	LINC02527	51.8031	0.105795	0.159181	0.664617	0.506295	0.999954
ENSG00000227014	NA	12.9874	-0.135709	0.275719	-0.4922	0.622578	0.999954
ENSG00000227018	NA	1.33951	0.550015	1.60542	0.342598	0.731901	0.999954
ENSG00000227028	NA	6.71783	0.619191	0.423143	1.46332	0.143381	0.999954
ENSG00000227032	RPS2P36	0.560002	0.186638	1.34314	0.138956	0.889485	0.999954
ENSG00000227034	NA	0.377513	1.33474	2.01836	0.661301	0.508419	0.999954
ENSG00000227036	LINC00511	1253.86	0.100974	0.119816	0.842744	0.399372	0.999954
ENSG00000227038	NA	1.77514	0.372286	0.804291	0.462875	0.643454	0.999954
ENSG00000227039	ITGB2-AS1	1.36474	0.0408563	0.967871	0.0422126	0.966329	0.999954
ENSG00000227040	LOC285453	0.230291	-0.639004	2.74102	-0.233126	0.815663	0.999954
ENSG00000227042	NA	0.393694	0.832345	1.71569	0.485139	0.627578	0.999954
ENSG00000227045	NA	0.53132	-0.992135	1.72754	-0.574304	0.565762	0.999954
ENSG00000227048	LOC124904582	0.185535	0.322779	3.04143	0.106127	0.915481	0.999954
ENSG00000227050	NA	0.865328	-0.64586	1.37905	-0.468338	0.639543	0.999954
ENSG00000227051	C14orf132	13720.4	0.0706478	0.0854648	0.826631	0.408446	0.999954
ENSG00000227053	MUC12-AS1	0.460183	0.0369068	1.51395	0.0243778	0.980551	0.999954
ENSG00000227060	LINC00629	13.6126	-0.230875	0.263789	-0.875226	0.381451	0.999954
ENSG00000227066	LOC117779438	0.21763	-0.639007	3.04143	-0.210101	0.833589	0.999954
ENSG00000227067	NA	0.894162	0.229884	1.11346	0.206458	0.836433	0.999954
ENSG00000227070	EPS15-AS1	6.32648	0.0163987	0.362563	0.0452299	0.963924	0.999954
ENSG00000227071	FOCAD-AS1	0.374437	0.33834	1.77626	0.190479	0.848934	0.999954
ENSG00000227072	NA	0.111561	0.00218562	3.04143	0.000718615	0.999427	0.999954
ENSG00000227073	NA	1.2821	-0.162727	0.929365	-0.175095	0.861005	0.999954
ENSG00000227076	NA	0.397718	-1.07305	1.7696	-0.606381	0.544262	0.999954
ENSG00000227077	NA	5.29075	0.0188874	0.612528	0.0308352	0.975401	0.999954
ENSG00000227078	NA	0.414275	-0.108902	2.39747	-0.0454236	0.96377	0.999954
ENSG00000227080	NA	2.15265	-0.00382438	0.680797	-0.00561751	0.995518	0.999954
ENSG00000227081	NA	192.501	-0.118345	0.113932	-1.03873	0.298928	0.999954
ENSG00000227082	LINC02798	0.482199	0.730603	2.03698	0.358669	0.719842	0.999954
ENSG00000227083	NA	0.0577016	0.322779	3.04143	0.106127	0.915481	0.999954
ENSG00000227087	NA	2.45924	-0.053484	0.581033	-0.0920498	0.926658	0.999954
ENSG00000227088	NA	1.71021	-0.497283	0.743921	-0.668462	0.503839	0.999954
ENSG00000227091	SLC6A17-AS1	1.34984	1.87043	1.53342	1.21978	0.22255	0.999954
ENSG00000227094	NA	0.487559	0.717121	1.64053	0.437129	0.662018	0.999954
ENSG00000227105	PARP1P1	0.540606	-0.845923	1.34028	-0.631154	0.52794	0.999954
ENSG00000227110	LMCD1-AS1	41.7866	-0.0484683	0.160578	-0.301837	0.762776	0.999954
ENSG00000227115	LINC01630	5.04575	0.172236	0.645459	0.266843	0.78959	0.999954
ENSG00000227117	HORMAD2-AS1	2.45424	0.509499	0.738387	0.690017	0.490183	0.999954
ENSG00000227121	NA	1.72088	0.496115	0.767457	0.64644	0.517995	0.999954
ENSG00000227124	ZNF717	137.465	0.140454	0.70573	0.19902	0.842247	0.999954
ENSG00000227128	LBX1-AS1	1.69501	0.0819534	1.12294	0.0729809	0.941821	0.999954
ENSG00000227141	NA	0.885997	0.598947	1.11836	0.535557	0.592265	0.999954
ENSG00000227143	LINC01153	0.0484206	0.322779	3.04143	0.106127	0.915481	0.999954
ENSG00000227145	IL21-AS1	0.655134	-0.984689	1.4485	-0.679801	0.496631	0.999954
ENSG00000227149	MTCO1P44	0.0451025	-0.31841	3.04143	-0.104691	0.916621	0.999954
ENSG00000227155	LOC124902108	3.0533	-0.102138	0.563027	-0.181409	0.856047	0.999954
ENSG00000227157	LOC124908058	0.0536019	0.322781	3.04143	0.106128	0.915481	0.999954
ENSG00000227158	LOC644909	0.0536019	0.322781	3.04143	0.106128	0.915481	0.999954
ENSG00000227159	NA	0.269087	1.19012	3.02941	0.392856	0.694426	0.999954
ENSG00000227160	NA	0.0537901	-0.318412	3.04143	-0.104691	0.916621	0.999954
ENSG00000227165	WDR11-DT	18.6571	0.0308787	0.310981	0.0992944	0.920905	0.999954
ENSG00000227172	YAE1-DT	0.0588832	0.322779	3.04143	0.106127	0.915481	0.999954
ENSG00000227173	NA	0.272028	0.331179	2.67741	0.123694	0.901558	0.999954
ENSG00000227175	NA	0.175786	0.322781	3.04143	0.106128	0.915481	0.999954
ENSG00000227176	NA	0.316931	0.422258	3.03411	0.13917	0.889316	0.999954
ENSG00000227179	NA	0.159127	0.312571	3.03902	0.102852	0.91808	0.999954
ENSG00000227189	LOC105374344	0.668344	1.45989	1.19221	1.22453	0.220754	0.999954
ENSG00000227191	TRGC2	0.0451025	-0.31841	3.04143	-0.104691	0.916621	0.999954
ENSG00000227195	MIR663AHG	0.0546798	0.322781	3.04143	0.106128	0.915481	0.999954
ENSG00000227198	NA	4.54845	0.440194	0.557225	0.789975	0.429542	0.999954
ENSG00000227199	ST7-AS1	140.255	0.0796679	0.0934292	0.852708	0.393821	0.999954
ENSG00000227201	NA	0.379082	-0.203698	1.71511	-0.118766	0.90546	0.999954
ENSG00000227203	NA	0.747042	-0.639607	1.16784	-0.547682	0.58391	0.999954
ENSG00000227205	NA	0.0605737	-0.318412	3.04143	-0.104691	0.916621	0.999954
ENSG00000227206	NA	2.68524	-0.47756	0.657191	-0.726669	0.467429	0.999954
ENSG00000227210	WDR35-DT	48.2168	-0.208516	0.138882	-1.50138	0.133257	0.999954
ENSG00000227212	NA	0.471655	1.16563	1.70165	0.684999	0.493344	0.999954
ENSG00000227214	HCG15	5.72316	0.545868	0.448471	1.21718	0.223537	0.999954
ENSG00000227217	NA	0.0537901	-0.318412	3.04143	-0.104691	0.916621	0.999954
ENSG00000227218	LOC124902280	0.350939	-1.18682	3.02661	-0.392127	0.694965	0.999954
ENSG00000227227	NA	0.121529	0.645087	3.04133	0.212107	0.832024	0.999954
ENSG00000227230	NA	0.499758	-0.266752	1.74924	-0.152497	0.878795	0.999954
ENSG00000227232	NA	550.239	-0.118591	0.0928439	-1.27732	0.201489	0.999954
ENSG00000227234	SPANXB1	0.100463	0.643376	3.04143	0.211537	0.832468	0.999954
ENSG00000227236	NA	11.6129	0.137007	0.314778	0.43525	0.663381	0.999954
ENSG00000227238	TTC39DP	0.0509877	0.322781	3.04143	0.106128	0.915481	0.999954
ENSG00000227240	NA	0.33687	0.0142055	2.11074	0.00673009	0.99463	0.999954
ENSG00000227242	NA	4.7798	-0.121024	0.409285	-0.295697	0.767461	0.999954
ENSG00000227243	NA	0.0451025	-0.31841	3.04143	-0.104691	0.916621	0.999954
ENSG00000227244	LINC00845	0.0546798	0.322781	3.04143	0.106128	0.915481	0.999954
ENSG00000227245	NA	0.171407	-0.318412	3.04143	-0.104691	0.916621	0.999954
ENSG00000227248	NA	0.115821	-0.639005	3.04143	-0.2101	0.83359	0.999954
ENSG00000227252	COPS8-DT	90.3943	0.19566	0.131492	1.48801	0.13675	0.999954
ENSG00000227253	NA	0.0989512	0.640811	3.04138	0.210697	0.833124	0.999954
ENSG00000227256	MIS18A-AS1	6.65574	-0.329168	0.391168	-0.841501	0.400068	0.999954
ENSG00000227258	SMIM2-AS1	41.1278	0.0994342	0.176228	0.564238	0.572592	0.999954
ENSG00000227259	NA	0.0638973	-0.318412	3.04143	-0.104691	0.916621	0.999954
ENSG00000227262	NA	1.25101	-0.54961	0.94522	-0.581462	0.560929	0.999954
ENSG00000227265	GXYLT1P7	0.11546	0.00218562	3.04143	0.000718615	0.999427	0.999954
ENSG00000227267	DONSONP1	0.12612	-0.639007	3.04143	-0.210101	0.833589	0.999954
ENSG00000227268	KLLN	90.9796	0.00883218	0.12864	0.0686581	0.945262	0.999954
ENSG00000227269	LOC105376174	16.8961	-0.140222	0.250948	-0.558768	0.57632	0.999954
ENSG00000227270	NA	0.19813	0.565862	3.03897	0.186202	0.852287	0.999954
ENSG00000227278	NA	0.0546798	0.322781	3.04143	0.106128	0.915481	0.999954
ENSG00000227279	NA	0.514572	0.594574	1.4945	0.397841	0.690748	0.999954
ENSG00000227288	NA	73.0721	-0.122265	0.125454	-0.974582	0.329768	0.999954
ENSG00000227293	NA	0.0536019	0.322781	3.04143	0.106128	0.915481	0.999954
ENSG00000227295	NA	44.3458	-0.144047	0.177611	-0.811029	0.417349	0.999954
ENSG00000227300	NA	0.115751	0.00218562	3.04143	0.000718615	0.999427	0.999954
ENSG00000227301	NA	0.70238	-0.0723645	1.82253	-0.0397055	0.968328	0.999954
ENSG00000227304	NA	0.790046	-0.430112	1.48796	-0.289061	0.772535	0.999954
ENSG00000227306	NA	0.233587	0.00844429	3.03868	0.00277894	0.997783	0.999954
ENSG00000227308	LOC105373888	0.35845	-0.621048	2.05701	-0.301918	0.762714	0.999954
ENSG00000227311	RPL21P20	0.81936	0.396627	1.20008	0.330501	0.741021	0.999954
ENSG00000227312	RPL26P8	0.0509877	0.322781	3.04143	0.106128	0.915481	0.999954
ENSG00000227331	RPL7AP22	0.553709	2.22124	2.34124	0.948745	0.34275	0.999954
ENSG00000227337	RPL23AP43	0.430845	-1.71854	2.05149	-0.837703	0.402197	0.999954
ENSG00000227339	THRAP3P1	0.329042	-0.00286182	2.10932	-0.00135674	0.998917	0.999954
ENSG00000227344	HAUS6P1	3.69944	-0.377451	0.609963	-0.618809	0.536042	0.999954
ENSG00000227347	HNRNPKP2	4.34482	0.00445735	0.464604	0.00959386	0.992345	0.999954
ENSG00000227352	NA	0.0611338	0.322779	3.04143	0.106127	0.915481	0.999954
ENSG00000227354	RBM26-AS1	124.27	-0.0564715	0.0948203	-0.595563	0.551467	0.999954
ENSG00000227355	LOC102723324	0.114278	0.00218562	3.04143	0.000718615	0.999427	0.999954
ENSG00000227356	GOLGA7B-DT	0.637849	0.043891	1.3507	0.0324951	0.974077	0.999954
ENSG00000227361	NA	0.104155	0.643376	3.04143	0.211537	0.832468	0.999954
ENSG00000227368	NA	0.268895	0.829562	2.12381	0.390601	0.696092	0.999954
ENSG00000227370	NA	31.0834	0.205279	0.195213	1.05157	0.292999	0.999954
ENSG00000227372	NA	0.249922	1.35695	3.03309	0.447381	0.6546	0.999954
ENSG00000227373	RABGAP1L-DT	6.89435	-0.0705907	0.339459	-0.20795	0.835268	0.999954
ENSG00000227374	NA	0.27663	0.764835	3.03341	0.252137	0.800935	0.999954
ENSG00000227375	DLG1-AS1	3.24999	0.0180895	0.503956	0.035895	0.971366	0.999954
ENSG00000227376	NA	8.49635	-0.285544	0.337221	-0.846758	0.39713	0.999954
ENSG00000227379	NA	0.369197	-0.191393	2.08985	-0.0915824	0.92703	0.999954
ENSG00000227382	NA	1.51104	-0.539664	0.863788	-0.624765	0.532126	0.999954
ENSG00000227383	NA	0.106604	0.00218784	3.04143	0.000719346	0.999426	0.999954
ENSG00000227392	HPN-AS1	3.01885	-0.43399	0.618365	-0.701835	0.482782	0.999954
ENSG00000227394	RPL11P1	1.41616	-0.232631	0.773342	-0.300812	0.763558	0.999954
ENSG00000227400	NA	16.9183	0.0543904	0.276011	0.197059	0.843782	0.999954
ENSG00000227403	LINC01806	107.752	0.120746	0.131382	0.919043	0.358073	0.999954
ENSG00000227404	KRT8P20	0.0484206	0.322779	3.04143	0.106127	0.915481	0.999954
ENSG00000227407	NA	2.38115	0.225991	0.604713	0.373716	0.708616	0.999954
ENSG00000227408	AMYP1	1.8687	-0.179089	0.732665	-0.244435	0.806894	0.999954
ENSG00000227409	ZMYM4-AS1	0.164981	-0.318407	3.04143	-0.10469	0.916622	0.999954
ENSG00000227411	ACNATP	0.0536019	0.322781	3.04143	0.106128	0.915481	0.999954
ENSG00000227416	NA	0.194702	-1.1902	3.0382	-0.391744	0.695248	0.999954
ENSG00000227418	PCGEM1	1.98076	0.802756	1.36718	0.587161	0.557096	0.999954
ENSG00000227431	CSE1L-DT	1.67749	0.268579	0.798438	0.336381	0.736584	0.999954
ENSG00000227432	NA	33.6102	0.0675537	0.182259	0.370646	0.710901	0.999954
ENSG00000227436	NA	0.326628	-0.584786	2.09828	-0.278698	0.780477	0.999954
ENSG00000227437	RPS8P4	0.0519237	-0.31841	3.04143	-0.104691	0.916621	0.999954
ENSG00000227438	NA	0.0638973	-0.318412	3.04143	-0.104691	0.916621	0.999954
ENSG00000227455	NA	0.117687	-0.639007	3.04143	-0.210101	0.833589	0.999954
ENSG00000227456	LINC00310	3.31137	0.133087	0.531912	0.250204	0.80243	0.999954
ENSG00000227462	PSME2P6	0.0546798	0.322781	3.04143	0.106128	0.915481	0.999954
ENSG00000227463	LOC101927575	0.104997	0.00218562	3.04143	0.000718615	0.999427	0.999954
ENSG00000227470	RPL39P16	0.378488	0.946777	3.02773	0.312702	0.754507	0.999954
ENSG00000227471	AKR1B15	0.621748	-1.2746	2.03353	-0.626789	0.530797	0.999954
ENSG00000227473	TSSK5P	0.110807	0.00218562	3.04143	0.000718615	0.999427	0.999954
ENSG00000227474	RPL6P24	0.122268	0.655448	3.04075	0.215554	0.829335	0.999954
ENSG00000227477	STK4-DT	13.9054	0.214373	0.24748	0.866223	0.386368	0.999954
ENSG00000227479	NA	0.0509877	0.322781	3.04143	0.106128	0.915481	0.999954
ENSG00000227482	NA	1.45424	0.220132	0.874671	0.251674	0.801293	0.999954
ENSG00000227484	NA	0.174697	0.992542	3.03958	0.32654	0.744016	0.999954
ENSG00000227486	NA	2.09132	-0.345798	0.831683	-0.415782	0.67757	0.999954
ENSG00000227487	NA	4.2985	-0.252912	0.585329	-0.432085	0.665679	0.999954
ENSG00000227491	NA	0.207971	0.00218784	3.04143	0.000719346	0.999426	0.999954
ENSG00000227492	NA	1.12663	0.581376	0.828175	0.701997	0.482681	0.999954
ENSG00000227494	USP9YP14	0.871901	-0.776535	1.62723	-0.477212	0.633211	0.999954
ENSG00000227495	NA	0.939692	-0.448805	0.970696	-0.462354	0.643828	0.999954
ENSG00000227496	LOC102723834	0.149463	-0.318407	3.04143	-0.10469	0.916622	0.999954
ENSG00000227498	NA	0.0507582	-0.318412	3.04143	-0.104691	0.916621	0.999954
ENSG00000227499	NA	0.160943	0.322783	3.04143	0.106129	0.91548	0.999954
ENSG00000227500	SCAMP4	5562.35	-0.0119109	0.0386959	-0.307809	0.758227	0.999954
ENSG00000227502	MROCKI	15.2365	0.142275	0.278126	0.51155	0.608966	0.999954
ENSG00000227505	NA	0.0484206	0.322779	3.04143	0.106127	0.915481	0.999954
ENSG00000227507	LTB	161.748	0.109963	0.358194	0.306992	0.758849	0.999954
ENSG00000227508	NA	1.76945	1.09057	0.782926	1.39294	0.163637	0.999954
ENSG00000227513	NA	0.107341	0.00218562	3.04143	0.000718615	0.999427	0.999954
ENSG00000227517	LINC01483	0.0611338	0.322779	3.04143	0.106127	0.915481	0.999954
ENSG00000227518	NA	13.929	0.213297	0.378151	0.564052	0.572718	0.999954
ENSG00000227525	RPL7P6	1.9539	-0.387496	0.6919	-0.560047	0.575448	0.999954
ENSG00000227533	SLC2A1-DT	108.938	-0.18325	0.191724	-0.955801	0.339173	0.999954
ENSG00000227534	AP1M2P1	0.0537387	-0.318412	3.04143	-0.104691	0.916621	0.999954
ENSG00000227536	SOCS5P4	6.01639	-0.0961318	0.406509	-0.236481	0.813059	0.999954
ENSG00000227538	NA	0.769621	0.515377	1.80384	0.285711	0.7751	0.999954
ENSG00000227541	NA	0.336839	-0.879181	3.02907	-0.290247	0.771627	0.999954
ENSG00000227542	MYO1B-AS1	6.09116	-0.090323	0.364267	-0.247959	0.804166	0.999954
ENSG00000227543	NA	22.0197	0.0788154	0.247679	0.318216	0.750321	0.999954
ENSG00000227544	LINC03013	3.68952	0.00113784	0.605808	0.00187822	0.998501	0.999954
ENSG00000227555	MIR4290HG	0.0536019	0.322781	3.04143	0.106128	0.915481	0.999954
ENSG00000227560	RPS15AP30	0.535374	-1.66032	2.47399	-0.671109	0.502151	0.999954
ENSG00000227578	RPS3AP53	0.0519237	-0.31841	3.04143	-0.104691	0.916621	0.999954
ENSG00000227579	NA	1.67414	-0.0118119	0.824821	-0.0143205	0.988574	0.999954
ENSG00000227581	NA	0.156513	0.302437	3.03951	0.0995018	0.92074	0.999954
ENSG00000227583	RPS3AP37	0.434631	0.61347	2.0942	0.292938	0.769569	0.999954
ENSG00000227586	NA	0.166187	0.873324	3.03602	0.287654	0.773611	0.999954
ENSG00000227589	NA	4.25418	-0.264807	0.516169	-0.513024	0.607935	0.999954
ENSG00000227590	NA	0.104548	-0.639007	3.04143	-0.210101	0.833589	0.999954
ENSG00000227591	HSD11B1-AS1	6.87161	-0.248748	0.34692	-0.717017	0.473364	0.999954
ENSG00000227598	NA	0.105526	0.00218784	3.04143	0.000719346	0.999426	0.999954
ENSG00000227613	QRSL1P2	0.0577016	0.322779	3.04143	0.106127	0.915481	0.999954
ENSG00000227617	CERS6-AS1	8.31862	0.530632	0.580922	0.913431	0.361016	0.999954
ENSG00000227619	LOC105376292	5.22557	-0.322858	0.547248	-0.589967	0.555213	0.999954
ENSG00000227620	ALG1L8P	0.555879	-0.575707	1.21889	-0.47232	0.636699	0.999954
ENSG00000227621	NA	0.555526	1.12594	1.34297	0.838397	0.401808	0.999954
ENSG00000227625	NA	0.0638273	0.322779	3.04143	0.106127	0.915481	0.999954
ENSG00000227627	NA	80.4961	0.143278	0.104883	1.36608	0.171913	0.999954
ENSG00000227630	LINC01132	20.687	0.108927	0.261974	0.415792	0.677562	0.999954
ENSG00000227632	NA	7.51765	-0.0415244	0.440839	-0.0941941	0.924955	0.999954
ENSG00000227634	NA	0.784732	-0.765493	1.59256	-0.48067	0.630751	0.999954
ENSG00000227638	NA	0.268385	0.340363	2.16497	0.157213	0.875077	0.999954
ENSG00000227640	SOX21-AS1	6.67746	0.399696	0.374141	1.0683	0.285383	0.999954
ENSG00000227646	STEAP2-AS1	0.90286	-0.714574	1.05838	-0.67516	0.499574	0.999954
ENSG00000227653	NA	7.75844	0.240025	0.343215	0.699344	0.484337	0.999954
ENSG00000227666	NA	5.69676	-0.225247	0.395033	-0.570198	0.568543	0.999954
ENSG00000227671	NA	528.632	0.0720133	0.111715	0.644614	0.519177	0.999954
ENSG00000227674	LINC00355	0.0519237	-0.31841	3.04143	-0.104691	0.916621	0.999954
ENSG00000227676	LINC01068	1.83318	-1.08096	0.741402	-1.458	0.144842	0.999954
ENSG00000227680	NA	0.0536019	0.322781	3.04143	0.106128	0.915481	0.999954
ENSG00000227681	NA	2.70028	0.61129	0.71876	0.850479	0.395059	0.999954
ENSG00000227682	NA	0.0536019	0.322781	3.04143	0.106128	0.915481	0.999954
ENSG00000227684	CROCCP4	0.107564	0.00218784	3.04143	0.000719346	0.999426	0.999954
ENSG00000227685	NA	0.0622225	-0.318412	3.04143	-0.104691	0.916621	0.999954
ENSG00000227688	HNRNPA3P2	0.105714	-0.639005	3.04143	-0.2101	0.83359	0.999954
ENSG00000227689	SRP68P2	0.291287	-0.318406	2.63634	-0.120776	0.903869	0.999954
ENSG00000227693	GSTM3P1	1.03151	0.882911	1.23378	0.715616	0.474229	0.999954
ENSG00000227694	RPL23AP74	12.7492	0.013409	0.245402	0.0546409	0.956425	0.999954
ENSG00000227695	DNMBP-AS1	1.55844	-0.898677	1.44369	-0.622488	0.533621	0.999954
ENSG00000227698	NA	1.38008	-1.52997	1.02062	-1.49906	0.133857	0.999954
ENSG00000227700	NA	0.348966	-0.625556	1.74695	-0.358084	0.720281	0.999954
ENSG00000227704	NA	219.87	0.107867	0.0959127	1.12464	0.260742	0.999954
ENSG00000227709	NA	0.181151	0.918313	3.03479	0.302595	0.762198	0.999954
ENSG00000227711	NA	0.0588832	0.322779	3.04143	0.106127	0.915481	0.999954
ENSG00000227712	NA	0.521983	-0.869385	1.62222	-0.535922	0.592012	0.999954
ENSG00000227717	GOLGA6L25	0.0611338	0.322779	3.04143	0.106127	0.915481	0.999954
ENSG00000227718	NA	2.04427	-0.391962	0.676549	-0.579354	0.56235	0.999954
ENSG00000227719	NA	0.109625	0.00218562	3.04143	0.000718615	0.999427	0.999954
ENSG00000227722	NA	0.408197	1.81773	2.46015	0.738871	0.459985	0.999954
ENSG00000227726	NA	0.389027	0.273488	2.56838	0.106483	0.915199	0.999954
ENSG00000227733	LOC101927468	189.296	0.167581	0.121472	1.37959	0.167714	0.999954
ENSG00000227740	LINC02803	4.65016	-0.465616	0.432816	-1.07578	0.282024	0.999954
ENSG00000227741	PEA15-AS1	2.13456	-0.0932041	0.661901	-0.140813	0.888018	0.999954
ENSG00000227744	LINC01940	0.0968413	0.625605	3.04108	0.205718	0.837012	0.999954
ENSG00000227751	RCC2-AS1	0.4901	1.35926	1.71233	0.793804	0.427309	0.999954
ENSG00000227755	NA	0.406716	-1.80012	3.0201	-0.596047	0.551144	0.999954
ENSG00000227757	NA	0.143807	-0.25634	3.0399	-0.0843251	0.932798	0.999954
ENSG00000227765	NA	0.371066	1.38978	2.04391	0.679964	0.496527	0.999954
ENSG00000227766	NA	86.2936	-0.0107487	0.161932	-0.0663777	0.947077	0.999954
ENSG00000227769	NA	0.99388	-1.44926	1.00211	-1.4462	0.148121	0.999954
ENSG00000227775	NA	0.1772	0.322779	3.04143	0.106127	0.915481	0.999954
ENSG00000227777	RPL7AP19	4.71682	0.00997873	0.45866	0.0217563	0.982642	0.999954
ENSG00000227782	NA	4.07363	-0.438968	0.47148	-0.931042	0.351832	0.999954
ENSG00000227791	RPS10P9	0.0565766	-0.31841	3.04143	-0.104691	0.916621	0.999954
ENSG00000227799	NA	10.5378	0.126653	0.336309	0.376597	0.706473	0.999954
ENSG00000227806	OR5W1P	0.0622225	-0.318412	3.04143	-0.104691	0.916621	0.999954
ENSG00000227811	INKA2-AS1	159.157	-0.0425848	0.101942	-0.417736	0.67614	0.999954
ENSG00000227815	LOC100129734	0.754817	1.51623	1.31245	1.15526	0.247982	0.999954
ENSG00000227817	NA	0.531644	0.00154392	1.24124	0.00124385	0.999008	0.999954
ENSG00000227825	NA	5.96593	2.09034	2.45702	0.850761	0.394902	0.999954
ENSG00000227827	PKD1P2	617.042	0.0412877	0.0695427	0.593703	0.552711	0.999954
ENSG00000227836	NA	0.0611338	0.322779	3.04143	0.106127	0.915481	0.999954
ENSG00000227838	NA	0.103847	-0.644547	3.04111	-0.211945	0.83215	0.999954
ENSG00000227847	PPIAP93	0.0537387	-0.318412	3.04143	-0.104691	0.916621	0.999954
ENSG00000227848	SUCLA2-AS1	1.99898	0.577873	0.665994	0.867685	0.385567	0.999954
ENSG00000227850	SEPTIN2P1	0.431382	-0.220814	2.52111	-0.087586	0.930206	0.999954
ENSG00000227854	NA	0.0638273	0.322779	3.04143	0.106127	0.915481	0.999954
ENSG00000227855	NA	0.862256	0.825186	1.17704	0.701066	0.483262	0.999954
ENSG00000227857	NA	2.6691	0.388769	0.590183	0.658726	0.510072	0.999954
ENSG00000227868	TEX46	1.25787	-0.536912	0.955209	-0.562088	0.574056	0.999954
ENSG00000227879	PSPC1P1	16.7705	0.131435	0.27205	0.483129	0.629004	0.999954
ENSG00000227881	ASS1P5	0.162253	-0.943983	3.04047	-0.310473	0.756201	0.999954
ENSG00000227885	LOC124901333	54.1532	-0.123717	0.151386	-0.81723	0.413797	0.999954
ENSG00000227887	NA	0.269026	-0.897028	2.66306	-0.336841	0.736237	0.999954
ENSG00000227888	FAM86B2-DT	49.3411	-0.0123602	0.132265	-0.0934502	0.925546	0.999954
ENSG00000227890	PSMA2P3	0.338855	-1.25867	2.08958	-0.602355	0.546938	0.999954
ENSG00000227892	OR5P4P	0.0484206	0.322779	3.04143	0.106127	0.915481	0.999954
ENSG00000227896	WAPL-DT	66.6054	-0.0507472	0.120901	-0.419741	0.674675	0.999954
ENSG00000227906	SNAP25-AS1	64.142	0.0117888	0.124737	0.0945089	0.924705	0.999954
ENSG00000227908	IL6ST-DT	10.7558	0.169719	0.351942	0.482237	0.629638	0.999954
ENSG00000227911	NA	0.0484206	0.322779	3.04143	0.106127	0.915481	0.999954
ENSG00000227914	NA	0.117687	-0.639007	3.04143	-0.210101	0.833589	0.999954
ENSG00000227927	MACROD2-IT1	0.0537901	-0.318412	3.04143	-0.104691	0.916621	0.999954
ENSG00000227932	NA	0.104997	0.00218562	3.04143	0.000718615	0.999427	0.999954
ENSG00000227933	LOC101926948	3.09189	0.399186	0.638467	0.625227	0.531822	0.999954
ENSG00000227934	NA	0.646321	-1.39467	1.28431	-1.08593	0.277511	0.999954
ENSG00000227939	RPL3P2	43.2271	-0.190132	0.178724	-1.06383	0.287407	0.999954
ENSG00000227942	FRMD8P1	0.0494756	0.322779	3.04143	0.106127	0.915481	0.999954
ENSG00000227945	NA	0.0519237	-0.31841	3.04143	-0.104691	0.916621	0.999954
ENSG00000227946	NA	347.074	-0.0372374	0.0530753	-0.701595	0.482932	0.999954
ENSG00000227947	LINC01738	0.278994	0.305758	2.66034	0.114932	0.908499	0.999954
ENSG00000227948	LOC100420226	0.0451025	-0.31841	3.04143	-0.104691	0.916621	0.999954
ENSG00000227953	NA	79.9505	0.180311	0.146188	1.23342	0.21742	0.999954
ENSG00000227954	TARID	1.13409	0.71885	1.10242	0.652067	0.514358	0.999954
ENSG00000227959	NA	7.49273	-0.229154	0.640157	-0.357966	0.720369	0.999954
ENSG00000227962	NA	0.471065	-0.285626	1.30145	-0.219467	0.826286	0.999954
ENSG00000227963	RBM15-AS1	5.95129	-0.0853224	0.35898	-0.23768	0.812129	0.999954
ENSG00000227964	LINC01429	0.0509877	0.322781	3.04143	0.106128	0.915481	0.999954
ENSG00000227968	NA	0.0537387	-0.318412	3.04143	-0.104691	0.916621	0.999954
ENSG00000227969	NA	0.163788	-0.326458	3.03818	-0.107452	0.914431	0.999954
ENSG00000227973	NA	0.757718	0.872967	1.14547	0.762105	0.445998	0.999954
ENSG00000227982	RPL7P30	0.0537901	-0.318412	3.04143	-0.104691	0.916621	0.999954
ENSG00000227987	NA	27.4747	-0.217658	0.164611	-1.32225	0.186085	0.999954
ENSG00000227992	NA	0.218359	0.0196895	3.04036	0.00647606	0.994833	0.999954
ENSG00000227999	MTND5P1	0.0519237	-0.31841	3.04143	-0.104691	0.916621	0.999954
ENSG00000228002	NA	0.754853	0.400421	1.11904	0.357825	0.720474	0.999954
ENSG00000228007	NA	13.6897	0.0991344	0.26081	0.380101	0.70387	0.999954
ENSG00000228013	IL6R-AS1	44.0678	-0.0198926	0.138747	-0.143373	0.885996	0.999954
ENSG00000228016	RAPGEF4-AS1	11.6062	0.13441	0.292434	0.459626	0.645785	0.999954
ENSG00000228021	LOC283038	0.220858	1.26102	2.76181	0.456591	0.647965	0.999954
ENSG00000228022	HCG20	2.79031	0.107779	0.713333	0.151092	0.879903	0.999954
ENSG00000228033	LOC105369165	0.107392	0.00218562	3.04143	0.000718615	0.999427	0.999954
ENSG00000228034	NA	0.100234	0.0021834	3.04143	0.000717884	0.999427	0.999954
ENSG00000228035	NGF-AS1	1.78981	-0.42678	0.778326	-0.548331	0.583465	0.999954
ENSG00000228036	NA	0.402055	0.361382	1.52949	0.236277	0.813218	0.999954
ENSG00000228037	NA	0.430537	-0.502253	2.43929	-0.205901	0.836868	0.999954
ENSG00000228038	VN1R51P	2.81453	0.361467	0.621134	0.581947	0.560602	0.999954
ENSG00000228043	NA	5.71099	-0.412537	0.394726	-1.04512	0.295967	0.999954
ENSG00000228044	LOC101927787	1.08651	-0.496855	0.987262	-0.503266	0.614778	0.999954
ENSG00000228050	NA	6.89888	-0.230026	0.440741	-0.521908	0.601735	0.999954
ENSG00000228051	NA	0.114176	0.00218562	3.04143	0.000718615	0.999427	0.999954
ENSG00000228053	RPL21P87	6.6271	0.129289	0.435182	0.297092	0.766396	0.999954
ENSG00000228055	CTSLP1	7.33698	1.23753	0.791251	1.56402	0.117813	0.999954
ENSG00000228056	NA	0.147078	0.295571	3.04009	0.0972243	0.922548	0.999954
ENSG00000228057	SEC63P1	17.0614	0.334628	0.23751	1.4089	0.158865	0.999954
ENSG00000228060	PABPC4-AS1	0.642281	-0.715016	1.29363	-0.552721	0.580454	0.999954
ENSG00000228061	NA	0.181515	-0.318412	3.04143	-0.104691	0.916621	0.999954
ENSG00000228063	LYPLAL1-DT	9.20215	-0.0821108	0.364485	-0.225279	0.821762	0.999954
ENSG00000228064	NA	0.766738	-0.875985	1.07527	-0.814662	0.415266	0.999954
ENSG00000228065	NA	203.32	0.0623559	0.0830491	0.750832	0.452754	0.999954
ENSG00000228067	NA	0.205823	-0.0237622	3.029	-0.0078449	0.993741	0.999954
ENSG00000228071	RPL7P47	1.16363	1.02615	0.885199	1.15923	0.246364	0.999954
ENSG00000228075	BOD1L2	0.0507582	-0.318412	3.04143	-0.104691	0.916621	0.999954
ENSG00000228078	NA	5.47126	-0.104339	0.389801	-0.267673	0.788951	0.999954
ENSG00000228079	NA	0.819742	-0.787042	1.04863	-0.750541	0.452929	0.999954
ENSG00000228084	NA	38.8993	-0.0794884	0.180128	-0.441288	0.659005	0.999954
ENSG00000228086	NA	0.164981	-0.318407	3.04143	-0.10469	0.916622	0.999954
ENSG00000228089	NA	0.22417	0.00218914	2.75844	0.000793616	0.999367	0.999954
ENSG00000228097	MTATP6P11	0.0507582	-0.318412	3.04143	-0.104691	0.916621	0.999954
ENSG00000228100	LINC01820	0.10893	0.00218562	3.04143	0.000718615	0.999427	0.999954
ENSG00000228107	NA	6.03007	-0.476298	0.396488	-1.20129	0.229638	0.999954
ENSG00000228108	NA	0.112485	0.643376	3.04143	0.211537	0.832468	0.999954
ENSG00000228109	MELTF-AS1	92.647	-0.204751	0.201091	-1.0182	0.308584	0.999954
ENSG00000228110	ST13P19	33.9841	0.0163536	0.17136	0.0954342	0.92397	0.999954
ENSG00000228115	NA	0.107335	-0.639005	3.04143	-0.2101	0.83359	0.999954
ENSG00000228118	NA	0.581918	1.82862	1.66125	1.10075	0.271004	0.999954
ENSG00000228124	NA	8.45361	0.150103	0.314606	0.477114	0.633281	0.999954
ENSG00000228126	FALEC	9.68786	0.319032	0.324358	0.983581	0.325322	0.999954
ENSG00000228127	LINC01649	0.0622225	-0.318412	3.04143	-0.104691	0.916621	0.999954
ENSG00000228133	LOC105371485	31.7178	-0.0378949	0.209329	-0.18103	0.856344	0.999954
ENSG00000228137	NA	6.26762	0.304676	0.354934	0.858402	0.390671	0.999954
ENSG00000228140	LOC124903852	9.72928	-0.29435	0.284994	-1.03283	0.301684	0.999954
ENSG00000228141	NA	0.0577016	0.322779	3.04143	0.106127	0.915481	0.999954
ENSG00000228142	NA	0.0509877	0.322781	3.04143	0.106128	0.915481	0.999954
ENSG00000228144	NA	17.9016	-0.287632	0.728688	-0.394726	0.693045	0.999954
ENSG00000228146	NA	0.615833	1.04035	1.72661	0.602539	0.546815	0.999954
ENSG00000228149	RPL3P1	0.446356	-0.408074	2.56284	-0.159227	0.87349	0.999954
ENSG00000228150	NA	2.96805	0.248333	1.02486	0.242308	0.808541	0.999954
ENSG00000228151	LOC101928733	0.329944	0.453018	3.02061	0.149976	0.880784	0.999954
ENSG00000228157	LOC102724624	2.3419	-0.148691	0.987521	-0.15057	0.880315	0.999954
ENSG00000228158	NA	38.9278	-0.214409	0.147598	-1.45265	0.14632	0.999954
ENSG00000228162	NA	0.0537901	-0.318412	3.04143	-0.104691	0.916621	0.999954
ENSG00000228167	NA	0.17665	0.905252	3.03514	0.298257	0.765507	0.999954
ENSG00000228168	HNRNPA1P21	14.5487	0.0532709	0.542461	0.0982023	0.921772	0.999954
ENSG00000228169	NA	0.330103	-0.587981	1.74984	-0.336019	0.736856	0.999954
ENSG00000228170	NA	1.87583	-0.657061	0.881198	-0.745645	0.455882	0.999954
ENSG00000228172	NA	42.7064	0.100929	0.139085	0.725664	0.468045	0.999954
ENSG00000228175	NA	145.744	0.110222	0.0808745	1.36287	0.172922	0.999954
ENSG00000228176	NA	0.0638973	-0.318412	3.04143	-0.104691	0.916621	0.999954
ENSG00000228187	LOC100421400	0.11144	0.0021834	3.04143	0.000717884	0.999427	0.999954
ENSG00000228192	ZNF691-DT	35.797	0.0627313	0.180777	0.347009	0.728585	0.999954
ENSG00000228196	NA	2.10057	0.31049	0.671076	0.462675	0.643597	0.999954
ENSG00000228203	GRASLND	119.047	0.157075	0.197665	0.794653	0.426815	0.999954
ENSG00000228204	NA	0.0507582	-0.318412	3.04143	-0.104691	0.916621	0.999954
ENSG00000228205	RPS3P3	52.0303	0.0529822	0.163288	0.32447	0.745582	0.999954
ENSG00000228211	NA	0.0577016	0.322779	3.04143	0.106127	0.915481	0.999954
ENSG00000228212	OFD1P17	0.219382	-0.639004	2.7725	-0.230479	0.817719	0.999954
ENSG00000228215	NA	0.876913	-0.552623	1.15753	-0.477414	0.633067	0.999954
ENSG00000228217	NA	6.06091	-0.416462	0.389373	-1.06957	0.284813	0.999954
ENSG00000228218	NA	17.0461	-0.355647	0.248549	-1.43089	0.152462	0.999954
ENSG00000228221	LINC00578	17.9926	0.187771	0.333029	0.563827	0.572872	0.999954
ENSG00000228222	NA	0.161857	0.950506	3.04061	0.312604	0.754582	0.999954
ENSG00000228224	NACA4P	1.09218	-0.686661	1.0523	-0.652533	0.514057	0.999954
ENSG00000228236	NA	0.103986	0.00218562	3.04143	0.000718615	0.999427	0.999954
ENSG00000228238	NA	0.283374	-0.318406	2.13658	-0.149025	0.881534	0.999954
ENSG00000228242	NA	5.78021	0.444018	0.40815	1.08788	0.276649	0.999954
ENSG00000228247	NA	0.23458	-0.639006	2.72917	-0.234139	0.814877	0.999954
ENSG00000228251	NA	3.16148	0.0797744	0.529102	0.150773	0.880155	0.999954
ENSG00000228252	NA	27.9968	-0.2122	0.218082	-0.973029	0.330539	0.999954
ENSG00000228259	NA	0.374403	0.369545	2.08177	0.177515	0.859104	0.999954
ENSG00000228261	NA	0.341465	-1.66762	2.02058	-0.825316	0.409192	0.999954
ENSG00000228262	LINC01317	0.115751	0.00218562	3.04143	0.000718615	0.999427	0.999954
ENSG00000228264	PSMD8P1	0.221623	-0.667145	3.03525	-0.219799	0.826028	0.999954
ENSG00000228274	NA	180.171	0.00674515	0.102494	0.0658101	0.947529	0.999954
ENSG00000228275	NA	2.95447	-0.349512	0.556915	-0.627585	0.530276	0.999954
ENSG00000228278	ORM2	5.91486	0.254592	0.613145	0.415223	0.677979	0.999954
ENSG00000228280	NA	0.0507582	-0.318412	3.04143	-0.104691	0.916621	0.999954
ENSG00000228283	NA	2.08187	-0.121578	1.04262	-0.116608	0.907171	0.999954
ENSG00000228285	NA	11.6102	0.283947	0.274575	1.03413	0.301074	0.999954
ENSG00000228286	NA	0.118835	0.643374	3.04143	0.211536	0.832469	0.999954
ENSG00000228291	NA	0.209561	1.11808	3.03694	0.368158	0.712755	0.999954
ENSG00000228293	NA	0.0605737	-0.318412	3.04143	-0.104691	0.916621	0.999954
ENSG00000228295	NA	4.47025	0.0442776	0.429711	0.103041	0.917931	0.999954
ENSG00000228296	TTTY4C	0.147078	0.295571	3.04009	0.0972243	0.922548	0.999954
ENSG00000228300	FAM174C	191.594	-0.103474	0.110108	-0.939748	0.347347	0.999954
ENSG00000228302	NA	0.210619	0.0369773	2.79918	0.0132101	0.98946	0.999954
ENSG00000228305	NA	50.7587	-0.109295	0.130035	-0.840507	0.400624	0.999954
ENSG00000228315	GUSBP11	1992.66	0.0426204	0.102573	0.415514	0.677766	0.999954
ENSG00000228317	FKTN-AS1	1.45838	0.306016	0.866092	0.35333	0.723841	0.999954
ENSG00000228318	NA	0.174896	-0.287335	3.03954	-0.0945325	0.924686	0.999954
ENSG00000228322	NA	1.31614	-0.0723031	0.90768	-0.079657	0.93651	0.999954
ENSG00000228323	NA	0.121147	-0.639007	3.04143	-0.210101	0.833589	0.999954
ENSG00000228327	NA	0.0565766	-0.31841	3.04143	-0.104691	0.916621	0.999954
ENSG00000228328	NA	2.49122	-0.649686	0.658294	-0.986924	0.32368	0.999954
ENSG00000228331	RPL17P43	1.08054	-1.42129	1.02574	-1.38563	0.165861	0.999954
ENSG00000228335	NA	8.67199	-0.230852	0.301703	-0.765163	0.444174	0.999954
ENSG00000228336	OR9H1	0.105526	0.00218784	3.04143	0.000719346	0.999426	0.999954
ENSG00000228339	AMD1P1	0.556567	-0.792814	1.43432	-0.552745	0.580438	0.999954
ENSG00000228340	LINC02910	19.0445	0.134626	0.285015	0.472347	0.636679	0.999954
ENSG00000228343	NA	0.291958	0.78544	3.03213	0.259039	0.795605	0.999954
ENSG00000228348	NA	0.330312	-0.719535	2.58234	-0.278637	0.780523	0.999954
ENSG00000228350	NA	8.8471	0.312147	0.345283	0.904034	0.365977	0.999954
ENSG00000228352	NA	0.110609	0.643374	3.04143	0.211536	0.832469	0.999954
ENSG00000228354	NA	0.0507582	-0.318412	3.04143	-0.104691	0.916621	0.999954
ENSG00000228360	NA	0.678903	0.0114497	1.34115	0.00853718	0.993188	0.999954
ENSG00000228361	NA	0.0519237	-0.31841	3.04143	-0.104691	0.916621	0.999954
ENSG00000228363	CHMP3-AS1	2.94372	0.56996	0.624025	0.913361	0.361053	0.999954
ENSG00000228372	NA	0.60253	-1.15863	1.49035	-0.777421	0.436911	0.999954
ENSG00000228376	NA	3.71765	0.344166	1.57927	0.217928	0.827485	0.999954
ENSG00000228382	ITPKB-IT1	0.103077	0.643376	3.04143	0.211537	0.832468	0.999954
ENSG00000228384	LOC105374796	0.0611338	0.322779	3.04143	0.106127	0.915481	0.999954
ENSG00000228395	LOC101929270	34.2784	0.0167164	0.16619	0.100586	0.919879	0.999954
ENSG00000228397	LINC01635	4.0445	-0.191519	0.452278	-0.423453	0.671965	0.999954
ENSG00000228399	RPS20P6	0.168376	-0.318412	3.04143	-0.104691	0.916621	0.999954
ENSG00000228400	CNTNAP5-DT	3.64211	-0.519677	0.508918	-1.02114	0.307188	0.999954
ENSG00000228401	LNCEGFL7OS	0.0565766	-0.31841	3.04143	-0.104691	0.916621	0.999954
ENSG00000228404	NA	5.18518	-0.235492	0.451405	-0.521687	0.601888	0.999954
ENSG00000228407	NA	0.454096	-0.597696	1.97751	-0.302247	0.762464	0.999954
ENSG00000228412	LNC-LBCS	72.2999	0.149236	0.150249	0.99326	0.320583	0.999954
ENSG00000228414	REL-DT	2.24358	0.348227	0.904994	0.384784	0.700397	0.999954
ENSG00000228415	NA	0.489974	-0.232146	1.22537	-0.18945	0.84974	0.999954
ENSG00000228417	NA	1.72593	-0.916616	0.818052	-1.12049	0.262507	0.999954
ENSG00000228420	NA	0.0537901	-0.318412	3.04143	-0.104691	0.916621	0.999954
ENSG00000228426	ZNF32-AS3	2.7348	-0.815623	0.70976	-1.14915	0.250493	0.999954
ENSG00000228427	LOC107985688	7.92712	0.130002	0.367235	0.354001	0.723338	0.999954
ENSG00000228430	NA	0.39994	0.361545	1.76087	0.205321	0.837321	0.999954
ENSG00000228431	ARL5AP3	0.0638973	-0.318412	3.04143	-0.104691	0.916621	0.999954
ENSG00000228436	RRAGC-DT	43.9843	-0.0951256	0.131645	-0.722591	0.469931	0.999954
ENSG00000228437	NA	0.471137	-1.25606	1.87386	-0.670304	0.502664	0.999954
ENSG00000228444	NA	2.44639	-0.570234	0.57664	-0.98889	0.322717	0.999954
ENSG00000228445	NA	0.696629	0.807397	2.07891	0.388376	0.697738	0.999954
ENSG00000228459	NA	0.203186	-1.21813	3.0399	-0.400712	0.688632	0.999954
ENSG00000228463	RPL23AP21	8.94667	-0.345342	0.719366	-0.480064	0.631182	0.999954
ENSG00000228467	NA	0.0611338	0.322779	3.04143	0.106127	0.915481	0.999954
ENSG00000228477	NA	4.63328	-0.325521	0.467169	-0.696794	0.485931	0.999954
ENSG00000228484	LOC101927692	0.635444	0.303494	1.35635	0.223758	0.822946	0.999954
ENSG00000228485	NA	0.425177	-1.00231	1.45937	-0.686813	0.492201	0.999954
ENSG00000228486	C2orf92	233.587	0.0239564	0.0926403	0.258596	0.795947	0.999954
ENSG00000228487	NA	0.0537387	-0.318412	3.04143	-0.104691	0.916621	0.999954
ENSG00000228492	NA	0.590661	1.20515	1.32307	0.910873	0.362362	0.999954
ENSG00000228495	LINC01013	18.8316	-0.261242	0.292012	-0.894627	0.370986	0.999954
ENSG00000228496	LOC100506405	0.558975	-0.499616	1.35224	-0.369472	0.711776	0.999954
ENSG00000228499	NA	0.484529	1.01147	1.72432	0.586588	0.557481	0.999954
ENSG00000228501	RPL15P18	1.09687	-0.668333	1.34744	-0.496002	0.619893	0.999954
ENSG00000228504	LINC01760	0.225113	-1.16682	3.03479	-0.384483	0.700621	0.999954
ENSG00000228507	NA	0.892201	-0.338026	1.403	-0.24093	0.809609	0.999954
ENSG00000228509	NA	148.921	0.269002	0.198444	1.35556	0.17524	0.999954
ENSG00000228510	NA	4.74566	-0.000686469	0.445052	-0.00154245	0.998769	0.999954
ENSG00000228519	NA	12.1098	-0.261922	0.300392	-0.871935	0.383244	0.999954
ENSG00000228521	NA	0.101516	-0.639007	3.04143	-0.210101	0.833589	0.999954
ENSG00000228523	DNAJB6P4	0.0537901	-0.318412	3.04143	-0.104691	0.916621	0.999954
ENSG00000228526	MIR34AHG	311.531	-0.286644	0.200311	-1.43099	0.152432	0.999954
ENSG00000228527	NA	0.678564	1.36777	1.30914	1.04478	0.296124	0.999954
ENSG00000228528	NA	4.632	1.00714	0.791097	1.27309	0.202984	0.999954
ENSG00000228532	NA	31.5679	-0.145739	0.200209	-0.727937	0.466652	0.999954
ENSG00000228536	NA	0.101399	0.00218562	3.04143	0.000718615	0.999427	0.999954
ENSG00000228540	NA	0.111256	0.00218784	3.04143	0.000719346	0.999426	0.999954
ENSG00000228541	NA	0.610475	-1.44911	1.37794	-1.05165	0.29296	0.999954
ENSG00000228544	CCDC183-AS1	104.48	0.21354	0.191091	1.11748	0.26379	0.999954
ENSG00000228546	PMS2P12	1.31642	0.420522	0.862719	0.487438	0.625948	0.999954
ENSG00000228547	NA	0.316482	-0.535327	1.74527	-0.306731	0.759048	0.999954
ENSG00000228549	LINC03126	5.72535	-0.236912	0.523461	-0.452587	0.650846	0.999954
ENSG00000228551	NA	0.0611338	0.322779	3.04143	0.106127	0.915481	0.999954
ENSG00000228554	NA	0.117636	-0.639007	3.04143	-0.210101	0.833589	0.999954
ENSG00000228566	LOC124902438	0.98697	-0.381326	0.959509	-0.397418	0.691059	0.999954
ENSG00000228586	NA	0.0484206	0.322779	3.04143	0.106127	0.915481	0.999954
ENSG00000228589	NA	500.433	0.0180771	0.079127	0.228457	0.819291	0.999954
ENSG00000228594	FNDC10	515.786	-0.0517057	0.108908	-0.474765	0.634955	0.999954
ENSG00000228598	MACC1-AS1	0.0989512	0.640811	3.04138	0.210697	0.833124	0.999954
ENSG00000228606	DCAF8-DT	17.4597	0.104755	0.229276	0.456896	0.647746	0.999954
ENSG00000228613	NA	0.688005	-0.963342	1.76006	-0.547335	0.584149	0.999954
ENSG00000228620	NA	0.340009	1.48603	2.47754	0.599801	0.548639	0.999954
ENSG00000228623	ZNF883	142.74	0.175696	0.297466	0.590642	0.554761	0.999954
ENSG00000228624	HDAC2-AS2	21.7373	-0.0479532	0.226637	-0.211586	0.83243	0.999954
ENSG00000228629	NA	0.168257	-0.31841	3.04143	-0.104691	0.916621	0.999954
ENSG00000228638	NA	36.3327	0.291773	0.301472	0.967826	0.333131	0.999954
ENSG00000228639	NA	2.84532	-0.0691543	0.731892	-0.0944871	0.924722	0.999954
ENSG00000228643	NA	0.404113	-0.304248	1.51119	-0.20133	0.840441	0.999954
ENSG00000228649	SNHG26	5.48736	0.546293	0.46818	1.16684	0.243274	0.999954
ENSG00000228655	NA	0.0484206	0.322779	3.04143	0.106127	0.915481	0.999954
ENSG00000228656	MYO5BP3	0.0577016	0.322779	3.04143	0.106127	0.915481	0.999954
ENSG00000228657	NA	0.184231	0.322781	3.04143	0.106128	0.915481	0.999954
ENSG00000228659	LINC01201	0.26678	0.33119	2.68929	0.123151	0.901987	0.999954
ENSG00000228663	NA	0.602844	-1.58851	1.66294	-0.955239	0.339457	0.999954
ENSG00000228665	NA	1.01995	0.452728	0.92772	0.488001	0.625549	0.999954
ENSG00000228666	KRT18P1	0.177724	-0.991105	3.03969	-0.326055	0.744383	0.999954
ENSG00000228672	PROB1	299.422	-0.162455	0.128789	-1.2614	0.207164	0.999954
ENSG00000228677	TTC3-AS1	0.101399	0.00218562	3.04143	0.000718615	0.999427	0.999954
ENSG00000228680	LOC124901619	0.127795	-0.639007	3.04143	-0.210101	0.833589	0.999954
ENSG00000228683	NA	0.57312	1.39399	1.60427	0.868924	0.384889	0.999954
ENSG00000228695	LOC107987423	0.591597	2.01508	3.01664	0.667988	0.504141	0.999954
ENSG00000228697	LOC101928565	0.841477	0.00860645	1.16872	0.00736401	0.994124	0.999954
ENSG00000228700	NA	0.64492	-0.941102	1.47506	-0.638009	0.523468	0.999954
ENSG00000228701	TNKS2-DT	20.9027	-0.0325948	0.216231	-0.150741	0.88018	0.999954
ENSG00000228702	NA	3.4787	0.901854	0.616307	1.46332	0.14338	0.999954
ENSG00000228703	NA	3.36347	-0.533797	0.563052	-0.948041	0.343109	0.999954
ENSG00000228705	LINC00659	2.32964	-0.516067	0.704987	-0.732024	0.464154	0.999954
ENSG00000228707	NA	0.0519237	-0.31841	3.04143	-0.104691	0.916621	0.999954
ENSG00000228709	NA	32.3805	-0.0128126	0.201959	-0.0634415	0.949415	0.999954
ENSG00000228714	NA	0.0588832	0.322779	3.04143	0.106127	0.915481	0.999954
ENSG00000228717	NAB1P1	0.103077	0.643376	3.04143	0.211537	0.832468	0.999954
ENSG00000228718	LINC02521	0.175595	-0.318412	3.04143	-0.104691	0.916621	0.999954
ENSG00000228719	NA	0.347659	0.00219272	1.75492	0.00124947	0.999003	0.999954
ENSG00000228723	SRGAP3-AS2	48.3428	0.196103	0.218954	0.895636	0.370447	0.999954
ENSG00000228727	SAPCD1	73.9793	-0.0142412	0.212792	-0.0669252	0.946641	0.999954
ENSG00000228728	PPIAP91	0.0494756	0.322779	3.04143	0.106127	0.915481	0.999954
ENSG00000228737	NA	1.94643	0.332804	0.688138	0.483629	0.628649	0.999954
ENSG00000228739	NA	0.115403	0.645087	3.04133	0.212107	0.832024	0.999954
ENSG00000228740	GABRG3-AS1	0.161574	-0.318407	3.04143	-0.10469	0.916622	0.999954
ENSG00000228741	SPATA13	37.7858	-0.0500871	0.178688	-0.280305	0.779243	0.999954
ENSG00000228742	LINC02577	0.312826	1.0166	3.03178	0.335314	0.737388	0.999954
ENSG00000228748	NA	9.38653	0.349005	0.376236	0.927623	0.353603	0.999954
ENSG00000228753	EIF4BP2	3.31231	-0.235352	0.560959	-0.419554	0.674811	0.999954
ENSG00000228755	NA	0.090205	-0.630757	3.04127	-0.207399	0.835698	0.999954
ENSG00000228766	RPL7L1P8	5.99919	-0.0665635	0.368027	-0.180866	0.856473	0.999954
ENSG00000228767	KRT8P18	0.0519237	-0.31841	3.04143	-0.104691	0.916621	0.999954
ENSG00000228768	MIR365BHG	0.0509877	0.322781	3.04143	0.106128	0.915481	0.999954
ENSG00000228775	WEE2-AS1	60.4825	-0.0803025	0.154879	-0.518487	0.604119	0.999954
ENSG00000228779	NA	0.102911	0.00218784	3.04143	0.000719346	0.999426	0.999954
ENSG00000228781	RPL21P84	0.0451025	-0.31841	3.04143	-0.104691	0.916621	0.999954
ENSG00000228782	NA	18.2569	-0.389534	0.32113	-1.21301	0.225126	0.999954
ENSG00000228784	LINC00954	82.1761	0.0901478	0.171967	0.524216	0.600128	0.999954
ENSG00000228792	NA	0.162072	0.322783	3.04143	0.106129	0.91548	0.999954
ENSG00000228793	LOC100507336	7.45617	-0.420637	0.363439	-1.15738	0.247116	0.999954
ENSG00000228794	LINC01128	4490.03	0.133354	0.0955539	1.39559	0.162837	0.999954
ENSG00000228797	NA	18.8904	-0.012137	0.208934	-0.0580901	0.953677	0.999954
ENSG00000228799	NA	0.22996	0.00218921	2.74195	0.000798415	0.999363	0.999954
ENSG00000228801	PCMTD1-DT	308.221	0.166218	0.112943	1.4717	0.141102	0.999954
ENSG00000228804	NA	0.0509877	0.322781	3.04143	0.106128	0.915481	0.999954
ENSG00000228808	HMGB3P4	1.27104	-0.954145	0.868384	-1.09876	0.271873	0.999954
ENSG00000228809	NA	0.179789	-0.318412	3.04143	-0.104691	0.916621	0.999954
ENSG00000228812	LAMA5-AS1	0.275317	-0.265192	2.65649	-0.0998281	0.920481	0.999954
ENSG00000228814	NA	0.101516	-0.639007	3.04143	-0.210101	0.833589	0.999954
ENSG00000228817	NA	0.720462	-0.551439	1.09704	-0.502663	0.615201	0.999954
ENSG00000228818	PSMD2P1	23.3426	0.061911	0.197174	0.313992	0.753527	0.999954
ENSG00000228819	AGKP2	0.547444	-0.339629	1.60442	-0.211684	0.832354	0.999954
ENSG00000228820	RPSAP1	0.0451025	-0.31841	3.04143	-0.104691	0.916621	0.999954
ENSG00000228824	MIR4500HG	0.465871	-0.638923	1.36449	-0.468252	0.639605	0.999954
ENSG00000228826	NA	26.7683	0.30247	0.247975	1.21976	0.222555	0.999954
ENSG00000228828	TLK2P2	0.546431	0.654877	1.3534	0.483874	0.628476	0.999954
ENSG00000228830	NA	44.1082	0.0472457	0.20932	0.22571	0.821427	0.999954
ENSG00000228834	NA	0.391322	-0.291834	1.52086	-0.191887	0.847831	0.999954
ENSG00000228835	NA	2.14616	0.827635	0.7392	1.11964	0.262868	0.999954
ENSG00000228837	NA	0.0519237	-0.31841	3.04143	-0.104691	0.916621	0.999954
ENSG00000228838	NA	0.104497	-0.639007	3.04143	-0.210101	0.833589	0.999954
ENSG00000228843	NA	8.84193	0.314721	0.321917	0.977646	0.328249	0.999954
ENSG00000228847	NA	1.44559	0.163955	0.949539	0.172668	0.862913	0.999954
ENSG00000228848	NA	2.68108	0.242955	0.785273	0.30939	0.757025	0.999954
ENSG00000228852	NA	0.0638273	0.322779	3.04143	0.106127	0.915481	0.999954
ENSG00000228853	NEGR1-IT1	0.0577016	0.322779	3.04143	0.106127	0.915481	0.999954
ENSG00000228857	ACTR3-AS1	21.373	0.0959052	0.198498	0.483154	0.628986	0.999954
ENSG00000228861	RPL23AP12	0.135307	-0.813539	3.03796	-0.267791	0.78886	0.999954
ENSG00000228862	NA	5.17855	0.0983415	0.453164	0.217011	0.8282	0.999954
ENSG00000228863	NA	0.428117	2.04605	1.99666	1.02473	0.305489	0.999954
ENSG00000228868	MYLKP1	0.481702	1.46372	1.9887	0.736021	0.461718	0.999954
ENSG00000228872	NA	0.117766	0.655448	3.04075	0.215554	0.829335	0.999954
ENSG00000228876	NA	0.22358	0.0295938	2.76234	0.0107133	0.991452	0.999954
ENSG00000228877	LOC100506532	0.216575	-0.573331	3.03915	-0.188648	0.850369	0.999954
ENSG00000228878	SEPTIN7-DT	166.864	-0.0787549	0.072134	-1.09179	0.274927	0.999954
ENSG00000228886	NA	0.335042	0.0344425	2.11107	0.0163152	0.986983	0.999954
ENSG00000228887	EEF1DP1	0.895464	2.07157	1.45943	1.41944	0.155771	0.999954
ENSG00000228889	UBAC2-AS1	49.4346	-0.0877452	0.128893	-0.680759	0.496024	0.999954
ENSG00000228897	NA	0.52599	1.43393	2.02994	0.70639	0.479945	0.999954
ENSG00000228901	NA	0.144054	0.322781	3.04143	0.106128	0.915481	0.999954
ENSG00000228915	OR7E128P	0.0507582	-0.318412	3.04143	-0.104691	0.916621	0.999954
ENSG00000228917	NA	0.304104	0.884089	3.03004	0.291774	0.770459	0.999954
ENSG00000228919	LOC389199	1.92611	0.543665	0.698737	0.778068	0.436529	0.999954
ENSG00000228923	NA	1.28939	-0.303592	0.771563	-0.393477	0.693967	0.999954
ENSG00000228925	NA	0.546067	-0.421336	2.02186	-0.20839	0.834924	0.999954
ENSG00000228933	NA	1.11944	-0.552676	1.76866	-0.312483	0.754674	0.999954
ENSG00000228944	LOC107986777	0.0519237	-0.31841	3.04143	-0.104691	0.916621	0.999954
ENSG00000228948	NA	0.121708	0.0021834	3.04143	0.000717884	0.999427	0.999954
ENSG00000228950	NA	0.0537901	-0.318412	3.04143	-0.104691	0.916621	0.999954
ENSG00000228952	NA	0.938088	1.09543	1.05716	1.0362	0.30011	0.999954
ENSG00000228953	NA	0.122268	0.655448	3.04075	0.215554	0.829335	0.999954
ENSG00000228956	NA	64.3509	-0.0133147	0.16399	-0.0811924	0.935289	0.999954
ENSG00000228960	NA	31.0883	1.67904	2.93687	0.571711	0.567517	0.999954
ENSG00000228961	LINC01690	0.445615	0.568075	1.67993	0.338154	0.735247	0.999954
ENSG00000228963	NA	0.0519237	-0.31841	3.04143	-0.104691	0.916621	0.999954
ENSG00000228970	UBTFL6	0.717868	2.2429	1.9529	1.1485	0.250764	0.999954
ENSG00000228971	LINC02607	16.9065	0.39034	0.286438	1.36274	0.172965	0.999954
ENSG00000228973	LOC124908064	0.600846	-1.05202	2.06473	-0.50952	0.610388	0.999954
ENSG00000228981	RPS2P20	23.3308	-0.246607	0.193934	-1.2716	0.203515	0.999954
ENSG00000228982	NA	0.0507582	-0.318412	3.04143	-0.104691	0.916621	0.999954
ENSG00000228983	NA	0.101746	0.00218562	3.04143	0.000718615	0.999427	0.999954
ENSG00000228986	NA	0.45341	-1.16467	1.71384	-0.679566	0.496779	0.999954
ENSG00000228998	NA	79.0291	0.132318	0.117902	1.12226	0.26175	0.999954
ENSG00000228999	LINC01830	8.76665	-0.110189	0.330752	-0.333146	0.739024	0.999954
ENSG00000229000	SEPTIN7P8	0.115814	0.643376	3.04143	0.211537	0.832468	0.999954
ENSG00000229001	ACTBP14	0.247791	-1.31037	3.03128	-0.432282	0.665537	0.999954
ENSG00000229005	HNF4A-AS1	5.75449	-0.464024	0.522004	-0.888926	0.374043	0.999954
ENSG00000229017	NA	12.3033	0.268377	0.248591	1.07959	0.280323	0.999954
ENSG00000229018	NA	28.4201	0.0795324	0.183082	0.434408	0.663992	0.999954
ENSG00000229019	NA	0.437195	-1.03141	1.70418	-0.605223	0.545031	0.999954
ENSG00000229020	NA	0.0577016	0.322779	3.04143	0.106127	0.915481	0.999954
ENSG00000229021	NA	0.337461	-0.552848	2.07492	-0.266443	0.789898	0.999954
ENSG00000229022	RPL6P3	0.158666	0.322783	3.04143	0.106129	0.91548	0.999954
ENSG00000229023	NA	2.19003	0.376209	0.747766	0.503111	0.614886	0.999954
ENSG00000229036	NA	8.1103	0.48694	0.397199	1.22593	0.220224	0.999954
ENSG00000229037	NA	0.0536019	0.322781	3.04143	0.106128	0.915481	0.999954
ENSG00000229043	ZFAND2A-DT	235.607	0.00447165	0.065028	0.0687651	0.945177	0.999954
ENSG00000229047	NA	0.158287	-0.946733	3.04066	-0.311358	0.755528	0.999954
ENSG00000229051	LINC01788	0.499349	-0.351599	2.03979	-0.17237	0.863147	0.999954
ENSG00000229054	RPS29P14	0.0605737	-0.318412	3.04143	-0.104691	0.916621	0.999954
ENSG00000229056	HECW2-AS1	5.28324	-0.793552	0.535081	-1.48305	0.138061	0.999954
ENSG00000229057	RPS3AP54	0.493985	0.55089	2.08244	0.26454	0.791364	0.999954
ENSG00000229065	NA	0.884564	1.13808	1.12309	1.01335	0.310893	0.999954
ENSG00000229072	NA	0.0577016	0.322779	3.04143	0.106127	0.915481	0.999954
ENSG00000229081	NA	1.02518	-0.367285	0.965259	-0.380505	0.703571	0.999954
ENSG00000229082	OR5AW1P	0.162596	0.322781	3.04143	0.106128	0.915481	0.999954
ENSG00000229083	NA	0.214737	-0.581879	2.76773	-0.210237	0.833483	0.999954
ENSG00000229086	NA	0.579153	-1.05567	1.40261	-0.752643	0.451665	0.999954
ENSG00000229091	HSPA8P8	1.82551	0.268475	0.755606	0.355311	0.722357	0.999954
ENSG00000229097	NA	40.1316	-0.100092	0.1438	-0.69605	0.486398	0.999954
ENSG00000229107	NA	16.2545	-0.275077	0.28775	-0.955958	0.339094	0.999954
ENSG00000229108	LINC02587	0.762248	0.350442	2.45342	0.142838	0.886418	0.999954
ENSG00000229109	FRMD3-AS1	4.87814	0.408231	0.445158	0.917046	0.359118	0.999954
ENSG00000229111	MED4-AS1	0.530461	-1.07312	1.709	-0.627921	0.530056	0.999954
ENSG00000229112	NA	0.0484206	0.322779	3.04143	0.106127	0.915481	0.999954
ENSG00000229116	NA	13.792	-0.405365	0.358995	-1.12917	0.258827	0.999954
ENSG00000229119	NA	138.417	-0.161254	0.116179	-1.38798	0.165143	0.999954
ENSG00000229122	NA	0.232366	-0.639004	2.73525	-0.233618	0.815282	0.999954
ENSG00000229124	VIM-AS1	139.664	-0.314824	0.221591	-1.42075	0.155391	0.999954
ENSG00000229127	NA	11.8745	0.214789	0.320254	0.670681	0.502424	0.999954
ENSG00000229129	NA	0.107477	-0.639007	3.04143	-0.210101	0.833589	0.999954
ENSG00000229133	RPS7P4	0.391426	-1.33871	2.49246	-0.537103	0.591196	0.999954
ENSG00000229140	CCDC26	0.214962	0.643381	2.78584	0.230947	0.817356	0.999954
ENSG00000229142	NA	1.83067	-0.25648	1.33955	-0.191467	0.848159	0.999954
ENSG00000229145	ACTBP1	0.108282	0.643378	3.04143	0.211538	0.832468	0.999954
ENSG00000229146	NA	0.117687	-0.639007	3.04143	-0.210101	0.833589	0.999954
ENSG00000229150	NA	0.119924	0.0021834	3.04143	0.000717884	0.999427	0.999954
ENSG00000229152	NA	16.0858	-0.370026	0.259413	-1.4264	0.153753	0.999954
ENSG00000229153	EPHA1-AS1	28.5979	-0.0904242	0.172981	-0.522741	0.601155	0.999954
ENSG00000229155	NA	44.0915	0.0130194	0.254617	0.0511332	0.959219	0.999954
ENSG00000229156	NA	0.248461	-1.15393	3.02954	-0.380891	0.703284	0.999954
ENSG00000229161	NA	0.772314	-0.66661	1.40335	-0.475012	0.634778	0.999954
ENSG00000229162	NA	0.0605737	-0.318412	3.04143	-0.104691	0.916621	0.999954
ENSG00000229163	NA	0.301039	-0.301838	2.61669	-0.115351	0.908167	0.999954
ENSG00000229167	NA	1.38924	0.653467	1.03743	0.629891	0.528766	0.999954
ENSG00000229178	NA	11.9447	-0.0961023	0.26302	-0.365381	0.714827	0.999954
ENSG00000229180	NA	1.69666	-0.862293	1.50499	-0.572955	0.566675	0.999954
ENSG00000229183	PGA4	200.018	-0.0682148	0.274001	-0.248958	0.803393	0.999954
ENSG00000229184	ATP5PDP2	0.106236	0.00218562	3.04143	0.000718615	0.999427	0.999954
ENSG00000229190	NA	0.172179	0.322783	3.04143	0.106129	0.91548	0.999954
ENSG00000229195	NA	0.558265	0.571973	1.73047	0.330531	0.740999	0.999954
ENSG00000229196	LINC03008	1.89689	-0.545626	0.83575	-0.652858	0.513848	0.999954
ENSG00000229204	NA	11.9948	0.252688	0.347391	0.727388	0.466988	0.999954
ENSG00000229205	LINC00200	0.349116	0.576734	2.06146	0.279769	0.779654	0.999954
ENSG00000229207	NA	0.367145	-1.48073	1.49799	-0.988479	0.322918	0.999954
ENSG00000229212	NA	22.4334	-0.336236	0.528764	-0.63589	0.524848	0.999954
ENSG00000229214	LINC00242	267.133	0.187859	0.146403	1.28316	0.199435	0.999954
ENSG00000229221	NA	0.168138	-0.318407	3.04143	-0.10469	0.916622	0.999954
ENSG00000229222	KRT18P4	12.212	0.06108	0.259053	0.235782	0.813602	0.999954
ENSG00000229224	NA	0.23541	0.643378	3.04143	0.211538	0.832468	0.999954
ENSG00000229227	LOC105378289	1.27048	0.260991	0.90195	0.289363	0.772304	0.999954
ENSG00000229230	MT1P3	0.0605737	-0.318412	3.04143	-0.104691	0.916621	0.999954
ENSG00000229231	FEM1AP1	0.247611	0.896952	2.71254	0.330669	0.740895	0.999954
ENSG00000229233	NA	0.113153	-0.644547	3.04111	-0.211945	0.83215	0.999954
ENSG00000229236	TTTY10	0.230274	-1.18784	3.03424	-0.391478	0.695444	0.999954
ENSG00000229237	NA	0.162602	-0.318407	3.04143	-0.10469	0.916622	0.999954
ENSG00000229238	PPP1R12BP1	1.85759	0.203295	1.14019	0.1783	0.858488	0.999954
ENSG00000229241	NA	0.367098	-0.216486	2.07926	-0.104117	0.917077	0.999954
ENSG00000229243	LINC01981	0.354431	0.688138	2.09478	0.328501	0.742533	0.999954
ENSG00000229246	NA	0.105526	0.00218784	3.04143	0.000719346	0.999426	0.999954
ENSG00000229251	NA	25.6255	-0.0226006	0.193519	-0.116787	0.907028	0.999954
ENSG00000229256	NA	0.812109	1.33861	0.961519	1.39218	0.163866	0.999954
ENSG00000229257	NA	0.107204	0.643378	3.04143	0.211538	0.832468	0.999954
ENSG00000229258	LPGAT1-AS1	0.0546798	0.322781	3.04143	0.106128	0.915481	0.999954
ENSG00000229259	NA	0.0519237	-0.31841	3.04143	-0.104691	0.916621	0.999954
ENSG00000229261	LOC101928994	0.101975	0.643378	3.04143	0.211538	0.832468	0.999954
ENSG00000229263	NA	0.0519237	-0.31841	3.04143	-0.104691	0.916621	0.999954
ENSG00000229267	SNHG31	34.802	0.305592	0.203325	1.50297	0.132847	0.999954
ENSG00000229268	PES1P2	0.172328	-0.318407	3.04143	-0.10469	0.916622	0.999954
ENSG00000229271	NA	0.0565766	-0.31841	3.04143	-0.104691	0.916621	0.999954
ENSG00000229272	LINC03036	1.97348	0.298072	0.692488	0.430436	0.666878	0.999954
ENSG00000229273	NA	18.4907	0.0746487	0.24105	0.309681	0.756804	0.999954
ENSG00000229282	NA	0.727542	-0.428038	1.84737	-0.231702	0.81677	0.999954
ENSG00000229291	NA	0.179578	0.322781	3.04143	0.106128	0.915481	0.999954
ENSG00000229292	RFPL4AL1	0.115403	0.645087	3.04133	0.212107	0.832024	0.999954
ENSG00000229299	NA	14.747	0.208461	0.227903	0.91469	0.360355	0.999954
ENSG00000229303	NA	0.0565766	-0.31841	3.04143	-0.104691	0.916621	0.999954
ENSG00000229307	LINC00459	0.0989512	0.640811	3.04138	0.210697	0.833124	0.999954
ENSG00000229311	LOC101927827	0.0622225	-0.318412	3.04143	-0.104691	0.916621	0.999954
ENSG00000229312	LOC124902178	0.165506	-0.318407	3.04143	-0.10469	0.916622	0.999954
ENSG00000229314	ORM1	6.52342	-0.214195	0.617297	-0.346989	0.7286	0.999954
ENSG00000229315	MCHR2-AS1	0.0537901	-0.318412	3.04143	-0.104691	0.916621	0.999954
ENSG00000229320	KRT8P12	85.9544	-0.0226721	0.109889	-0.206318	0.836543	0.999954
ENSG00000229321	NA	11.8501	0.292074	0.333639	0.875418	0.381346	0.999954
ENSG00000229324	NA	0.0519237	-0.31841	3.04143	-0.104691	0.916621	0.999954
ENSG00000229325	NA	0.486194	0.301468	2.05585	0.146639	0.883417	0.999954
ENSG00000229326	RPL17P15	0.163739	-0.935045	3.04092	-0.307487	0.758473	0.999954
ENSG00000229331	NA	0.102911	0.00218784	3.04143	0.000719346	0.999426	0.999954
ENSG00000229334	NA	3.94322	-0.0392386	0.577788	-0.0679118	0.945856	0.999954
ENSG00000229337	NA	21.5427	-0.0253446	0.266541	-0.0950869	0.924246	0.999954
ENSG00000229344	MTCO2P12	184.729	0.14791	0.0962464	1.53678	0.124346	0.999954
ENSG00000229349	NA	0.268343	-0.916798	2.67332	-0.342943	0.731641	0.999954
ENSG00000229356	LRRC3-DT	2.21739	0.568241	0.661303	0.859275	0.390189	0.999954
ENSG00000229358	NA	55.1305	-0.134675	0.170626	-0.789302	0.429935	0.999954
ENSG00000229365	NA	0.114176	0.00218562	3.04143	0.000718615	0.999427	0.999954
ENSG00000229368	NA	8.63032	-0.113136	0.345517	-0.327439	0.743336	0.999954
ENSG00000229370	NA	0.742422	0.447245	1.24249	0.359957	0.718879	0.999954
ENSG00000229372	SZT2-AS1	13.8543	-0.314514	0.324678	-0.968695	0.332698	0.999954
ENSG00000229376	NA	0.346744	-0.018179	2.58817	-0.00702386	0.994396	0.999954
ENSG00000229382	NA	0.217923	0.643381	2.77686	0.231693	0.816776	0.999954
ENSG00000229384	NA	0.714383	1.01952	1.69889	0.600111	0.548432	0.999954
ENSG00000229385	NA	1.81844	0.824133	1.26266	0.652695	0.513953	0.999954
ENSG00000229388	NA	3.59992	0.106912	0.512681	0.208535	0.834811	0.999954
ENSG00000229390	NA	0.112673	0.0021834	3.04143	0.000717884	0.999427	0.999954
ENSG00000229391	NA	0.369167	1.73903	2.49227	0.697769	0.485322	0.999954
ENSG00000229393	NA	1.34609	0.221752	0.751977	0.294891	0.768077	0.999954
ENSG00000229399	NA	0.159452	-0.9596	3.04143	-0.315509	0.752375	0.999954
ENSG00000229400	NA	0.0494756	0.322779	3.04143	0.106127	0.915481	0.999954
ENSG00000229407	NA	0.225917	-0.47702	3.03108	-0.157377	0.874948	0.999954
ENSG00000229413	NA	0.387466	-0.801935	2.04933	-0.391316	0.695564	0.999954
ENSG00000229414	KCNQ1-AS1	0.337492	-1.71984	3.0211	-0.569275	0.569169	0.999954
ENSG00000229417	NPM1P25	0.538754	-0.592285	3.01083	-0.196718	0.844048	0.999954
ENSG00000229419	RALGAPA1P1	522.295	0.131288	0.106021	1.23832	0.215598	0.999954
ENSG00000229422	NA	42.6605	0.205005	0.140972	1.45423	0.145884	0.999954
ENSG00000229425	LOC101927745	1.84839	0.337659	0.806066	0.418898	0.675291	0.999954
ENSG00000229427	ANKRD26P4	0.107529	-0.639007	3.04143	-0.210101	0.833589	0.999954
ENSG00000229431	NA	6.81999	0.165621	0.332059	0.49877	0.617942	0.999954
ENSG00000229442	NA	0.584899	0.594642	1.67638	0.354718	0.722801	0.999954
ENSG00000229443	LINC00560	0.162015	-0.318407	3.04143	-0.10469	0.916622	0.999954
ENSG00000229447	NA	5.92083	0.153144	0.352299	0.434698	0.663782	0.999954
ENSG00000229452	CPVL-AS1	0.0494756	0.322779	3.04143	0.106127	0.915481	0.999954
ENSG00000229453	SPINK8	0.278936	-0.840255	3.03798	-0.276583	0.7821	0.999954
ENSG00000229457	NA	0.155898	-0.318412	3.04143	-0.104691	0.916621	0.999954
ENSG00000229459	NA	1.58558	-0.798851	1.15502	-0.691637	0.489166	0.999954
ENSG00000229462	NA	0.0519237	-0.31841	3.04143	-0.104691	0.916621	0.999954
ENSG00000229474	PATL2	23.9984	0.037294	0.260761	0.14302	0.886275	0.999954
ENSG00000229484	LINC02766	0.735432	-0.534306	2.00209	-0.266874	0.789566	0.999954
ENSG00000229491	NA	0.124401	0.0021834	3.04143	0.000717884	0.999427	0.999954
ENSG00000229492	NA	0.208344	-1.24369	3.03672	-0.409552	0.682135	0.999954
ENSG00000229495	NA	0.508627	0.00772978	2.2845	0.00338358	0.9973	0.999954
ENSG00000229497	NA	0.177037	0.322781	3.04143	0.106128	0.915481	0.999954
ENSG00000229498	NA	0.101516	-0.639007	3.04143	-0.210101	0.833589	0.999954
ENSG00000229502	NA	0.0507582	-0.318412	3.04143	-0.104691	0.916621	0.999954
ENSG00000229509	NA	0.373809	-0.332264	2.10616	-0.157758	0.874647	0.999954
ENSG00000229515	FLT1P1	0.0519237	-0.31841	3.04143	-0.104691	0.916621	0.999954
ENSG00000229518	NA	0.0519237	-0.31841	3.04143	-0.104691	0.916621	0.999954
ENSG00000229520	NA	0.0519237	-0.31841	3.04143	-0.104691	0.916621	0.999954
ENSG00000229525	DNPEP-AS1	14.828	0.112827	0.2586	0.436298	0.66262	0.999954
ENSG00000229528	NA	0.0536019	0.322781	3.04143	0.106128	0.915481	0.999954
ENSG00000229531	RABGAP1L-AS1	0.156655	0.880238	3.03686	0.289851	0.77193	0.999954
ENSG00000229533	NA	5.55349	-0.0322348	0.37911	-0.0850275	0.93224	0.999954
ENSG00000229534	NA	0.16378	0.312571	3.03902	0.102852	0.91808	0.999954
ENSG00000229536	LINC02572	12.1119	0.044204	0.293447	0.150637	0.880262	0.999954
ENSG00000229543	NA	0.162291	0.961519	3.04129	0.316155	0.751885	0.999954
ENSG00000229544	NKX1-2	6.81459	0.276382	0.496828	0.556292	0.578011	0.999954
ENSG00000229547	NA	0.0507582	-0.318412	3.04143	-0.104691	0.916621	0.999954
ENSG00000229550	NA	0.437916	-1.08364	2.50303	-0.432933	0.665063	0.999954
ENSG00000229557	LINC00379	0.276181	-0.30647	2.14422	-0.142928	0.886347	0.999954
ENSG00000229558	SACS-AS1	0.172897	-0.972481	3.04071	-0.31982	0.749104	0.999954
ENSG00000229562	ZFYVE9P1	0.15903	0.944854	3.04023	0.310783	0.755965	0.999954
ENSG00000229563	LINC01204	0.163902	-0.943983	3.04047	-0.310473	0.756201	0.999954
ENSG00000229567	NA	0.0577016	0.322779	3.04143	0.106127	0.915481	0.999954
ENSG00000229569	NA	0.350348	1.67041	3.02851	0.551561	0.581249	0.999954
ENSG00000229582	NA	0.607119	-0.481987	1.20752	-0.399154	0.68978	0.999954
ENSG00000229585	NA	0.634605	0.331683	1.54125	0.215204	0.829608	0.999954
ENSG00000229586	TNPO1P3	0.473839	-1.6398	1.96954	-0.83258	0.405081	0.999954
ENSG00000229587	NA	1.40189	0.444896	0.991554	0.448685	0.653659	0.999954
ENSG00000229588	LOC112268276	1.16194	-0.0297571	1.02579	-0.0290089	0.976857	0.999954
ENSG00000229589	ACVR2B-AS1	49.4015	0.0118177	0.149791	0.0788942	0.937117	0.999954
ENSG00000229590	NA	3.32625	0.295952	0.75606	0.391439	0.695473	0.999954
ENSG00000229591	NA	1.28043	0.0557609	0.784317	0.0710948	0.943322	0.999954
ENSG00000229593	NA	0.113153	-0.644547	3.04111	-0.211945	0.83215	0.999954
ENSG00000229596	NA	0.114312	-0.639007	3.04143	-0.210101	0.833589	0.999954
ENSG00000229598	NA	0.280426	-1.49553	2.62858	-0.568949	0.569391	0.999954
ENSG00000229605	RPL21P93	85.6205	0.0718605	0.110375	0.65106	0.515008	0.999954
ENSG00000229609	NA	1.78335	-0.512063	0.88972	-0.575533	0.564931	0.999954
ENSG00000229613	LINC01501	0.0611338	0.322779	3.04143	0.106127	0.915481	0.999954
ENSG00000229616	NA	0.0537901	-0.318412	3.04143	-0.104691	0.916621	0.999954
ENSG00000229618	NA	1.75264	-1.09513	0.827416	-1.32356	0.18565	0.999954
ENSG00000229623	METTL21AP1	0.0536019	0.322781	3.04143	0.106128	0.915481	0.999954
ENSG00000229626	NA	0.217001	-1.07319	3.03121	-0.354046	0.723304	0.999954
ENSG00000229630	LINC01264	2.33531	0.349123	0.645589	0.540782	0.588658	0.999954
ENSG00000229639	LINC01758	0.170083	0.985898	3.04024	0.324283	0.745724	0.999954
ENSG00000229642	NA	2.44008	0.0851036	0.797624	0.106696	0.91503	0.999954
ENSG00000229643	LINC00280	0.151339	-0.318407	3.04143	-0.10469	0.916622	0.999954
ENSG00000229647	NA	0.335916	-0.192321	2.58587	-0.0743741	0.940713	0.999954
ENSG00000229654	LINC02526	1.04488	0.0703819	1.20164	0.0585716	0.953293	0.999954
ENSG00000229656	ITGB1-DT	6.75321	-0.279685	0.358621	-0.77989	0.435456	0.999954
ENSG00000229657	RPL13AP11	4.34704	0.0375911	0.427871	0.0878563	0.929991	0.999954
ENSG00000229659	RPL26P6	19.11	-0.180597	0.214132	-0.843387	0.399012	0.999954
ENSG00000229661	NA	0.373588	0.0413857	2.01075	0.0205823	0.983579	0.999954
ENSG00000229666	NA	32.0096	0.192253	0.208617	0.92156	0.356758	0.999954
ENSG00000229667	UBE2V1P9	0.090205	-0.630757	3.04127	-0.207399	0.835698	0.999954
ENSG00000229671	NA	0.0989512	0.640811	3.04138	0.210697	0.833124	0.999954
ENSG00000229674	H2AL3	1.9004	0.649549	0.975158	0.666096	0.50535	0.999954
ENSG00000229676	ZNF492	1.45107	0.206855	0.841017	0.245958	0.805715	0.999954
ENSG00000229677	RPL17P28	1.15262	-1.04088	0.881229	-1.18117	0.237534	0.999954
ENSG00000229692	NA	0.694118	2.43965	2.81983	0.865178	0.386941	0.999954
ENSG00000229695	LOC100421122	0.160859	0.958407	3.04132	0.315128	0.752664	0.999954
ENSG00000229697	FAM242E	0.109871	0.643376	3.04143	0.211537	0.832468	0.999954
ENSG00000229699	LOC101928009	0.107204	0.643378	3.04143	0.211538	0.832468	0.999954
ENSG00000229704	NA	0.150443	0.917761	3.04052	0.301844	0.762771	0.999954
ENSG00000229715	NA	0.705704	0.0710303	2.98822	0.0237701	0.981036	0.999954
ENSG00000229717	NA	0.0519237	-0.31841	3.04143	-0.104691	0.916621	0.999954
ENSG00000229719	MIR194-2HG	187.982	0.039354	0.257232	0.15299	0.878406	0.999954
ENSG00000229721	RPS8P7	0.0638273	0.322779	3.04143	0.106127	0.915481	0.999954
ENSG00000229727	LOC100506274	23.8144	0.00584243	0.233107	0.0250633	0.980004	0.999954
ENSG00000229728	NA	8.13858	-0.190475	0.298131	-0.638897	0.52289	0.999954
ENSG00000229738	NA	0.0565766	-0.31841	3.04143	-0.104691	0.916621	0.999954
ENSG00000229739	PDC-AS1	8.33256	0.35242	0.310617	1.13458	0.256551	0.999954
ENSG00000229740	NA	0.0519237	-0.31841	3.04143	-0.104691	0.916621	0.999954
ENSG00000229743	LINC01159	0.588766	0.275446	1.42531	0.193253	0.846761	0.999954
ENSG00000229750	NA	1.79257	-0.893493	0.818539	-1.09157	0.275022	0.999954
ENSG00000229752	RPL7P10	0.0507582	-0.318412	3.04143	-0.104691	0.916621	0.999954
ENSG00000229758	NA	0.160342	-0.318407	3.04143	-0.10469	0.916622	0.999954
ENSG00000229759	NA	0.291802	-0.821969	2.08953	-0.393374	0.694043	0.999954
ENSG00000229766	NA	4.97596	0.238508	0.450031	0.529981	0.596125	0.999954
ENSG00000229770	LOC105372971	97.8229	-0.0257707	0.131485	-0.195998	0.844612	0.999954
ENSG00000229771	LOC101927098	0.101516	-0.639007	3.04143	-0.210101	0.833589	0.999954
ENSG00000229774	NA	0.0494756	0.322779	3.04143	0.106127	0.915481	0.999954
ENSG00000229775	LINC02624	0.0519237	-0.31841	3.04143	-0.104691	0.916621	0.999954
ENSG00000229776	C2-AS1	0.314956	-0.998651	2.56685	-0.389058	0.697234	0.999954
ENSG00000229782	NA	0.657519	1.52204	1.51421	1.00517	0.314815	0.999954
ENSG00000229785	NA	0.843485	-0.508386	1.0932	-0.465043	0.641901	0.999954
ENSG00000229791	NA	0.0509877	0.322781	3.04143	0.106128	0.915481	0.999954
ENSG00000229795	RPS21P1	0.472182	-0.303002	1.45992	-0.207547	0.835582	0.999954
ENSG00000229797	LOC124907890	106.499	0.118048	0.0972936	1.21332	0.225007	0.999954
ENSG00000229806	RPS15P5	1.93823	0.544981	0.707061	0.770769	0.440844	0.999954
ENSG00000229807	XIST	1.02219	-0.0291296	1.10037	-0.0264726	0.97888	0.999954
ENSG00000229808	LOC100422526	2.11273	-0.107957	1.41129	-0.0764955	0.939025	0.999954
ENSG00000229809	ZNF688	708.174	0.0520044	0.0582707	0.892463	0.372145	0.999954
ENSG00000229815	NA	0.0565766	-0.31841	3.04143	-0.104691	0.916621	0.999954
ENSG00000229816	NA	12.1438	-0.3966	0.300827	-1.31837	0.187381	0.999954
ENSG00000229820	NA	0.215179	-1.2698	3.03584	-0.41827	0.67575	0.999954
ENSG00000229821	NA	0.117766	0.655448	3.04075	0.215554	0.829335	0.999954
ENSG00000229827	NA	0.108282	0.643378	3.04143	0.211538	0.832468	0.999954
ENSG00000229828	NA	3.30626	0.0410597	0.531633	0.0772331	0.938438	0.999954
ENSG00000229829	DUTP4	0.101975	0.643378	3.04143	0.211538	0.832468	0.999954
ENSG00000229831	NA	0.0605737	-0.318412	3.04143	-0.104691	0.916621	0.999954
ENSG00000229832	NA	0.435298	-1.18754	2.06807	-0.574227	0.565814	0.999954
ENSG00000229833	PET100	1327.08	0.0255175	0.0592959	0.430342	0.666947	0.999954
ENSG00000229834	NA	0.0537387	-0.318412	3.04143	-0.104691	0.916621	0.999954
ENSG00000229835	KHSRPP1	1.68992	-0.395122	0.874962	-0.451587	0.651566	0.999954
ENSG00000229839	LOC124906013	0.0451025	-0.31841	3.04143	-0.104691	0.916621	0.999954
ENSG00000229846	NA	0.0494756	0.322779	3.04143	0.106127	0.915481	0.999954
ENSG00000229847	EMX2OS	6.18723	-0.503252	0.707946	-0.710861	0.47717	0.999954
ENSG00000229848	NA	34.4872	0.217798	0.186973	1.16487	0.244074	0.999954
ENSG00000229851	ARSD-AS1	1.6929	-0.260746	1.04521	-0.249468	0.802999	0.999954
ENSG00000229852	KHDC1-AS1	126.348	0.144073	0.139992	1.02915	0.303409	0.999954
ENSG00000229859	PGA3	29.9768	-0.174859	0.344309	-0.507854	0.611556	0.999954
ENSG00000229862	NA	0.42195	0.064402	1.51739	0.0424426	0.966146	0.999954
ENSG00000229863	RPL19P2	0.0537901	-0.318412	3.04143	-0.104691	0.916621	0.999954
ENSG00000229867	STEAP3-AS1	2.66625	-0.227846	0.732604	-0.311008	0.755795	0.999954
ENSG00000229869	LARP4B-DT	0.227156	-0.639004	2.74986	-0.232377	0.816245	0.999954
ENSG00000229873	OGFR-AS1	4.8126	0.341146	0.530544	0.643012	0.520216	0.999954
ENSG00000229880	IMMTP1	0.0638273	0.322779	3.04143	0.106127	0.915481	0.999954
ENSG00000229886	NA	0.102804	0.00218562	3.04143	0.000718615	0.999427	0.999954
ENSG00000229887	NA	3.01524	-0.566816	0.656091	-0.863928	0.387627	0.999954
ENSG00000229891	LINC01315	124.906	-0.0915957	0.142394	-0.643255	0.520058	0.999954
ENSG00000229893	TAX1BP1-AS1	0.812779	-0.640525	1.0586	-0.605067	0.545135	0.999954
ENSG00000229894	GK3	10.6705	0.196386	0.258154	0.760732	0.446817	0.999954
ENSG00000229896	NA	3.82689	-0.311882	0.507282	-0.614809	0.538681	0.999954
ENSG00000229897	SEPTIN7P7	6.5029	-0.022275	0.336707	-0.0661554	0.947254	0.999954
ENSG00000229901	FOXO6-AS1	0.159127	0.312571	3.03902	0.102852	0.91808	0.999954
ENSG00000229905	NA	0.0494756	0.322779	3.04143	0.106127	0.915481	0.999954
ENSG00000229911	NA	0.0588832	0.322779	3.04143	0.106127	0.915481	0.999954
ENSG00000229914	RPS10P8	0.11546	0.00218562	3.04143	0.000718615	0.999427	0.999954
ENSG00000229915	NA	1.90519	1.21695	0.85871	1.41718	0.15643	0.999954
ENSG00000229917	NA	0.0588832	0.322779	3.04143	0.106127	0.915481	0.999954
ENSG00000229920	RPS4XP5	0.0507582	-0.318412	3.04143	-0.104691	0.916621	0.999954
ENSG00000229921	HGC6.3	3.20416	-0.231315	1.31621	-0.175743	0.860496	0.999954
ENSG00000229922	NA	0.623203	-1.22502	1.29117	-0.948768	0.342739	0.999954
ENSG00000229924	FAM90A26	0.544648	0.0801387	1.23413	0.0649352	0.948226	0.999954
ENSG00000229927	NA	141.139	-0.0226923	0.1332	-0.170363	0.864724	0.999954
ENSG00000229928	NA	0.237423	0.00218752	2.72147	0.000803801	0.999359	0.999954
ENSG00000229930	NA	0.640097	-0.371812	1.22784	-0.302819	0.762028	0.999954
ENSG00000229931	NA	171.401	-0.0636547	0.164721	-0.38644	0.699171	0.999954
ENSG00000229932	NA	75.9224	-0.0287359	0.132876	-0.21626	0.828785	0.999954
ENSG00000229935	MTCYBP9	0.0537387	-0.318412	3.04143	-0.104691	0.916621	0.999954
ENSG00000229939	NA	0.648464	-0.89329	1.47602	-0.605203	0.545044	0.999954
ENSG00000229941	PDE11A-AS1	0.446535	-0.53577	1.47408	-0.363461	0.71626	0.999954
ENSG00000229950	MIR5689HG	1.05894	-1.00072	1.178	-0.849506	0.3956	0.999954
ENSG00000229951	FOSL2-AS1	0.615378	-1.1397	1.31088	-0.869421	0.384617	0.999954
ENSG00000229953	BCAN-AS2	11.9417	-0.242305	0.492486	-0.492004	0.622716	0.999954
ENSG00000229955	NA	0.398496	-0.260249	2.49441	-0.104333	0.916905	0.999954
ENSG00000229956	ZRANB2-DT	23.1849	0.330879	0.245755	1.34638	0.17818	0.999954
ENSG00000229957	NA	0.182733	0.322779	3.04143	0.106127	0.915481	0.999954
ENSG00000229960	NA	0.0638973	-0.318412	3.04143	-0.104691	0.916621	0.999954
ENSG00000229961	NA	0.102159	0.0021834	3.04143	0.000717884	0.999427	0.999954
ENSG00000229962	LOC105372753	0.601033	-0.782811	1.93835	-0.403854	0.68632	0.999954
ENSG00000229965	RPS3AP7	0.212255	-0.639005	3.04143	-0.2101	0.83359	0.999954
ENSG00000229967	MAGEA4-AS1	4.53236	0.158254	0.495548	0.319353	0.749459	0.999954
ENSG00000229969	NA	0.294218	-0.539277	3.03908	-0.177448	0.859157	0.999954
ENSG00000229972	IQCF3	1.47737	0.411833	1.19236	0.345395	0.729798	0.999954
ENSG00000229976	NA	5.56175	0.242845	0.449994	0.539664	0.589429	0.999954
ENSG00000229980	TOB1-AS1	92.6348	-0.0981241	0.097766	-1.00366	0.315541	0.999954
ENSG00000229981	LINC01435	0.946834	0.138073	1.12448	0.122788	0.902275	0.999954
ENSG00000229986	NA	0.0494756	0.322779	3.04143	0.106127	0.915481	0.999954
ENSG00000229989	NA	0.255842	0.916571	2.69735	0.339804	0.734004	0.999954
ENSG00000229990	NA	0.0451025	-0.31841	3.04143	-0.104691	0.916621	0.999954
ENSG00000229994	RPL5P4	45.4829	0.00858758	0.169304	0.0507227	0.959546	0.999954
ENSG00000229996	NA	0.240346	0.00218579	2.71368	0.000805473	0.999357	0.999954
ENSG00000230001	NA	0.0519237	-0.31841	3.04143	-0.104691	0.916621	0.999954
ENSG00000230002	ALMS1-IT1	8.97764	-0.17234	0.414485	-0.415794	0.677561	0.999954
ENSG00000230005	NA	0.200997	1.21145	3.03997	0.398508	0.690256	0.999954
ENSG00000230006	NA	0.612425	0.566765	2.11463	0.26802	0.788684	0.999954
ENSG00000230010	NA	0.0494756	0.322779	3.04143	0.106127	0.915481	0.999954
ENSG00000230011	NA	0.121147	-0.639007	3.04143	-0.210101	0.833589	0.999954
ENSG00000230013	CT70	5.06794	0.263648	0.502784	0.524376	0.600017	0.999954
ENSG00000230018	PPIAP39	0.0638973	-0.318412	3.04143	-0.104691	0.916621	0.999954
ENSG00000230023	LINC02800	0.354676	-0.339661	3.02077	-0.112442	0.910473	0.999954
ENSG00000230026	NA	0.215412	0.639198	3.03688	0.210479	0.833294	0.999954
ENSG00000230027	NA	0.169803	-0.858752	3.03775	-0.282694	0.777411	0.999954
ENSG00000230037	NA	0.65244	-0.0181935	1.22955	-0.0147969	0.988194	0.999954
ENSG00000230040	LINC00364	0.159504	-0.940667	3.04106	-0.309322	0.757077	0.999954
ENSG00000230042	AK3P3	7.83016	0.0138924	0.368984	0.0376505	0.969966	0.999954
ENSG00000230043	NA	78.9243	-0.0703443	0.179828	-0.391176	0.695667	0.999954
ENSG00000230047	HIGD2AP1	0.261039	0.883734	3.03586	0.291099	0.770976	0.999954
ENSG00000230051	NA	0.0638973	-0.318412	3.04143	-0.104691	0.916621	0.999954
ENSG00000230061	NA	0.0622225	-0.318412	3.04143	-0.104691	0.916621	0.999954
ENSG00000230062	ANKRD66	8.88222	0.583191	0.725717	0.803608	0.421624	0.999954
ENSG00000230063	NA	0.0537901	-0.318412	3.04143	-0.104691	0.916621	0.999954
ENSG00000230065	NA	0.215129	-0.0626426	3.02745	-0.0206915	0.983492	0.999954
ENSG00000230067	NA	23.7688	0.0658855	0.195615	0.336812	0.736259	0.999954
ENSG00000230068	NA	1.12662	-0.495545	0.992771	-0.499153	0.617671	0.999954
ENSG00000230071	RPL4P6	12.4905	0.204282	0.288294	0.708588	0.47858	0.999954
ENSG00000230076	RPL10P6	2.52951	0.174669	0.692518	0.252223	0.800869	0.999954
ENSG00000230077	MTAPP2	0.712117	-0.615035	1.51441	-0.406121	0.684653	0.999954
ENSG00000230079	NA	0.379337	-0.332038	1.535	-0.216311	0.828745	0.999954
ENSG00000230082	PRRT3-AS1	9.10036	-0.212113	0.297407	-0.71321	0.475716	0.999954
ENSG00000230084	NA	8.17011	-0.21478	0.310194	-0.692406	0.488683	0.999954
ENSG00000230087	LOC100418885	0.0536019	0.322781	3.04143	0.106128	0.915481	0.999954
ENSG00000230091	NA	32.5058	-0.242889	0.162356	-1.49603	0.134646	0.999954
ENSG00000230092	NA	0.74979	-0.532517	2.09591	-0.254074	0.799438	0.999954
ENSG00000230097	NA	0.114885	0.00218562	3.04143	0.000718615	0.999427	0.999954
ENSG00000230098	NA	0.418727	-2.14116	2.54862	-0.840126	0.400838	0.999954
ENSG00000230102	LINC02028	6.20933	-0.10267	0.408564	-0.251294	0.801587	0.999954
ENSG00000230104	NA	0.848363	-0.258992	1.19697	-0.216373	0.828697	0.999954
ENSG00000230105	NA	0.771561	0.0506972	1.31297	0.0386127	0.969199	0.999954
ENSG00000230106	SNRPCP15	0.570277	-1.18661	1.53145	-0.774826	0.438443	0.999954
ENSG00000230107	LOC101927344	3.84484	0.205392	0.526014	0.390468	0.69619	0.999954
ENSG00000230113	NA	0.439468	-0.0823014	1.74311	-0.0472153	0.962342	0.999954
ENSG00000230115	TPRG1-AS2	0.0622225	-0.318412	3.04143	-0.104691	0.916621	0.999954
ENSG00000230116	RPS3AP11	0.106604	0.00218784	3.04143	0.000719346	0.999426	0.999954
ENSG00000230118	NA	0.654375	2.40646	1.58464	1.51861	0.12886	0.999954
ENSG00000230124	ACBD6	1585.83	0.0674164	0.0502349	1.34202	0.179589	0.999954
ENSG00000230126	FGF12-AS2	5.7288	0.187733	0.39991	0.469437	0.638757	0.999954
ENSG00000230131	NA	0.163485	-0.318407	3.04143	-0.10469	0.916622	0.999954
ENSG00000230133	LINC01721	0.117636	-0.639007	3.04143	-0.210101	0.833589	0.999954
ENSG00000230140	NA	0.117636	-0.639007	3.04143	-0.210101	0.833589	0.999954
ENSG00000230146	NA	0.477503	0.192758	1.3613	0.141598	0.887397	0.999954
ENSG00000230148	HOXB-AS1	37.0913	-0.0868193	0.176788	-0.491093	0.623361	0.999954
ENSG00000230154	NA	7.27116	0.293089	0.498246	0.588242	0.55637	0.999954
ENSG00000230155	NA	0.114873	0.0021834	3.04143	0.000717884	0.999427	0.999954
ENSG00000230157	NA	0.0537387	-0.318412	3.04143	-0.104691	0.916621	0.999954
ENSG00000230162	CT45A11P	0.592711	-0.796787	1.15741	-0.688421	0.491188	0.999954
ENSG00000230163	NA	0.389419	-1.3707	2.48337	-0.551952	0.580981	0.999954
ENSG00000230170	NA	0.233769	-0.611923	3.03685	-0.201499	0.840308	0.999954
ENSG00000230174	LINC01149	0.0507582	-0.318412	3.04143	-0.104691	0.916621	0.999954
ENSG00000230176	LINC01433	0.45815	0.0112117	1.75437	0.00639073	0.994901	0.999954
ENSG00000230183	NA	6.86872	0.00235172	0.415807	0.00565579	0.995487	0.999954
ENSG00000230184	NA	0.163824	0.985895	3.04024	0.324282	0.745724	0.999954
ENSG00000230186	NA	0.153972	-0.285118	3.03936	-0.0938085	0.925261	0.999954
ENSG00000230188	RPL21P83	0.15269	0.263308	3.04025	0.0866074	0.930984	0.999954
ENSG00000230189	RABGEF1P2	0.21897	1.25634	2.76649	0.454128	0.649737	0.999954
ENSG00000230202	NA	449.095	-0.0249842	0.0671942	-0.371821	0.710026	0.999954
ENSG00000230203	RPS3AP55	0.0605737	-0.318412	3.04143	-0.104691	0.916621	0.999954
ENSG00000230204	NA	26.0368	-0.321928	0.20673	-1.55723	0.119415	0.999954
ENSG00000230215	LINC01840	0.0638273	0.322779	3.04143	0.106127	0.915481	0.999954
ENSG00000230216	NA	1.9788	0.584831	0.912392	0.640987	0.521531	0.999954
ENSG00000230221	LOC643342	0.825692	-0.396402	1.06933	-0.370701	0.71086	0.999954
ENSG00000230223	ATXN8OS	2.68147	0.635383	0.732159	0.86782	0.385493	0.999954
ENSG00000230224	PHB1P9	0.266995	-1.53548	2.67146	-0.574771	0.565446	0.999954
ENSG00000230225	MTND5P14	0.0622225	-0.318412	3.04143	-0.104691	0.916621	0.999954
ENSG00000230226	LOC105372725	0.0494756	0.322779	3.04143	0.106127	0.915481	0.999954
ENSG00000230227	NA	0.127795	-0.639007	3.04143	-0.210101	0.833589	0.999954
ENSG00000230234	NA	0.317383	-0.351347	2.54258	-0.138185	0.890094	0.999954
ENSG00000230246	SPATA31C1	0.161283	0.320743	3.03864	0.105555	0.915935	0.999954
ENSG00000230251	PHB1P4	2.83446	-0.0166154	0.584844	-0.0284099	0.977335	0.999954
ENSG00000230257	NFE4	0.0546798	0.322781	3.04143	0.106128	0.915481	0.999954
ENSG00000230262	LINC02603	1.15946	0.0439487	1.80202	0.0243886	0.980543	0.999954
ENSG00000230266	XXYLT1-AS2	0.0588832	0.322779	3.04143	0.106127	0.915481	0.999954
ENSG00000230267	NA	0.645071	0.499393	1.35273	0.369174	0.711998	0.999954
ENSG00000230268	SSU72L6	0.110807	0.00218562	3.04143	0.000718615	0.999427	0.999954
ENSG00000230269	LINC02525	7.69121	-0.1706	0.330638	-0.51597	0.605875	0.999954
ENSG00000230273	NA	0.114364	-0.639007	3.04143	-0.210101	0.833589	0.999954
ENSG00000230274	PGAM1P3	0.0638973	-0.318412	3.04143	-0.104691	0.916621	0.999954
ENSG00000230275	SERBP1P4	0.333461	0.651692	1.76751	0.368706	0.712347	0.999954
ENSG00000230276	NA	0.514659	0.199912	1.35626	0.1474	0.882817	0.999954
ENSG00000230280	NA	0.186608	0.322779	3.04143	0.106127	0.915481	0.999954
ENSG00000230289	NA	1.56548	-0.922917	0.786378	-1.17363	0.240543	0.999954
ENSG00000230291	RPL26P32	1.00784	-0.829895	1.04459	-0.79447	0.426922	0.999954
ENSG00000230294	NA	0.159258	-0.980201	3.03985	-0.322451	0.747111	0.999954
ENSG00000230295	NA	0.62221	1.31087	1.34648	0.973556	0.330277	0.999954
ENSG00000230300	NA	0.0537387	-0.318412	3.04143	-0.104691	0.916621	0.999954
ENSG00000230303	NA	51.6995	0.149351	0.169421	0.881537	0.378027	0.999954
ENSG00000230304	NA	0.0577016	0.322779	3.04143	0.106127	0.915481	0.999954
ENSG00000230305	NA	1.31996	0.492742	1.12241	0.439003	0.660659	0.999954
ENSG00000230306	NA	2.73133	-0.553691	0.675303	-0.819916	0.412264	0.999954
ENSG00000230310	NA	0.630257	-0.420059	1.47653	-0.28449	0.776035	0.999954
ENSG00000230312	NA	15.7888	0.0100473	0.240606	0.0417582	0.966691	0.999954
ENSG00000230313	NA	0.417519	-0.955683	1.73272	-0.55155	0.581257	0.999954
ENSG00000230314	ELOVL2-AS1	12.4873	-0.00195283	0.330495	-0.00590879	0.995285	0.999954
ENSG00000230316	FEZF1-AS1	1.85675	0.576281	0.769116	0.749278	0.45369	0.999954
ENSG00000230317	LINC01284	12.4338	0.126031	0.303926	0.414676	0.678379	0.999954
ENSG00000230318	XRCC6P3	0.0451025	-0.31841	3.04143	-0.104691	0.916621	0.999954
ENSG00000230319	TTLL1-AS1	0.703303	0.722168	1.10567	0.653151	0.513659	0.999954
ENSG00000230320	NA	0.0638273	0.322779	3.04143	0.106127	0.915481	0.999954
ENSG00000230323	NA	0.36671	1.3125	2.04872	0.640647	0.521752	0.999954
ENSG00000230325	NA	3.86244	0.150776	0.447332	0.337057	0.736074	0.999954
ENSG00000230327	MTCO1P42	0.78253	-0.58019	1.57094	-0.369327	0.711884	0.999954
ENSG00000230330	NA	17.7172	0.0176775	0.250569	0.0705496	0.943756	0.999954
ENSG00000230333	NA	3.85474	-0.191916	0.498321	-0.385125	0.700145	0.999954
ENSG00000230337	NA	32.9813	0.20798	0.174205	1.19389	0.232522	0.999954
ENSG00000230342	FANCD2P2	0.574629	0.0162806	2.44848	0.00664929	0.994695	0.999954
ENSG00000230352	NA	0.580323	-0.871265	1.76563	-0.493457	0.62169	0.999954
ENSG00000230355	NA	0.0509877	0.322781	3.04143	0.106128	0.915481	0.999954
ENSG00000230358	SPDYE21	2.46351	-0.122012	0.797075	-0.153075	0.878339	0.999954
ENSG00000230359	NA	1.93222	3.30937	2.88404	1.14748	0.251185	0.999954
ENSG00000230360	DDX10P2	0.101975	0.643378	3.04143	0.211538	0.832468	0.999954
ENSG00000230362	ACTG1P23	0.0536019	0.322781	3.04143	0.106128	0.915481	0.999954
ENSG00000230364	RPL4P3	3.80455	0.288297	0.549201	0.524939	0.599626	0.999954
ENSG00000230366	DSCR9	3.97016	0.482565	0.557459	0.865652	0.386681	0.999954
ENSG00000230371	KARS1P2	102.42	-0.066428	0.118224	-0.561882	0.574196	0.999954
ENSG00000230373	GOLGA6L3P	377.612	0.0680254	0.133381	0.510007	0.610047	0.999954
ENSG00000230383	RPL6P19	164.081	-0.0550073	0.147859	-0.372025	0.709874	0.999954
ENSG00000230385	NA	0.164981	-0.318407	3.04143	-0.10469	0.916622	0.999954
ENSG00000230386	LOC402279	0.101746	0.00218562	3.04143	0.000718615	0.999427	0.999954
ENSG00000230387	LINC03125	0.168376	-0.318412	3.04143	-0.104691	0.916621	0.999954
ENSG00000230393	NA	8.88203	0.0635602	0.360936	0.176098	0.860217	0.999954
ENSG00000230395	ANAPC1P3	1.00509	-0.487209	0.955109	-0.510109	0.609975	0.999954
ENSG00000230397	SPTLC1P1	16.8443	0.0603051	0.251514	0.239768	0.81051	0.999954
ENSG00000230398	NA	0.155118	-0.31841	3.04143	-0.104691	0.916621	0.999954
ENSG00000230400	NA	0.66907	-0.390555	2.46027	-0.158745	0.87387	0.999954
ENSG00000230408	BZW1-AS1	1.50018	0.390815	0.780058	0.501007	0.616366	0.999954
ENSG00000230409	NA	847.864	-0.0171437	0.0397303	-0.431502	0.666103	0.999954
ENSG00000230411	OR3D1P	0.158527	-0.314035	3.03854	-0.103351	0.917685	0.999954
ENSG00000230415	NA	35.2822	0.158084	0.202694	0.779916	0.43544	0.999954
ENSG00000230416	OR5M4P	0.101975	0.643378	3.04143	0.211538	0.832468	0.999954
ENSG00000230417	LINC00595	7.11091	0.195646	0.405179	0.482864	0.629192	0.999954
ENSG00000230423	LOC101929692	5.6525	-0.25685	0.40761	-0.630136	0.528606	0.999954
ENSG00000230424	EMC1-AS1	28.7998	-0.164658	0.191198	-0.861188	0.389134	0.999954
ENSG00000230425	NA	0.0509877	0.322781	3.04143	0.106128	0.915481	0.999954
ENSG00000230426	LINC01036	91.9146	0.279954	0.1995	1.40328	0.160534	0.999954
ENSG00000230432	NA	4.36408	-0.755188	0.540913	-1.39614	0.162673	0.999954
ENSG00000230434	NA	5.00211	0.236841	0.651799	0.363366	0.716332	0.999954
ENSG00000230435	NA	0.139681	-0.318407	3.04143	-0.10469	0.916622	0.999954
ENSG00000230438	NA	60.5963	-0.176236	0.253071	-0.696389	0.486185	0.999954
ENSG00000230442	ASB15-AS1	0.121147	-0.639007	3.04143	-0.210101	0.833589	0.999954
ENSG00000230444	NA	1.85133	-0.674168	0.659804	-1.02177	0.30689	0.999954
ENSG00000230448	LINC00276	0.167883	-0.31841	3.04143	-0.104691	0.916621	0.999954
ENSG00000230449	RPL7P4	0.211752	0.00218784	3.04143	0.000719346	0.999426	0.999954
ENSG00000230450	NA	0.486638	2.22325	3.01183	0.738172	0.46041	0.999954
ENSG00000230453	ANKRD18B	12.8321	-0.0845892	0.258024	-0.327834	0.743037	0.999954
ENSG00000230454	NA	225.352	-0.0459082	0.11683	-0.392948	0.694358	0.999954
ENSG00000230457	NA	7.26412	-0.106516	0.433531	-0.245695	0.805918	0.999954
ENSG00000230465	NA	0.107477	-0.639007	3.04143	-0.210101	0.833589	0.999954
ENSG00000230470	NA	0.106122	0.643374	3.04143	0.211536	0.832469	0.999954
ENSG00000230478	NA	0.293208	-1.47071	3.0299	-0.485398	0.627394	0.999954
ENSG00000230479	CLDN14-AS1	3.06089	-0.266018	0.590978	-0.450132	0.652615	0.999954
ENSG00000230483	NA	0.453205	0.409789	1.68742	0.24285	0.808122	0.999954
ENSG00000230484	OR51A10P	0.0519237	-0.31841	3.04143	-0.104691	0.916621	0.999954
ENSG00000230490	NA	6.8758	0.370067	0.445394	0.830877	0.406043	0.999954
ENSG00000230495	LOC100286962	0.155949	-0.318412	3.04143	-0.104691	0.916621	0.999954
ENSG00000230498	NA	26.5861	0.17051	0.206895	0.82414	0.40986	0.999954
ENSG00000230501	NA	0.0611338	0.322779	3.04143	0.106127	0.915481	0.999954
ENSG00000230507	RPL7AP8	0.0588832	0.322779	3.04143	0.106127	0.915481	0.999954
ENSG00000230508	RPL19P21	0.12278	0.0021834	3.04143	0.000717884	0.999427	0.999954
ENSG00000230510	NA	0.711991	-0.0998177	2.9852	-0.0334375	0.973326	0.999954
ENSG00000230513	THAP7-AS1	51.9101	0.10204	0.133004	0.767193	0.442967	0.999954
ENSG00000230519	HMGB1P49	0.489997	0.405357	2.02191	0.200483	0.841103	0.999954
ENSG00000230521	NA	13.3878	-0.310302	0.280623	-1.10576	0.268831	0.999954
ENSG00000230526	LINC03139	0.222588	-0.644389	2.76412	-0.233126	0.815664	0.999954
ENSG00000230530	NA	66.8506	0.142497	0.149362	0.954042	0.340062	0.999954
ENSG00000230532	NA	0.380183	0.286882	1.51894	0.18887	0.850195	0.999954
ENSG00000230533	NA	14.8042	-0.157983	0.321984	-0.490657	0.623669	0.999954
ENSG00000230534	NA	2.24257	0.219008	0.97362	0.224942	0.822025	0.999954
ENSG00000230536	NA	0.219598	-0.589002	3.03748	-0.193911	0.846245	0.999954
ENSG00000230537	LOC105379829	6.63526	-0.00902688	0.348112	-0.025931	0.979312	0.999954
ENSG00000230539	AOAH-IT1	0.229608	0.65545	3.04075	0.215555	0.829334	0.999954
ENSG00000230542	LINC00102	0.0519237	-0.31841	3.04143	-0.104691	0.916621	0.999954
ENSG00000230547	HMGB1P11	0.0484206	0.322779	3.04143	0.106127	0.915481	0.999954
ENSG00000230550	ERLNC1	0.0622225	-0.318412	3.04143	-0.104691	0.916621	0.999954
ENSG00000230551	NA	526.228	-0.0951127	0.122739	-0.774919	0.438388	0.999954
ENSG00000230552	NA	0.778784	1.29485	1.25559	1.03127	0.302414	0.999954
ENSG00000230555	NA	38.5151	0.0545829	0.142161	0.383951	0.701015	0.999954
ENSG00000230561	CCDC192	2.39193	0.229243	0.602919	0.380222	0.70378	0.999954
ENSG00000230562	NA	50.8121	0.0420022	0.164989	0.254576	0.799051	0.999954
ENSG00000230563	LOC124904863	0.118507	0.643376	3.04143	0.211537	0.832468	0.999954
ENSG00000230564	NA	0.0537901	-0.318412	3.04143	-0.104691	0.916621	0.999954
ENSG00000230568	SF3A3P1	1.46816	-1.05968	0.876852	-1.2085	0.226853	0.999954
ENSG00000230569	NA	0.0577016	0.322779	3.04143	0.106127	0.915481	0.999954
ENSG00000230570	NA	1.57839	-0.508949	1.04321	-0.48787	0.625642	0.999954
ENSG00000230572	NA	0.0537387	-0.318412	3.04143	-0.104691	0.916621	0.999954
ENSG00000230578	NA	8.73282	0.285905	0.750732	0.380834	0.703326	0.999954
ENSG00000230580	RPL19P5	0.898985	-0.399259	0.989438	-0.403521	0.686565	0.999954
ENSG00000230581	ACTG1P14	2.82287	-0.0641835	0.689606	-0.0930726	0.925846	0.999954
ENSG00000230584	CCT5P2	0.314886	0.608211	1.77288	0.343065	0.73155	0.999954
ENSG00000230585	NA	0.0509877	0.322781	3.04143	0.106128	0.915481	0.999954
ENSG00000230587	LOC107985876	7.68993	-0.0256282	0.441442	-0.0580556	0.953704	0.999954
ENSG00000230592	RPSAP8	5.90769	0.0708391	0.383658	0.184641	0.85351	0.999954
ENSG00000230593	NA	2.99194	0.0712473	0.57585	0.123725	0.901533	0.999954
ENSG00000230595	NA	0.0638973	-0.318412	3.04143	-0.104691	0.916621	0.999954
ENSG00000230598	OR2H4P	0.231989	0.00218784	3.04143	0.000719346	0.999426	0.999954
ENSG00000230601	TEX48	0.103847	-0.644547	3.04111	-0.211945	0.83215	0.999954
ENSG00000230613	HM13-AS1	3.84374	-0.197369	0.503265	-0.392176	0.694928	0.999954
ENSG00000230615	LOC107984948	87.3468	0.0466157	0.0972364	0.479406	0.63165	0.999954
ENSG00000230622	UQCRHP1	0.0605737	-0.318412	3.04143	-0.104691	0.916621	0.999954
ENSG00000230623	NA	91.1003	0.0573284	0.146843	0.390406	0.696236	0.999954
ENSG00000230626	NA	24.3766	-0.276976	0.196835	-1.40715	0.159383	0.999954
ENSG00000230628	NA	3.46148	0.104968	0.562472	0.18662	0.851959	0.999954
ENSG00000230629	RPS23P8	248.258	-0.088798	0.102092	-0.86978	0.38442	0.999954
ENSG00000230630	NA	0.0509877	0.322781	3.04143	0.106128	0.915481	0.999954
ENSG00000230631	NA	0.397216	-0.954319	1.51598	-0.629507	0.529017	0.999954
ENSG00000230635	CYP4F60P	0.101679	-0.63538	3.04122	-0.208923	0.834508	0.999954
ENSG00000230637	NA	0.778484	0.78313	1.12375	0.696891	0.485871	0.999954
ENSG00000230638	LOC100418723	0.0638273	0.322779	3.04143	0.106127	0.915481	0.999954
ENSG00000230646	KLF2P2	0.0565766	-0.31841	3.04143	-0.104691	0.916621	0.999954
ENSG00000230648	NA	0.641161	-0.535835	1.14893	-0.466377	0.640946	0.999954
ENSG00000230650	LOC442041	4.22962	0.992796	0.75503	1.31491	0.18854	0.999954
ENSG00000230658	NA	8.35152	0.0615075	0.312187	0.197022	0.843811	0.999954
ENSG00000230662	TNPO1P2	0.121708	0.0021834	3.04143	0.000717884	0.999427	0.999954
ENSG00000230663	NA	8.17906	-0.152088	0.455874	-0.333618	0.738668	0.999954
ENSG00000230665	NA	3.57558	-0.617175	0.534429	-1.15483	0.248159	0.999954
ENSG00000230666	NA	0.611716	0.232201	2.27465	0.102082	0.918692	0.999954
ENSG00000230667	SETSIP	0.935206	-1.02873	0.997791	-1.031	0.302539	0.999954
ENSG00000230676	NA	0.583695	-0.609809	2.04673	-0.297944	0.765746	0.999954
ENSG00000230679	ENO1-AS1	7.78534	-0.00758451	0.306451	-0.0247495	0.980255	0.999954
ENSG00000230686	NA	0.0536019	0.322781	3.04143	0.106128	0.915481	0.999954
ENSG00000230695	NA	2.85396	-0.15909	0.667737	-0.238252	0.811685	0.999954
ENSG00000230697	SAP18P3	0.0519237	-0.31841	3.04143	-0.104691	0.916621	0.999954
ENSG00000230698	NA	0.853964	-0.972273	1.51276	-0.642717	0.520408	0.999954
ENSG00000230702	RPL31P30	1.86888	-0.156312	1.24713	-0.125338	0.900256	0.999954
ENSG00000230707	HAPSTR2	0.651271	-1.04776	1.12516	-0.931212	0.351744	0.999954
ENSG00000230710	NA	1.55106	-0.18633	0.849661	-0.2193	0.826417	0.999954
ENSG00000230711	CTAGE13P	1.07085	1.02387	1.59752	0.640913	0.521579	0.999954
ENSG00000230716	KRT8P7	0.418078	0.728986	2.00005	0.364484	0.715497	0.999954
ENSG00000230721	RPL17P5	0.316757	0.637054	2.6254	0.24265	0.808276	0.999954
ENSG00000230724	NA	661.661	-0.0745448	0.0712294	-1.04655	0.295309	0.999954
ENSG00000230729	NA	0.422318	-1.15089	2.07659	-0.554222	0.579427	0.999954
ENSG00000230730	NA	1.75491	-0.893118	0.821172	-1.08761	0.276765	0.999954
ENSG00000230731	NA	0.0484206	0.322779	3.04143	0.106127	0.915481	0.999954
ENSG00000230732	NA	1.15546	0.410445	1.16234	0.353121	0.723998	0.999954
ENSG00000230733	NA	3.36672	-0.0815218	0.579947	-0.140568	0.888212	0.999954
ENSG00000230734	RPL10P3	0.882061	-1.65192	1.32267	-1.24893	0.211691	0.999954
ENSG00000230736	LOC339666	0.332281	-1.27898	2.10801	-0.606725	0.544034	0.999954
ENSG00000230747	NA	1.32377	-1.31266	1.27887	-1.02643	0.30469	0.999954
ENSG00000230749	MEIS1-AS2	7.34142	-0.0595514	0.35632	-0.167129	0.867268	0.999954
ENSG00000230750	NA	0.286463	0.34179	2.12545	0.160809	0.872244	0.999954
ENSG00000230751	NA	0.619927	-0.0485259	1.53541	-0.0316045	0.974787	0.999954
ENSG00000230753	ZNF341-AS1	0.159504	-0.940667	3.04106	-0.309322	0.757077	0.999954
ENSG00000230756	NA	9.00919	-0.0443973	0.296831	-0.149571	0.881103	0.999954
ENSG00000230758	SNAP23P1	0.318251	0.635282	2.12201	0.299378	0.764652	0.999954
ENSG00000230769	NA	0.395512	0.19516	1.708	0.114262	0.90903	0.999954
ENSG00000230772	VN1R108P	23.7637	-0.00962155	0.192378	-0.0500137	0.960111	0.999954
ENSG00000230773	LOC105374593	1.47494	-0.159954	0.731042	-0.218802	0.826804	0.999954
ENSG00000230778	ANKRD63	2.76008	-0.877451	0.621508	-1.41181	0.158006	0.999954
ENSG00000230781	NA	5.28613	0.224221	0.501175	0.44739	0.654594	0.999954
ENSG00000230782	LOC340512	0.771264	0.0983284	1.78289	0.055151	0.956018	0.999954
ENSG00000230783	NA	0.674711	-0.579885	1.23652	-0.468967	0.639093	0.999954
ENSG00000230790	NA	0.677424	-0.363224	1.52452	-0.238255	0.811683	0.999954
ENSG00000230793	SMARCE1P5	1.00762	0.848355	1.01869	0.832788	0.404964	0.999954
ENSG00000230795	HLA-K	7.78791	-0.631928	0.435426	-1.45129	0.146699	0.999954
ENSG00000230797	YY2	71.5494	0.0409107	0.122581	0.333745	0.738572	0.999954
ENSG00000230798	FOXD3-AS1	0.612398	-1.40455	1.35369	-1.03758	0.299467	0.999954
ENSG00000230804	NA	0.290134	-0.802788	3.03188	-0.264782	0.791177	0.999954
ENSG00000230805	LOC105370670	9.12454	-0.394893	0.316168	-1.249	0.211665	0.999954
ENSG00000230807	NA	0.331057	-1.16514	3.03385	-0.384046	0.700944	0.999954
ENSG00000230809	RPS6P15	0.486742	1.76767	2.46407	0.717378	0.473141	0.999954
ENSG00000230823	NA	1.69149	-0.995706	1.11225	-0.895218	0.370671	0.999954
ENSG00000230825	LINC03016	13.9897	0.250485	0.28409	0.881711	0.377933	0.999954
ENSG00000230831	NA	0.1085	-0.644547	3.04111	-0.211945	0.83215	0.999954
ENSG00000230832	NA	3.28408	-0.289557	0.546894	-0.529458	0.596488	0.999954
ENSG00000230833	NA	0.127795	-0.639007	3.04143	-0.210101	0.833589	0.999954
ENSG00000230834	NA	0.0588832	0.322779	3.04143	0.106127	0.915481	0.999954
ENSG00000230835	RPS16P6	0.172446	0.988049	3.03967	0.325051	0.745142	0.999954
ENSG00000230837	RPL31P2	0.0519237	-0.31841	3.04143	-0.104691	0.916621	0.999954
ENSG00000230838	LINC01614	0.549967	1.14845	1.69181	0.678829	0.497246	0.999954
ENSG00000230841	RPL23AP15	0.904746	1.03524	2.33791	0.442804	0.657908	0.999954
ENSG00000230843	NA	0.0507582	-0.318412	3.04143	-0.104691	0.916621	0.999954
ENSG00000230844	ZNF674-AS1	180.027	0.0715314	0.0931632	0.767807	0.442602	0.999954
ENSG00000230847	NA	161.317	-0.139428	0.119356	-1.16817	0.242736	0.999954
ENSG00000230849	NA	0.389721	0.201938	1.73418	0.116446	0.907299	0.999954
ENSG00000230852	LINC02857	0.48796	0.813096	2.05879	0.394938	0.692888	0.999954
ENSG00000230863	NA	4.28648	0.173333	1.29655	0.133688	0.893649	0.999954
ENSG00000230865	NA	0.0622225	-0.318412	3.04143	-0.104691	0.916621	0.999954
ENSG00000230866	NA	0.331258	0.00587853	2.11528	0.00277908	0.997783	0.999954
ENSG00000230869	NA	38.5811	0.077457	0.182012	0.425561	0.670428	0.999954
ENSG00000230870	FBXW11P1	3.09142	-0.346714	0.505174	-0.686325	0.492508	0.999954
ENSG00000230873	STMND1	23.6267	-0.30162	0.248018	-1.21612	0.223938	0.999954
ENSG00000230876	LINC00486	1.15559	0.641397	0.860043	0.745774	0.455804	0.999954
ENSG00000230882	NA	52.626	-0.152501	0.212268	-0.718434	0.47249	0.999954
ENSG00000230886	NA	0.0484206	0.322779	3.04143	0.106127	0.915481	0.999954
ENSG00000230889	NA	0.103847	-0.644547	3.04111	-0.211945	0.83215	0.999954
ENSG00000230894	LOC107987014	0.367256	1.13971	3.02828	0.376357	0.706651	0.999954
ENSG00000230896	NA	23.1976	0.100266	0.192097	0.521955	0.601702	0.999954
ENSG00000230897	RPS18P12	2.36586	-0.909936	0.636695	-1.42916	0.152959	0.999954
ENSG00000230898	NA	0.111332	-0.639007	3.04143	-0.210101	0.833589	0.999954
ENSG00000230899	NA	0.222367	0.00218545	2.76369	0.000790772	0.999369	0.999954
ENSG00000230910	NA	43.5828	0.0579298	0.180474	0.320987	0.74822	0.999954
ENSG00000230911	NA	0.890534	1.26326	1.1737	1.0763	0.281792	0.999954
ENSG00000230912	NA	0.635673	-1.6914	1.64074	-1.03087	0.302601	0.999954
ENSG00000230913	NA	0.0546798	0.322781	3.04143	0.106128	0.915481	0.999954
ENSG00000230914	NA	0.29018	-0.990097	2.13296	-0.46419	0.642512	0.999954
ENSG00000230916	MTCO1P53	0.372625	-0.478012	2.53385	-0.18865	0.850367	0.999954
ENSG00000230918	NA	75.878	0.345313	0.423785	0.814831	0.415169	0.999954
ENSG00000230922	LOC101927551	2.91758	0.00574779	0.561582	0.010235	0.991834	0.999954
ENSG00000230927	NA	0.254709	0.738531	3.03415	0.243406	0.807691	0.999954
ENSG00000230928	NA	0.473456	0.252077	1.25538	0.200797	0.840857	0.999954
ENSG00000230937	MIR205HG	11.6223	-0.736645	0.869589	-0.847119	0.396929	0.999954
ENSG00000230943	LINC02541	13.2291	-0.242892	0.274119	-0.886082	0.375573	0.999954
ENSG00000230945	NA	0.268258	-1.4868	2.12425	-0.699915	0.483981	0.999954
ENSG00000230948	AURKBP1	0.113373	0.0021834	3.04143	0.000717884	0.999427	0.999954
ENSG00000230951	GPS2P2	0.322848	0.0077917	2.60921	0.00298624	0.997617	0.999954
ENSG00000230953	NA	0.481346	0.327034	1.69794	0.192606	0.847267	0.999954
ENSG00000230955	NA	0.341041	1.29902	2.10131	0.618197	0.536445	0.999954
ENSG00000230956	NA	0.210513	0.565864	3.03897	0.186202	0.852286	0.999954
ENSG00000230960	LOC154449	0.155771	-0.886106	3.03584	-0.291882	0.770377	0.999954
ENSG00000230965	NA	0.0546798	0.322781	3.04143	0.106128	0.915481	0.999954
ENSG00000230968	NA	0.107477	-0.639007	3.04143	-0.210101	0.833589	0.999954
ENSG00000230970	HHATL-AS1	0.114655	-0.639007	3.04143	-0.210101	0.833589	0.999954
ENSG00000230978	LINC00160	0.0536019	0.322781	3.04143	0.106128	0.915481	0.999954
ENSG00000230982	NA	0.0638273	0.322779	3.04143	0.106127	0.915481	0.999954
ENSG00000230987	LOC647132	0.0537901	-0.318412	3.04143	-0.104691	0.916621	0.999954
ENSG00000230989	HSBP1	5727.04	0.0178213	0.0464719	0.383484	0.701361	0.999954
ENSG00000230991	LOC105373696	0.315977	0.581623	2.60796	0.223018	0.823521	0.999954
ENSG00000230992	NA	7.32608	0.32666	0.413572	0.78985	0.429615	0.999954
ENSG00000230993	NA	0.104497	-0.639007	3.04143	-0.210101	0.833589	0.999954
ENSG00000230997	NA	0.0605737	-0.318412	3.04143	-0.104691	0.916621	0.999954
ENSG00000231013	SCTR-AS1	237.07	-0.265445	0.177703	-1.49376	0.135239	0.999954
ENSG00000231017	NA	0.0588832	0.322779	3.04143	0.106127	0.915481	0.999954
ENSG00000231023	LINC00326	0.541089	0.928145	1.49915	0.619114	0.535841	0.999954
ENSG00000231028	AHI1-DT	60.2654	0.0833227	0.160361	0.519593	0.603347	0.999954
ENSG00000231035	RPL7L1P9	1.49014	-0.830934	0.918559	-0.904606	0.365674	0.999954
ENSG00000231039	NA	0.179933	-0.31841	3.04143	-0.104691	0.916621	0.999954
ENSG00000231043	LOC644456	71.5209	-0.0719653	0.110363	-0.652081	0.514349	0.999954
ENSG00000231047	GCNT1P3	0.544773	0.615635	1.75455	0.350879	0.725679	0.999954
ENSG00000231050	GNB1-DT	26.4886	0.0981286	0.188196	0.521416	0.602077	0.999954
ENSG00000231057	NEK2-DT	0.963282	-0.162383	0.97792	-0.16605	0.868118	0.999954
ENSG00000231063	RPL6P6	0.101975	0.643378	3.04143	0.211538	0.832468	0.999954
ENSG00000231064	THBS3-AS1	94.6377	-0.0129094	0.108578	-0.118895	0.905358	0.999954
ENSG00000231066	NA	3.4053	-0.660916	0.593775	-1.11308	0.265676	0.999954
ENSG00000231069	NA	0.562091	-1.16831	1.75478	-0.665789	0.505546	0.999954
ENSG00000231072	NA	0.0577016	0.322779	3.04143	0.106127	0.915481	0.999954
ENSG00000231073	NA	0.470065	-0.572945	2.4967	-0.229481	0.818495	0.999954
ENSG00000231083	LOC105373411	0.492464	0.286988	1.29783	0.22113	0.824992	0.999954
ENSG00000231086	NA	6.98113	-0.495733	0.343932	-1.44137	0.149481	0.999954
ENSG00000231092	NA	0.0546798	0.322781	3.04143	0.106128	0.915481	0.999954
ENSG00000231093	TRMT1P1	0.0484206	0.322779	3.04143	0.106127	0.915481	0.999954
ENSG00000231095	NA	0.234752	-0.644548	3.04111	-0.211945	0.83215	0.999954
ENSG00000231100	NA	0.162005	-0.318407	3.04143	-0.10469	0.916622	0.999954
ENSG00000231103	NA	0.0537387	-0.318412	3.04143	-0.104691	0.916621	0.999954
ENSG00000231104	NA	0.111256	0.00218784	3.04143	0.000719346	0.999426	0.999954
ENSG00000231105	ECE1-AS1	8.27058	0.0631582	0.324643	0.194546	0.845748	0.999954
ENSG00000231107	LINC01508	0.946018	0.942935	0.985061	0.957235	0.338449	0.999954
ENSG00000231113	NA	13.5486	-0.162194	0.267338	-0.6067	0.54405	0.999954
ENSG00000231119	LOC101927377	1.11228	2.09911	1.85538	1.13136	0.257902	0.999954
ENSG00000231120	NA	2.02651	-0.410485	0.681925	-0.601951	0.547207	0.999954
ENSG00000231125	NA	2.95882	-0.489799	0.575777	-0.850674	0.39495	0.999954
ENSG00000231131	LOC105378305	0.426075	0.815151	1.95941	0.416018	0.677397	0.999954
ENSG00000231133	HAR1B	2.22406	-0.446418	0.728647	-0.612668	0.540096	0.999954
ENSG00000231137	NA	0.0494756	0.322779	3.04143	0.106127	0.915481	0.999954
ENSG00000231147	NA	0.108359	0.643374	3.04143	0.211536	0.832469	0.999954
ENSG00000231150	NA	0.0536019	0.322781	3.04143	0.106128	0.915481	0.999954
ENSG00000231154	NA	31.2977	0.0783102	0.171116	0.457644	0.647208	0.999954
ENSG00000231156	NA	1.11001	-0.684979	0.965825	-0.709216	0.47819	0.999954
ENSG00000231158	NA	0.0484206	0.322779	3.04143	0.106127	0.915481	0.999954
ENSG00000231160	NA	55.8805	-0.175365	0.126251	-1.38902	0.164828	0.999954
ENSG00000231162	NA	0.88956	-0.559607	0.995656	-0.562048	0.574083	0.999954
ENSG00000231163	CSMD2-AS1	0.0605737	-0.318412	3.04143	-0.104691	0.916621	0.999954
ENSG00000231165	TRBV26OR9-2	10.0681	0.201365	0.314114	0.641056	0.521486	0.999954
ENSG00000231167	NA	28.4463	-0.144304	0.181973	-0.792996	0.42778	0.999954
ENSG00000231169	NA	0.165351	-0.31841	3.04143	-0.104691	0.916621	0.999954
ENSG00000231170	NA	34.485	0.247747	0.178997	1.38409	0.166332	0.999954
ENSG00000231171	LINC01098	0.943959	0.00138005	1.27797	0.00107987	0.999138	0.999954
ENSG00000231172	EVA1A-AS	0.120017	0.655448	3.04075	0.215554	0.829335	0.999954
ENSG00000231175	LINC01720	0.373205	0.173306	3.02553	0.057281	0.954321	0.999954
ENSG00000231177	LINC00852	12.0037	0.0836682	0.270381	0.309446	0.756982	0.999954
ENSG00000231181	RPL9P11	5.9736	-0.307329	0.434689	-0.707008	0.479561	0.999954
ENSG00000231185	LINC01844	10.1872	-0.09686	0.336387	-0.287942	0.773391	0.999954
ENSG00000231187	NA	22.3451	0.0218281	0.327095	0.0667331	0.946794	0.999954
ENSG00000231188	NA	0.234205	-0.639005	3.04143	-0.2101	0.83359	0.999954
ENSG00000231189	NA	0.0546798	0.322781	3.04143	0.106128	0.915481	0.999954
ENSG00000231193	NA	0.432281	-0.213	2.47066	-0.0862116	0.931298	0.999954
ENSG00000231194	FARP1-AS1	0.0611338	0.322779	3.04143	0.106127	0.915481	0.999954
ENSG00000231195	IFNA11P	0.115821	-0.639005	3.04143	-0.2101	0.83359	0.999954
ENSG00000231198	LOC100422519	0.0507582	-0.318412	3.04143	-0.104691	0.916621	0.999954
ENSG00000231203	KRT8P10	9.1849	0.0778287	0.309822	0.251205	0.801656	0.999954
ENSG00000231204	LOC100507562	0.285644	0.75026	3.03296	0.247369	0.804623	0.999954
ENSG00000231205	NA	0.113153	-0.644547	3.04111	-0.211945	0.83215	0.999954
ENSG00000231206	NA	3.09681	-0.0876402	0.607036	-0.144374	0.885205	0.999954
ENSG00000231210	NA	0.692241	1.72299	1.5794	1.09092	0.275309	0.999954
ENSG00000231213	PLSCR5	0.15269	0.263308	3.04025	0.0866074	0.930984	0.999954
ENSG00000231221	LINC01593	1.39498	-0.517687	1.00305	-0.516115	0.605774	0.999954
ENSG00000231226	TRIM31-AS1	0.104497	-0.639007	3.04143	-0.210101	0.833589	0.999954
ENSG00000231228	NA	1.83653	-0.547348	1.00589	-0.544141	0.586345	0.999954
ENSG00000231231	NA	0.103077	0.643376	3.04143	0.211537	0.832468	0.999954
ENSG00000231233	CFAP58-DT	5.49793	-0.239465	0.445562	-0.537444	0.590961	0.999954
ENSG00000231234	NA	8.44075	0.265861	0.325477	0.816836	0.414022	0.999954
ENSG00000231236	NA	0.234381	0.0400865	2.7334	0.0146654	0.988299	0.999954
ENSG00000231240	NA	0.0565766	-0.31841	3.04143	-0.104691	0.916621	0.999954
ENSG00000231244	PSMC1P3	4.37655	0.0655504	0.403818	0.162326	0.871049	0.999954
ENSG00000231245	NA	52.6559	0.0721408	0.229996	0.31366	0.753779	0.999954
ENSG00000231246	LINC02884	0.94309	2.15553	1.45098	1.48557	0.137393	0.999954
ENSG00000231249	ITPR1-DT	78.5171	-0.00218109	0.144659	-0.0150775	0.98797	0.999954
ENSG00000231252	LOC101926964	0.0537387	-0.318412	3.04143	-0.104691	0.916621	0.999954
ENSG00000231253	LINC01640	2.76369	0.153028	0.564409	0.27113	0.786291	0.999954
ENSG00000231256	CFAP97D1	2.3024	-0.295972	0.689313	-0.429373	0.667652	0.999954
ENSG00000231270	COBLP1	0.0519237	-0.31841	3.04143	-0.104691	0.916621	0.999954
ENSG00000231276	NA	0.638878	-0.454635	1.21107	-0.3754	0.707363	0.999954
ENSG00000231280	NA	0.0611338	0.322779	3.04143	0.106127	0.915481	0.999954
ENSG00000231290	APCDD1L-DT	2.83906	0.170618	0.629016	0.271245	0.786202	0.999954
ENSG00000231298	MANCR	0.275358	0.965194	2.66932	0.361588	0.71766	0.999954
ENSG00000231300	NA	0.0638973	-0.318412	3.04143	-0.104691	0.916621	0.999954
ENSG00000231304	SGO1-AS1	16.7114	0.161828	0.255026	0.634555	0.525718	0.999954
ENSG00000231307	RPS3P2	0.761654	-0.109313	1.43221	-0.0763248	0.939161	0.999954
ENSG00000231310	NA	0.377255	0.250906	2.07853	0.120713	0.903918	0.999954
ENSG00000231312	MAP4K3-DT	392.917	-0.0171437	0.0527492	-0.325004	0.745178	0.999954
ENSG00000231313	NA	8.79266	-0.265005	0.318011	-0.833322	0.404663	0.999954
ENSG00000231317	LOC643348	0.619492	-1.37962	1.75558	-0.785847	0.431957	0.999954
ENSG00000231327	LINC01816	28.7501	0.227843	0.214313	1.06314	0.28772	0.999954
ENSG00000231328	NA	0.0577016	0.322779	3.04143	0.106127	0.915481	0.999954
ENSG00000231329	NA	0.330529	-1.24718	2.10172	-0.59341	0.552907	0.999954
ENSG00000231333	RPL34P6	0.798344	0.526265	1.33919	0.392972	0.69434	0.999954
ENSG00000231340	NA	0.338702	0.0021927	1.763	0.00124374	0.999008	0.999954
ENSG00000231341	NA	7.50863	-0.480392	0.348408	-1.37882	0.16795	0.999954
ENSG00000231344	NA	0.283204	0.322786	2.65317	0.12166	0.903168	0.999954
ENSG00000231345	NA	1.43105	-0.898127	1.74095	-0.515883	0.605936	0.999954
ENSG00000231346	NA	9.8519	0.347051	0.306436	1.13254	0.257408	0.999954
ENSG00000231351	NA	2.34404	-0.495143	0.850754	-0.582004	0.560564	0.999954
ENSG00000231355	NA	0.877514	-0.509726	1.38512	-0.368001	0.712872	0.999954
ENSG00000231357	LOC100131264	0.0611338	0.322779	3.04143	0.106127	0.915481	0.999954
ENSG00000231359	RPL31P34	10.824	0.255429	0.266064	0.960025	0.337043	0.999954
ENSG00000231366	NA	0.0546798	0.322781	3.04143	0.106128	0.915481	0.999954
ENSG00000231367	LINC02613	0.285167	-0.987073	2.651	-0.37234	0.70964	0.999954
ENSG00000231369	NA	1.40322	0.621681	1.09974	0.565299	0.57187	0.999954
ENSG00000231381	NA	0.117499	0.00218562	3.04143	0.000718615	0.999427	0.999954
ENSG00000231388	FMN2P1	0.326859	-0.518316	3.03945	-0.17053	0.864594	0.999954
ENSG00000231389	HLA-DPA1	57.2209	-0.212919	0.192818	-1.10425	0.269484	0.999954
ENSG00000231390	NA	0.620894	-0.928263	2.41285	-0.384717	0.700447	0.999954
ENSG00000231393	NA	0.173756	0.322779	3.04143	0.106127	0.915481	0.999954
ENSG00000231394	NA	3.8152	-0.311011	0.549188	-0.566311	0.571182	0.999954
ENSG00000231395	NA	0.105714	-0.639005	3.04143	-0.2101	0.83359	0.999954
ENSG00000231397	NA	0.0611338	0.322779	3.04143	0.106127	0.915481	0.999954
ENSG00000231402	WASF5P	0.106604	0.00218784	3.04143	0.000719346	0.999426	0.999954
ENSG00000231407	GORAB-AS1	6.45605	-0.298279	0.39212	-0.760684	0.446846	0.999954
ENSG00000231409	NA	7.66471	-0.309634	0.374769	-0.8262	0.408691	0.999954
ENSG00000231412	LINC03078	6.30018	-0.181409	0.662512	-0.27382	0.784223	0.999954
ENSG00000231414	NA	3.82696	-0.386578	0.441857	-0.874894	0.381631	0.999954
ENSG00000231416	RPL34P5	0.0638273	0.322779	3.04143	0.106127	0.915481	0.999954
ENSG00000231419	LINC00689	0.590007	-0.478177	1.9937	-0.239844	0.810451	0.999954
ENSG00000231421	LOC101927093	0.0537387	-0.318412	3.04143	-0.104691	0.916621	0.999954
ENSG00000231424	NA	3.83432	0.249652	0.625461	0.399149	0.689784	0.999954
ENSG00000231426	FILNC1	1.05211	-0.290612	1.25515	-0.231536	0.816899	0.999954
ENSG00000231427	LINC01445	1.99997	0.570613	0.683377	0.83499	0.403723	0.999954
ENSG00000231431	FAR2P4	0.766453	0.551342	1.28736	0.428272	0.668453	0.999954
ENSG00000231434	NA	7.27644	-0.181331	0.402742	-0.450241	0.652537	0.999954
ENSG00000231437	LINC01750	107.468	-0.186043	0.168189	-1.10615	0.26866	0.999954
ENSG00000231441	NA	25.7001	0.123694	0.235329	0.525622	0.599151	0.999954
ENSG00000231443	NA	3.25353	-0.911452	0.58472	-1.55878	0.119047	0.999954
ENSG00000231445	NA	0.169353	0.322783	3.04143	0.106129	0.91548	0.999954
ENSG00000231449	RPS16P4	1.01031	-0.00674415	1.28215	-0.00526002	0.995803	0.999954
ENSG00000231453	LINC01305	0.124401	0.0021834	3.04143	0.000717884	0.999427	0.999954
ENSG00000231458	RNASEH1P2	0.668621	-0.0910863	1.18572	-0.0768195	0.938767	0.999954
ENSG00000231460	LOC105375992	5.90176	-0.46911	0.382553	-1.22626	0.2201	0.999954
ENSG00000231464	NA	0.271899	-1.48208	3.02842	-0.489391	0.624565	0.999954
ENSG00000231466	NA	16.8549	0.0825912	0.219279	0.376649	0.706434	0.999954
ENSG00000231468	NA	0.0991788	0.0021834	3.04143	0.000717884	0.999427	0.999954
ENSG00000231473	RB1-DT	12.7664	-0.184871	0.310594	-0.595219	0.551697	0.999954
ENSG00000231478	FCF1P9	0.0507582	-0.318412	3.04143	-0.104691	0.916621	0.999954
ENSG00000231482	NA	0.101975	0.643378	3.04143	0.211538	0.832468	0.999954
ENSG00000231487	LOC124902609	0.390178	-0.807403	2.06953	-0.390139	0.696434	0.999954
ENSG00000231490	RPL7L1P2	0.110315	-0.639005	3.04143	-0.2101	0.83359	0.999954
ENSG00000231503	NA	1.07351	-0.415533	0.912882	-0.455188	0.648974	0.999954
ENSG00000231504	NA	0.115254	0.00218562	3.04143	0.000718615	0.999427	0.999954
ENSG00000231507	LINC01353	5.27777	-0.344433	0.38549	-0.893494	0.371593	0.999954
ENSG00000231508	RPL34P20	0.0451025	-0.31841	3.04143	-0.104691	0.916621	0.999954
ENSG00000231515	NA	0.10758	-0.639007	3.04143	-0.210101	0.833589	0.999954
ENSG00000231521	NA	0.47912	0.550845	2.38808	0.230664	0.817576	0.999954
ENSG00000231527	FAM27C	173.233	0.0500804	0.0875987	0.571703	0.567523	0.999954
ENSG00000231528	FAM225A	0.574663	2.20822	2.90138	0.761092	0.446602	0.999954
ENSG00000231529	NA	0.226069	0.6551	2.75533	0.237757	0.812069	0.999954
ENSG00000231530	NA	0.323287	-0.0234583	1.75335	-0.0133791	0.989325	0.999954
ENSG00000231531	NA	0.513852	-0.742141	1.48656	-0.499235	0.617614	0.999954
ENSG00000231532	LINC01249	0.498872	-0.961679	1.52606	-0.63017	0.528583	0.999954
ENSG00000231533	NA	11.3167	-0.0510336	0.256639	-0.198853	0.842377	0.999954
ENSG00000231534	NA	0.0537901	-0.318412	3.04143	-0.104691	0.916621	0.999954
ENSG00000231535	LINC00278	22.7518	0.0976242	0.237536	0.410987	0.681082	0.999954
ENSG00000231536	NA	12.5471	-0.141695	0.445593	-0.317992	0.750491	0.999954
ENSG00000231544	NA	1.15516	0.576672	1.71803	0.335658	0.737129	0.999954
ENSG00000231546	NA	0.0519237	-0.31841	3.04143	-0.104691	0.916621	0.999954
ENSG00000231549	NA	0.0494756	0.322779	3.04143	0.106127	0.915481	0.999954
ENSG00000231560	CLEC12A-AS1	0.709528	0.15112	1.14027	0.13253	0.894565	0.999954
ENSG00000231561	NA	1.10889	0.212746	1.18831	0.179033	0.857912	0.999954
ENSG00000231563	NA	4.33902	0.178838	0.436657	0.409561	0.682128	0.999954
ENSG00000231574	LINC02015	6.57652	0.172832	0.606576	0.28493	0.775697	0.999954
ENSG00000231579	NA	44.2956	0.0540732	0.138666	0.389952	0.696572	0.999954
ENSG00000231584	NA	7.00745	-0.576861	0.748386	-0.770807	0.440821	0.999954
ENSG00000231588	NA	0.207569	-0.583932	3.03768	-0.192229	0.847563	0.999954
ENSG00000231589	NA	0.0622225	-0.318412	3.04143	-0.104691	0.916621	0.999954
ENSG00000231590	NA	0.728756	2.49396	2.78766	0.894643	0.370978	0.999954
ENSG00000231605	LINC01363	2.03896	-0.56587	0.976631	-0.57941	0.562312	0.999954
ENSG00000231606	NA	0.435469	-0.0409347	2.00198	-0.0204471	0.983687	0.999954
ENSG00000231607	DLEU2	104.884	0.0783495	0.0891535	0.878816	0.379501	0.999954
ENSG00000231609	EHBP1-AS1	0.451612	-0.131628	1.51718	-0.0867586	0.930863	0.999954
ENSG00000231612	NA	0.251988	-0.318407	2.72451	-0.116867	0.906965	0.999954
ENSG00000231613	NA	0.340223	-0.659631	1.7615	-0.374471	0.708054	0.999954
ENSG00000231615	LOC646870	0.345842	0.00219272	1.75654	0.00124832	0.999004	0.999954
ENSG00000231620	NA	0.0537387	-0.318412	3.04143	-0.104691	0.916621	0.999954
ENSG00000231621	ANKRD44-AS1	0.298938	-0.0509379	2.64642	-0.0192479	0.984643	0.999954
ENSG00000231625	NA	0.103847	-0.644547	3.04111	-0.211945	0.83215	0.999954
ENSG00000231628	NA	0.0968413	0.625605	3.04108	0.205718	0.837012	0.999954
ENSG00000231636	AGBL5-AS1	0.456293	-0.0568728	2.05726	-0.027645	0.977945	0.999954
ENSG00000231638	LUARIS	0.199356	0.0021888	2.83597	0.000771799	0.999384	0.999954
ENSG00000231646	FSIP2-AS2	2.40518	0.263436	0.708304	0.371925	0.709949	0.999954
ENSG00000231648	NA	0.0565766	-0.31841	3.04143	-0.104691	0.916621	0.999954
ENSG00000231651	DLG3-AS1	1.152	0.546616	1.07762	0.507244	0.611983	0.999954
ENSG00000231652	CD109-AS1	0.958292	0.168661	1.03492	0.16297	0.870542	0.999954
ENSG00000231663	COA6-AS1	42.1293	-0.0552569	0.216438	-0.255301	0.79849	0.999954
ENSG00000231665	NA	2.71273	-0.122631	0.554079	-0.221324	0.82484	0.999954
ENSG00000231666	LINC01704	0.278186	0.187417	3.02845	0.0618856	0.950654	0.999954
ENSG00000231668	NA	0.263836	-0.936012	2.68983	-0.347982	0.727853	0.999954
ENSG00000231671	LINC01307	0.10936	0.643378	3.04143	0.211538	0.832468	0.999954
ENSG00000231672	DIRC3	22.1003	-0.1327	0.418687	-0.316944	0.751286	0.999954
ENSG00000231681	NA	0.0565766	-0.31841	3.04143	-0.104691	0.916621	0.999954
ENSG00000231683	KILH	2.03073	-0.797798	0.807926	-0.987464	0.323415	0.999954
ENSG00000231684	NA	3.30743	-0.775767	0.614065	-1.26333	0.20647	0.999954
ENSG00000231686	NA	78.5271	-0.161077	0.151174	-1.06551	0.286647	0.999954
ENSG00000231688	RPL21P43	0.110315	-0.639005	3.04143	-0.2101	0.83359	0.999954
ENSG00000231689	LINC01090	58.2695	0.0693936	0.423087	0.164018	0.869717	0.999954
ENSG00000231690	LINC00574	116.685	0.135257	0.161867	0.835607	0.403376	0.999954
ENSG00000231697	NA	0.205342	0.00218784	3.04143	0.000719346	0.999426	0.999954
ENSG00000231698	NA	0.0622225	-0.318412	3.04143	-0.104691	0.916621	0.999954
ENSG00000231700	NA	0.111256	0.00218784	3.04143	0.000719346	0.999426	0.999954
ENSG00000231701	BMS1P13	4.70843	0.706922	0.498213	1.41891	0.155924	0.999954
ENSG00000231703	NA	9.94868	0.0259243	0.327177	0.0792363	0.936845	0.999954
ENSG00000231704	NA	1.27702	-0.394654	1.0015	-0.394062	0.693536	0.999954
ENSG00000231707	NA	1.73595	0.0132622	0.767931	0.01727	0.986221	0.999954
ENSG00000231711	NA	0.526391	0.217978	1.33955	0.162725	0.870735	0.999954
ENSG00000231713	NA	7.64843	0.463107	0.33582	1.37903	0.167885	0.999954
ENSG00000231718	LINC02789	0.0451025	-0.31841	3.04143	-0.104691	0.916621	0.999954
ENSG00000231720	LOC102724220	0.293369	0.987034	3.03286	0.325447	0.744843	0.999954
ENSG00000231721	LINC-PINT	148.489	-0.284762	0.194682	-1.4627	0.143549	0.999954
ENSG00000231725	VN1R110P	2.8491	-0.493603	0.644274	-0.766137	0.443595	0.999954
ENSG00000231729	ARHGEF9-IT1	0.0638273	0.322779	3.04143	0.106127	0.915481	0.999954
ENSG00000231731	NA	1.29951	0.897147	1.08232	0.828911	0.407155	0.999954
ENSG00000231738	TSPAN19	20.264	0.0407037	0.237224	0.171583	0.863765	0.999954
ENSG00000231741	NA	1.07514	0.623519	1.15323	0.540673	0.588733	0.999954
ENSG00000231742	LINC01273	79.007	-0.172804	0.122556	-1.41	0.158539	0.999954
ENSG00000231744	NA	0.0546798	0.322781	3.04143	0.106128	0.915481	0.999954
ENSG00000231747	NA	12.2275	-0.221028	0.288804	-0.765322	0.44408	0.999954
ENSG00000231748	NA	0.107204	0.643378	3.04143	0.211538	0.832468	0.999954
ENSG00000231749	ABCA9-AS1	1.08281	-0.0856436	1.12462	-0.0761534	0.939297	0.999954
ENSG00000231754	NA	0.176006	0.322779	3.04143	0.106127	0.915481	0.999954
ENSG00000231755	NA	0.0577016	0.322779	3.04143	0.106127	0.915481	0.999954
ENSG00000231760	NA	0.0507582	-0.318412	3.04143	-0.104691	0.916621	0.999954
ENSG00000231764	NA	19.3892	0.0645422	0.316287	0.204062	0.838305	0.999954
ENSG00000231767	RPS27AP5	14.0226	-0.360036	0.314664	-1.14419	0.252544	0.999954
ENSG00000231768	LINC01354	0.15344	-0.935042	3.04092	-0.307486	0.758473	0.999954
ENSG00000231772	NA	0.111256	0.00218784	3.04143	0.000719346	0.999426	0.999954
ENSG00000231776	LINC01611	1.60186	2.20061	1.61253	1.3647	0.172349	0.999954
ENSG00000231782	LINC00575	0.0605737	-0.318412	3.04143	-0.104691	0.916621	0.999954
ENSG00000231784	NA	0.818584	-2.59897	1.88958	-1.37542	0.169001	0.999954
ENSG00000231787	H2BP9	0.504829	0.667724	1.70826	0.390881	0.695885	0.999954
ENSG00000231789	PIK3CD-AS2	194.825	-0.0359234	0.109779	-0.327235	0.74349	0.999954
ENSG00000231799	NA	0.0991788	0.0021834	3.04143	0.000717884	0.999427	0.999954
ENSG00000231802	NA	0.306726	-1.00808	2.56058	-0.393692	0.693808	0.999954
ENSG00000231811	LOC101927888	0.936376	0.90064	1.08923	0.826858	0.408317	0.999954
ENSG00000231812	SNRPCP9	0.0507582	-0.318412	3.04143	-0.104691	0.916621	0.999954
ENSG00000231814	LINC00210	0.0565766	-0.31841	3.04143	-0.104691	0.916621	0.999954
ENSG00000231817	LINC01198	1.74779	0.189946	0.652634	0.291045	0.771017	0.999954
ENSG00000231822	NA	8.95245	0.177193	0.331133	0.535112	0.592572	0.999954
ENSG00000231824	AKAIN1	109.092	-0.0599328	0.133434	-0.449158	0.653318	0.999954
ENSG00000231826	LINC01819	8.17298	0.388794	0.321502	1.20931	0.226546	0.999954
ENSG00000231827	NA	0.117766	0.655448	3.04075	0.215554	0.829335	0.999954
ENSG00000231829	NA	4.3548	0.245483	0.481525	0.509804	0.610189	0.999954
ENSG00000231830	NA	0.541302	0.584842	1.52195	0.384271	0.700778	0.999954
ENSG00000231831	MTHFD1P1	0.776932	-0.89034	1.04424	-0.852621	0.393869	0.999954
ENSG00000231840	NA	8.99117	0.0794998	0.311161	0.255494	0.798341	0.999954
ENSG00000231841	NA	10.7989	-0.15815	0.277124	-0.570683	0.568215	0.999954
ENSG00000231848	LOC124907760	0.577472	-0.147185	1.30469	-0.112812	0.91018	0.999954
ENSG00000231851	MRPS9-AS1	3.00462	-0.471928	0.697743	-0.676363	0.49881	0.999954
ENSG00000231852	CYP21A2	22.8676	-0.0339409	0.286858	-0.11832	0.905814	0.999954
ENSG00000231858	STAT4-AS1	0.107477	-0.639007	3.04143	-0.210101	0.833589	0.999954
ENSG00000231863	LOC102724087	1.43418	1.10329	0.800618	1.37805	0.168187	0.999954
ENSG00000231864	NA	1.66144	-0.681881	0.928463	-0.734419	0.462693	0.999954
ENSG00000231873	LOC105377043	0.0611338	0.322779	3.04143	0.106127	0.915481	0.999954
ENSG00000231875	NA	1.26971	0.867424	1.00651	0.861817	0.388788	0.999954
ENSG00000231876	LOC102723536	0.298192	0.340188	2.11892	0.160548	0.872449	0.999954
ENSG00000231878	NA	0.802044	-0.381815	1.22561	-0.311531	0.755397	0.999954
ENSG00000231880	NA	7.87688	0.205586	0.37366	0.550196	0.582185	0.999954
ENSG00000231881	NA	3.8906	0.142991	0.588026	0.243171	0.807873	0.999954
ENSG00000231882	F10-AS1	0.25456	0.322788	2.18407	0.147792	0.882507	0.999954
ENSG00000231884	NA	0.148317	-0.31841	3.04143	-0.104691	0.916621	0.999954
ENSG00000231887	PRH1	92.0587	-0.136166	0.128896	-1.0564	0.290787	0.999954
ENSG00000231889	TRAF3IP2-AS1	317.011	-0.057265	0.0763999	-0.749543	0.45353	0.999954
ENSG00000231890	DARS1-AS1	237.226	-0.0451438	0.241516	-0.186919	0.851724	0.999954
ENSG00000231892	NA	0.845252	0.377998	2.09685	0.180269	0.856941	0.999954
ENSG00000231901	NA	0.100463	0.643376	3.04143	0.211537	0.832468	0.999954
ENSG00000231902	LOC105375971	0.127655	0.645087	3.04133	0.212107	0.832024	0.999954
ENSG00000231903	NA	0.533505	0.0155629	1.31372	0.0118464	0.990548	0.999954
ENSG00000231907	NA	0.390667	1.38892	2.50875	0.553629	0.579833	0.999954
ENSG00000231908	IDH1-AS1	31.978	-0.00192497	0.178278	-0.0107976	0.991385	0.999954
ENSG00000231912	NA	0.0622225	-0.318412	3.04143	-0.104691	0.916621	0.999954
ENSG00000231918	NRXN1-DT	0.840575	-0.0585546	1.3758	-0.0425603	0.966052	0.999954
ENSG00000231920	NA	5.09	-0.224132	0.528729	-0.423907	0.671634	0.999954
ENSG00000231925	TAPBP	6596.45	-0.0311145	0.101826	-0.305565	0.759936	0.999954
ENSG00000231929	HMGB3P31	0.0638973	-0.318412	3.04143	-0.104691	0.916621	0.999954
ENSG00000231934	FAM242A	0.0638973	-0.318412	3.04143	-0.104691	0.916621	0.999954
ENSG00000231940	RPS7P3	1.81329	0.259373	0.842804	0.307751	0.758272	0.999954
ENSG00000231942	NA	0.115254	0.00218562	3.04143	0.000718615	0.999427	0.999954
ENSG00000231943	PGM5P4-AS1	6.5082	0.134666	0.353161	0.381316	0.702969	0.999954
ENSG00000231944	PHKA1-AS1	0.0565766	-0.31841	3.04143	-0.104691	0.916621	0.999954
ENSG00000231948	HS1BP3-IT1	3.07546	-0.247515	0.593375	-0.41713	0.676583	0.999954
ENSG00000231952	NA	2.32099	-0.116155	0.667897	-0.173911	0.861936	0.999954
ENSG00000231953	NA	0.0519237	-0.31841	3.04143	-0.104691	0.916621	0.999954
ENSG00000231955	NA	1.8694	-0.0741012	0.793723	-0.093359	0.925618	0.999954
ENSG00000231957	GNAI2P2	0.0451025	-0.31841	3.04143	-0.104691	0.916621	0.999954
ENSG00000231963	LOC101928380	10.1077	-0.494708	0.638398	-0.77492	0.438387	0.999954
ENSG00000231964	LOC102724323	0.160937	-0.318407	3.04143	-0.10469	0.916622	0.999954
ENSG00000231966	NA	0.232381	0.68033	3.03571	0.224109	0.822673	0.999954
ENSG00000231967	NA	0.31424	1.16332	2.09431	0.555467	0.578576	0.999954
ENSG00000231969	MMADHC-DT	37.3853	-0.0216668	0.202353	-0.107074	0.91473	0.999954
ENSG00000231970	NA	1.50089	1.34437	1.35362	0.993167	0.320628	0.999954
ENSG00000231977	NA	3.05373	-0.180949	0.704693	-0.256777	0.797351	0.999954
ENSG00000231980	NA	1.64236	-0.0274129	0.787178	-0.0348242	0.97222	0.999954
ENSG00000231981	RPL7L1P12	0.114364	-0.639007	3.04143	-0.210101	0.833589	0.999954
ENSG00000231983	LINC00415	0.26424	1.42243	3.03512	0.468656	0.639316	0.999954
ENSG00000231989	PPP1R2B	9.6743	0.179413	0.286655	0.625886	0.53139	0.999954
ENSG00000231990	LOC101928014	0.100344	0.00218562	3.04143	0.000718615	0.999427	0.999954
ENSG00000231991	NA	134.833	-0.191092	0.295507	-0.646657	0.517854	0.999954
ENSG00000231992	NA	2.39909	0.371541	0.669957	0.554575	0.579185	0.999954
ENSG00000231993	EP300-AS1	11.7486	0.21959	0.304483	0.721188	0.470794	0.999954
ENSG00000231995	RPL7AP76	0.723121	2.07301	1.93059	1.07377	0.282926	0.999954
ENSG00000231999	LRRC8C-DT	54.7777	0.154952	0.184421	0.840208	0.400792	0.999954
ENSG00000232000	CLCN3P1	0.28456	0.90199	2.63037	0.342914	0.731663	0.999954
ENSG00000232001	NA	2.39698	1.2438	0.992083	1.25373	0.20994	0.999954
ENSG00000232002	LINC01880	0.0565766	-0.31841	3.04143	-0.104691	0.916621	0.999954
ENSG00000232004	CAP1P2	2.8298	-0.236483	0.613512	-0.385458	0.699898	0.999954
ENSG00000232006	NA	0.210392	0.64338	2.80002	0.229777	0.818265	0.999954
ENSG00000232010	DNMT3L-AS1	1.89687	-0.650424	0.987803	-0.658455	0.510246	0.999954
ENSG00000232019	NA	3.40205	-0.78757	0.693948	-1.13491	0.256412	0.999954
ENSG00000232021	LEF1-AS1	0.338569	-0.0223013	1.7487	-0.0127531	0.989825	0.999954
ENSG00000232022	NA	0.236898	-0.664837	3.03536	-0.219031	0.826626	0.999954
ENSG00000232023	LINC01807	0.710565	1.07517	1.10958	0.968992	0.332549	0.999954
ENSG00000232028	PRKD3-DT	0.15838	0.322783	3.04143	0.106129	0.91548	0.999954
ENSG00000232032	NA	0.935993	0.106138	1.28476	0.0826132	0.934159	0.999954
ENSG00000232037	RPL21P29	0.223017	1.1964	3.03475	0.394235	0.693408	0.999954
ENSG00000232043	NA	0.158099	-0.31841	3.04143	-0.104691	0.916621	0.999954
ENSG00000232044	NA	10.8037	0.375148	0.486968	0.770376	0.441077	0.999954
ENSG00000232046	LINC01798	3.33679	-0.536189	0.579899	-0.924624	0.355162	0.999954
ENSG00000232053	LOC105375523	2.74375	-0.610271	0.760271	-0.802702	0.422147	0.999954
ENSG00000232054	NA	0.0537901	-0.318412	3.04143	-0.104691	0.916621	0.999954
ENSG00000232057	NA	0.112318	0.0021834	3.04143	0.000717884	0.999427	0.999954
ENSG00000232059	NA	0.0507582	-0.318412	3.04143	-0.104691	0.916621	0.999954
ENSG00000232060	NA	11.7662	-0.14761	0.277267	-0.532373	0.594468	0.999954
ENSG00000232063	NA	10.1134	-0.141801	0.314756	-0.45051	0.652343	0.999954
ENSG00000232065	NA	9.36364	0.257038	0.299648	0.8578	0.391003	0.999954
ENSG00000232070	TMEM253	34.9389	0.0230737	0.21235	0.108659	0.913473	0.999954
ENSG00000232073	NA	0.479627	-0.14019	1.55495	-0.0901571	0.928162	0.999954
ENSG00000232077	LINC01031	0.369356	-1.28107	1.678	-0.76345	0.445195	0.999954
ENSG00000232079	LINC01697	10.7413	-0.636777	0.543644	-1.17131	0.241473	0.999954
ENSG00000232081	NA	0.0509877	0.322781	3.04143	0.106128	0.915481	0.999954
ENSG00000232082	RPS6KA2-IT1	0.658719	0.298718	1.32668	0.225162	0.821853	0.999954
ENSG00000232085	NA	0.0577016	0.322779	3.04143	0.106127	0.915481	0.999954
ENSG00000232087	HCFC2P1	0.0997823	0.00218784	3.04143	0.000719346	0.999426	0.999954
ENSG00000232093	DCST1-AS1	16.439	-0.103345	0.268465	-0.384947	0.700277	0.999954
ENSG00000232097	NA	0.484781	-1.0411	2.00953	-0.518078	0.604404	0.999954
ENSG00000232098	NA	747.392	0.0102625	0.0625872	0.163972	0.869753	0.999954
ENSG00000232100	LINC01653	0.112381	0.643376	3.04143	0.211537	0.832468	0.999954
ENSG00000232101	NA	0.0537387	-0.318412	3.04143	-0.104691	0.916621	0.999954
ENSG00000232104	NA	106.804	-0.0252734	0.0972487	-0.259884	0.794953	0.999954
ENSG00000232110	LOC124902477	5.4732	-0.102442	0.502452	-0.203885	0.838443	0.999954
ENSG00000232112	TMA7	3753.32	-0.0275596	0.0345836	-0.796899	0.42551	0.999954
ENSG00000232114	NA	0.0507582	-0.318412	3.04143	-0.104691	0.916621	0.999954
ENSG00000232117	NA	0.37344	0.348139	2.11133	0.164891	0.86903	0.999954
ENSG00000232119	MCTS1	1119.31	0.0701547	0.0848711	0.826603	0.408462	0.999954
ENSG00000232124	LOC105372832	0.168154	-0.940669	3.04106	-0.309323	0.757076	0.999954
ENSG00000232125	DYTN	0.26509	0.300294	2.15866	0.139111	0.889362	0.999954
ENSG00000232130	NA	0.152576	0.963971	3.04143	0.316946	0.751284	0.999954
ENSG00000232131	NCOA7-AS1	0.266335	0.322785	2.69038	0.119978	0.904501	0.999954
ENSG00000232133	IMPDH1P10	0.425317	-1.07287	1.47123	-0.72923	0.465861	0.999954
ENSG00000232134	RPS15AP12	0.101679	-0.63538	3.04122	-0.208923	0.834508	0.999954
ENSG00000232139	LINC00867	2.37849	0.547975	0.587794	0.932257	0.351204	0.999954
ENSG00000232140	NA	7.33659	0.117019	0.634096	0.184544	0.853587	0.999954
ENSG00000232149	FERP1	0.104497	-0.639007	3.04143	-0.210101	0.833589	0.999954
ENSG00000232150	NA	61.8283	-0.050724	0.117129	-0.433063	0.664969	0.999954
ENSG00000232162	NA	0.976556	-1.28835	1.52083	-0.847141	0.396917	0.999954
ENSG00000232164	LINC01873	0.438861	0.317267	1.68639	0.188133	0.850772	0.999954
ENSG00000232166	RPL9P10	0.0605737	-0.318412	3.04143	-0.104691	0.916621	0.999954
ENSG00000232174	NA	0.0968413	0.625605	3.04108	0.205718	0.837012	0.999954
ENSG00000232175	NA	0.0638273	0.322779	3.04143	0.106127	0.915481	0.999954
ENSG00000232176	RPS6P10	1.78619	-0.181474	0.788345	-0.230197	0.817939	0.999954
ENSG00000232177	MTND4P24	0.11546	0.00218562	3.04143	0.000718615	0.999427	0.999954
ENSG00000232185	NA	0.0565766	-0.31841	3.04143	-0.104691	0.916621	0.999954
ENSG00000232186	TERF1P7	0.500822	-1.48754	1.73222	-0.858745	0.390481	0.999954
ENSG00000232187	NA	215.421	-0.0747944	0.074864	-0.999071	0.317761	0.999954
ENSG00000232188	LOC124904441	0.419334	-0.262416	1.93174	-0.135844	0.891945	0.999954
ENSG00000232194	NA	0.198705	-1.02576	3.03228	-0.33828	0.735152	0.999954
ENSG00000232199	RPL3P8	0.0638973	-0.318412	3.04143	-0.104691	0.916621	0.999954
ENSG00000232203	NA	0.176958	0.322781	3.04143	0.106128	0.915481	0.999954
ENSG00000232220	NA	1.63922	-0.522016	0.924962	-0.564365	0.572506	0.999954
ENSG00000232226	ARSFP1	0.245976	-1.14869	3.02964	-0.379151	0.704576	0.999954
ENSG00000232227	NA	0.111561	0.00218562	3.04143	0.000718615	0.999427	0.999954
ENSG00000232228	NA	0.0507582	-0.318412	3.04143	-0.104691	0.916621	0.999954
ENSG00000232229	LINC00865	0.777759	-0.47348	1.12428	-0.421142	0.673652	0.999954
ENSG00000232233	LINC02043	2.60495	-0.431589	0.767094	-0.562628	0.573688	0.999954
ENSG00000232234	LOC105374910	3.82707	-0.0753158	0.587086	-0.128288	0.897921	0.999954
ENSG00000232237	ASCL5	34.8686	-0.119542	0.2367	-0.505035	0.613535	0.999954
ENSG00000232241	NA	0.0638273	0.322779	3.04143	0.106127	0.915481	0.999954
ENSG00000232260	NA	0.148368	-0.31841	3.04143	-0.104691	0.916621	0.999954
ENSG00000232265	LINC02805	5.44793	-0.303223	0.424609	-0.714123	0.475151	0.999954
ENSG00000232267	ACTR3P2	0.105668	0.643378	3.04143	0.211538	0.832468	0.999954
ENSG00000232271	NA	0.0537387	-0.318412	3.04143	-0.104691	0.916621	0.999954
ENSG00000232284	GNG12-AS1	4.46619	-0.0201352	0.440795	-0.0456793	0.963566	0.999954
ENSG00000232293	PAICSP7	0.0565766	-0.31841	3.04143	-0.104691	0.916621	0.999954
ENSG00000232298	NA	0.247929	-0.813538	3.03796	-0.267791	0.78886	0.999954
ENSG00000232300	NA	6.62722	0.43606	0.4098	1.06408	0.287292	0.999954
ENSG00000232301	LNCPRESS1	0.286573	1.0077	2.65232	0.379931	0.703997	0.999954
ENSG00000232303	DFFBP1	8.08087	-0.319768	0.360302	-0.8875	0.37481	0.999954
ENSG00000232306	NA	1.24761	1.03147	1.11135	0.928128	0.353341	0.999954
ENSG00000232310	LINC03002	0.198864	1.10664	3.03622	0.364481	0.715499	0.999954
ENSG00000232316	LINC02518	0.533671	-0.584415	1.38175	-0.422953	0.672329	0.999954
ENSG00000232320	NA	454.938	-0.0385201	0.102516	-0.375748	0.707104	0.999954
ENSG00000232332	NA	0.170199	-0.31841	3.04143	-0.104691	0.916621	0.999954
ENSG00000232334	NA	0.0537901	-0.318412	3.04143	-0.104691	0.916621	0.999954
ENSG00000232335	NA	0.0484206	0.322779	3.04143	0.106127	0.915481	0.999954
ENSG00000232341	RPL4P2	0.596488	-1.61322	1.26016	-1.28018	0.200483	0.999954
ENSG00000232344	LOC100419436	0.9758	1.04908	1.2321	0.851458	0.394515	0.999954
ENSG00000232346	RPS17P16	4.22144	0.391962	0.443249	0.884294	0.376537	0.999954
ENSG00000232347	NA	1.70924	1.17751	0.768017	1.53318	0.125232	0.999954
ENSG00000232352	NA	4.32254	-0.587423	0.449752	-1.30611	0.191517	0.999954
ENSG00000232358	NA	0.270224	0.322789	2.15747	0.149614	0.881069	0.999954
ENSG00000232362	NA	0.367481	1.12903	1.98862	0.567747	0.570207	0.999954
ENSG00000232368	NA	0.73258	-1.78196	1.2692	-1.404	0.160318	0.999954
ENSG00000232373	MTCYBP3	0.10758	-0.639007	3.04143	-0.210101	0.833589	0.999954
ENSG00000232375	NA	0.0519237	-0.31841	3.04143	-0.104691	0.916621	0.999954
ENSG00000232378	NA	0.0536019	0.322781	3.04143	0.106128	0.915481	0.999954
ENSG00000232380	NA	0.303401	-0.582103	2.12792	-0.273554	0.784427	0.999954
ENSG00000232385	RPS3AP25	46.2743	-0.094772	0.170787	-0.554915	0.578953	0.999954
ENSG00000232387	NA	11.3986	0.100849	0.293261	0.34389	0.730929	0.999954
ENSG00000232388	SMIM26	833.269	-0.0246528	0.0651171	-0.378592	0.704991	0.999954
ENSG00000232389	NA	1.25325	0.452821	0.868718	0.521252	0.602191	0.999954
ENSG00000232390	NA	0.157415	0.322779	3.04143	0.106127	0.915481	0.999954
ENSG00000232391	NA	0.0494756	0.322779	3.04143	0.106127	0.915481	0.999954
ENSG00000232392	GOT2P7	0.0565766	-0.31841	3.04143	-0.104691	0.916621	0.999954
ENSG00000232393	RPL5P6	0.127655	0.645087	3.04133	0.212107	0.832024	0.999954
ENSG00000232395	LNCPOIR	0.0546798	0.322781	3.04143	0.106128	0.915481	0.999954
ENSG00000232396	CABP7-DT	1.52016	-1.13793	0.998111	-1.14008	0.254253	0.999954
ENSG00000232400	RAD17P1	1.31823	2.4402	1.60174	1.52347	0.127641	0.999954
ENSG00000232401	LINC00112	0.779526	1.0033	1.15021	0.872275	0.383058	0.999954
ENSG00000232403	RPL27P5	0.115403	0.645087	3.04133	0.212107	0.832024	0.999954
ENSG00000232406	NA	0.595905	-1.74298	1.4534	-1.19924	0.230434	0.999954
ENSG00000232408	NA	5.04919	0.37571	0.857619	0.438084	0.661325	0.999954
ENSG00000232412	NA	5.52606	-0.181836	0.394316	-0.461143	0.644696	0.999954
ENSG00000232415	ELN-AS1	2.60234	-0.341724	0.717813	-0.476062	0.63403	0.999954
ENSG00000232416	BPESC1	0.170431	0.322783	3.04143	0.106129	0.91548	0.999954
ENSG00000232429	RPL21P131	0.109	-0.639005	3.04143	-0.2101	0.83359	0.999954
ENSG00000232433	NA	4.91644	-0.0679034	0.893063	-0.0760343	0.939392	0.999954
ENSG00000232434	AJM1	2414.24	-0.0253019	0.118264	-0.213944	0.830591	0.999954
ENSG00000232439	RPL18AP7	0.161795	0.322783	3.04143	0.106129	0.91548	0.999954
ENSG00000232442	MHENCR	792.238	-0.0120186	0.0725826	-0.165585	0.868484	0.999954
ENSG00000232444	NA	0.0588832	0.322779	3.04143	0.106127	0.915481	0.999954
ENSG00000232448	LOC105372524	8.72725	-0.248837	0.586995	-0.423917	0.671626	0.999954
ENSG00000232450	RPS2P14	53.9383	0.159853	0.140667	1.13639	0.255795	0.999954
ENSG00000232451	LOC107985792	0.240604	-0.632371	3.03626	-0.208273	0.835016	0.999954
ENSG00000232453	LINC02777	39.4611	0.0715224	0.167469	0.427079	0.669322	0.999954
ENSG00000232454	NA	1.77756	0.320784	0.723185	0.443572	0.657352	0.999954
ENSG00000232457	NA	1.01523	0.47307	1.23596	0.382756	0.701901	0.999954
ENSG00000232458	LINC01450	0.121529	0.645087	3.04133	0.212107	0.832024	0.999954
ENSG00000232460	NA	38.321	0.234227	0.197949	1.18327	0.236703	0.999954
ENSG00000232466	H3P31	0.16137	-0.832575	3.03855	-0.274004	0.784082	0.999954
ENSG00000232470	NA	0.295038	0.322786	2.62874	0.122791	0.902272	0.999954
ENSG00000232472	EEF1B2P3	160.888	-0.0263751	0.0977807	-0.269737	0.787363	0.999954
ENSG00000232479	KRT8P52	1.8293	0.294171	0.683797	0.430202	0.667049	0.999954
ENSG00000232480	NA	6.76652	-0.467599	0.444223	-1.05262	0.292515	0.999954
ENSG00000232485	RPL37A-DT	59.1782	0.0914497	0.158154	0.578232	0.563108	0.999954
ENSG00000232486	NA	0.207107	-0.563811	3.03825	-0.185571	0.852781	0.999954
ENSG00000232489	NA	0.859401	-1.01749	1.0767	-0.945007	0.344655	0.999954
ENSG00000232490	OSBPL10-AS1	0.984873	0.0385855	0.970378	0.0397634	0.968282	0.999954
ENSG00000232491	NA	0.336618	0.637581	2.09774	0.303936	0.761176	0.999954
ENSG00000232492	NA	0.0611338	0.322779	3.04143	0.106127	0.915481	0.999954
ENSG00000232493	NA	0.602257	1.63908	1.27014	1.29048	0.196886	0.999954
ENSG00000232494	NA	0.0507582	-0.318412	3.04143	-0.104691	0.916621	0.999954
ENSG00000232496	NA	0.666831	-0.634332	1.14977	-0.551706	0.58115	0.999954
ENSG00000232499	LOC100421402	57.8696	0.0923732	0.130377	0.70851	0.478629	0.999954
ENSG00000232502	NA	0.0605737	-0.318412	3.04143	-0.104691	0.916621	0.999954
ENSG00000232503	NA	5.65912	0.320297	0.394921	0.81104	0.417343	0.999954
ENSG00000232504	NA	8.9627	0.0702893	0.369497	0.19023	0.849129	0.999954
ENSG00000232508	NA	0.0451025	-0.31841	3.04143	-0.104691	0.916621	0.999954
ENSG00000232517	CSPG4BP	0.488942	0.990305	2.45819	0.402859	0.687052	0.999954
ENSG00000232519	NA	0.111303	0.643376	3.04143	0.211537	0.832468	0.999954
ENSG00000232520	GCSIR	1.8968	0.251327	0.725204	0.34656	0.728922	0.999954
ENSG00000232524	NA	0.110179	0.00218784	3.04143	0.000719346	0.999426	0.999954
ENSG00000232526	VDAC1P13	0.322898	-1.21079	2.10228	-0.57594	0.564656	0.999954
ENSG00000232527	LINC02802	33.1309	-0.158028	0.445447	-0.354763	0.722767	0.999954
ENSG00000232528	NA	5.19118	-0.453008	0.401079	-1.12947	0.258699	0.999954
ENSG00000232530	LIF-AS1	0.263116	-0.832572	3.03855	-0.274003	0.784083	0.999954
ENSG00000232531	KMT5AP2	5.33537	0.00744733	0.412939	0.0180349	0.985611	0.999954
ENSG00000232533	FAM131B-AS2	302.595	-0.0230671	0.0695151	-0.331829	0.740018	0.999954
ENSG00000232536	NA	2.30909	-0.653642	0.688508	-0.94936	0.342437	0.999954
ENSG00000232537	NA	0.0484206	0.322779	3.04143	0.106127	0.915481	0.999954
ENSG00000232539	LINC00945	0.0484206	0.322779	3.04143	0.106127	0.915481	0.999954
ENSG00000232545	NA	1.9415	0.737103	0.781061	0.94372	0.345313	0.999954
ENSG00000232546	NA	0.0611338	0.322779	3.04143	0.106127	0.915481	0.999954
ENSG00000232549	NA	0.116585	0.643374	3.04143	0.211536	0.832469	0.999954
ENSG00000232553	NA	8.48664	-0.226421	0.315328	-0.71805	0.472726	0.999954
ENSG00000232558	KCND3-IT1	1.45355	-0.373949	0.797423	-0.468946	0.639108	0.999954
ENSG00000232560	LINC01549	0.0945781	0.00218562	3.04143	0.000718615	0.999427	0.999954
ENSG00000232564	MRTFA-AS1	0.0484206	0.322779	3.04143	0.106127	0.915481	0.999954
ENSG00000232581	LOC124901582	1.9557	-0.403821	0.787876	-0.512544	0.60827	0.999954
ENSG00000232586	KIAA1614-AS1	12.9231	-0.0212438	0.281617	-0.075435	0.939869	0.999954
ENSG00000232587	EEF1A1P3	0.715108	0.654143	1.07533	0.608317	0.542977	0.999954
ENSG00000232590	NA	0.218142	-0.644397	2.77729	-0.232024	0.816519	0.999954
ENSG00000232591	LINC02642	0.424909	1.00451	2.51431	0.399519	0.689511	0.999954
ENSG00000232593	KANTR	285.095	-0.0468774	0.122693	-0.382072	0.702408	0.999954
ENSG00000232598	NA	0.0537387	-0.318412	3.04143	-0.104691	0.916621	0.999954
ENSG00000232599	NA	1.21474	-0.627452	1.36827	-0.458573	0.646541	0.999954
ENSG00000232600	NA	6.53219	0.63356	0.527952	1.20003	0.230126	0.999954
ENSG00000232603	NA	0.0978962	0.643374	3.04143	0.211536	0.832469	0.999954
ENSG00000232611	NA	56.5565	-0.0942198	0.1632	-0.577329	0.563717	0.999954
ENSG00000232613	LINC02576	0.107477	-0.639007	3.04143	-0.210101	0.833589	0.999954
ENSG00000232615	NA	5.04342	0.567593	0.428551	1.32445	0.185355	0.999954
ENSG00000232618	NA	10.3947	-0.243468	0.348206	-0.699207	0.484423	0.999954
ENSG00000232623	MRAP-AS1	0.221622	-0.639004	2.76587	-0.231032	0.81729	0.999954
ENSG00000232624	C10orf126	3.25772	0.919826	0.698881	1.31614	0.188127	0.999954
ENSG00000232625	RPL23AP31	0.0451025	-0.31841	3.04143	-0.104691	0.916621	0.999954
ENSG00000232626	LOC100420423	1.1053	-1.18728	1.01606	-1.16851	0.242601	0.999954
ENSG00000232628	LOC101927143	0.110179	0.00218784	3.04143	0.000719346	0.999426	0.999954
ENSG00000232629	HLA-DQB2	52.3468	-0.362869	0.275324	-1.31797	0.187513	0.999954
ENSG00000232630	NA	0.162062	0.322781	3.04143	0.106128	0.915481	0.999954
ENSG00000232633	NA	13.8824	0.360332	0.306968	1.17384	0.240458	0.999954
ENSG00000232640	NA	2.00029	1.02265	0.792756	1.29	0.197052	0.999954
ENSG00000232645	LINC01431	43.4636	0.140604	0.14564	0.965428	0.334331	0.999954
ENSG00000232648	ING2-DT	16.5222	0.138692	0.234542	0.591331	0.554299	0.999954
ENSG00000232650	LINC01780	3.86977	-0.271325	0.525163	-0.516648	0.605402	0.999954
ENSG00000232653	GOLGA8N	308.033	0.0324367	0.066878	0.485013	0.627667	0.999954
ENSG00000232654	NA	0.560577	-1.11826	1.34688	-0.830257	0.406394	0.999954
ENSG00000232656	IDI2-AS1	4.74294	0.321117	0.427442	0.751253	0.452501	0.999954
ENSG00000232662	LDHBP1	0.391394	0.825251	1.71816	0.480312	0.631005	0.999954
ENSG00000232667	LOC101927269	2.75597	0.258848	0.958203	0.270139	0.787053	0.999954
ENSG00000232671	ZNF687-AS1	27.9073	-0.100372	0.166863	-0.601522	0.547492	0.999954
ENSG00000232675	NA	0.0484206	0.322779	3.04143	0.106127	0.915481	0.999954
ENSG00000232676	ADH5P2	0.144885	-0.25634	3.0399	-0.0843251	0.932798	0.999954
ENSG00000232677	LINC00665	783.876	0.128788	0.153284	0.840192	0.4008	0.999954
ENSG00000232679	LINC02257	0.0537901	-0.318412	3.04143	-0.104691	0.916621	0.999954
ENSG00000232682	NA	0.412071	-1.61024	2.03594	-0.790908	0.428998	0.999954
ENSG00000232684	ATP11A-AS1	0.279772	0.322789	2.14218	0.150682	0.880226	0.999954
ENSG00000232693	NA	0.0546798	0.322781	3.04143	0.106128	0.915481	0.999954
ENSG00000232699	NA	5.79203	0.170343	0.381241	0.446812	0.655011	0.999954
ENSG00000232702	NA	17.0694	0.0808056	0.23958	0.33728	0.735906	0.999954
ENSG00000232706	NA	5.55404	-0.443744	0.386285	-1.14875	0.25066	0.999954
ENSG00000232710	NA	10.0764	-0.0542481	0.282492	-0.192034	0.847716	0.999954
ENSG00000232713	NA	1.08649	-0.790987	1.04432	-0.75742	0.448798	0.999954
ENSG00000232715	NA	1.26166	1.05396	1.05945	0.994814	0.319827	0.999954
ENSG00000232716	LOC100133252	0.0611338	0.322779	3.04143	0.106127	0.915481	0.999954
ENSG00000232718	NA	0.0577016	0.322779	3.04143	0.106127	0.915481	0.999954
ENSG00000232719	NA	0.0537901	-0.318412	3.04143	-0.104691	0.916621	0.999954
ENSG00000232721	NA	23.5531	-0.0440797	0.188325	-0.234061	0.814937	0.999954
ENSG00000232724	TRIM80P	1.21437	-0.100211	0.858377	-0.116745	0.907062	0.999954
ENSG00000232725	NA	0.0537901	-0.318412	3.04143	-0.104691	0.916621	0.999954
ENSG00000232727	NA	0.932506	-0.0372902	1.1659	-0.0319841	0.974485	0.999954
ENSG00000232732	LOC101927687	1.52348	0.377399	0.982232	0.384226	0.700811	0.999954
ENSG00000232734	NA	0.090205	-0.630757	3.04127	-0.207399	0.835698	0.999954
ENSG00000232735	NA	0.10758	-0.639007	3.04143	-0.210101	0.833589	0.999954
ENSG00000232736	NA	0.227101	0.575609	3.03877	0.189421	0.849763	0.999954
ENSG00000232742	NA	5.1976	-0.276435	0.45437	-0.608393	0.542927	0.999954
ENSG00000232748	NA	3.41497	-0.157978	0.57624	-0.274153	0.783967	0.999954
ENSG00000232750	NA	0.0565766	-0.31841	3.04143	-0.104691	0.916621	0.999954
ENSG00000232756	NA	1.22006	-0.564642	0.920192	-0.613613	0.539471	0.999954
ENSG00000232757	NA	0.0638273	0.322779	3.04143	0.106127	0.915481	0.999954
ENSG00000232759	STEAP1B-AS1	287.512	0.0576009	0.374862	0.153659	0.877879	0.999954
ENSG00000232760	LOC100859919	0.577925	-0.157826	1.73013	-0.0912216	0.927316	0.999954
ENSG00000232767	HSPA12A-AS1	10.7817	0.163079	0.349374	0.466774	0.640661	0.999954
ENSG00000232774	LINC03033	17.8625	-0.0782	0.274012	-0.285389	0.775346	0.999954
ENSG00000232780	GAPDHP74	0.310939	0.473587	2.61815	0.180886	0.856457	0.999954
ENSG00000232783	NA	0.102159	0.0021834	3.04143	0.000717884	0.999427	0.999954
ENSG00000232787	NA	0.992621	1.45837	1.05906	1.37704	0.168499	0.999954
ENSG00000232788	ITGA6-AS1	44.934	-0.0574478	0.200904	-0.285947	0.774919	0.999954
ENSG00000232794	NA	0.206656	-0.559349	3.03844	-0.184091	0.853942	0.999954
ENSG00000232795	SCAND3P1	0.0988926	-0.639005	3.04143	-0.2101	0.83359	0.999954
ENSG00000232798	NA	0.338319	1.69879	3.02291	0.561972	0.574135	0.999954
ENSG00000232801	SDCBPP3	2.31233	1.05911	0.846373	1.25136	0.210805	0.999954
ENSG00000232803	SLCO4A1-AS1	0.0546798	0.322781	3.04143	0.106128	0.915481	0.999954
ENSG00000232806	NA	0.164421	-0.974104	3.03998	-0.320431	0.748641	0.999954
ENSG00000232807	NA	3.17497	0.361717	0.558261	0.647936	0.517026	0.999954
ENSG00000232810	TNF	2.45112	-0.0517964	0.851408	-0.0608361	0.95149	0.999954
ENSG00000232811	NA	0.260847	0.295947	2.16318	0.136811	0.89118	0.999954
ENSG00000232812	LINC01717	1.4482	-0.66388	0.888688	-0.747034	0.455043	0.999954
ENSG00000232815	NA	3.01333	0.562877	0.651987	0.863326	0.387958	0.999954
ENSG00000232818	RPS2P32	2.81008	0.551183	0.738988	0.745862	0.455751	0.999954
ENSG00000232821	NA	3.16141	0.016074	0.691273	0.0232527	0.981449	0.999954
ENSG00000232825	PLPPR5-AS1	2.59103	0.456919	0.648472	0.704609	0.481054	0.999954
ENSG00000232827	FGF7P6	396.365	0.0538603	0.159116	0.338497	0.734989	0.999954
ENSG00000232828	NA	3.70781	0.190727	0.463705	0.411312	0.680844	0.999954
ENSG00000232829	GSTO3P	0.0638273	0.322779	3.04143	0.106127	0.915481	0.999954
ENSG00000232830	NA	0.0494756	0.322779	3.04143	0.106127	0.915481	0.999954
ENSG00000232832	ANKRD18DP	0.285947	0.296096	2.12256	0.139499	0.889056	0.999954
ENSG00000232837	LINC01700	0.103077	0.643376	3.04143	0.211537	0.832468	0.999954
ENSG00000232838	PET117	257.876	-0.0504828	0.0930597	-0.542478	0.587489	0.999954
ENSG00000232842	KAT7P1	2.24304	0.0885493	0.776802	0.113992	0.909244	0.999954
ENSG00000232843	SNX18P2	0.0638973	-0.318412	3.04143	-0.104691	0.916621	0.999954
ENSG00000232848	NA	0.0451025	-0.31841	3.04143	-0.104691	0.916621	0.999954
ENSG00000232850	PTGES2-AS1	118.29	0.0878054	0.125147	0.701615	0.482919	0.999954
ENSG00000232852	NA	0.301822	0.0387884	2.62791	0.0147602	0.988223	0.999954
ENSG00000232855	NA	6.67331	-0.470321	0.401818	-1.17048	0.241807	0.999954
ENSG00000232858	RPL34P27	1.21118	-1.4841	0.977144	-1.51882	0.128808	0.999954
ENSG00000232859	LYRM9	224.778	-0.0727041	0.0867359	-0.838224	0.401905	0.999954
ENSG00000232860	SMG7-AS1	16.0601	-0.0853071	0.244573	-0.3488	0.72724	0.999954
ENSG00000232862	LOC100128093	1.09256	1.82156	1.88164	0.968072	0.333008	0.999954
ENSG00000232864	NUCKS1P1	0.166038	0.322779	3.04143	0.106127	0.915481	0.999954
ENSG00000232871	NA	0.327761	0.424909	3.0345	0.140026	0.888639	0.999954
ENSG00000232872	CTAGE3P	5.20083	0.491732	0.419815	1.17131	0.241475	0.999954
ENSG00000232874	NA	3.91662	0.545329	0.51066	1.06789	0.28557	0.999954
ENSG00000232876	LOC124901405	7.01211	0.0660481	0.348098	0.18974	0.849513	0.999954
ENSG00000232878	DPYD-AS1	0.232611	-0.457354	3.03125	-0.15088	0.880071	0.999954
ENSG00000232880	NDUFB4P10	0.0536019	0.322781	3.04143	0.106128	0.915481	0.999954
ENSG00000232883	RPLP0P5	0.145566	0.322783	3.04143	0.106129	0.91548	0.999954
ENSG00000232884	LOC105372738	3.37696	-0.39923	0.664615	-0.600694	0.548044	0.999954
ENSG00000232888	RPS11P5	25.2012	-0.220783	0.188781	-1.16952	0.242194	0.999954
ENSG00000232889	NA	0.158083	-0.9596	3.04143	-0.315509	0.752375	0.999954
ENSG00000232891	NA	0.1085	-0.644547	3.04111	-0.211945	0.83215	0.999954
ENSG00000232892	RGS5-AS1	0.0638273	0.322779	3.04143	0.106127	0.915481	0.999954
ENSG00000232893	IQCA1-AS1	0.184371	-0.972481	3.04071	-0.31982	0.749104	0.999954
ENSG00000232894	NA	0.124961	0.643374	3.04143	0.211536	0.832469	0.999954
ENSG00000232901	NA	1.04481	1.84114	1.31146	1.40388	0.160354	0.999954
ENSG00000232903	LINC01166	0.636119	-1.39217	1.49654	-0.930263	0.352235	0.999954
ENSG00000232906	LOC100533634	1.63619	0.41945	0.980645	0.427728	0.668849	0.999954
ENSG00000232907	DLGAP4-AS1	29.4654	-0.100454	0.225707	-0.445062	0.656275	0.999954
ENSG00000232908	NA	0.0507582	-0.318412	3.04143	-0.104691	0.916621	0.999954
ENSG00000232912	NA	0.704582	0.453102	1.93158	0.234576	0.814538	0.999954
ENSG00000232913	PLCE1-AS2	0.105438	0.00218562	3.04143	0.000718615	0.999427	0.999954
ENSG00000232920	NA	0.987161	-0.193655	1.11752	-0.17329	0.862423	0.999954
ENSG00000232922	MTND6P24	0.101975	0.643378	3.04143	0.211538	0.832468	0.999954
ENSG00000232927	NA	0.0451025	-0.31841	3.04143	-0.104691	0.916621	0.999954
ENSG00000232934	NA	1.29291	0.640961	1.09363	0.586087	0.557817	0.999954
ENSG00000232936	PANK1-AS1	5.13331	0.0692002	0.419079	0.165125	0.868846	0.999954
ENSG00000232937	NA	1.10653	1.33832	2.14281	0.624561	0.532259	0.999954
ENSG00000232938	NA	5.53931	-0.37807	0.570473	-0.66273	0.507503	0.999954
ENSG00000232946	NA	2.16067	0.10099	0.677479	0.149067	0.881501	0.999954
ENSG00000232951	NA	1.63886	-0.800361	0.751436	-1.06511	0.286827	0.999954
ENSG00000232952	LOC401957	4.06793	0.0814932	0.455833	0.178778	0.858112	0.999954
ENSG00000232953	NA	0.701492	-0.729808	1.25367	-0.582137	0.560475	0.999954
ENSG00000232963	NA	0.182474	-0.31841	3.04143	-0.104691	0.916621	0.999954
ENSG00000232973	CYP1B1-AS1	4.80967	0.34513	0.518957	0.665044	0.506022	0.999954
ENSG00000232977	LINC00327	8.15799	-0.537209	0.409481	-1.31193	0.189545	0.999954
ENSG00000232983	NA	0.101516	-0.639007	3.04143	-0.210101	0.833589	0.999954
ENSG00000232987	NA	7.74197	-0.585429	0.393153	-1.48906	0.136471	0.999954
ENSG00000232993	NA	0.106052	0.00218562	3.04143	0.000718615	0.999427	0.999954
ENSG00000232994	NA	0.168138	-0.318407	3.04143	-0.10469	0.916622	0.999954
ENSG00000232995	LOC127814295	37.3459	0.130478	0.17289	0.754686	0.450438	0.999954
ENSG00000232998	VPS13A-AS1	0.631594	-0.938091	1.55438	-0.603514	0.546167	0.999954
ENSG00000233006	MIR3936HG	247.868	0.0595572	0.0924547	0.644177	0.519461	0.999954
ENSG00000233008	LOC101927560	13.1786	0.0630651	0.322573	0.195506	0.844997	0.999954
ENSG00000233009	NALCN-AS1	2.82112	0.255225	0.855602	0.298299	0.765475	0.999954
ENSG00000233012	HDAC1P2	0.563222	0.201052	1.77392	0.113338	0.909763	0.999954
ENSG00000233013	NA	0.36474	-0.10004	2.54582	-0.0392959	0.968654	0.999954
ENSG00000233014	TBC1D3P7	0.0605737	-0.318412	3.04143	-0.104691	0.916621	0.999954
ENSG00000233017	LOC105372710	0.589734	0.399819	1.59575	0.250552	0.80216	0.999954
ENSG00000233018	NA	0.266742	0.322783	3.04143	0.106129	0.91548	0.999954
ENSG00000233020	NA	0.107304	0.635676	3.04097	0.209037	0.834419	0.999954
ENSG00000233024	NPIPA9	1777.08	-0.0197971	0.119404	-0.1658	0.868314	0.999954
ENSG00000233025	NA	0.117617	0.0021834	3.04143	0.000717884	0.999427	0.999954
ENSG00000233030	LOC124904411	23.6241	-0.149302	0.285747	-0.522496	0.601325	0.999954
ENSG00000233033	NA	0.114278	0.00218562	3.04143	0.000718615	0.999427	0.999954
ENSG00000233038	NA	0.216218	0.00218718	2.78201	0.000786185	0.999373	0.999954
ENSG00000233039	MTND5P30	0.104497	-0.639007	3.04143	-0.210101	0.833589	0.999954
ENSG00000233040	NA	0.326447	-0.943118	3.02709	-0.311559	0.755375	0.999954
ENSG00000233041	PHGR1	301.988	-0.00210875	0.143552	-0.0146898	0.98828	0.999954
ENSG00000233045	NA	31.2179	-0.140025	0.173035	-0.809227	0.418385	0.999954
ENSG00000233048	LINC01722	0.330623	-1.14098	2.07197	-0.550673	0.581858	0.999954
ENSG00000233052	NA	0.117636	-0.639007	3.04143	-0.210101	0.833589	0.999954
ENSG00000233057	EEF1A1P14	4.89396	0.00481855	0.419777	0.0114788	0.990841	0.999954
ENSG00000233058	NA	146.21	0.0309273	0.359702	0.0859802	0.931482	0.999954
ENSG00000233060	NA	0.0494756	0.322779	3.04143	0.106127	0.915481	0.999954
ENSG00000233061	TTLL7-IT1	0.555705	0.270165	1.52281	0.177412	0.859185	0.999954
ENSG00000233063	NA	0.174213	-0.9596	3.04143	-0.315509	0.752375	0.999954
ENSG00000233067	PHEX-AS1	0.322963	0.441083	3.0327	0.145442	0.884362	0.999954
ENSG00000233068	NA	0.410521	0.860892	2.03925	0.422162	0.672907	0.999954
ENSG00000233070	NA	0.416035	-0.0743713	1.49127	-0.049871	0.960225	0.999954
ENSG00000233077	LINC01271	0.218174	-1.27949	3.03539	-0.421525	0.673372	0.999954
ENSG00000233079	LINC01755	0.252797	-1.16366	3.02935	-0.384128	0.700884	0.999954
ENSG00000233081	NA	2.17001	0.360245	0.857768	0.41998	0.6745	0.999954
ENSG00000233084	RPL23AP25	13.5931	-0.256531	0.415009	-0.618134	0.536487	0.999954
ENSG00000233085	NA	0.147829	0.917761	3.04052	0.301844	0.762771	0.999954
ENSG00000233087	RAB6D	107.723	0.0874209	0.142532	0.613343	0.53965	0.999954
ENSG00000233090	NA	0.0494756	0.322779	3.04143	0.106127	0.915481	0.999954
ENSG00000233093	LINC00892	0.0484206	0.322779	3.04143	0.106127	0.915481	0.999954
ENSG00000233098	LOC339260	347.073	-0.0363521	0.0978925	-0.371347	0.710379	0.999954
ENSG00000233099	NA	0.185356	0.932851	3.03538	0.307326	0.758595	0.999954
ENSG00000233101	HOXB-AS3	0.249719	-0.318407	2.73014	-0.116626	0.907156	0.999954
ENSG00000233108	NA	1.18837	0.592959	1.02209	0.580145	0.561817	0.999954
ENSG00000233109	NA	0.0451025	-0.31841	3.04143	-0.104691	0.916621	0.999954
ENSG00000233110	SORBS2-AS1	0.87722	0.69741	1.03289	0.675206	0.499545	0.999954
ENSG00000233111	NA	3.24219	-0.445658	0.516856	-0.862249	0.38855	0.999954
ENSG00000233115	FAM90A11	0.16137	-0.832575	3.03855	-0.274004	0.784082	0.999954
ENSG00000233117	NA	0.235511	-1.22801	3.03323	-0.404853	0.685586	0.999954
ENSG00000233121	VN1R20P	1.78976	-0.307311	0.825631	-0.372213	0.709734	0.999954
ENSG00000233122	CTAGE7P	0.276552	0.80133	2.62382	0.305406	0.760057	0.999954
ENSG00000233124	NA	0.37309	1.41175	1.71383	0.823738	0.410088	0.999954
ENSG00000233125	ACTBP12	0.0638973	-0.318412	3.04143	-0.104691	0.916621	0.999954
ENSG00000233132	FAM90A3	0.182334	0.985898	3.04024	0.324283	0.745724	0.999954
ENSG00000233133	NA	3.72743	-0.511215	0.766776	-0.666707	0.504959	0.999954
ENSG00000233136	USP17L11	0.11546	0.00218562	3.04143	0.000718615	0.999427	0.999954
ENSG00000233138	NA	0.124961	0.643374	3.04143	0.211536	0.832469	0.999954
ENSG00000233144	NA	0.0507582	-0.318412	3.04143	-0.104691	0.916621	0.999954
ENSG00000233153	UBE2E2-DT	0.262791	0.090286	3.03163	0.0297814	0.976241	0.999954
ENSG00000233154	LINC01762	1.78752	-0.0890708	0.689565	-0.129169	0.897224	0.999954
ENSG00000233155	NA	28.4019	-0.245696	0.181424	-1.35426	0.175653	0.999954
ENSG00000233157	LOC100419506	0.140963	-0.922429	3.0407	-0.303361	0.761615	0.999954
ENSG00000233170	NA	0.451563	-1.08769	1.68113	-0.647	0.517632	0.999954
ENSG00000233175	FMNL1-AS1	98.108	-0.0947518	0.0990322	-0.956778	0.338679	0.999954
ENSG00000233178	LOC105376070	13.6389	0.313812	0.262705	1.19454	0.232266	0.999954
ENSG00000233183	NA	1.89757	0.129269	0.657426	0.196629	0.844118	0.999954
ENSG00000233184	DPH5-DT	92.0515	0.179202	0.117723	1.52223	0.127951	0.999954
ENSG00000233190	NA	0.107204	0.643378	3.04143	0.211538	0.832468	0.999954
ENSG00000233191	NA	0.849082	-0.208679	1.04134	-0.200395	0.841171	0.999954
ENSG00000233203	NA	10.1134	-0.239439	0.393283	-0.608821	0.542643	0.999954
ENSG00000233205	NA	10.6458	0.188693	0.395217	0.477443	0.633047	0.999954
ENSG00000233208	LINC00642	0.414275	-0.594962	1.7275	-0.344405	0.730541	0.999954
ENSG00000233215	LINC01687	1.54704	0.831706	0.9515	0.874099	0.382064	0.999954
ENSG00000233216	NA	0.0519237	-0.31841	3.04143	-0.104691	0.916621	0.999954
ENSG00000233220	PRDM10-DT	2.41116	-0.730311	0.76159	-0.958929	0.337594	0.999954
ENSG00000233221	ARHGEF4-AS1	1.07299	-0.675314	1.01825	-0.663208	0.507197	0.999954
ENSG00000233222	NA	0.215692	-0.571679	3.03806	-0.188173	0.850741	0.999954
ENSG00000233223	MPDU1-AS1	187.354	-0.12769	0.0945117	-1.35105	0.176679	0.999954
ENSG00000233225	NA	231.168	-0.022011	0.102668	-0.214389	0.830243	0.999954
ENSG00000233229	NA	0.61801	-0.22701	1.36649	-0.166126	0.868058	0.999954
ENSG00000233230	LOC100506235	32.5752	-0.0557325	0.153868	-0.36221	0.717195	0.999954
ENSG00000233232	NPIPB7	46.8321	-0.0481806	0.151184	-0.318688	0.749963	0.999954
ENSG00000233236	NA	0.15838	0.322783	3.04143	0.106129	0.91548	0.999954
ENSG00000233237	LINC00472	84.9735	0.321398	0.262515	1.2243	0.220838	0.999954
ENSG00000233242	LOC105376034	1.96148	-1.05135	0.840293	-1.25117	0.210871	0.999954
ENSG00000233246	NA	0.499597	1.86633	1.69844	1.09885	0.271833	0.999954
ENSG00000233250	NA	0.89163	0.489103	1.13904	0.429398	0.667633	0.999954
ENSG00000233251	LOC100129434	46.2738	0.149277	0.223087	0.669141	0.503405	0.999954
ENSG00000233254	RPL21P134	21.735	0.0564712	0.221751	0.25466	0.798986	0.999954
ENSG00000233264	NA	3.19051	-0.502178	0.526886	-0.953107	0.340536	0.999954
ENSG00000233266	HMGB1P31	3.83883	0.350015	0.538748	0.649682	0.515898	0.999954
ENSG00000233270	NA	54.5428	-0.19809	0.146922	-1.34827	0.177571	0.999954
ENSG00000233273	AMMECR1LP1	3.95696	0.382204	0.608038	0.628586	0.52962	0.999954
ENSG00000233276	GPX1	3003.91	-0.0491333	0.0620988	-0.791212	0.42882	0.999954
ENSG00000233278	NA	0.348836	1.64642	3.02443	0.544373	0.586185	0.999954
ENSG00000233287	RPL27P11	0.0638273	0.322779	3.04143	0.106127	0.915481	0.999954
ENSG00000233290	NA	0.466617	0.629295	1.96147	0.320828	0.74834	0.999954
ENSG00000233293	NA	102.338	-0.0381163	0.242262	-0.157335	0.874981	0.999954
ENSG00000233295	FAM90A20	0.0494756	0.322779	3.04143	0.106127	0.915481	0.999954
ENSG00000233296	TMEM18-DT	1.82944	-0.104697	0.765036	-0.136852	0.891147	0.999954
ENSG00000233300	EIF4A1P1	0.0451025	-0.31841	3.04143	-0.104691	0.916621	0.999954
ENSG00000233308	OSTN-AS1	0.127655	0.645087	3.04133	0.212107	0.832024	0.999954
ENSG00000233319	NA	0.323919	-0.0638306	2.11104	-0.0302366	0.975878	0.999954
ENSG00000233321	LINC02669	0.0451025	-0.31841	3.04143	-0.104691	0.916621	0.999954
ENSG00000233324	EEF1A1P34	0.520078	1.66947	3.01368	0.553965	0.579603	0.999954
ENSG00000233325	NA	0.229579	-0.614536	2.73645	-0.224574	0.822311	0.999954
ENSG00000233327	NA	0.681534	-0.846412	1.33289	-0.635019	0.525416	0.999954
ENSG00000233328	NA	18.5279	-0.0562523	0.226876	-0.247942	0.804179	0.999954
ENSG00000233330	NA	0.0509877	0.322781	3.04143	0.106128	0.915481	0.999954
ENSG00000233332	LOC124904553	30.7344	-0.0477139	0.214186	-0.222769	0.823715	0.999954
ENSG00000233334	FAM53B-AS1	0.224636	-0.0925038	3.02988	-0.0305305	0.975644	0.999954
ENSG00000233338	TLR8-AS1	0.0451025	-0.31841	3.04143	-0.104691	0.916621	0.999954
ENSG00000233340	NA	0.288892	-1.6151	3.0302	-0.532999	0.594034	0.999954
ENSG00000233343	ATP6V1G1P4	0.348112	0.637086	2.57174	0.247726	0.804347	0.999954
ENSG00000233347	NA	4.2739	0.499422	0.506286	0.986442	0.323916	0.999954
ENSG00000233355	CHRM3-AS2	0.255905	0.577376	3.02872	0.190634	0.848813	0.999954
ENSG00000233365	LOC101929297	0.0484206	0.322779	3.04143	0.106127	0.915481	0.999954
ENSG00000233369	NA	5738.8	0.0377696	0.0583121	0.647715	0.517169	0.999954
ENSG00000233370	ACTR1AP1	0.0451025	-0.31841	3.04143	-0.104691	0.916621	0.999954
ENSG00000233377	NA	0.103847	-0.644547	3.04111	-0.211945	0.83215	0.999954
ENSG00000233379	NA	0.0588832	0.322779	3.04143	0.106127	0.915481	0.999954
ENSG00000233380	RPS2P48	1.78259	-0.708418	0.908896	-0.779427	0.435728	0.999954
ENSG00000233382	NA	0.26895	-1.12409	3.03094	-0.370872	0.710733	0.999954
ENSG00000233383	NA	0.0494756	0.322779	3.04143	0.106127	0.915481	0.999954
ENSG00000233384	CNIH3-AS2	3.68457	-0.342101	0.602121	-0.56816	0.569926	0.999954
ENSG00000233392	UICLM	0.206315	0.642261	2.81265	0.228347	0.819377	0.999954
ENSG00000233393	LOC105369306	1.27527	2.00482	1.66181	1.20641	0.22766	0.999954
ENSG00000233395	LINC00841	0.225198	-0.53775	3.04016	-0.176882	0.859601	0.999954
ENSG00000233396	NA	154.69	0.105333	0.102469	1.02794	0.303978	0.999954
ENSG00000233397	NA	0.381163	0.408173	3.01149	0.135539	0.892186	0.999954
ENSG00000233399	LINC01648	3.43391	-0.156221	0.789422	-0.197892	0.843129	0.999954
ENSG00000233401	PRKAR1AP1	0.0536019	0.322781	3.04143	0.106128	0.915481	0.999954
ENSG00000233403	NA	0.138626	-0.318407	3.04143	-0.10469	0.916622	0.999954
ENSG00000233405	NA	0.238021	0.00218562	3.04143	0.000718615	0.999427	0.999954
ENSG00000233406	RPS2P8	5.10521	-0.500325	0.422634	-1.18383	0.236482	0.999954
ENSG00000233416	RPS25P3	0.858922	1.64729	1.29838	1.26873	0.204538	0.999954
ENSG00000233420	NA	0.0507582	-0.318412	3.04143	-0.104691	0.916621	0.999954
ENSG00000233425	KRT18P67	0.0577016	0.322779	3.04143	0.106127	0.915481	0.999954
ENSG00000233427	NA	25.9419	-0.136697	0.239112	-0.571687	0.567534	0.999954
ENSG00000233428	PPIAP65	0.160399	-0.318412	3.04143	-0.104691	0.916621	0.999954
ENSG00000233430	NA	0.0509877	0.322781	3.04143	0.106128	0.915481	0.999954
ENSG00000233432	MTIF2P1	0.112622	0.0021834	3.04143	0.000717884	0.999427	0.999954
ENSG00000233433	NA	0.0988412	-0.639005	3.04143	-0.2101	0.83359	0.999954
ENSG00000233435	NA	0.0451025	-0.31841	3.04143	-0.104691	0.916621	0.999954
ENSG00000233436	BTBD18	0.211685	-0.63544	2.79485	-0.227361	0.820143	0.999954
ENSG00000233448	NA	0.844496	-0.801269	1.12305	-0.713475	0.475552	0.999954
ENSG00000233451	NA	0.282066	-0.928739	3.03473	-0.306037	0.759576	0.999954
ENSG00000233452	STXBP5-AS1	69.392	-0.0187197	0.200431	-0.0933972	0.925588	0.999954
ENSG00000233457	NA	0.226761	0.575572	3.03769	0.189477	0.849719	0.999954
ENSG00000233459	LOC729532	0.110367	-0.639005	3.04143	-0.2101	0.83359	0.999954
ENSG00000233461	TSNAX-DT	65.9822	-0.138062	0.143439	-0.962515	0.335791	0.999954
ENSG00000233467	NA	1.02529	0.727947	0.889587	0.818298	0.413187	0.999954
ENSG00000233469	ST6GALNAC4P1	3.96024	-0.298126	0.56725	-0.525564	0.599191	0.999954
ENSG00000233473	NA	0.348342	0.0642789	2.57111	0.0250004	0.980055	0.999954
ENSG00000233478	NA	0.101516	-0.639007	3.04143	-0.210101	0.833589	0.999954
ENSG00000233483	NA	0.266382	0.250996	2.66953	0.0940227	0.925091	0.999954
ENSG00000233493	TMEM238	206.535	0.038846	0.139081	0.279305	0.780011	0.999954
ENSG00000233494	NA	0.271497	-0.318406	2.15539	-0.147725	0.88256	0.999954
ENSG00000233496	SYNJ2-IT1	0.288822	-0.994666	3.03177	-0.328081	0.74285	0.999954
ENSG00000233497	NA	0.0509877	0.322781	3.04143	0.106128	0.915481	0.999954
ENSG00000233502	NA	0.0451025	-0.31841	3.04143	-0.104691	0.916621	0.999954
ENSG00000233503	HNRNPLP1	20.9941	0.109518	0.236131	0.463803	0.642789	0.999954
ENSG00000233508	PTPRT-DT	76.5032	-0.121441	0.173649	-0.699352	0.484332	0.999954
ENSG00000233514	NA	3.06563	0.551577	0.571016	0.965958	0.334065	0.999954
ENSG00000233515	LINC01518	0.152306	0.321204	3.03923	0.105686	0.915831	0.999954
ENSG00000233516	NA	4.51852	-0.377347	0.561675	-0.671825	0.501695	0.999954
ENSG00000233518	RPL7P35	0.42288	-1.65532	2.49751	-0.66279	0.507465	0.999954
ENSG00000233521	LINC01638	0.0537901	-0.318412	3.04143	-0.104691	0.916621	0.999954
ENSG00000233522	NA	3.27415	0.0925519	0.733045	0.126257	0.899529	0.999954
ENSG00000233523	PHB1P5	0.0507582	-0.318412	3.04143	-0.104691	0.916621	0.999954
ENSG00000233524	NA	0.107477	-0.639007	3.04143	-0.210101	0.833589	0.999954
ENSG00000233527	ZNF529-AS1	156.059	-0.120086	0.0907666	-1.32302	0.185829	0.999954
ENSG00000233532	LINC00460	0.0536019	0.322781	3.04143	0.106128	0.915481	0.999954
ENSG00000233534	LINC02524	0.596392	1.4301	1.97799	0.723002	0.469678	0.999954
ENSG00000233539	LOC730338	1.82889	1.08812	0.719387	1.51256	0.13039	0.999954
ENSG00000233540	DNM3-IT1	0.102159	0.0021834	3.04143	0.000717884	0.999427	0.999954
ENSG00000233542	NA	0.305237	0.0789922	3.04002	0.0259841	0.97927	0.999954
ENSG00000233543	NA	0.784516	0.337007	1.34867	0.249881	0.802679	0.999954
ENSG00000233547	NA	2.8363	-0.195387	0.613748	-0.31835	0.750219	0.999954
ENSG00000233554	B4GALT1-AS1	5.0602	0.00623041	0.401914	0.0155018	0.987632	0.999954
ENSG00000233555	RPL7AP46	0.314911	-0.0197347	2.55565	-0.00772199	0.993839	0.999954
ENSG00000233558	LOC100287430	4.56204	0.0164215	0.564711	0.0290795	0.976801	0.999954
ENSG00000233559	LINC00513	0.850797	0.399922	0.981894	0.407296	0.683791	0.999954
ENSG00000233560	KRT8P39	1.04788	0.0747484	1.13174	0.0660475	0.94734	0.999954
ENSG00000233565	NA	0.190017	-0.917653	3.03602	-0.302255	0.762458	0.999954
ENSG00000233569	LOC101928797	0.0638973	-0.318412	3.04143	-0.104691	0.916621	0.999954
ENSG00000233570	LINC00690	0.162549	0.322783	3.04143	0.106129	0.91548	0.999954
ENSG00000233571	NA	1.92312	0.674532	0.8577	0.786442	0.431608	0.999954
ENSG00000233577	LOC105372969	2.08457	0.0843813	0.844556	0.0999121	0.920414	0.999954
ENSG00000233579	KRT8P15	0.379603	0.264983	1.50191	0.17643	0.859956	0.999954
ENSG00000233581	NA	0.106122	0.643374	3.04143	0.211536	0.832469	0.999954
ENSG00000233585	ACAA2P1	8.47048	0.117041	0.339876	0.344364	0.730573	0.999954
ENSG00000233586	NA	4.37739	-0.44034	0.539023	-0.816922	0.413973	0.999954
ENSG00000233588	NA	31.7812	0.190431	0.158316	1.20285	0.229034	0.999954
ENSG00000233589	NA	0.176947	1.00298	3.03936	0.329997	0.741402	0.999954
ENSG00000233590	NA	0.797658	-1.11756	1.67146	-0.668615	0.503741	0.999954
ENSG00000233593	LINC02609	43.8031	-0.273852	0.239508	-1.14339	0.252876	0.999954
ENSG00000233594	NA	0.0451025	-0.31841	3.04143	-0.104691	0.916621	0.999954
ENSG00000233597	RPL19P6	2.53849	0.896465	0.632951	1.41633	0.15668	0.999954
ENSG00000233602	ERI3-IT1	2.84966	-0.877382	0.572901	-1.53147	0.125652	0.999954
ENSG00000233606	OR6C66P	0.0494756	0.322779	3.04143	0.106127	0.915481	0.999954
ENSG00000233608	TWIST2	0.862685	0.156873	1.1864	0.132226	0.894806	0.999954
ENSG00000233610	LINC00462	0.0536019	0.322781	3.04143	0.106128	0.915481	0.999954
ENSG00000233611	GBX2-AS1	0.340774	0.0219568	2.10788	0.0104165	0.991689	0.999954
ENSG00000233613	NA	0.0577016	0.322779	3.04143	0.106127	0.915481	0.999954
ENSG00000233615	HNRNPA1P42	0.122796	-0.639007	3.04143	-0.210101	0.833589	0.999954
ENSG00000233621	LITATS1	68.7313	-0.194261	0.151811	-1.27962	0.200677	0.999954
ENSG00000233622	NA	3.62785	0.731128	0.640983	1.14064	0.254022	0.999954
ENSG00000233623	PGAM1P11	0.536178	0.872955	1.97515	0.441968	0.658512	0.999954
ENSG00000233627	NA	0.0519237	-0.31841	3.04143	-0.104691	0.916621	0.999954
ENSG00000233639	LINC01114	0.090205	-0.630757	3.04127	-0.207399	0.835698	0.999954
ENSG00000233642	GPR158-AS1	3.6398	0.301939	0.61055	0.494535	0.620928	0.999954
ENSG00000233643	NA	0.408118	0.936497	2.06238	0.454085	0.649768	0.999954
ENSG00000233644	NA	1.07267	-0.662444	0.962281	-0.68841	0.491194	0.999954
ENSG00000233647	NENFP1	0.155898	-0.318412	3.04143	-0.104691	0.916621	0.999954
ENSG00000233654	NEMP2-DT	14.1094	-0.0386356	0.262056	-0.147433	0.882791	0.999954
ENSG00000233656	LOC105374928	0.214596	0.597696	3.03812	0.196732	0.844037	0.999954
ENSG00000233662	CALM2P4	0.269835	0.948537	2.15271	0.440624	0.659485	0.999954
ENSG00000233668	RPS8P9	0.384275	0.500626	2.07995	0.240691	0.809794	0.999954
ENSG00000233670	PIRT	127.298	-0.0173128	0.273365	-0.0633323	0.949502	0.999954
ENSG00000233672	NA	1.78094	0.00101949	0.856316	0.00119056	0.99905	0.999954
ENSG00000233673	NA	7.4821	-0.0400074	0.501257	-0.079814	0.936385	0.999954
ENSG00000233680	HNRNPA1P27	1.60469	-0.822458	0.894311	-0.919656	0.357753	0.999954
ENSG00000233681	CEACAMP1	0.0484206	0.322779	3.04143	0.106127	0.915481	0.999954
ENSG00000233682	FNDC1-AS1	2.07831	0.708215	0.690736	1.0253	0.305219	0.999954
ENSG00000233684	NA	0.216662	0.640812	3.04138	0.210698	0.833123	0.999954
ENSG00000233685	OR6L1P	0.0638973	-0.318412	3.04143	-0.104691	0.916621	0.999954
ENSG00000233690	EBAG9P1	2.23891	-0.4388	0.765569	-0.573169	0.56653	0.999954
ENSG00000233693	PBX1-AS1	0.0537901	-0.318412	3.04143	-0.104691	0.916621	0.999954
ENSG00000233694	LINC02579	0.111332	-0.639007	3.04143	-0.210101	0.833589	0.999954
ENSG00000233695	NA	66.0428	0.134726	0.439275	0.306701	0.759071	0.999954
ENSG00000233705	NA	4.75569	0.0626893	0.436441	0.143638	0.885787	0.999954
ENSG00000233706	NA	0.0536019	0.322781	3.04143	0.106128	0.915481	0.999954
ENSG00000233707	NA	0.121599	0.0021834	3.04143	0.000717884	0.999427	0.999954
ENSG00000233708	NA	0.0519237	-0.31841	3.04143	-0.104691	0.916621	0.999954
ENSG00000233718	MYCNOS	4.60193	0.567453	0.428506	1.32426	0.185417	0.999954
ENSG00000233719	GOT2P3	0.16388	0.322781	3.04143	0.106128	0.915481	0.999954
ENSG00000233721	NA	0.57272	0.506317	1.21845	0.415541	0.677746	0.999954
ENSG00000233725	NRAD1	4.30587	-0.236877	0.554272	-0.427366	0.669113	0.999954
ENSG00000233728	NA	10.4719	0.387109	0.35285	1.09709	0.2726	0.999954
ENSG00000233730	NA	10.1442	-0.0802908	0.300716	-0.266999	0.78947	0.999954
ENSG00000233735	NA	0.0611338	0.322779	3.04143	0.106127	0.915481	0.999954
ENSG00000233739	NA	0.210206	0.0476866	3.03975	0.0156877	0.987484	0.999954
ENSG00000233746	LINC00656	0.108689	0.643376	3.04143	0.211537	0.832468	0.999954
ENSG00000233747	NA	1.46023	0.111058	1.05076	0.105693	0.915826	0.999954
ENSG00000233750	CICP27	0.183844	0.99254	3.03958	0.326539	0.744017	0.999954
ENSG00000233754	NA	0.956646	0.445618	1.22821	0.36282	0.716739	0.999954
ENSG00000233756	DSCAM-IT1	0.115403	0.645087	3.04133	0.212107	0.832024	0.999954
ENSG00000233757	ZNF892	291.556	0.133832	0.105971	1.26291	0.206621	0.999954
ENSG00000233765	NA	0.0451025	-0.31841	3.04143	-0.104691	0.916621	0.999954
ENSG00000233766	NA	1.00899	0.909602	1.14096	0.797222	0.425322	0.999954
ENSG00000233771	NA	0.101516	-0.639007	3.04143	-0.210101	0.833589	0.999954
ENSG00000233774	MED14P1	0.0546798	0.322781	3.04143	0.106128	0.915481	0.999954
ENSG00000233775	NA	1.10135	-0.396196	1.36248	-0.29079	0.771212	0.999954
ENSG00000233778	NA	0.0565766	-0.31841	3.04143	-0.104691	0.916621	0.999954
ENSG00000233780	NA	0.867	0.848786	1.32918	0.638577	0.523098	0.999954
ENSG00000233783	NA	0.0546798	0.322781	3.04143	0.106128	0.915481	0.999954
ENSG00000233785	SAT1-DT	0.300884	-1.42304	3.02899	-0.469808	0.638492	0.999954
ENSG00000233786	NA	1.26551	-0.394135	0.844527	-0.466693	0.640719	0.999954
ENSG00000233791	BTG2-DT	10.4214	-0.0779061	0.28123	-0.277019	0.781766	0.999954
ENSG00000233797	NA	36.0851	0.0386594	0.197918	0.19533	0.845134	0.999954
ENSG00000233806	LINC01237	112.589	-0.0862422	0.130248	-0.662141	0.507881	0.999954
ENSG00000233817	NA	0.375314	0.907661	1.74929	0.518875	0.603848	0.999954
ENSG00000233820	NA	3.37698	-0.582537	0.592901	-0.982521	0.325843	0.999954
ENSG00000233824	LOC124901604	0.495131	0.509332	2.05372	0.248004	0.804131	0.999954
ENSG00000233825	NA	0.769498	-0.254526	1.38903	-0.18324	0.85461	0.999954
ENSG00000233828	MIR4280HG	0.338147	-0.463545	2.57105	-0.180295	0.856921	0.999954
ENSG00000233833	NA	0.0588832	0.322779	3.04143	0.106127	0.915481	0.999954
ENSG00000233834	GIRGL	174.319	0.0445196	0.0835709	0.532716	0.59423	0.999954
ENSG00000233836	NA	38.5241	0.527649	0.390187	1.3523	0.17628	0.999954
ENSG00000233837	EIF3LP2	14.9371	-0.267415	0.238381	-1.1218	0.261949	0.999954
ENSG00000233846	NA	5.86555	-0.320238	0.451229	-0.709703	0.477889	0.999954
ENSG00000233849	NA	0.663085	-0.134933	1.29848	-0.103916	0.917236	0.999954
ENSG00000233854	NA	49.3871	0.155827	0.182898	0.851988	0.394221	0.999954
ENSG00000233859	NA	13.3336	-0.0925874	0.293315	-0.315658	0.752262	0.999954
ENSG00000233860	NA	3.8395	-0.31239	0.528025	-0.591619	0.554106	0.999954
ENSG00000233862	NA	2.36831	-0.0809123	0.641346	-0.12616	0.899605	0.999954
ENSG00000233868	NA	13.5522	0.191085	0.318486	0.599978	0.548521	0.999954
ENSG00000233870	NA	10.5367	0.109791	0.36272	0.302689	0.762127	0.999954
ENSG00000233871	NA	52.405	0.0126526	0.152168	0.0831487	0.933733	0.999954
ENSG00000233873	RPL7P44	0.0622225	-0.318412	3.04143	-0.104691	0.916621	0.999954
ENSG00000233874	MFN1P1	0.354682	1.66179	3.02383	0.549564	0.582618	0.999954
ENSG00000233875	NA	1.38978	-0.121678	0.769649	-0.158095	0.874382	0.999954
ENSG00000233876	NA	0.0537901	-0.318412	3.04143	-0.104691	0.916621	0.999954
ENSG00000233885	NA	5.04061	-0.55581	0.505844	-1.09878	0.271865	0.999954
ENSG00000233892	PAIP1P1	7.13928	0.540534	0.363734	1.48607	0.137261	0.999954
ENSG00000233893	EZR-AS1	0.223315	-0.0219344	2.76495	-0.00793302	0.99367	0.999954
ENSG00000233894	NA	0.337398	-0.156197	2.56208	-0.0609648	0.951387	0.999954
ENSG00000233901	LINC01503	51.3227	-0.256284	0.297029	-0.862825	0.388234	0.999954
ENSG00000233905	NA	0.0509877	0.322781	3.04143	0.106128	0.915481	0.999954
ENSG00000233907	LINC01761	0.0978962	0.643374	3.04143	0.211536	0.832469	0.999954
ENSG00000233908	NA	0.0611338	0.322779	3.04143	0.106127	0.915481	0.999954
ENSG00000233910	GTF2F2P2	0.0638973	-0.318412	3.04143	-0.104691	0.916621	0.999954
ENSG00000233912	NA	7.72959	0.135547	0.319271	0.424552	0.671163	0.999954
ENSG00000233916	ZDHHC20P1	0.127655	0.645087	3.04133	0.212107	0.832024	0.999954
ENSG00000233921	RPS15AP40	0.0537387	-0.318412	3.04143	-0.104691	0.916621	0.999954
ENSG00000233922	LINC01694	15.1546	-0.0987503	0.312473	-0.316028	0.751981	0.999954
ENSG00000233924	RPSAP13	0.329753	-0.60094	2.10154	-0.285952	0.774915	0.999954
ENSG00000233926	TLE1-DT	10.4958	0.284232	0.325462	0.87332	0.382488	0.999954
ENSG00000233928	NA	36.2449	0.181607	0.240174	0.756148	0.449561	0.999954
ENSG00000233929	NA	0.334911	-1.29404	1.76327	-0.733888	0.463017	0.999954
ENSG00000233930	KRTAP5-AS1	337.214	-0.00564258	0.115452	-0.0488737	0.96102	0.999954
ENSG00000233932	CTXN2	177.785	-0.217901	0.317613	-0.68606	0.492675	0.999954
ENSG00000233936	NA	0.0494756	0.322779	3.04143	0.106127	0.915481	0.999954
ENSG00000233942	LOC107986822	2.54463	0.168609	0.738314	0.22837	0.819359	0.999954
ENSG00000233947	ASS1P3	0.213721	0.00218713	2.78965	0.000784017	0.999374	0.999954
ENSG00000233951	NA	0.262181	0.639612	2.63022	0.243178	0.807867	0.999954
ENSG00000233954	UQCRHL	535.097	-0.0591412	0.0607551	-0.973436	0.330336	0.999954
ENSG00000233956	BTF3P6	0.16378	0.312571	3.03902	0.102852	0.91808	0.999954
ENSG00000233966	NA	37.3305	0.0658511	0.14358	0.458636	0.646496	0.999954
ENSG00000233967	NA	71.0696	-0.143795	0.118081	-1.21777	0.223312	0.999954
ENSG00000233971	NA	0.0537387	-0.318412	3.04143	-0.104691	0.916621	0.999954
ENSG00000233973	LINC01360	0.303359	1.45243	3.02887	0.479529	0.631562	0.999954
ENSG00000233974	NA	0.16272	-0.31841	3.04143	-0.104691	0.916621	0.999954
ENSG00000233975	NA	51.2477	0.270289	0.25532	1.05863	0.289769	0.999954
ENSG00000233977	NA	4.61172	0.435056	0.482972	0.90079	0.3677	0.999954
ENSG00000233978	NA	0.0638973	-0.318412	3.04143	-0.104691	0.916621	0.999954
ENSG00000233981	NA	0.0565766	-0.31841	3.04143	-0.104691	0.916621	0.999954
ENSG00000233984	RPSAP14	20.9048	0.0714879	0.198779	0.359635	0.71912	0.999954
ENSG00000233985	LINC01681	0.0989512	0.640811	3.04138	0.210697	0.833124	0.999954
ENSG00000233993	DTD1-AS1	0.0537901	-0.318412	3.04143	-0.104691	0.916621	0.999954
ENSG00000233994	GDI2P2	37.7623	0.19712	0.180383	1.09279	0.274486	0.999954
ENSG00000233995	NA	0.0451025	-0.31841	3.04143	-0.104691	0.916621	0.999954
ENSG00000233996	NA	0.0509877	0.322781	3.04143	0.106128	0.915481	0.999954
ENSG00000234004	NA	15.2454	-0.0355437	0.242901	-0.14633	0.883661	0.999954
ENSG00000234005	GAPDHP22	3.14912	0.102355	0.50091	0.204339	0.838089	0.999954
ENSG00000234006	DDX39B-AS1	0.477332	-0.906665	1.61359	-0.561893	0.574189	0.999954
ENSG00000234009	RPL5P34	80.0502	-0.0726769	0.12877	-0.564395	0.572486	0.999954
ENSG00000234017	NA	0.0611338	0.322779	3.04143	0.106127	0.915481	0.999954
ENSG00000234020	NA	0.0451025	-0.31841	3.04143	-0.104691	0.916621	0.999954
ENSG00000234022	LOC105373440	0.339587	-0.0217085	2.10659	-0.010305	0.991778	0.999954
ENSG00000234026	NA	45.5401	0.0734657	0.145357	0.505414	0.613268	0.999954
ENSG00000234028	EIF2AK3-DT	141.981	0.0780126	0.084983	0.917979	0.35863	0.999954
ENSG00000234030	TMEM97P1	0.0537387	-0.318412	3.04143	-0.104691	0.916621	0.999954
ENSG00000234031	RPS3AP44	0.806434	-0.859384	1.00673	-0.853642	0.393303	0.999954
ENSG00000234036	NA	0.920426	0.23036	1.07495	0.214299	0.830314	0.999954
ENSG00000234040	RPL10P12	0.453141	0.32572	1.53985	0.211527	0.832476	0.999954
ENSG00000234043	NA	2.91061	0.0705936	0.661441	0.106727	0.915006	0.999954
ENSG00000234061	NA	0.0588832	0.322779	3.04143	0.106127	0.915481	0.999954
ENSG00000234068	PAGE2	0.386771	-1.341	2.50238	-0.535888	0.592036	0.999954
ENSG00000234070	SPATA17-AS1	0.0451025	-0.31841	3.04143	-0.104691	0.916621	0.999954
ENSG00000234071	NA	0.0519237	-0.31841	3.04143	-0.104691	0.916621	0.999954
ENSG00000234072	GTF3C2-AS2	644.43	0.0845964	0.0966966	0.874865	0.381648	0.999954
ENSG00000234073	CBX3P10	0.535467	0.806616	1.70147	0.47407	0.63545	0.999954
ENSG00000234076	NA	0.587965	0.300492	1.1888	0.25277	0.800446	0.999954
ENSG00000234080	RPS2P11	0.0494756	0.322779	3.04143	0.106127	0.915481	0.999954
ENSG00000234093	RPS15AP11	0.788177	0.544453	1.09216	0.498512	0.618123	0.999954
ENSG00000234104	NA	0.0451025	-0.31841	3.04143	-0.104691	0.916621	0.999954
ENSG00000234106	SRP14P2	4.77081	-0.458475	0.405503	-1.13063	0.258209	0.999954
ENSG00000234109	RPL7P36	0.106236	0.00218562	3.04143	0.000718615	0.999427	0.999954
ENSG00000234115	NA	0.168526	0.322781	3.04143	0.106128	0.915481	0.999954
ENSG00000234118	RPL13AP6	0.948805	-1.30858	1.07025	-1.22268	0.221452	0.999954
ENSG00000234123	RHBDF1P1	8.19651	0.831403	0.847059	0.981517	0.326338	0.999954
ENSG00000234125	EEF1GP8	0.434449	0.0104326	1.76175	0.00592176	0.995275	0.999954
ENSG00000234127	TRIM26	2028.92	0.0898939	0.0784735	1.14553	0.251989	0.999954
ENSG00000234129	HCCS-DT	8.54001	-0.169186	0.304897	-0.554897	0.578965	0.999954
ENSG00000234130	AP2B1P1	27.2324	0.218702	0.194339	1.12536	0.260435	0.999954
ENSG00000234132	LOC101929305	18.7933	-0.502292	0.408529	-1.22952	0.218879	0.999954
ENSG00000234136	NA	0.121599	0.0021834	3.04143	0.000717884	0.999427	0.999954
ENSG00000234139	NA	5.641	0.0511892	0.38256	0.133807	0.893555	0.999954
ENSG00000234144	COX6CP13	0.288462	-0.277422	2.11996	-0.130862	0.895885	0.999954
ENSG00000234145	NAP1L4P3	1.88972	-1.22041	0.884976	-1.37903	0.167884	0.999954
ENSG00000234146	AKAP8P1	0.127655	0.645087	3.04133	0.212107	0.832024	0.999954
ENSG00000234147	NA	0.230304	-1.23011	3.03314	-0.405557	0.685068	0.999954
ENSG00000234148	LINC01961	0.127655	0.645087	3.04133	0.212107	0.832024	0.999954
ENSG00000234155	LINC02535	37.7386	0.0221744	0.309284	0.0716961	0.942844	0.999954
ENSG00000234156	NA	0.586359	-0.491823	2.04661	-0.240311	0.810089	0.999954
ENSG00000234160	NA	4.28269	-0.289047	0.428891	-0.673941	0.500349	0.999954
ENSG00000234161	PABPC5-AS1	0.994758	-0.899917	0.971191	-0.926612	0.354128	0.999954
ENSG00000234171	RNASEH1-DT	252.487	0.131424	0.0846185	1.55314	0.12039	0.999954
ENSG00000234176	HSPA8P1	11.7639	0.254776	0.25083	1.01573	0.309756	0.999954
ENSG00000234181	PIGO-AS1	0.489482	0.759278	1.32195	0.574362	0.565723	0.999954
ENSG00000234182	NA	0.0537387	-0.318412	3.04143	-0.104691	0.916621	0.999954
ENSG00000234183	H2AZ2-DT	0.310527	-0.168706	3.02649	-0.0557432	0.955546	0.999954
ENSG00000234186	C16orf82	0.426593	0.850525	3.01574	0.282029	0.777921	0.999954
ENSG00000234187	AIMP1P1	0.166463	-0.264077	3.04013	-0.0868638	0.93078	0.999954
ENSG00000234191	LINC01283	0.322343	-0.515087	2.61193	-0.197205	0.843667	0.999954
ENSG00000234192	NA	0.117566	0.0021834	3.04143	0.000717884	0.999427	0.999954
ENSG00000234199	LINC01191	2.90952	0.286505	0.61993	0.462156	0.643969	0.999954
ENSG00000234203	NA	1.34167	-0.188376	0.874686	-0.215364	0.829484	0.999954
ENSG00000234206	NA	0.0507582	-0.318412	3.04143	-0.104691	0.916621	0.999954
ENSG00000234207	NA	0.0484206	0.322779	3.04143	0.106127	0.915481	0.999954
ENSG00000234210	LOC101927914	2.81912	1.08727	1.1701	0.929209	0.352781	0.999954
ENSG00000234211	NA	0.385065	1.34606	2.01383	0.668408	0.503873	0.999954
ENSG00000234213	FHP1	0.205961	0.606998	3.03784	0.199813	0.841627	0.999954
ENSG00000234219	NA	1.23436	-0.293372	0.951157	-0.308436	0.75775	0.999954
ENSG00000234224	TMEM229A	34.428	0.0691635	0.261529	0.264458	0.791427	0.999954
ENSG00000234225	NA	0.251226	-0.221803	3.02455	-0.0733342	0.94154	0.999954
ENSG00000234226	NDUFS5P2	0.113373	0.0021834	3.04143	0.000717884	0.999427	0.999954
ENSG00000234228	NA	0.114312	-0.639007	3.04143	-0.210101	0.833589	0.999954
ENSG00000234231	ANAPC1P4	6.25587	-0.355759	1.23762	-0.287454	0.773765	0.999954
ENSG00000234233	NA	0.691577	-0.570794	1.39875	-0.408075	0.683219	0.999954
ENSG00000234235	LOC105373974	2.5264	0.644862	0.549112	1.17437	0.240246	0.999954
ENSG00000234238	NA	0.112318	0.0021834	3.04143	0.000717884	0.999427	0.999954
ENSG00000234241	SYNCRIPP1	16.0388	-0.0437525	0.216577	-0.202018	0.839903	0.999954
ENSG00000234261	NA	2.68933	0.478574	0.813225	0.588489	0.556204	0.999954
ENSG00000234265	LINC01723	0.29523	-0.318407	2.11877	-0.150279	0.880544	0.999954
ENSG00000234268	NA	37.5254	-0.117689	0.195556	-0.601815	0.547297	0.999954
ENSG00000234281	NA	0.358119	-1.09384	3.0308	-0.360909	0.718168	0.999954
ENSG00000234282	NA	0.723961	0.878918	1.29191	0.680324	0.496299	0.999954
ENSG00000234284	ZNF879	25.243	0.240893	1.0291	0.234082	0.814921	0.999954
ENSG00000234286	NA	114.062	0.0478402	0.111615	0.428617	0.668202	0.999954
ENSG00000234289	H2BC12L	115.321	0.0243909	0.118069	0.206582	0.836336	0.999954
ENSG00000234292	NA	0.0546798	0.322781	3.04143	0.106128	0.915481	0.999954
ENSG00000234297	NA	5.84056	0.194535	0.350505	0.555014	0.578885	0.999954
ENSG00000234300	LINC00229	0.188272	-0.318412	3.04143	-0.104691	0.916621	0.999954
ENSG00000234311	NA	0.233508	-1.1923	3.03508	-0.392838	0.694439	0.999954
ENSG00000234315	NA	0.0605737	-0.318412	3.04143	-0.104691	0.916621	0.999954
ENSG00000234318	NA	0.383046	-1.34395	2.01685	-0.666361	0.50518	0.999954
ENSG00000234322	NA	10.6318	-0.0772643	0.275642	-0.280307	0.779242	0.999954
ENSG00000234323	LINC01505	0.892151	0.348781	1.10726	0.314994	0.752766	0.999954
ENSG00000234327	ZNF232-AS1	59.7806	-0.0602959	0.152548	-0.395258	0.692653	0.999954
ENSG00000234329	RPL7AP16	15.5599	-0.117657	0.245953	-0.478371	0.632386	0.999954
ENSG00000234332	NA	3.04583	0.0689227	0.62328	0.110581	0.911949	0.999954
ENSG00000234335	RPS4XP11	18.2644	-0.217855	0.216051	-1.00835	0.313287	0.999954
ENSG00000234336	NA	8.19696	0.278622	0.389273	0.715751	0.474145	0.999954
ENSG00000234337	NA	3.32031	0.193983	0.573268	0.338382	0.735076	0.999954
ENSG00000234338	NA	0.312284	-0.352987	3.01631	-0.117026	0.906839	0.999954
ENSG00000234345	NA	8.4021	-0.06037	0.30444	-0.198299	0.842811	0.999954
ENSG00000234350	ERICH2-DT	30.8545	-0.286068	0.212324	-1.34732	0.177877	0.999954
ENSG00000234352	LOC349160	7.63328	0.01738	0.423144	0.0410735	0.967237	0.999954
ENSG00000234355	NA	0.117499	0.00218562	3.04143	0.000718615	0.999427	0.999954
ENSG00000234362	LINC01914	0.511156	0.740709	1.43862	0.514873	0.606642	0.999954
ENSG00000234367	NA	0.259618	-1.17829	3.02907	-0.388994	0.69728	0.999954
ENSG00000234369	TATDN1P1	0.580353	-0.135256	1.5127	-0.0894138	0.928753	0.999954
ENSG00000234373	NA	1.23261	-0.351062	1.07785	-0.325707	0.744646	0.999954
ENSG00000234377	OBI1-AS1	1.82388	0.701724	0.691	1.01552	0.309859	0.999954
ENSG00000234380	LINC01426	0.935764	1.54528	1.81033	0.85359	0.393332	0.999954
ENSG00000234383	NA	5.94566	-0.131181	0.378463	-0.346616	0.72888	0.999954
ENSG00000234390	USP27X-DT	147.333	-0.0253804	0.121902	-0.208203	0.835071	0.999954
ENSG00000234393	NA	0.210451	-0.513166	3.03173	-0.169265	0.865588	0.999954
ENSG00000234394	LINC03025	1.02697	1.09466	1.82703	0.59915	0.549073	0.999954
ENSG00000234396	NA	0.10436	0.00218562	3.04143	0.000718615	0.999427	0.999954
ENSG00000234397	NA	0.167899	-0.9596	3.04143	-0.315509	0.752375	0.999954
ENSG00000234409	CCDC188	43.8774	0.222368	0.204212	1.08891	0.276195	0.999954
ENSG00000234418	NA	0.333396	0.00379464	1.74681	0.00217232	0.998267	0.999954
ENSG00000234419	NA	0.169426	0.322783	3.04143	0.106129	0.91548	0.999954
ENSG00000234420	NA	37.6245	-0.183754	0.965145	-0.19039	0.849004	0.999954
ENSG00000234422	UBE2WP1	0.0494756	0.322779	3.04143	0.106127	0.915481	0.999954
ENSG00000234423	LINC01250	1.41291	-0.117078	0.917329	-0.127629	0.898443	0.999954
ENSG00000234424	LOC100419824	3.42574	0.370534	0.537346	0.689563	0.490469	0.999954
ENSG00000234425	NA	1.09082	1.04918	1.11056	0.94473	0.344797	0.999954
ENSG00000234426	NA	0.115814	0.643376	3.04143	0.211537	0.832468	0.999954
ENSG00000234431	NA	0.560864	1.45666	3.01537	0.48308	0.629039	0.999954
ENSG00000234432	LINC02983	43.3504	0.159143	0.175169	0.908511	0.363608	0.999954
ENSG00000234452	SLC16A12-AS1	0.100344	0.00218562	3.04143	0.000718615	0.999427	0.999954
ENSG00000234458	OR7E130P	0.178191	-0.318412	3.04143	-0.104691	0.916621	0.999954
ENSG00000234464	LOC105373220	0.546186	0.903299	1.66464	0.542639	0.587379	0.999954
ENSG00000234465	PINLYP	178.447	0.0259487	0.0935638	0.277337	0.781522	0.999954
ENSG00000234466	NA	0.0968413	0.625605	3.04108	0.205718	0.837012	0.999954
ENSG00000234469	CLDN34	1.82716	0.803254	0.865586	0.927989	0.353413	0.999954
ENSG00000234473	ZNF101P2	0.788357	0.0587932	1.16699	0.0503804	0.959819	0.999954
ENSG00000234476	NA	0.0537901	-0.318412	3.04143	-0.104691	0.916621	0.999954
ENSG00000234477	NA	0.584192	1.25229	1.22838	1.01947	0.307982	0.999954
ENSG00000234478	NA	2.75505	-0.0491437	0.581948	-0.0844469	0.932701	0.999954
ENSG00000234481	NA	0.112673	0.0021834	3.04143	0.000717884	0.999427	0.999954
ENSG00000234485	OR7E46P	0.189098	-1.1149	3.03617	-0.367206	0.713465	0.999954
ENSG00000234488	RPL27P6	0.0935231	0.00218562	3.04143	0.000718615	0.999427	0.999954
ENSG00000234491	NA	0.361611	-0.0303327	2.0351	-0.0149048	0.988108	0.999954
ENSG00000234492	RPL34-DT	17.8014	0.0691095	0.239506	0.288551	0.772925	0.999954
ENSG00000234493	NA	0.0536019	0.322781	3.04143	0.106128	0.915481	0.999954
ENSG00000234494	SP2-AS1	62.2647	0.134372	0.152787	0.879471	0.379146	0.999954
ENSG00000234497	ERICH3-AS1	1.1551	0.438992	1.16078	0.378187	0.705292	0.999954
ENSG00000234498	RPL13AP20	149.984	-0.0534675	0.154324	-0.346463	0.728995	0.999954
ENSG00000234500	NA	0.24197	-0.639005	3.04143	-0.2101	0.83359	0.999954
ENSG00000234502	NA	0.711643	-0.0187229	1.245	-0.0150385	0.988001	0.999954
ENSG00000234503	NA	0.147372	0.932202	3.04081	0.306564	0.759175	0.999954
ENSG00000234504	NA	0.224291	-0.644385	2.75917	-0.233543	0.81534	0.999954
ENSG00000234506	LINC01506	0.107325	-0.639005	3.04143	-0.2101	0.83359	0.999954
ENSG00000234509	NA	1.326	0.151082	0.899107	0.168035	0.866555	0.999954
ENSG00000234511	C5orf58	4.1052	0.142747	0.470026	0.303701	0.761356	0.999954
ENSG00000234513	NA	0.121599	0.0021834	3.04143	0.000717884	0.999427	0.999954
ENSG00000234515	NA	0.294605	-0.96733	2.63114	-0.367646	0.713137	0.999954
ENSG00000234518	NA	4.04405	0.116544	0.474338	0.245699	0.805915	0.999954
ENSG00000234521	NA	0.485746	0.988205	2.00548	0.492751	0.622188	0.999954
ENSG00000234523	NDUFB1P2	0.0935231	0.00218562	3.04143	0.000718615	0.999427	0.999954
ENSG00000234534	NA	0.163364	-0.31841	3.04143	-0.104691	0.916621	0.999954
ENSG00000234535	NA	0.0546798	0.322781	3.04143	0.106128	0.915481	0.999954
ENSG00000234537	NA	13.8595	0.263635	0.266182	0.990432	0.321963	0.999954
ENSG00000234545	FAM133B	507.514	0.00731908	0.0841673	0.0869587	0.930704	0.999954
ENSG00000234546	LNCTAM34A	28.5926	-0.24327	0.220431	-1.10361	0.269761	0.999954
ENSG00000234553	NA	0.152963	0.867897	3.03722	0.285754	0.775067	0.999954
ENSG00000234560	OR10G8	0.0536019	0.322781	3.04143	0.106128	0.915481	0.999954
ENSG00000234566	RPL7AP71	0.103847	-0.644547	3.04111	-0.211945	0.83215	0.999954
ENSG00000234567	NA	0.0611338	0.322779	3.04143	0.106127	0.915481	0.999954
ENSG00000234568	NA	0.178844	0.322781	3.04143	0.106128	0.915481	0.999954
ENSG00000234572	LINC01800	0.0577016	0.322779	3.04143	0.106127	0.915481	0.999954
ENSG00000234575	NA	0.124445	-0.639007	3.04143	-0.210101	0.833589	0.999954
ENSG00000234577	SYNE1-AS1	1.05332	-0.0861369	0.941473	-0.0914916	0.927102	0.999954
ENSG00000234578	NA	0.0451025	-0.31841	3.04143	-0.104691	0.916621	0.999954
ENSG00000234580	LOC124902534	0.0509877	0.322781	3.04143	0.106128	0.915481	0.999954
ENSG00000234584	NA	1.13651	0.0135169	0.965305	0.0140027	0.988828	0.999954
ENSG00000234585	NA	1.56707	-0.610058	1.08583	-0.561834	0.574229	0.999954
ENSG00000234589	NA	0.981972	0.247997	1.01703	0.243843	0.807352	0.999954
ENSG00000234592	NA	0.0494756	0.322779	3.04143	0.106127	0.915481	0.999954
ENSG00000234593	KAZN-AS1	0.107204	0.643378	3.04143	0.211538	0.832468	0.999954
ENSG00000234595	NA	8.53306	0.0611385	0.345713	0.176848	0.859628	0.999954
ENSG00000234597	LOC101928196	0.0605737	-0.318412	3.04143	-0.104691	0.916621	0.999954
ENSG00000234601	CHRM3-AS1	0.0565766	-0.31841	3.04143	-0.104691	0.916621	0.999954
ENSG00000234602	MCIDAS	0.168459	-0.31841	3.04143	-0.104691	0.916621	0.999954
ENSG00000234607	NA	0.114146	-0.639005	3.04143	-0.2101	0.83359	0.999954
ENSG00000234614	NA	36.5737	0.19846	0.204008	0.972806	0.33065	0.999954
ENSG00000234616	JRK	1320.98	0.0944315	0.0745083	1.2674	0.205014	0.999954
ENSG00000234617	NA	18.3081	0.210909	0.216981	0.972019	0.331041	0.999954
ENSG00000234618	NA	49.1054	-0.0670185	0.149629	-0.447897	0.654227	0.999954
ENSG00000234619	RPL7P11	0.149937	-0.318412	3.04143	-0.104691	0.916621	0.999954
ENSG00000234626	NA	0.0546798	0.322781	3.04143	0.106128	0.915481	0.999954
ENSG00000234627	NA	0.255463	-0.318407	2.71602	-0.117233	0.906676	0.999954
ENSG00000234629	NA	0.591942	0.455265	2.07719	0.219173	0.826515	0.999954
ENSG00000234630	NA	0.111303	0.643376	3.04143	0.211537	0.832468	0.999954
ENSG00000234636	NA	8.41003	0.306497	0.316921	0.967108	0.33349	0.999954
ENSG00000234645	NA	1.12996	-0.334092	1.21602	-0.274742	0.783514	0.999954
ENSG00000234647	NA	8.45631	-0.615785	0.400638	-1.53701	0.124291	0.999954
ENSG00000234663	NA	1.48705	0.333068	0.940313	0.354209	0.723182	0.999954
ENSG00000234664	NA	486.604	0.0193395	0.076738	0.252019	0.801026	0.999954
ENSG00000234665	LERFS	5.20713	0.185996	0.446386	0.416671	0.676919	0.999954
ENSG00000234667	ACTL11P	0.240852	-0.652751	3.03672	-0.214953	0.829804	0.999954
ENSG00000234676	IFT74-AS1	1.02656	-0.136096	0.948731	-0.143451	0.885934	0.999954
ENSG00000234678	NA	268.611	-0.0611605	0.105573	-0.579317	0.562376	0.999954
ENSG00000234684	SDCBP2-AS1	218.237	0.0648873	0.0723044	0.897418	0.369496	0.999954
ENSG00000234685	NA	19.4039	0.116467	0.256978	0.453217	0.650393	0.999954
ENSG00000234688	NA	0.57187	-0.397454	1.75977	-0.225856	0.821314	0.999954
ENSG00000234690	EPCAM-DT	175.785	-0.0772574	0.0738745	-1.04579	0.295657	0.999954
ENSG00000234692	NA	0.253037	0.322781	3.04143	0.106128	0.915481	0.999954
ENSG00000234693	RIPOR3-AS1	1.46202	0.631071	0.874437	0.721688	0.470486	0.999954
ENSG00000234694	CDC20-DT	11.2411	0.278932	0.296955	0.939304	0.347575	0.999954
ENSG00000234695	NA	1.54003	1.31275	1.34199	0.978213	0.327969	0.999954
ENSG00000234696	GPR50-AS1	0.117617	0.0021834	3.04143	0.000717884	0.999427	0.999954
ENSG00000234699	NA	0.799363	0.077494	1.96855	0.039366	0.968599	0.999954
ENSG00000234701	PRDX3P3	0.0546798	0.322781	3.04143	0.106128	0.915481	0.999954
ENSG00000234702	NA	0.117687	-0.639007	3.04143	-0.210101	0.833589	0.999954
ENSG00000234707	SEC61G-DT	4.19476	0.0534129	0.488197	0.109408	0.912879	0.999954
ENSG00000234709	NA	8.38078	0.351729	0.334243	1.05232	0.292654	0.999954
ENSG00000234710	LOC105375148	16.2292	-0.416474	0.519095	-0.802307	0.422375	0.999954
ENSG00000234711	TUBB8P11	0.685339	0.0253461	1.54291	0.0164275	0.986893	0.999954
ENSG00000234715	SLC26A5-AS1	0.0537387	-0.318412	3.04143	-0.104691	0.916621	0.999954
ENSG00000234718	RPL23AP51	0.0537387	-0.318412	3.04143	-0.104691	0.916621	0.999954
ENSG00000234719	NPIPB2	107.007	-0.0273923	0.126373	-0.216757	0.828398	0.999954
ENSG00000234720	ATP5F1AP8	0.36931	0.48292	3.02866	0.15945	0.873314	0.999954
ENSG00000234721	LINC02092	8.85943	-0.0918164	0.521407	-0.176094	0.86022	0.999954
ENSG00000234724	NA	0.292337	-0.976104	2.12414	-0.459529	0.645855	0.999954
ENSG00000234737	KRT18P15	2.11826	-1.22469	0.851376	-1.43848	0.150297	0.999954
ENSG00000234740	NA	1.59385	0.50043	0.789604	0.633773	0.526229	0.999954
ENSG00000234742	RPL17P18	2.16013	-1.02273	0.724819	-1.41101	0.158242	0.999954
ENSG00000234743	NA	3.02983	-0.0750294	0.562433	-0.133401	0.893876	0.999954
ENSG00000234745	HLA-B	12085.8	-0.257932	0.179531	-1.4367	0.150803	0.999954
ENSG00000234750	RPS2P53	0.0989512	0.640811	3.04138	0.210697	0.833124	0.999954
ENSG00000234751	RPL15P16	0.0494756	0.322779	3.04143	0.106127	0.915481	0.999954
ENSG00000234753	FOXP4-AS1	44.489	-0.19091	0.156222	-1.22205	0.221689	0.999954
ENSG00000234763	NA	0.120017	0.655448	3.04075	0.215554	0.829335	0.999954
ENSG00000234764	NA	20.2392	0.0030338	0.234428	0.0129413	0.989675	0.999954
ENSG00000234769	NA	98.5752	-0.0863792	0.159144	-0.542773	0.587286	0.999954
ENSG00000234771	NA	1183.39	0.0860893	0.100552	0.856169	0.391904	0.999954
ENSG00000234772	NA	3.78117	-0.0619194	0.538645	-0.114954	0.908481	0.999954
ENSG00000234773	NA	1.38936	1.27768	1.70426	0.749699	0.453436	0.999954
ENSG00000234775	NA	0.0638973	-0.318412	3.04143	-0.104691	0.916621	0.999954
ENSG00000234782	NA	5.83882	-0.225038	0.502791	-0.447578	0.654458	0.999954
ENSG00000234785	EEF1GP5	0.678389	-0.0794026	1.17012	-0.0678584	0.945898	0.999954
ENSG00000234787	LINC00458	0.789769	0.398393	1.24635	0.319647	0.749236	0.999954
ENSG00000234788	HSPA8P3	0.209226	1.19298	3.03484	0.393095	0.694249	0.999954
ENSG00000234789	NA	0.101516	-0.639007	3.04143	-0.210101	0.833589	0.999954
ENSG00000234793	NA	0.619854	-0.346136	1.5377	-0.225099	0.821902	0.999954
ENSG00000234796	NA	0.0638973	-0.318412	3.04143	-0.104691	0.916621	0.999954
ENSG00000234801	NA	1.99063	-0.426137	0.680443	-0.626263	0.531142	0.999954
ENSG00000234807	LOC101926907	36.435	0.122884	0.171009	0.71858	0.472399	0.999954
ENSG00000234814	NA	16.6997	0.16836	0.252013	0.668062	0.504094	0.999954
ENSG00000234816	NA	0.117766	0.655448	3.04075	0.215554	0.829335	0.999954
ENSG00000234817	ECI2-DT	10.3605	-0.0639798	0.304968	-0.209792	0.83383	0.999954
ENSG00000234818	NA	0.169593	0.322779	3.04143	0.106127	0.915481	0.999954
ENSG00000234825	XRCC6P2	42.3234	-0.168732	0.159209	-1.05981	0.28923	0.999954
ENSG00000234826	NA	0.240292	-1.3035	3.03887	-0.428942	0.667966	0.999954
ENSG00000234828	IQCM	0.440195	2.08956	2.48251	0.841713	0.399949	0.999954
ENSG00000234829	IFNA17	2.63358	0.133077	0.638713	0.208352	0.834954	0.999954
ENSG00000234832	NA	0.437196	-0.598467	1.51015	-0.396297	0.691886	0.999954
ENSG00000234835	NA	1.94811	-0.466008	0.750553	-0.620886	0.534674	0.999954
ENSG00000234838	NA	0.104997	0.00218562	3.04143	0.000718615	0.999427	0.999954
ENSG00000234839	RPS26P30	0.0451025	-0.31841	3.04143	-0.104691	0.916621	0.999954
ENSG00000234840	LINC01239	17.3932	0.188841	0.233596	0.808407	0.418857	0.999954
ENSG00000234841	LOC100422627	0.419506	-0.0308322	2.0168	-0.0152877	0.987803	0.999954
ENSG00000234848	NA	1.63704	-0.0636925	0.84857	-0.0750587	0.940168	0.999954
ENSG00000234855	SLIT1-AS1	0.0537901	-0.318412	3.04143	-0.104691	0.916621	0.999954
ENSG00000234857	HNRNPUL2-BSCL2	6089.62	-0.0458964	0.0568597	-0.807186	0.41956	0.999954
ENSG00000234859	LOC100505782	0.112318	0.0021834	3.04143	0.000717884	0.999427	0.999954
ENSG00000234869	LINC02925	46.1141	-0.326152	0.260774	-1.25071	0.211041	0.999954
ENSG00000234883	MIR155HG	0.121147	-0.639007	3.04143	-0.210101	0.833589	0.999954
ENSG00000234884	GRK3-AS1	1.90296	0.641459	1.07595	0.596182	0.551054	0.999954
ENSG00000234889	KPNB1P1	0.0507582	-0.318412	3.04143	-0.104691	0.916621	0.999954
ENSG00000234891	NA	2.05251	0.218126	0.863189	0.252698	0.800502	0.999954
ENSG00000234892	NA	0.0494756	0.322779	3.04143	0.106127	0.915481	0.999954
ENSG00000234896	NA	0.101516	-0.639007	3.04143	-0.210101	0.833589	0.999954
ENSG00000234899	SOX9-AS1	49.4297	0.132552	0.180857	0.732913	0.463612	0.999954
ENSG00000234906	APOC2	20.4733	0.228581	0.588781	0.388228	0.697847	0.999954
ENSG00000234911	NA	2.53427	-1.92121	2.97844	-0.645041	0.5189	0.999954
ENSG00000234912	SNHG20	291.549	0.0539162	0.0817356	0.659642	0.509484	0.999954
ENSG00000234917	NA	3.60884	0.469318	0.642053	0.730965	0.464801	0.999954
ENSG00000234925	NA	0.696765	-0.517107	1.5597	-0.331542	0.740235	0.999954
ENSG00000234927	NA	0.225102	0.00218733	2.75575	0.000793733	0.999367	0.999954
ENSG00000234929	NA	0.0611338	0.322779	3.04143	0.106127	0.915481	0.999954
ENSG00000234933	CDC42P1	0.0519237	-0.31841	3.04143	-0.104691	0.916621	0.999954
ENSG00000234944	LINC02623	0.563049	0.82085	1.59697	0.514005	0.607249	0.999954
ENSG00000234945	GTF3C2-AS1	2.71109	0.640595	0.639847	1.00117	0.316746	0.999954
ENSG00000234946	NA	0.0605737	-0.318412	3.04143	-0.104691	0.916621	0.999954
ENSG00000234948	LINC01524	2.31626	-0.417827	0.600196	-0.69615	0.486335	0.999954
ENSG00000234949	RAB17-DT	14.3092	-0.434481	0.329563	-1.31836	0.187384	0.999954
ENSG00000234958	FABP5P13	0.0509877	0.322781	3.04143	0.106128	0.915481	0.999954
ENSG00000234962	NA	0.155255	-0.847021	3.03701	-0.2789	0.780322	0.999954
ENSG00000234964	NA	171.893	0.122939	0.118066	1.04128	0.297748	0.999954
ENSG00000234965	SHISA8	58.6459	-0.538719	0.470651	-1.14462	0.252365	0.999954
ENSG00000234969	AARSD1P1	4.2178	-0.712216	0.794537	-0.896391	0.370044	0.999954
ENSG00000234973	LINC02658	0.0638973	-0.318412	3.04143	-0.104691	0.916621	0.999954
ENSG00000234975	FTH1P2	432.212	-0.005283	0.0679995	-0.0776918	0.938073	0.999954
ENSG00000234979	NA	0.101516	-0.639007	3.04143	-0.210101	0.833589	0.999954
ENSG00000234981	RPL7AP20	1.02801	-1.4224	0.985921	-1.44271	0.149101	0.999954
ENSG00000234983	NA	0.0484206	0.322779	3.04143	0.106127	0.915481	0.999954
ENSG00000234984	NA	0.0546798	0.322781	3.04143	0.106128	0.915481	0.999954
ENSG00000234988	LINC01849	0.090205	-0.630757	3.04127	-0.207399	0.835698	0.999954
ENSG00000234993	CUBNP2	0.363741	1.27476	2.01289	0.6333	0.526538	0.999954
ENSG00000234996	NA	14.2928	0.64212	0.745541	0.861281	0.389083	0.999954
ENSG00000235001	EIF4A1P2	43.4134	-0.0179869	0.144518	-0.124461	0.90095	0.999954
ENSG00000235008	NA	3.54227	-0.21031	0.492485	-0.427039	0.669351	0.999954
ENSG00000235012	JCADP1	0.100234	0.0021834	3.04143	0.000717884	0.999427	0.999954
ENSG00000235013	NA	0.0537387	-0.318412	3.04143	-0.104691	0.916621	0.999954
ENSG00000235016	SEMA3F-AS1	2.10298	-0.0441156	0.862043	-0.0511756	0.959186	0.999954
ENSG00000235018	RPL17P48	0.115751	0.00218562	3.04143	0.000718615	0.999427	0.999954
ENSG00000235021	NA	1.10938	0.509939	1.71309	0.297672	0.765954	0.999954
ENSG00000235023	NA	63.9552	0.196661	0.141895	1.38596	0.16576	0.999954
ENSG00000235024	LINC01494	8.01117	-0.432558	0.335225	-1.29035	0.196928	0.999954
ENSG00000235027	PRADX	3.17224	-0.100177	0.554455	-0.180676	0.856622	0.999954
ENSG00000235028	NA	0.297536	-0.0682386	3.04119	-0.0224381	0.982098	0.999954
ENSG00000235029	MNX1-AS2	9.00931	0.53355	0.38594	1.38247	0.166828	0.999954
ENSG00000235033	DAAM2-AS1	8.26933	0.352969	0.316274	1.11602	0.264413	0.999954
ENSG00000235036	NA	9.54628	-0.0416314	0.281317	-0.147987	0.882353	0.999954
ENSG00000235038	NA	0.0546798	0.322781	3.04143	0.106128	0.915481	0.999954
ENSG00000235042	NA	1.48248	0.950649	1.48917	0.638375	0.523229	0.999954
ENSG00000235043	NA	380.663	-0.0971363	0.0883123	-1.09992	0.271368	0.999954
ENSG00000235044	NA	0.325434	-0.604603	1.76279	-0.342981	0.731613	0.999954
ENSG00000235045	NA	0.0537387	-0.318412	3.04143	-0.104691	0.916621	0.999954
ENSG00000235049	LINC00940	0.383225	0.306362	1.76139	0.173932	0.861919	0.999954
ENSG00000235051	NA	3.29225	-0.201218	0.543001	-0.370567	0.71096	0.999954
ENSG00000235052	NA	1.61309	-1.09565	0.867696	-1.26271	0.206695	0.999954
ENSG00000235058	NA	0.0638973	-0.318412	3.04143	-0.104691	0.916621	0.999954
ENSG00000235064	NA	0.835158	-0.237388	1.04289	-0.227624	0.819938	0.999954
ENSG00000235065	RPL24P2	7.73627	-0.473058	0.45364	-1.0428	0.297039	0.999954
ENSG00000235066	LOC102723413	0.0451025	-0.31841	3.04143	-0.104691	0.916621	0.999954
ENSG00000235071	LOC100132857	0.268169	-0.314103	2.68487	-0.11699	0.906868	0.999954
ENSG00000235072	NA	17.34	0.201882	0.273368	0.738501	0.46021	0.999954
ENSG00000235076	GAPDHP52	0.508056	1.90145	2.00845	0.946727	0.343778	0.999954
ENSG00000235078	LOC124907725	19.2438	0.047956	0.203164	0.236046	0.813397	0.999954
ENSG00000235079	NA	0.987702	-1.15603	1.08742	-1.0631	0.287738	0.999954
ENSG00000235081	NA	20.0416	0.11549	0.214195	0.539181	0.589762	0.999954
ENSG00000235082	NA	62.6742	-0.0231458	0.126892	-0.182405	0.855265	0.999954
ENSG00000235084	NA	3.97755	0.195539	0.491815	0.397586	0.690935	0.999954
ENSG00000235086	FNDC1-IT1	0.115961	-0.639007	3.04143	-0.210101	0.833589	0.999954
ENSG00000235088	NA	0.280609	0.300648	2.13494	0.140823	0.88801	0.999954
ENSG00000235090	NA	0.167778	0.322783	3.04143	0.106129	0.91548	0.999954
ENSG00000235091	LOC107985535	0.0537901	-0.318412	3.04143	-0.104691	0.916621	0.999954
ENSG00000235092	ID2-AS1	442.087	-0.134179	0.0964104	-1.39175	0.163998	0.999954
ENSG00000235095	NA	0.0494756	0.322779	3.04143	0.106127	0.915481	0.999954
ENSG00000235097	LINC00330	2.29064	-0.452095	0.785535	-0.575524	0.564937	0.999954
ENSG00000235098	ANKRD65	809.507	-0.0310878	0.0798415	-0.389369	0.697003	0.999954
ENSG00000235100	NA	15.2704	0.315768	0.240457	1.3132	0.189116	0.999954
ENSG00000235101	NA	0.16378	0.312571	3.03902	0.102852	0.91808	0.999954
ENSG00000235105	NA	65.48	0.140809	0.115066	1.22373	0.221056	0.999954
ENSG00000235106	BRD3OS	1974.19	0.0181645	0.072293	0.251263	0.801611	0.999954
ENSG00000235113	NA	0.0537901	-0.318412	3.04143	-0.104691	0.916621	0.999954
ENSG00000235118	FAM237A	0.596328	-0.624108	1.32913	-0.469561	0.638669	0.999954
ENSG00000235119	NA	0.0494756	0.322779	3.04143	0.106127	0.915481	0.999954
ENSG00000235121	NA	1.14657	-0.0448536	0.895929	-0.0500637	0.960072	0.999954
ENSG00000235122	LOC101927020	1.31872	0.0661141	1.04967	0.0629855	0.949778	0.999954
ENSG00000235123	DSCAM-AS1	25.2811	-0.33035	0.550608	-0.599974	0.548524	0.999954
ENSG00000235124	KRT8P17	0.180031	-0.318412	3.04143	-0.104691	0.916621	0.999954
ENSG00000235126	LOC105374308	0.156594	-0.31841	3.04143	-0.104691	0.916621	0.999954
ENSG00000235127	NA	0.0577016	0.322779	3.04143	0.106127	0.915481	0.999954
ENSG00000235128	NA	0.0536019	0.322781	3.04143	0.106128	0.915481	0.999954
ENSG00000235131	TP73-AS2	0.0519237	-0.31841	3.04143	-0.104691	0.916621	0.999954
ENSG00000235138	LOC100130548	0.232716	0.655453	3.04075	0.215556	0.829334	0.999954
ENSG00000235139	LINC03017	0.0638273	0.322779	3.04143	0.106127	0.915481	0.999954
ENSG00000235142	LINC02532	100.509	0.110619	0.189182	0.584722	0.558735	0.999954
ENSG00000235145	RPSAP16	0.17665	0.905252	3.03514	0.298257	0.765507	0.999954
ENSG00000235146	NA	0.0638273	0.322779	3.04143	0.106127	0.915481	0.999954
ENSG00000235151	NA	1.03708	0.465776	0.961869	0.484241	0.628215	0.999954
ENSG00000235159	NA	0.486185	-0.451754	2.03057	-0.222477	0.823943	0.999954
ENSG00000235160	LINC02248	3.25494	0.306822	0.535853	0.572587	0.566925	0.999954
ENSG00000235162	C12orf75	4167.97	-0.00241361	0.0739524	-0.0326373	0.973964	0.999954
ENSG00000235169	SMIM1	116.526	-0.0719402	0.125488	-0.573283	0.566453	0.999954
ENSG00000235172	LINC01366	0.0605737	-0.318412	3.04143	-0.104691	0.916621	0.999954
ENSG00000235174	NA	284.222	-0.207596	0.133096	-1.55974	0.11882	0.999954
ENSG00000235180	LINC00601	0.0605737	-0.318412	3.04143	-0.104691	0.916621	0.999954
ENSG00000235183	SRP14P3	0.0494756	0.322779	3.04143	0.106127	0.915481	0.999954
ENSG00000235189	NA	1.49666	-0.367111	0.757591	-0.484577	0.627977	0.999954
ENSG00000235192	NA	10.1024	0.0223947	0.27352	0.081876	0.934745	0.999954
ENSG00000235194	PPP1R3E	2000.3	0.0280347	0.0678718	0.413054	0.679567	0.999954
ENSG00000235196	NA	0.0546798	0.322781	3.04143	0.106128	0.915481	0.999954
ENSG00000235205	NA	0.0507582	-0.318412	3.04143	-0.104691	0.916621	0.999954
ENSG00000235207	TUBBP6	0.103847	-0.644547	3.04111	-0.211945	0.83215	0.999954
ENSG00000235213	OR6E1P	0.212042	0.0021871	2.79485	0.000782548	0.999376	0.999954
ENSG00000235214	NA	1.56037	0.0833347	0.814182	0.102354	0.918476	0.999954
ENSG00000235225	RPL31P17	0.658243	1.08231	1.53995	0.702826	0.482164	0.999954
ENSG00000235236	NA	5.87918	-0.0377872	0.415233	-0.0910024	0.927491	0.999954
ENSG00000235237	NA	8.27151	-0.102392	0.401522	-0.25501	0.798715	0.999954
ENSG00000235241	LOC107985101	0.224864	0.624458	2.7514	0.22696	0.820455	0.999954
ENSG00000235244	DANT2	15.6977	0.0850747	0.280762	0.303014	0.761879	0.999954
ENSG00000235248	OR13C1P	0.0537387	-0.318412	3.04143	-0.104691	0.916621	0.999954
ENSG00000235254	NA	13.7233	0.128932	0.298029	0.432615	0.665294	0.999954
ENSG00000235257	ITGA9-AS1	132.39	0.00807361	0.114574	0.0704663	0.943823	0.999954
ENSG00000235262	NA	1.02118	-1.148	0.940233	-1.22098	0.222095	0.999954
ENSG00000235263	NA	4.24308	0.63559	0.527014	1.20602	0.227809	0.999954
ENSG00000235264	RPL5P28	0.0451025	-0.31841	3.04143	-0.104691	0.916621	0.999954
ENSG00000235267	NA	0.233406	0.00218566	2.73239	0.00079991	0.999362	0.999954
ENSG00000235268	KDM4E	0.173105	0.897202	3.03638	0.295485	0.767624	0.999954
ENSG00000235269	LINC02331	3.79522	-0.782595	0.666907	-1.17347	0.240607	0.999954
ENSG00000235272	RAMACL	57.7711	0.00581581	0.125779	0.0462383	0.96312	0.999954
ENSG00000235275	KRT18P16	1.07036	-1.0924	1.02464	-1.06613	0.286366	0.999954
ENSG00000235277	NA	4.40725	-0.545889	0.686094	-0.795648	0.426237	0.999954
ENSG00000235280	NA	48.3868	-0.0690458	0.170217	-0.405634	0.685011	0.999954
ENSG00000235281	LOC105376350	0.103266	0.0021834	3.04143	0.000717884	0.999427	0.999954
ENSG00000235286	NA	0.0507582	-0.318412	3.04143	-0.104691	0.916621	0.999954
ENSG00000235288	NA	1552.2	-0.0497187	0.119325	-0.416665	0.676923	0.999954
ENSG00000235290	NA	2.03027	0.0367255	0.690939	0.0531531	0.95761	0.999954
ENSG00000235292	NA	0.483456	0.193511	1.36121	0.142161	0.886953	0.999954
ENSG00000235295	LINC01634	2.15181	0.274253	1.32742	0.206607	0.836317	0.999954
ENSG00000235296	NA	22.7397	-0.224288	0.214073	-1.04771	0.29477	0.999954
ENSG00000235297	NA	23.0408	-0.176644	0.215503	-0.819683	0.412397	0.999954
ENSG00000235298	NA	0.582038	-0.159352	1.29577	-0.122978	0.902124	0.999954
ENSG00000235300	SKAP1-AS2	16.7228	0.0489039	0.719627	0.0679573	0.94582	0.999954
ENSG00000235304	LINC01281	0.235219	0.645092	3.04133	0.212108	0.832022	0.999954
ENSG00000235310	GXYLT1P6	0.21786	-0.0119834	3.02695	-0.0039589	0.996841	0.999954
ENSG00000235313	NA	5.36515	-0.36426	0.38193	-0.953736	0.340217	0.999954
ENSG00000235316	NA	243.902	0.0480181	0.0881723	0.544594	0.586033	0.999954
ENSG00000235319	NA	1.5443	-0.733638	0.915465	-0.801383	0.42291	0.999954
ENSG00000235329	NA	0.0611338	0.322779	3.04143	0.106127	0.915481	0.999954
ENSG00000235330	NA	0.418453	1.06466	2.04212	0.52135	0.602123	0.999954
ENSG00000235332	NA	0.103077	0.643376	3.04143	0.211537	0.832468	0.999954
ENSG00000235351	NA	0.572566	1.89486	1.41608	1.3381	0.180863	0.999954
ENSG00000235354	NA	1.51062	-1.04754	0.778892	-1.34491	0.178655	0.999954
ENSG00000235357	NA	0.262472	0.25097	2.67522	0.093813	0.925258	0.999954
ENSG00000235358	SCMH1-DT	0.0611338	0.322779	3.04143	0.106127	0.915481	0.999954
ENSG00000235363	NA	6.3018	-0.0244054	0.346553	-0.0704234	0.943857	0.999954
ENSG00000235366	NA	0.0622225	-0.318412	3.04143	-0.104691	0.916621	0.999954
ENSG00000235369	NA	0.722942	-0.695798	1.21781	-0.571353	0.56776	0.999954
ENSG00000235370	NA	3.06937	0.365793	1.31223	0.278756	0.780432	0.999954
ENSG00000235371	NA	0.497639	-1.42213	1.33152	-1.06804	0.285501	0.999954
ENSG00000235374	NA	0.571321	1.45847	3.01491	0.483751	0.628562	0.999954
ENSG00000235376	RPEL1	8.48139	0.0041308	0.367489	0.0112406	0.991031	0.999954
ENSG00000235378	MRPS10P1	0.0546798	0.322781	3.04143	0.106128	0.915481	0.999954
ENSG00000235379	NA	0.0611338	0.322779	3.04143	0.106127	0.915481	0.999954
ENSG00000235386	NA	0.164421	-0.974104	3.03998	-0.320431	0.748641	0.999954
ENSG00000235400	LOC652549	0.603938	-1.19456	1.48357	-0.805192	0.420709	0.999954
ENSG00000235407	CYMP-AS1	0.659669	0.10504	1.74508	0.0601919	0.952003	0.999954
ENSG00000235408	NA	3.58483	0.374347	0.516965	0.724125	0.468989	0.999954
ENSG00000235410	NA	0.10936	0.643378	3.04143	0.211538	0.832468	0.999954
ENSG00000235411	NA	7.53108	0.306191	0.368084	0.831852	0.405493	0.999954
ENSG00000235412	TTTY4B	0.0451025	-0.31841	3.04143	-0.104691	0.916621	0.999954
ENSG00000235416	NA	0.154973	0.322783	3.04143	0.106129	0.91548	0.999954
ENSG00000235420	NA	0.28374	0.297875	2.12768	0.14	0.88866	0.999954
ENSG00000235421	NA	0.690835	-0.104522	1.6405	-0.0637138	0.949198	0.999954
ENSG00000235426	NA	0.114312	-0.639007	3.04143	-0.210101	0.833589	0.999954
ENSG00000235434	RNF186-AS1	0.971856	-1.33402	1.09124	-1.22248	0.221526	0.999954
ENSG00000235437	LINC01278	1855.45	-0.021068	0.0464302	-0.453756	0.650005	0.999954
ENSG00000235444	PSMB3P2	0.0519237	-0.31841	3.04143	-0.104691	0.916621	0.999954
ENSG00000235447	TRAPPC13P1	10.2124	-0.0120023	0.441829	-0.0271649	0.978328	0.999954
ENSG00000235448	LURAP1L-AS1	0.74064	-1.06768	1.35117	-0.790191	0.429416	0.999954
ENSG00000235449	NA	2.45714	0.615198	0.705542	0.87195	0.383236	0.999954
ENSG00000235453	SMIM27	231.325	-0.0738428	0.0775043	-0.952758	0.340713	0.999954
ENSG00000235454	NA	1.00567	-0.981216	1.21064	-0.810496	0.417655	0.999954
ENSG00000235459	RPS26P31	20.8165	-0.119581	0.213981	-0.55884	0.576271	0.999954
ENSG00000235461	NA	0.0989512	0.640811	3.04138	0.210697	0.833124	0.999954
ENSG00000235462	TAB3P1	0.212985	-0.630756	3.04127	-0.207399	0.835698	0.999954
ENSG00000235470	NEURL1-AS1	14.3051	0.159888	0.30056	0.531966	0.594749	0.999954
ENSG00000235472	EIF4A1P7	12.7861	-0.371297	0.261899	-1.41771	0.156276	0.999954
ENSG00000235478	LINC01664	23.053	0.110375	0.174824	0.631347	0.527814	0.999954
ENSG00000235480	LOC105373496	6.25068	-0.194367	0.416141	-0.467069	0.640451	0.999954
ENSG00000235481	UBE2R2-AS1	6.66208	0.273745	0.34266	0.798881	0.424359	0.999954
ENSG00000235486	NA	4.15879	-0.34573	0.636317	-0.54333	0.586902	0.999954
ENSG00000235488	JARID2-AS1	1.40042	-0.694959	0.883572	-0.786534	0.431555	0.999954
ENSG00000235489	NA	5.72075	-0.325314	0.380131	-0.855795	0.392111	0.999954
ENSG00000235493	NA	2.78109	0.724651	0.562656	1.28791	0.197776	0.999954
ENSG00000235495	NA	0.0577016	0.322779	3.04143	0.106127	0.915481	0.999954
ENSG00000235497	NA	0.22234	0.00218784	3.04143	0.000719346	0.999426	0.999954
ENSG00000235500	NA	0.0509877	0.322781	3.04143	0.106128	0.915481	0.999954
ENSG00000235501	CNN3-DT	360.928	-0.0528526	0.0725925	-0.728073	0.466569	0.999954
ENSG00000235508	RPS2P7	229.008	-0.108886	0.103755	-1.04944	0.293973	0.999954
ENSG00000235510	NA	5.07135	0.241506	0.409227	0.590152	0.555089	0.999954
ENSG00000235512	NA	0.25905	0.250921	2.68674	0.0933926	0.925592	0.999954
ENSG00000235513	NA	14.9959	0.287779	0.297649	0.966839	0.333624	0.999954
ENSG00000235518	NA	0.0638973	-0.318412	3.04143	-0.104691	0.916621	0.999954
ENSG00000235522	NA	6.6966	-0.33687	0.376493	-0.894757	0.370917	0.999954
ENSG00000235523	NA	0.377296	0.391069	3.03222	0.128971	0.897381	0.999954
ENSG00000235527	HIPK1-AS1	13.0961	0.116843	0.295102	0.39594	0.692149	0.999954
ENSG00000235529	AGAP1-IT1	9.9579	-0.466719	0.317356	-1.47065	0.141386	0.999954
ENSG00000235530	TMEM11-DT	7.84055	0.358901	0.395718	0.906963	0.364427	0.999954
ENSG00000235531	MSC-AS1	7.45585	0.117799	0.482947	0.243917	0.807295	0.999954
ENSG00000235532	LINC00402	1.40836	0.876986	1.48486	0.59062	0.554775	0.999954
ENSG00000235535	TRDN-AS1	0.464641	1.76034	2.04312	0.861591	0.388913	0.999954
ENSG00000235537	NA	1.04996	0.0708801	0.968119	0.0732143	0.941636	0.999954
ENSG00000235538	LOC124901499	0.10436	0.00218562	3.04143	0.000718615	0.999427	0.999954
ENSG00000235544	RPS11P1	0.10459	0.643378	3.04143	0.211538	0.832468	0.999954
ENSG00000235545	DOCK7-DT	8.43832	-0.123945	0.327286	-0.378707	0.704906	0.999954
ENSG00000235546	NA	0.0622225	-0.318412	3.04143	-0.104691	0.916621	0.999954
ENSG00000235548	NA	0.273522	0.281471	2.6596	0.105832	0.915716	0.999954
ENSG00000235550	NA	0.658607	-0.542595	1.27549	-0.425401	0.670544	0.999954
ENSG00000235552	RPL6P27	917.554	-0.321629	0.216802	-1.48352	0.137937	0.999954
ENSG00000235554	NA	52.6315	0.123484	0.151602	0.814525	0.415344	0.999954
ENSG00000235555	NA	6.25862	-0.296366	0.354723	-0.835484	0.403445	0.999954
ENSG00000235558	NA	43.5471	0.217269	0.27388	0.793298	0.427604	0.999954
ENSG00000235559	NA	2.81195	0.0134773	0.564941	0.0238561	0.980967	0.999954
ENSG00000235560	ZNF747-DT	120.449	0.144434	0.121086	1.19282	0.232941	0.999954
ENSG00000235563	NA	0.21719	-0.0219772	2.7831	-0.00789667	0.993699	0.999954
ENSG00000235564	NA	0.350447	0.00524201	1.75383	0.00298889	0.997615	0.999954
ENSG00000235568	NFAM1	176.451	-0.102197	0.136699	-0.747609	0.454696	0.999954
ENSG00000235571	NA	0.0622225	-0.318412	3.04143	-0.104691	0.916621	0.999954
ENSG00000235573	RPS15AP37	0.0622225	-0.318412	3.04143	-0.104691	0.916621	0.999954
ENSG00000235574	LOC442292	0.204606	-1.20455	3.0386	-0.396417	0.691798	0.999954
ENSG00000235582	RPL24P5	0.157362	-0.318407	3.04143	-0.10469	0.916622	0.999954
ENSG00000235584	NA	0.0546798	0.322781	3.04143	0.106128	0.915481	0.999954
ENSG00000235586	NA	0.284801	-0.13648	2.63062	-0.0518816	0.958623	0.999954
ENSG00000235587	NA	5.60065	0.154932	0.441397	0.351004	0.725585	0.999954
ENSG00000235590	GNAS-AS1	6.70509	0.300535	0.628421	0.478238	0.632481	0.999954
ENSG00000235597	LINC01102	1.48776	0.935849	0.828889	1.12904	0.258881	0.999954
ENSG00000235601	BARX1-DT	0.0537387	-0.318412	3.04143	-0.104691	0.916621	0.999954
ENSG00000235602	POU5F1P3	0.0451025	-0.31841	3.04143	-0.104691	0.916621	0.999954
ENSG00000235606	NA	0.0507582	-0.318412	3.04143	-0.104691	0.916621	0.999954
ENSG00000235608	NKX1-1	0.375093	0.0118412	3.01323	0.00392974	0.996865	0.999954
ENSG00000235613	NSRP1P1	1.71366	-0.145061	0.768528	-0.188751	0.850288	0.999954
ENSG00000235615	NA	0.0484206	0.322779	3.04143	0.106127	0.915481	0.999954
ENSG00000235618	NA	1.01888	0.13908	2.1789	0.0638303	0.949105	0.999954
ENSG00000235619	NA	0.110807	0.00218562	3.04143	0.000718615	0.999427	0.999954
ENSG00000235621	LINC00494	6.16604	0.0239219	0.44627	0.0536041	0.957251	0.999954
ENSG00000235629	NA	0.0536019	0.322781	3.04143	0.106128	0.915481	0.999954
ENSG00000235631	RNF148	0.761399	-0.171074	1.06382	-0.160811	0.872242	0.999954
ENSG00000235636	NA	158.794	-0.0326304	0.0713743	-0.457173	0.647547	0.999954
ENSG00000235641	LINC00484	0.434477	-0.816389	2.55553	-0.31946	0.749378	0.999954
ENSG00000235643	LINC01647	0.16137	-0.832575	3.03855	-0.274004	0.784082	0.999954
ENSG00000235651	G3BP1P1	0.758763	-0.578974	1.20682	-0.479753	0.631403	0.999954
ENSG00000235652	EPM2A-DT	84.1165	0.0674467	0.148361	0.454612	0.649388	0.999954
ENSG00000235655	NA	3883.02	0.0354841	0.0537859	0.659728	0.509428	0.999954
ENSG00000235659	LOC102723678	0.630964	0.715345	1.65866	0.431278	0.666266	0.999954
ENSG00000235660	LINC00345	1.28046	-0.899764	0.849937	-1.05862	0.289771	0.999954
ENSG00000235661	MIR670HG	49.0098	0.108487	0.344918	0.314531	0.753118	0.999954
ENSG00000235663	NA	144.573	-0.0253413	0.124179	-0.20407	0.838299	0.999954
ENSG00000235669	NA	0.46726	-0.601722	1.51456	-0.39729	0.691153	0.999954
ENSG00000235670	RPL21P40	0.528495	-1.47144	1.29638	-1.13504	0.256357	0.999954
ENSG00000235674	NA	1.05055	-0.652475	1.12601	-0.579457	0.562281	0.999954
ENSG00000235677	NA	0.0484206	0.322779	3.04143	0.106127	0.915481	0.999954
ENSG00000235681	NA	0.0509877	0.322781	3.04143	0.106128	0.915481	0.999954
ENSG00000235683	NA	0.0537387	-0.318412	3.04143	-0.104691	0.916621	0.999954
ENSG00000235695	NA	0.0565766	-0.31841	3.04143	-0.104691	0.916621	0.999954
ENSG00000235698	NA	0.770165	1.4098	1.50915	0.934165	0.350219	0.999954
ENSG00000235701	NA	0.530657	0.102172	1.23871	0.0824826	0.934263	0.999954
ENSG00000235703	EOLA2-DT	250.069	-0.0200287	0.0993767	-0.201543	0.840274	0.999954
ENSG00000235706	DICER1-AS1	470.592	-0.0977361	0.0773087	-1.26423	0.206147	0.999954
ENSG00000235711	ANKRD34C	4.78806	-0.598249	0.528459	-1.13206	0.257608	0.999954
ENSG00000235713	LOC100128334	0.547003	0.226931	1.51751	0.149542	0.881126	0.999954
ENSG00000235718	MFRP	3.44559	-0.234986	0.574873	-0.408762	0.682714	0.999954
ENSG00000235720	NA	87.4041	-0.0445205	0.110505	-0.402882	0.687035	0.999954
ENSG00000235721	NA	0.682549	-0.386355	1.34169	-0.287961	0.773377	0.999954
ENSG00000235724	PSMD14-DT	0.270154	-0.304241	2.15269	-0.141331	0.887609	0.999954
ENSG00000235726	LOC101927896	2.58995	-0.508801	0.689473	-0.737957	0.460541	0.999954
ENSG00000235730	OR2AF1P	1.60034	-0.345961	0.816591	-0.423665	0.67181	0.999954
ENSG00000235734	NA	0.117766	0.655448	3.04075	0.215554	0.829335	0.999954
ENSG00000235741	LINC02784	0.113303	0.642239	3.04137	0.211168	0.832756	0.999954
ENSG00000235746	NA	0.0537387	-0.318412	3.04143	-0.104691	0.916621	0.999954
ENSG00000235748	NA	0.221568	0.00218784	3.04143	0.000719346	0.999426	0.999954
ENSG00000235749	NA	3.84733	-0.383942	0.592224	-0.648306	0.516787	0.999954
ENSG00000235750	KIAA0040	1655.67	0.0506249	0.0683263	0.740929	0.458737	0.999954
ENSG00000235760	MSH2-OT1	0.259741	-0.318406	2.17505	-0.14639	0.883614	0.999954
ENSG00000235768	BRD7P5	0.235674	-0.0315542	2.71809	-0.011609	0.990738	0.999954
ENSG00000235772	NA	1.18985	0.0294815	0.909991	0.0323976	0.974155	0.999954
ENSG00000235776	RPL7AP70	3.26667	0.0851	0.528461	0.161034	0.872067	0.999954
ENSG00000235779	LOC105373346	0.336995	1.09002	3.03015	0.359725	0.719053	0.999954
ENSG00000235781	LINC02569	6.11285	0.013038	0.368217	0.0354085	0.971754	0.999954
ENSG00000235786	NA	0.108994	0.0021834	3.04143	0.000717884	0.999427	0.999954
ENSG00000235790	NA	0.410316	1.00273	2.07213	0.483913	0.628448	0.999954
ENSG00000235802	HCFC1-AS1	0.181594	0.988048	3.03967	0.325051	0.745143	0.999954
ENSG00000235805	SOCS5P3	0.109554	0.635676	3.04097	0.209037	0.834419	0.999954
ENSG00000235806	NA	0.0494756	0.322779	3.04143	0.106127	0.915481	0.999954
ENSG00000235808	NA	0.543232	-1.43131	1.46835	-0.974777	0.329671	0.999954
ENSG00000235812	NA	1.41626	-3.08278	2.46063	-1.25284	0.210263	0.999954
ENSG00000235813	NA	0.0509877	0.322781	3.04143	0.106128	0.915481	0.999954
ENSG00000235816	NA	0.0509877	0.322781	3.04143	0.106128	0.915481	0.999954
ENSG00000235821	IFITM4P	0.16315	0.322783	3.04143	0.106129	0.91548	0.999954
ENSG00000235823	OLMALINC	674.076	-0.0817583	0.0638628	-1.28022	0.200468	0.999954
ENSG00000235824	LINC00837	0.0494756	0.322779	3.04143	0.106127	0.915481	0.999954
ENSG00000235828	RPL36AP26	1.13392	-0.375613	0.9492	-0.395715	0.692315	0.999954
ENSG00000235829	NA	0.107564	0.00218784	3.04143	0.000719346	0.999426	0.999954
ENSG00000235830	SRGAP3-AS4	2.2016	0.257455	0.894859	0.287705	0.773573	0.999954
ENSG00000235831	BHLHE40-AS1	17.7585	-0.202147	0.223908	-0.902813	0.366625	0.999954
ENSG00000235832	NA	0.252754	-0.279249	3.0315	-0.0921158	0.926606	0.999954
ENSG00000235833	NA	0.221944	-1.13224	3.03676	-0.372844	0.709265	0.999954
ENSG00000235837	NA	0.340916	0.00686419	2.58218	0.0026583	0.997879	0.999954
ENSG00000235838	HSP90AB7P	0.0537901	-0.318412	3.04143	-0.104691	0.916621	0.999954
ENSG00000235847	NA	5.24152	-0.137222	0.584783	-0.234655	0.814476	0.999954
ENSG00000235848	NA	0.090205	-0.630757	3.04127	-0.207399	0.835698	0.999954
ENSG00000235855	OR7E145P	0.205823	-0.0237622	3.029	-0.0078449	0.993741	0.999954
ENSG00000235859	NA	157.36	-0.0672473	0.0881643	-0.762749	0.445613	0.999954
ENSG00000235863	B3GALT4	731.422	0.0913996	0.0714348	1.27948	0.200727	0.999954
ENSG00000235865	GSN-AS1	0.275034	0.878267	2.64316	0.332279	0.739679	0.999954
ENSG00000235871	NA	0.0537387	-0.318412	3.04143	-0.104691	0.916621	0.999954
ENSG00000235872	NA	0.629191	-0.0413757	1.47994	-0.0279576	0.977696	0.999954
ENSG00000235875	ARHGEF7-AS2	24.6636	0.103099	0.232578	0.443287	0.657558	0.999954
ENSG00000235876	NA	0.10893	0.00218562	3.04143	0.000718615	0.999427	0.999954
ENSG00000235879	NA	0.0536019	0.322781	3.04143	0.106128	0.915481	0.999954
ENSG00000235881	NA	0.0484206	0.322779	3.04143	0.106127	0.915481	0.999954
ENSG00000235885	LOC101927661	2.23492	0.632571	0.66687	0.948568	0.342841	0.999954
ENSG00000235888	NA	9.1863	0.314011	0.345326	0.909318	0.363182	0.999954
ENSG00000235890	TSPEAR-AS1	82.5108	-0.0300377	0.176559	-0.170128	0.864909	0.999954
ENSG00000235892	NA	0.0484206	0.322779	3.04143	0.106127	0.915481	0.999954
ENSG00000235893	NA	11.0814	0.029144	0.312333	0.0933109	0.925657	0.999954
ENSG00000235897	TM4SF19-AS1	14.1293	-0.0159839	0.236718	-0.0675228	0.946165	0.999954
ENSG00000235899	LINC01564	11.5753	-0.357379	0.319314	-1.11921	0.263052	0.999954
ENSG00000235901	NA	1.0116	-0.263903	1.348	-0.195773	0.844788	0.999954
ENSG00000235904	RBMS3-AS3	0.257563	0.85694	3.03113	0.282713	0.777396	0.999954
ENSG00000235907	LOC100422287	0.0537901	-0.318412	3.04143	-0.104691	0.916621	0.999954
ENSG00000235908	NA	2.80533	-0.348079	0.567275	-0.613599	0.53948	0.999954
ENSG00000235910	NA	13.4327	-0.160711	0.343318	-0.468111	0.639705	0.999954
ENSG00000235911	NA	0.0537387	-0.318412	3.04143	-0.104691	0.916621	0.999954
ENSG00000235912	NA	8.22561	-0.246713	0.359454	-0.686354	0.49249	0.999954
ENSG00000235914	MACROD2-AS1	0.0494756	0.322779	3.04143	0.106127	0.915481	0.999954
ENSG00000235916	MRPS18CP7	0.162102	-0.334593	3.0379	-0.11014	0.912299	0.999954
ENSG00000235919	ASH1L-AS1	125.504	-0.0347145	0.111598	-0.311066	0.75575	0.999954
ENSG00000235920	THRAP3P3	0.363053	-0.755315	1.70623	-0.442681	0.657997	0.999954
ENSG00000235927	NEXN-AS1	4.67572	-0.381685	0.438205	-0.87102	0.383743	0.999954
ENSG00000235931	LINC01553	0.0536019	0.322781	3.04143	0.106128	0.915481	0.999954
ENSG00000235933	NA	1.8508	-0.06391	0.664719	-0.096146	0.923405	0.999954
ENSG00000235944	NA	58.8484	-0.0435962	0.220746	-0.197495	0.843441	0.999954
ENSG00000235946	NA	54.1253	-0.00749627	0.127411	-0.0588352	0.953083	0.999954
ENSG00000235947	EGOT	1.65222	0.639177	0.947294	0.674739	0.499841	0.999954
ENSG00000235954	TTC28-AS1	880.382	0.0189943	0.0434556	0.437096	0.662041	0.999954
ENSG00000235957	NA	21.7486	-0.113931	0.192219	-0.592714	0.553372	0.999954
ENSG00000235958	UBOX5-AS1	0.12278	0.0021834	3.04143	0.000717884	0.999427	0.999954
ENSG00000235962	RPL7AP53	0.0484206	0.322779	3.04143	0.106127	0.915481	0.999954
ENSG00000235963	MCCD1P1	0.115403	0.645087	3.04133	0.212107	0.832024	0.999954
ENSG00000235968	NA	0.0577016	0.322779	3.04143	0.106127	0.915481	0.999954
ENSG00000235972	NA	0.0519237	-0.31841	3.04143	-0.104691	0.916621	0.999954
ENSG00000235974	NA	0.59204	0.0937663	1.57954	0.0593629	0.952663	0.999954
ENSG00000235978	LOC124906209	0.264911	-1.4687	2.65676	-0.552818	0.580388	0.999954
ENSG00000235979	LOC105371574	0.11715	-0.639005	3.04143	-0.2101	0.83359	0.999954
ENSG00000235984	GPC5-AS1	13.6019	0.0736711	0.242111	0.304287	0.76091	0.999954
ENSG00000235989	MORC2-AS1	3.86068	-0.0912755	0.509773	-0.179051	0.857897	0.999954
ENSG00000235990	RPL23AP20	0.111492	0.0021834	3.04143	0.000717884	0.999427	0.999954
ENSG00000235996	NA	0.104497	-0.639007	3.04143	-0.210101	0.833589	0.999954
ENSG00000235997	NA	2.75492	-0.0990675	0.696202	-0.142297	0.886845	0.999954
ENSG00000236013	LINC02941	0.185426	0.322779	3.04143	0.106127	0.915481	0.999954
ENSG00000236015	NA	0.28176	-0.345484	2.66503	-0.129636	0.896854	0.999954
ENSG00000236017	NA	252.435	0.105364	0.152365	0.691523	0.489237	0.999954
ENSG00000236018	NA	0.247319	-1.87221	3.02356	-0.619205	0.535781	0.999954
ENSG00000236021	NA	4.41855	-0.362389	0.425386	-0.851906	0.394266	0.999954
ENSG00000236035	NA	0.0536019	0.322781	3.04143	0.106128	0.915481	0.999954
ENSG00000236039	LINC02889	409.298	0.168172	0.121743	1.38137	0.167165	0.999954
ENSG00000236045	NA	0.0494756	0.322779	3.04143	0.106127	0.915481	0.999954
ENSG00000236048	SSBL5P	0.212574	0.642243	3.04137	0.211169	0.832755	0.999954
ENSG00000236049	LINC01920	0.1031	0.643376	3.04143	0.211537	0.832468	0.999954
ENSG00000236051	MYCBP2-AS1	5.8891	-0.332594	0.449991	-0.739112	0.459839	0.999954
ENSG00000236053	NA	0.264368	-0.318408	2.69492	-0.118151	0.905948	0.999954
ENSG00000236058	RPL17P36	11.1747	-0.338434	0.300707	-1.12546	0.260394	0.999954
ENSG00000236064	LOC101928335	404.313	-0.346172	0.592347	-0.584408	0.558946	0.999954
ENSG00000236069	NA	0.107204	0.643378	3.04143	0.211538	0.832468	0.999954
ENSG00000236072	SRSF2P1	0.105668	0.643378	3.04143	0.211538	0.832468	0.999954
ENSG00000236073	NA	0.121147	-0.639007	3.04143	-0.210101	0.833589	0.999954
ENSG00000236078	LINC01447	1.44787	-0.758439	0.847215	-0.895214	0.370673	0.999954
ENSG00000236081	ELFN1-AS1	0.0509877	0.322781	3.04143	0.106128	0.915481	0.999954
ENSG00000236083	OR13E1P	0.624679	-0.415815	1.32688	-0.313378	0.753994	0.999954
ENSG00000236085	NA	2.16549	-0.610452	2.43593	-0.250603	0.802121	0.999954
ENSG00000236086	NA	0.493441	1.85749	2.46068	0.754867	0.450329	0.999954
ENSG00000236088	COX10-DT	451.144	0.0883302	0.0605467	1.45888	0.144599	0.999954
ENSG00000236090	NA	0.330133	-0.616966	1.76209	-0.350133	0.726239	0.999954
ENSG00000236091	LINC02243	1.27122	-0.776757	1.2445	-0.624153	0.532527	0.999954
ENSG00000236095	NA	0.395719	0.281609	2.55232	0.110334	0.912144	0.999954
ENSG00000236098	LOC124905716	0.0588832	0.322779	3.04143	0.106127	0.915481	0.999954
ENSG00000236099	NA	0.0565766	-0.31841	3.04143	-0.104691	0.916621	0.999954
ENSG00000236104	ZBTB22	1178.24	-0.106825	0.0863653	-1.2369	0.216126	0.999954
ENSG00000236106	LOC112268411	1.06845	-0.669105	1.09997	-0.608293	0.542993	0.999954
ENSG00000236107	SCN1A-AS1	0.120017	0.655448	3.04075	0.215554	0.829335	0.999954
ENSG00000236111	RPL6P1	0.159101	0.322781	3.04143	0.106128	0.915481	0.999954
ENSG00000236114	LOC100130881	2.10386	-0.39756	0.707176	-0.562179	0.573994	0.999954
ENSG00000236116	NA	0.121147	-0.639007	3.04143	-0.210101	0.833589	0.999954
ENSG00000236117	LINC01639	0.590342	0.67746	2.86673	0.236318	0.813186	0.999954
ENSG00000236120	LINC03070	0.57987	0.342593	1.34739	0.254265	0.799291	0.999954
ENSG00000236130	PTCSC2	4.18695	0.203848	0.567083	0.359468	0.719245	0.999954
ENSG00000236136	NA	0.188928	-0.325778	3.03783	-0.107241	0.914598	0.999954
ENSG00000236137	CD101-AS1	3.52702	0.602779	0.534402	1.12795	0.259341	0.999954
ENSG00000236138	DUX4L26	0.68022	-1.51248	1.98667	-0.761312	0.446471	0.999954
ENSG00000236140	NA	1.79226	-1.56001	1.04892	-1.48726	0.136946	0.999954
ENSG00000236141	NA	0.223822	0.633451	3.03705	0.208574	0.834781	0.999954
ENSG00000236144	TMEM147-AS1	841.615	0.0952053	0.0820291	1.16063	0.245793	0.999954
ENSG00000236146	NA	0.225651	-1.21578	3.03349	-0.400787	0.688577	0.999954
ENSG00000236148	RPL23AP37	0.157449	-0.314035	3.03854	-0.103351	0.917685	0.999954
ENSG00000236152	NA	23.4183	-0.0930828	0.193134	-0.481961	0.629834	0.999954
ENSG00000236153	NA	0.33116	-0.536255	2.59337	-0.206779	0.836182	0.999954
ENSG00000236154	LOC101929021	89.8748	-0.0141881	0.229917	-0.0617097	0.950794	0.999954
ENSG00000236155	NA	0.16137	-0.832575	3.03855	-0.274004	0.784082	0.999954
ENSG00000236159	LOC100419562	0.161795	0.322783	3.04143	0.106129	0.91548	0.999954
ENSG00000236165	NA	0.229884	0.0021856	2.74216	0.000797034	0.999364	0.999954
ENSG00000236173	NA	0.127655	0.645087	3.04133	0.212107	0.832024	0.999954
ENSG00000236180	NA	0.0519237	-0.31841	3.04143	-0.104691	0.916621	0.999954
ENSG00000236182	NA	0.219653	-0.639004	2.77169	-0.230547	0.817667	0.999954
ENSG00000236184	NA	6.21906	0.0473096	0.441601	0.107132	0.914684	0.999954
ENSG00000236194	NA	2.48933	0.386181	0.754715	0.511691	0.608867	0.999954
ENSG00000236197	PPP1R9A-AS1	0.114924	0.0021834	3.04143	0.000717884	0.999427	0.999954
ENSG00000236199	NA	0.334039	0.00218982	2.59701	0.000843211	0.999327	0.999954
ENSG00000236200	NA	29.4998	0.268253	0.203455	1.31849	0.18734	0.999954
ENSG00000236202	GRM7-AS1	0.155255	-0.847021	3.03701	-0.2789	0.780322	0.999954
ENSG00000236204	LINC01376	24.3578	0.173862	0.187674	0.926401	0.354237	0.999954
ENSG00000236206	NA	2.94269	-0.452036	0.561622	-0.804875	0.420892	0.999954
ENSG00000236209	NA	1.82203	0.540307	0.762563	0.708541	0.478609	0.999954
ENSG00000236212	NA	24.9995	0.118864	0.225784	0.526451	0.598575	0.999954
ENSG00000236213	LINC03063	105.648	0.10557	0.145072	0.72771	0.466791	0.999954
ENSG00000236216	NA	0.163039	0.963971	3.04143	0.316946	0.751284	0.999954
ENSG00000236229	NA	0.99571	-0.0727701	0.993293	-0.0732615	0.941598	0.999954
ENSG00000236230	NA	0.202509	1.20273	3.03867	0.395808	0.692247	0.999954
ENSG00000236248	NA	0.0638973	-0.318412	3.04143	-0.104691	0.916621	0.999954
ENSG00000236254	MTND4P14	0.186668	-0.90834	3.03629	-0.299162	0.764817	0.999954
ENSG00000236256	DIAPH2-AS1	1.04289	0.215182	1.01626	0.211739	0.832311	0.999954
ENSG00000236257	NA	1.48877	-0.460268	0.793387	-0.580131	0.561826	0.999954
ENSG00000236264	RPL26P30	15.1752	-0.0201261	0.266935	-0.075397	0.939899	0.999954
ENSG00000236266	NA	0.168469	-0.31841	3.04143	-0.104691	0.916621	0.999954
ENSG00000236268	LINC01361	5.61172	0.21793	0.489321	0.445373	0.65605	0.999954
ENSG00000236279	CLEC2L	0.675818	0.59306	1.77542	0.334039	0.73835	0.999954
ENSG00000236281	NA	0.280289	-0.882701	2.63416	-0.335097	0.737552	0.999954
ENSG00000236283	NA	65.8842	-0.00322628	0.156307	-0.0206407	0.983532	0.999954
ENSG00000236285	NA	0.0451025	-0.31841	3.04143	-0.104691	0.916621	0.999954
ENSG00000236287	ZBED5	1552.84	0.164329	0.108151	1.51944	0.128651	0.999954
ENSG00000236289	GACAT3	2.2167	0.325525	0.716988	0.454017	0.649816	0.999954
ENSG00000236290	EEF1GP7	0.172179	0.322783	3.04143	0.106129	0.91548	0.999954
ENSG00000236296	NA	0.497588	1.57921	3.01644	0.523534	0.600603	0.999954
ENSG00000236297	EEF1A1P23	8.81628	0.266039	0.486233	0.547142	0.584281	0.999954
ENSG00000236299	NA	0.109641	0.0021834	3.04143	0.000717884	0.999427	0.999954
ENSG00000236303	LOC124900609	0.734852	1.45851	1.26307	1.15473	0.248201	0.999954
ENSG00000236305	SLC12A9-AS1	3.87055	0.534581	0.547672	0.976098	0.329016	0.999954
ENSG00000236307	NA	1.20843	0.614518	0.835766	0.735275	0.462172	0.999954
ENSG00000236308	NA	0.369778	-1.42912	2.07926	-0.687321	0.491881	0.999954
ENSG00000236311	TLX1NB	0.376148	-0.279976	1.7409	-0.160823	0.872233	0.999954
ENSG00000236317	RPS28P2	0.297289	0.322786	2.62423	0.123002	0.902106	0.999954
ENSG00000236318	NA	0.584758	1.70519	1.69056	1.00866	0.31314	0.999954
ENSG00000236319	LOC100418888	0.15344	-0.935042	3.04092	-0.307486	0.758473	0.999954
ENSG00000236320	SLFN14	0.662278	0.457887	1.47793	0.309818	0.7567	0.999954
ENSG00000236325	NA	0.147784	-0.943983	3.04047	-0.310473	0.756201	0.999954
ENSG00000236326	NA	0.109641	0.0021834	3.04143	0.000717884	0.999427	0.999954
ENSG00000236330	RPL5P9	1.57771	0.569449	1.10463	0.515512	0.606195	0.999954
ENSG00000236333	NA	157.409	-0.0487393	0.159324	-0.305914	0.75967	0.999954
ENSG00000236334	PPIAL4G	2.55595	-0.170012	0.635607	-0.26748	0.7891	0.999954
ENSG00000236336	CDYL-AS1	0.102682	-0.639005	3.04143	-0.2101	0.83359	0.999954
ENSG00000236337	NA	0.402037	-1.8016	2.43456	-0.740011	0.459293	0.999954
ENSG00000236341	NA	0.0565766	-0.31841	3.04143	-0.104691	0.916621	0.999954
ENSG00000236345	SCAT8	49.5619	0.0012169	0.545977	0.00222885	0.998222	0.999954
ENSG00000236347	NA	0.0577016	0.322779	3.04143	0.106127	0.915481	0.999954
ENSG00000236348	PSMC1P10	0.593945	-0.203398	1.47043	-0.138325	0.889983	0.999954
ENSG00000236349	NA	28.4003	-0.0513669	0.175934	-0.291966	0.770312	0.999954
ENSG00000236352	NA	1.14485	-0.127923	1.45004	-0.0882208	0.929701	0.999954
ENSG00000236354	NA	0.152306	0.321204	3.03923	0.105686	0.915831	0.999954
ENSG00000236358	NA	0.218571	0.00218722	2.77492	0.000788209	0.999371	0.999954
ENSG00000236360	NA	16.6779	-0.0781473	0.249947	-0.312656	0.754542	0.999954
ENSG00000236364	NA	0.665019	0.482701	1.67449	0.288268	0.773141	0.999954
ENSG00000236366	LOC153910	1.44872	1.25654	0.878784	1.42986	0.152756	0.999954
ENSG00000236377	MYO1D-DT	33.4722	0.175897	0.180489	0.974559	0.329779	0.999954
ENSG00000236382	NA	0.0537387	-0.318412	3.04143	-0.104691	0.916621	0.999954
ENSG00000236383	CCDC200	0.646124	-1.40467	1.19744	-1.17306	0.24077	0.999954
ENSG00000236384	LINC00479	152.126	0.336007	0.219574	1.53027	0.125949	0.999954
ENSG00000236385	NA	0.0638273	0.322779	3.04143	0.106127	0.915481	0.999954
ENSG00000236393	LINC03099	0.600547	-1.33082	2.30874	-0.576428	0.564326	0.999954
ENSG00000236394	NA	2.08446	0.225466	0.69444	0.324673	0.745429	0.999954
ENSG00000236397	NA	85.7471	0.0575172	0.122267	0.470424	0.638052	0.999954
ENSG00000236404	VLDLR-AS1	643.249	-0.0703029	0.0609128	-1.15416	0.248436	0.999954
ENSG00000236409	NA	0.56783	-0.571573	3.0055	-0.190176	0.849172	0.999954
ENSG00000236411	NA	2.67097	0.642592	0.681471	0.942949	0.345707	0.999954
ENSG00000236423	LINC01134	64.8673	0.0971729	0.163943	0.592725	0.553365	0.999954
ENSG00000236426	NA	0.0537387	-0.318412	3.04143	-0.104691	0.916621	0.999954
ENSG00000236427	CCDST	1.11817	-0.629207	0.989539	-0.635859	0.524869	0.999954
ENSG00000236434	NA	0.30821	-0.635486	2.64209	-0.240524	0.809924	0.999954
ENSG00000236437	NA	0.40488	-0.517371	3.02377	-0.171101	0.864144	0.999954
ENSG00000236438	NA	0.114176	0.00218562	3.04143	0.000718615	0.999427	0.999954
ENSG00000236444	UBE2L5	1.28186	1.08179	1.63696	0.660857	0.508704	0.999954
ENSG00000236445	NA	0.314789	-1.15406	2.61759	-0.440885	0.659296	0.999954
ENSG00000236449	NA	0.698795	-1.08865	1.67652	-0.649351	0.516111	0.999954
ENSG00000236452	NA	82.2996	0.130946	0.170953	0.765972	0.443693	0.999954
ENSG00000236456	NA	3.00476	0.390317	0.629125	0.620413	0.534986	0.999954
ENSG00000236466	RCAN2-DT	0.618058	1.07116	1.29033	0.830141	0.406459	0.999954
ENSG00000236467	KCNMA1-AS1	1.41678	1.37269	1.27656	1.0753	0.282239	0.999954
ENSG00000236469	NA	0.841279	0.950641	1.22968	0.773082	0.439474	0.999954
ENSG00000236471	LINC02920	0.264696	-0.940267	2.68733	-0.349889	0.726422	0.999954
ENSG00000236472	NA	0.362893	-0.385767	3.01537	-0.127934	0.898202	0.999954
ENSG00000236474	NA	0.757369	-0.614349	1.15501	-0.531901	0.594795	0.999954
ENSG00000236480	NA	1.77502	0.429557	1.39052	0.308917	0.757384	0.999954
ENSG00000236483	MTND2P40	0.0546798	0.322781	3.04143	0.106128	0.915481	0.999954
ENSG00000236484	RRM2P2	0.143807	-0.25634	3.0399	-0.0843251	0.932798	0.999954
ENSG00000236489	RPL34P10	1.72829	-0.917247	0.767648	-1.19488	0.232134	0.999954
ENSG00000236491	NA	0.332341	-0.147636	2.09668	-0.0704144	0.943864	0.999954
ENSG00000236493	NA	2.89195	0.736931	0.604991	1.21809	0.223191	0.999954
ENSG00000236494	LOC124901612	0.0638273	0.322779	3.04143	0.106127	0.915481	0.999954
ENSG00000236495	LOC105376429	0.324135	1.15325	2.57117	0.448531	0.65377	0.999954
ENSG00000236496	GPS2P1	3.59145	-0.382216	0.507341	-0.75337	0.451227	0.999954
ENSG00000236497	LINC01744	0.0537387	-0.318412	3.04143	-0.104691	0.916621	0.999954
ENSG00000236498	NA	0.207711	-0.515821	3.03261	-0.170091	0.864938	0.999954
ENSG00000236499	LINC00896	3.13777	-0.0192851	0.62982	-0.03062	0.975573	0.999954
ENSG00000236500	NA	0.0638273	0.322779	3.04143	0.106127	0.915481	0.999954
ENSG00000236502	SIX3-AS1	0.233524	0.655453	3.04075	0.215556	0.829334	0.999954
ENSG00000236503	TRPC6P8	0.413824	-1.36456	2.50342	-0.54508	0.585699	0.999954
ENSG00000236507	NA	0.0605737	-0.318412	3.04143	-0.104691	0.916621	0.999954
ENSG00000236508	NA	0.934304	0.296666	1.08184	0.274223	0.783914	0.999954
ENSG00000236509	RPL21P133	0.101975	0.643378	3.04143	0.211538	0.832468	0.999954
ENSG00000236511	LINC01231	0.170723	-0.980201	3.03985	-0.322451	0.747111	0.999954
ENSG00000236512	RPL29P1	0.0588832	0.322779	3.04143	0.106127	0.915481	0.999954
ENSG00000236516	NA	0.0565766	-0.31841	3.04143	-0.104691	0.916621	0.999954
ENSG00000236519	NA	20.8608	0.323423	0.243146	1.33016	0.183465	0.999954
ENSG00000236520	GPC6-AS1	1.20556	0.273675	1.00388	0.272618	0.785147	0.999954
ENSG00000236526	BTBD3-AS1	3.61368	-0.202458	0.588415	-0.344073	0.730791	0.999954
ENSG00000236527	NA	0.16137	-0.832575	3.03855	-0.274004	0.784082	0.999954
ENSG00000236528	NA	1.67458	0.11124	0.766119	0.145199	0.884554	0.999954
ENSG00000236529	LINC03129	5.49839	0.0700566	0.387582	0.180753	0.856561	0.999954
ENSG00000236530	KPNA2P1	0.0605737	-0.318412	3.04143	-0.104691	0.916621	0.999954
ENSG00000236532	LINC01695	1.79081	0.828992	0.907825	0.913163	0.361157	0.999954
ENSG00000236533	NA	0.247126	-0.734387	2.66376	-0.275696	0.782782	0.999954
ENSG00000236534	H3P36	25.0591	-0.0145747	0.20067	-0.0726304	0.9421	0.999954
ENSG00000236539	NA	2.31859	-0.221705	0.642351	-0.345146	0.729985	0.999954
ENSG00000236540	NA	0.215477	0.00218717	2.78427	0.000785544	0.999373	0.999954
ENSG00000236542	NA	0.305973	1.45772	3.02876	0.481293	0.630309	0.999954
ENSG00000236543	LOC102723971	0.0546798	0.322781	3.04143	0.106128	0.915481	0.999954
ENSG00000236548	RNF217-AS1	8.41071	-0.0712988	0.324463	-0.219744	0.826071	0.999954
ENSG00000236552	RPL13AP5	3079.98	-0.115184	0.0810449	-1.42124	0.155247	0.999954
ENSG00000236554	ASNSP3	0.421537	0.178766	1.98967	0.0898467	0.928409	0.999954
ENSG00000236562	NA	0.444151	-0.65209	1.71697	-0.37979	0.704101	0.999954
ENSG00000236565	HNRNPA3P5	5.82981	0.289523	0.379149	0.763614	0.445098	0.999954
ENSG00000236570	RAD23BP1	1.03138	-0.345317	0.953146	-0.362292	0.717134	0.999954
ENSG00000236572	NA	0.0484206	0.322779	3.04143	0.106127	0.915481	0.999954
ENSG00000236576	LOC100631242	0.16404	0.904284	3.03617	0.297838	0.765827	0.999954
ENSG00000236577	SNRPGP14	0.0994083	0.643376	3.04143	0.211537	0.832468	0.999954
ENSG00000236581	STARD13-AS	0.305053	0.510487	2.62837	0.194222	0.846002	0.999954
ENSG00000236582	PRPF38AP2	0.149463	-0.318407	3.04143	-0.10469	0.916622	0.999954
ENSG00000236583	NA	0.218865	0.635817	2.7717	0.229396	0.818561	0.999954
ENSG00000236603	NA	97.5366	0.1523	0.111447	1.36656	0.171763	0.999954
ENSG00000236608	EIF4A1P6	0.191692	-0.922263	3.03589	-0.303786	0.761291	0.999954
ENSG00000236609	ZNF853	2271.41	-0.0124082	0.0605729	-0.204848	0.837691	0.999954
ENSG00000236611	LINC02556	0.171777	0.298948	3.03881	0.0983764	0.921633	0.999954
ENSG00000236617	NA	9.4348	0.129085	0.393664	0.327907	0.742982	0.999954
ENSG00000236618	PITPNA-AS1	205.723	-0.0277405	0.0774802	-0.358033	0.720319	0.999954
ENSG00000236635	LINC02540	0.107477	-0.639007	3.04143	-0.210101	0.833589	0.999954
ENSG00000236636	NA	0.210426	0.00218896	2.79991	0.000781797	0.999376	0.999954
ENSG00000236637	IFNA4	0.111256	0.00218784	3.04143	0.000719346	0.999426	0.999954
ENSG00000236641	NA	1.11948	-0.324378	1.12741	-0.28772	0.773561	0.999954
ENSG00000236643	NA	0.434067	0.054976	1.52074	0.0361507	0.971162	0.999954
ENSG00000236662	NA	0.602164	1.30229	1.47576	0.882453	0.377532	0.999954
ENSG00000236670	KRT18P5	3.3784	-0.149851	0.623186	-0.24046	0.809974	0.999954
ENSG00000236671	PRKG1-AS1	0.339693	1.78783	2.54904	0.701373	0.483071	0.999954
ENSG00000236675	MTX1LP	26.7192	-0.277245	0.202599	-1.36844	0.171173	0.999954
ENSG00000236676	NA	0.270182	-0.854329	2.64696	-0.322759	0.746878	0.999954
ENSG00000236677	NA	0.090205	-0.630757	3.04127	-0.207399	0.835698	0.999954
ENSG00000236678	LINC00347	0.0507582	-0.318412	3.04143	-0.104691	0.916621	0.999954
ENSG00000236679	RPL23AP24	1.17225	-1.62726	2.29494	-0.709062	0.478286	0.999954
ENSG00000236680	PSMC3P1	0.117766	0.655448	3.04075	0.215554	0.829335	0.999954
ENSG00000236682	MAP3K2-DT	146.383	0.058469	0.117756	0.496526	0.619523	0.999954
ENSG00000236683	NA	0.168605	0.322781	3.04143	0.106128	0.915481	0.999954
ENSG00000236686	NA	0.253151	-0.205223	2.68337	-0.0764795	0.939038	0.999954
ENSG00000236698	NA	142.963	-0.0367425	0.0899816	-0.408333	0.683029	0.999954
ENSG00000236699	ARHGEF38	40.8911	0.336515	0.247558	1.35934	0.174039	0.999954
ENSG00000236701	LOC100422376	0.158191	0.885338	3.03671	0.291545	0.770634	0.999954
ENSG00000236704	CNOT4P1	0.0494756	0.322779	3.04143	0.106127	0.915481	0.999954
ENSG00000236710	NA	0.101516	-0.639007	3.04143	-0.210101	0.833589	0.999954
ENSG00000236711	NA	0.270326	-0.362409	3.03135	-0.119554	0.904837	0.999954
ENSG00000236717	NA	0.224017	0.00218914	2.75888	0.000793488	0.999367	0.999954
ENSG00000236719	OVAAL	0.448337	0.270262	1.67521	0.16133	0.871833	0.999954
ENSG00000236722	RPL27P9	0.112497	-0.639005	3.04143	-0.2101	0.83359	0.999954
ENSG00000236723	NA	11.0811	0.33199	0.279201	1.18907	0.234411	0.999954
ENSG00000236739	NA	27.6615	0.0733942	0.217916	0.336801	0.736267	0.999954
ENSG00000236741	NA	0.0537387	-0.318412	3.04143	-0.104691	0.916621	0.999954
ENSG00000236747	LINC01282	0.164934	-0.31841	3.04143	-0.104691	0.916621	0.999954
ENSG00000236753	MKLN1-AS	107.29	-0.0868378	0.0916147	-0.947859	0.343201	0.999954
ENSG00000236754	LOC101929372	1.65742	0.507058	1.36455	0.371593	0.710196	0.999954
ENSG00000236756	DNAJC9-AS1	64.9767	0.0129508	0.16582	0.0781019	0.937747	0.999954
ENSG00000236762	NA	1.16681	-0.441253	1.01754	-0.433647	0.664545	0.999954
ENSG00000236763	NA	0.102682	-0.639005	3.04143	-0.2101	0.83359	0.999954
ENSG00000236764	NA	0.0546798	0.322781	3.04143	0.106128	0.915481	0.999954
ENSG00000236769	LINC02659	0.0622225	-0.318412	3.04143	-0.104691	0.916621	0.999954
ENSG00000236770	NA	0.0537387	-0.318412	3.04143	-0.104691	0.916621	0.999954
ENSG00000236772	NA	1.19346	-0.114592	1.0152	-0.112876	0.910129	0.999954
ENSG00000236773	NA	6.02375	-0.255532	0.388826	-0.657189	0.511059	0.999954
ENSG00000236778	INTS6-AS1	95.6813	-0.0290574	0.102003	-0.28487	0.775744	0.999954
ENSG00000236779	NA	0.428845	-1.24744	1.52248	-0.81935	0.412587	0.999954
ENSG00000236780	LINC01829	20.9055	0.110873	0.288268	0.384617	0.700521	0.999954
ENSG00000236782	ZNF593OS	9.52843	0.266497	0.296077	0.900095	0.36807	0.999954
ENSG00000236790	LINC00298	80.1999	0.0932188	0.119384	0.780833	0.434901	0.999954
ENSG00000236792	NA	1.81023	-0.453862	0.820531	-0.553132	0.580173	0.999954
ENSG00000236794	BCRP8	0.78268	-1.03292	1.54552	-0.668334	0.50392	0.999954
ENSG00000236795	CNTNAP2-AS1	0.151332	0.322783	3.04143	0.106129	0.91548	0.999954
ENSG00000236796	NA	0.0577016	0.322779	3.04143	0.106127	0.915481	0.999954
ENSG00000236797	NA	0.181664	0.33332	3.03775	0.109726	0.912627	0.999954
ENSG00000236799	LINC02626	0.113563	0.643376	3.04143	0.211537	0.832468	0.999954
ENSG00000236801	RPL24P8	8.36882	-0.115008	0.31986	-0.359558	0.719178	0.999954
ENSG00000236806	RPL7AP15	1.66861	-0.549557	0.756814	-0.726146	0.46775	0.999954
ENSG00000236809	SNX25P1	2.22755	-0.410592	0.621935	-0.660185	0.509135	0.999954
ENSG00000236810	ELOA-AS1	114.248	-0.0552657	0.103788	-0.532485	0.59439	0.999954
ENSG00000236811	NA	0.171906	-0.899513	3.03552	-0.29633	0.766978	0.999954
ENSG00000236814	NA	117.484	-0.0249025	0.0895621	-0.278048	0.780976	0.999954
ENSG00000236816	NA	2.65365	0.156942	1.43106	0.109669	0.912672	0.999954
ENSG00000236819	LINC01563	0.107477	-0.639007	3.04143	-0.210101	0.833589	0.999954
ENSG00000236823	NA	0.135307	-0.813539	3.03796	-0.267791	0.78886	0.999954
ENSG00000236824	BCYRN1	18.3799	-0.160853	0.232435	-0.692034	0.488916	0.999954
ENSG00000236829	RPL23AP5	0.247378	1.10719	3.03113	0.365272	0.714908	0.999954
ENSG00000236830	CBR3-AS1	257.475	0.0244512	0.0876348	0.279012	0.780236	0.999954
ENSG00000236833	NA	4.6453	0.804369	0.554456	1.45074	0.146853	0.999954
ENSG00000236838	NA	0.0638973	-0.318412	3.04143	-0.104691	0.916621	0.999954
ENSG00000236841	LOC101929532	3.81664	0.660476	0.674991	0.978496	0.327829	0.999954
ENSG00000236844	RPL24P6	0.294201	-1.53265	3.03169	-0.505544	0.613177	0.999954
ENSG00000236846	LOC124904522	0.191692	-0.922263	3.03589	-0.303786	0.761291	0.999954
ENSG00000236848	NA	0.0611338	0.322779	3.04143	0.106127	0.915481	0.999954
ENSG00000236849	LINC01474	2.15309	-0.811356	1.09846	-0.738631	0.460131	0.999954
ENSG00000236852	NA	0.395168	2.07324	2.05537	1.00869	0.313122	0.999954
ENSG00000236854	LOC100271832	0.181721	-0.928741	3.03473	-0.306038	0.759576	0.999954
ENSG00000236859	NIFK-AS1	189.937	0.145455	0.096973	1.49995	0.133627	0.999954
ENSG00000236861	NA	0.364673	-0.0608939	2.56516	-0.0237388	0.981061	0.999954
ENSG00000236862	NA	0.22215	0.00218912	2.76432	0.000791918	0.999368	0.999954
ENSG00000236866	TENT5C-DT	0.0537387	-0.318412	3.04143	-0.104691	0.916621	0.999954
ENSG00000236869	ZKSCAN7-AS1	25.3448	0.252686	0.238108	1.06122	0.288588	0.999954
ENSG00000236871	LINC00106	50.8274	0.104137	0.140898	0.739091	0.459852	0.999954
ENSG00000236872	PPIAP36	0.0638973	-0.318412	3.04143	-0.104691	0.916621	0.999954
ENSG00000236876	NA	5.15498	0.144941	0.65034	0.222869	0.823638	0.999954
ENSG00000236877	NA	0.102911	0.00218784	3.04143	0.000719346	0.999426	0.999954
ENSG00000236882	LINC01554	5.23445	-0.335743	0.449114	-0.747568	0.454721	0.999954
ENSG00000236883	NA	1.00891	-0.674012	0.962076	-0.700581	0.483565	0.999954
ENSG00000236885	NA	0.0958607	-0.639005	3.04143	-0.2101	0.83359	0.999954
ENSG00000236887	RPS15P1	0.111332	-0.639007	3.04143	-0.210101	0.833589	0.999954
ENSG00000236888	NA	0.0611338	0.322779	3.04143	0.106127	0.915481	0.999954
ENSG00000236893	ASS1P7	0.12612	-0.639007	3.04143	-0.210101	0.833589	0.999954
ENSG00000236905	RPS5P4	0.467857	-0.38128	1.74558	-0.218427	0.827097	0.999954
ENSG00000236908	NA	4.11051	0.475678	0.445648	1.06739	0.285798	0.999954
ENSG00000236914	LINC01852	9.62625	0.485234	0.349211	1.38951	0.164677	0.999954
ENSG00000236915	CLCA4-AS1	34.85	0.157086	0.179077	0.877197	0.38038	0.999954
ENSG00000236921	NA	1.25162	0.30712	0.874149	0.351336	0.725337	0.999954
ENSG00000236924	LINC02851	86.3226	-0.0204951	0.118743	-0.172601	0.862965	0.999954
ENSG00000236928	NA	0.216889	0.00218784	3.04143	0.000719346	0.999426	0.999954
ENSG00000236935	LOC102723878	1.55563	-0.38142	0.903246	-0.422278	0.672822	0.999954
ENSG00000236936	NA	9.74744	0.191284	0.292465	0.654039	0.513087	0.999954
ENSG00000236939	NA	47.1098	0.0939184	0.188979	0.496979	0.619204	0.999954
ENSG00000236940	NA	0.0577016	0.322779	3.04143	0.106127	0.915481	0.999954
ENSG00000236942	NA	0.881719	0.463921	1.30922	0.354348	0.723078	0.999954
ENSG00000236946	HNRNPA1P70	0.0494756	0.322779	3.04143	0.106127	0.915481	0.999954
ENSG00000236953	NA	0.921159	0.465303	1.15474	0.402951	0.686984	0.999954
ENSG00000236956	NF1P8	0.309446	-0.862796	3.02961	-0.284788	0.775807	0.999954
ENSG00000236959	SULT1D1P	0.0537387	-0.318412	3.04143	-0.104691	0.916621	0.999954
ENSG00000236963	NA	1.42377	-0.13015	0.916104	-0.14207	0.887025	0.999954
ENSG00000236965	OR52N3P	0.0611338	0.322779	3.04143	0.106127	0.915481	0.999954
ENSG00000236969	NA	0.206269	-0.00222182	2.79978	-0.00079357	0.999367	0.999954
ENSG00000236973	GAPDHP51	0.0577016	0.322779	3.04143	0.106127	0.915481	0.999954
ENSG00000236975	LINC02815	0.848504	-0.664023	1.27782	-0.519652	0.603306	0.999954
ENSG00000236976	RPL6P20	0.203425	-0.617585	2.81691	-0.219242	0.826461	0.999954
ENSG00000236981	OR10G9	0.0494756	0.322779	3.04143	0.106127	0.915481	0.999954
ENSG00000236986	NA	0.599035	-0.394852	1.3197	-0.299199	0.764788	0.999954
ENSG00000236989	NA	0.282079	1.00957	2.14816	0.469967	0.638378	0.999954
ENSG00000236991	EDRF1-AS1	0.629876	0.206782	1.52962	0.135186	0.892465	0.999954
ENSG00000236992	RPL12P12	3.67648	0.124804	0.489004	0.255222	0.798552	0.999954
ENSG00000236993	NA	17.6863	0.232098	0.265627	0.873772	0.382242	0.999954
ENSG00000236998	NA	0.0960902	0.00218784	3.04143	0.000719346	0.999426	0.999954
ENSG00000237001	NA	0.0494756	0.322779	3.04143	0.106127	0.915481	0.999954
ENSG00000237004	NA	76.8565	-0.00178946	0.102646	-0.0174334	0.986091	0.999954
ENSG00000237007	KRT18P52	0.0507582	-0.318412	3.04143	-0.104691	0.916621	0.999954
ENSG00000237009	GLIS3-AS1	0.23317	0.00218784	3.04143	0.000719346	0.999426	0.999954
ENSG00000237013	LINC01812	0.0989512	0.640811	3.04138	0.210697	0.833124	0.999954
ENSG00000237015	NA	0.751408	-0.117979	1.43225	-0.0823733	0.93435	0.999954
ENSG00000237017	NA	53.8551	0.097723	0.170286	0.573877	0.566051	0.999954
ENSG00000237027	NA	0.596943	-0.442831	1.34104	-0.330215	0.741238	0.999954
ENSG00000237031	NA	0.108282	0.643378	3.04143	0.211538	0.832468	0.999954
ENSG00000237036	ZEB1-AS1	179.596	-0.067821	0.0888854	-0.763016	0.445454	0.999954
ENSG00000237037	NDUFA6-DT	1046.15	0.0546244	0.0495129	1.10324	0.269924	0.999954
ENSG00000237039	NA	0.905133	-2.59029	2.65257	-0.976523	0.328805	0.999954
ENSG00000237049	RPL34P1	0.0536019	0.322781	3.04143	0.106128	0.915481	0.999954
ENSG00000237054	PRMT5-AS1	3.15499	0.717488	0.774234	0.926707	0.354078	0.999954
ENSG00000237057	NA	0.0451025	-0.31841	3.04143	-0.104691	0.916621	0.999954
ENSG00000237058	MMEL1-AS1	0.804786	-0.0380036	1.49258	-0.0254618	0.979687	0.999954
ENSG00000237061	NA	0.257832	0.228822	3.02143	0.0757329	0.939632	0.999954
ENSG00000237063	NA	0.110315	-0.639005	3.04143	-0.2101	0.83359	0.999954
ENSG00000237064	EIF3IP1	0.0622225	-0.318412	3.04143	-0.104691	0.916621	0.999954
ENSG00000237065	NA	0.418665	-1.15349	3.02272	-0.381606	0.702754	0.999954
ENSG00000237070	LOC105375166	6.71865	0.177705	0.439751	0.404103	0.686137	0.999954
ENSG00000237080	EHMT2-AS1	6.23032	0.172902	0.403684	0.428309	0.668426	0.999954
ENSG00000237087	NA	0.315655	-0.833085	3.03062	-0.274889	0.783401	0.999954
ENSG00000237088	RPL7AP48	0.0519237	-0.31841	3.04143	-0.104691	0.916621	0.999954
ENSG00000237090	NA	0.0451025	-0.31841	3.04143	-0.104691	0.916621	0.999954
ENSG00000237101	LOC101927164	3.23797	0.105359	0.633215	0.166387	0.867852	0.999954
ENSG00000237115	LOC100421775	0.158256	-0.893872	3.03562	-0.294461	0.768406	0.999954
ENSG00000237119	LINC01056	0.0638273	0.322779	3.04143	0.106127	0.915481	0.999954
ENSG00000237125	HAND2-AS1	3.11754	-0.248254	0.570915	-0.434836	0.663681	0.999954
ENSG00000237126	NA	0.67532	1.1363	1.28289	0.885737	0.375759	0.999954
ENSG00000237135	DDX10P1	0.406849	-0.63728	2.02858	-0.31415	0.753407	0.999954
ENSG00000237136	C4orf51	0.114278	0.00218562	3.04143	0.000718615	0.999427	0.999954
ENSG00000237149	ZNF503-AS2	176.104	0.125701	0.127115	0.988878	0.322723	0.999954
ENSG00000237154	NA	0.114885	0.00218562	3.04143	0.000718615	0.999427	0.999954
ENSG00000237161	NA	7.55737	0.0475296	0.357575	0.132922	0.894255	0.999954
ENSG00000237162	RPS20P9	0.0451025	-0.31841	3.04143	-0.104691	0.916621	0.999954
ENSG00000237166	NA	0.112981	-0.639007	3.04143	-0.210101	0.833589	0.999954
ENSG00000237167	NA	1.321	-0.498997	0.877276	-0.568803	0.56949	0.999954
ENSG00000237169	NA	0.449014	0.633289	1.52376	0.41561	0.677696	0.999954
ENSG00000237172	B3GNT9	1395.21	-0.00782023	0.0402706	-0.194192	0.846025	0.999954
ENSG00000237174	NA	0.0536019	0.322781	3.04143	0.106128	0.915481	0.999954
ENSG00000237176	LOC100996696	0.271206	-0.31841	3.04143	-0.104691	0.916621	0.999954
ENSG00000237179	LINC01797	1.37455	0.172916	0.856	0.202005	0.839913	0.999954
ENSG00000237180	NA	0.0638973	-0.318412	3.04143	-0.104691	0.916621	0.999954
ENSG00000237181	PRKAR1B-AS1	0.449076	0.395715	3.00769	0.131567	0.895326	0.999954
ENSG00000237186	RPS8P5	0.171289	-0.31841	3.04143	-0.104691	0.916621	0.999954
ENSG00000237187	NR2F1-AS1	111.777	-0.0378514	0.291791	-0.129721	0.896787	0.999954
ENSG00000237194	NA	4.80565	0.16507	0.437451	0.377344	0.705918	0.999954
ENSG00000237200	NA	0.503391	-0.419356	1.49973	-0.279621	0.779768	0.999954
ENSG00000237206	NA	0.114312	-0.639007	3.04143	-0.210101	0.833589	0.999954
ENSG00000237210	LOC100130121	0.0519237	-0.31841	3.04143	-0.104691	0.916621	0.999954
ENSG00000237211	NA	3.24634	0.231741	0.492404	0.470631	0.637904	0.999954
ENSG00000237212	NA	0.749198	-0.276578	1.13174	-0.244384	0.806933	0.999954
ENSG00000237214	RPS9P2	3.941	-0.0576896	0.42544	-0.1356	0.892138	0.999954
ENSG00000237217	NA	0.0536019	0.322781	3.04143	0.106128	0.915481	0.999954
ENSG00000237222	LINC01968	0.636315	0.474718	1.1011	0.43113	0.666374	0.999954
ENSG00000237224	NA	0.0519237	-0.31841	3.04143	-0.104691	0.916621	0.999954
ENSG00000237232	ZNF295-AS1	34.9596	0.231569	0.155738	1.48692	0.137037	0.999954
ENSG00000237233	TMEM26-AS1	0.0507582	-0.318412	3.04143	-0.104691	0.916621	0.999954
ENSG00000237238	BMS1P10	5.95897	-4.03336	2.94363	-1.3702	0.170625	0.999954
ENSG00000237248	LINC00987	15.6465	0.2634	0.236636	1.1131	0.265665	0.999954
ENSG00000237249	NA	0.0638273	0.322779	3.04143	0.106127	0.915481	0.999954
ENSG00000237250	LOC100130331	1.24567	1.12148	1.91855	0.584544	0.558854	0.999954
ENSG00000237254	TRBV30	1.04729	0.220032	1.20266	0.182954	0.854834	0.999954
ENSG00000237257	MTND2P8	0.0451025	-0.31841	3.04143	-0.104691	0.916621	0.999954
ENSG00000237259	NA	0.0605737	-0.318412	3.04143	-0.104691	0.916621	0.999954
ENSG00000237260	PPIAP67	1.95673	0.247865	0.83373	0.297296	0.76624	0.999954
ENSG00000237263	NA	3.45755	-0.684484	0.578042	-1.18414	0.236357	0.999954
ENSG00000237267	LINC01519	1.16178	0.0526708	1.53935	0.0342163	0.972705	0.999954
ENSG00000237268	NA	0.0577016	0.322779	3.04143	0.106127	0.915481	0.999954
ENSG00000237273	NA	0.101679	-0.63538	3.04122	-0.208923	0.834508	0.999954
ENSG00000237276	NA	3.69443	0.151598	0.486496	0.311612	0.755335	0.999954
ENSG00000237278	RLIMP2	0.0507582	-0.318412	3.04143	-0.104691	0.916621	0.999954
ENSG00000237280	NA	0.0577016	0.322779	3.04143	0.106127	0.915481	0.999954
ENSG00000237281	CATIP-AS2	0.0537387	-0.318412	3.04143	-0.104691	0.916621	0.999954
ENSG00000237282	LINC00851	0.0989512	0.640811	3.04138	0.210697	0.833124	0.999954
ENSG00000237283	NA	0.0484206	0.322779	3.04143	0.106127	0.915481	0.999954
ENSG00000237285	NA	0.319432	-0.53617	2.61401	-0.205114	0.837483	0.999954
ENSG00000237286	CARD11-AS1	1.18451	-0.745571	1.69533	-0.439779	0.660097	0.999954
ENSG00000237289	CKMT1B	2222.21	0.138878	0.0915328	1.51725	0.129204	0.999954
ENSG00000237292	LINC01732	0.234861	-0.644548	3.04111	-0.211945	0.83215	0.999954
ENSG00000237293	NA	0.383841	0.0316979	2.58606	0.0122572	0.99022	0.999954
ENSG00000237294	NA	0.0546798	0.322781	3.04143	0.106128	0.915481	0.999954
ENSG00000237307	NA	0.881371	-0.687644	1.21508	-0.565925	0.571444	0.999954
ENSG00000237310	LINC03011	50.2799	-0.0490913	0.156782	-0.313119	0.75419	0.999954
ENSG00000237316	NA	1.89749	-0.0337794	0.780173	-0.0432973	0.965465	0.999954
ENSG00000237324	NA	0.197409	0.0620734	3.03062	0.0204821	0.983659	0.999954
ENSG00000237330	RNF223	2.10939	0.590358	0.946186	0.623934	0.532671	0.999954
ENSG00000237337	ELAVL4-AS1	0.275296	0.6197	3.02295	0.204999	0.837573	0.999954
ENSG00000237343	NA	8.32834	-0.0702957	0.468904	-0.149915	0.880832	0.999954
ENSG00000237346	LOC105374943	0.0507582	-0.318412	3.04143	-0.104691	0.916621	0.999954
ENSG00000237349	NA	0.167914	-0.31841	3.04143	-0.104691	0.916621	0.999954
ENSG00000237350	NA	347.865	0.0636165	0.121527	0.523476	0.600643	0.999954
ENSG00000237357	FAM88E	3.1107	0.41938	0.705769	0.594218	0.552366	0.999954
ENSG00000237361	NA	36.3922	-0.0760738	0.219477	-0.346613	0.728882	0.999954
ENSG00000237370	NA	0.0509877	0.322781	3.04143	0.106128	0.915481	0.999954
ENSG00000237372	LINC03062	5.39845	0.525309	0.436502	1.20345	0.228801	0.999954
ENSG00000237373	NA	0.0451025	-0.31841	3.04143	-0.104691	0.916621	0.999954
ENSG00000237379	NA	0.0588832	0.322779	3.04143	0.106127	0.915481	0.999954
ENSG00000237380	NA	0.113373	0.0021834	3.04143	0.000717884	0.999427	0.999954
ENSG00000237385	NA	0.347896	0.65409	1.7567	0.37234	0.70964	0.999954
ENSG00000237389	NA	0.0970262	-0.63538	3.04122	-0.208923	0.834508	0.999954
ENSG00000237390	NA	0.4317	1.40298	1.64692	0.851879	0.394281	0.999954
ENSG00000237399	PITRM1-AS1	12.0056	0.0257264	0.284434	0.0904476	0.927932	0.999954
ENSG00000237406	NDUFA9P1	0.154102	-0.922429	3.0407	-0.303361	0.761615	0.999954
ENSG00000237407	NA	0.709171	-1.14631	1.33083	-0.861347	0.389047	0.999954
ENSG00000237410	NA	0.149599	-0.946731	3.04066	-0.311357	0.755529	0.999954
ENSG00000237412	PRSS56	3.56027	-0.187649	0.674209	-0.278325	0.780763	0.999954
ENSG00000237413	MGC27382	0.457423	1.80889	2.02943	0.891328	0.372753	0.999954
ENSG00000237415	NA	3.76384	-0.351462	0.441823	-0.795483	0.426333	0.999954
ENSG00000237417	NA	1.0273	-0.156323	1.01714	-0.153688	0.877855	0.999954
ENSG00000237418	NA	0.316566	-0.00596186	2.13664	-0.0027903	0.997774	0.999954
ENSG00000237423	NA	462.306	-0.0118071	0.107587	-0.109744	0.912612	0.999954
ENSG00000237424	FOXD2-AS1	31.3815	-0.260648	0.264487	-0.985485	0.324386	0.999954
ENSG00000237428	NA	0.0622225	-0.318412	3.04143	-0.104691	0.916621	0.999954
ENSG00000237429	LOC105376892	3.10097	-0.530884	0.651719	-0.814589	0.415308	0.999954
ENSG00000237433	RPSAP11	1.12948	1.17535	0.939172	1.25148	0.21076	0.999954
ENSG00000237435	LINC02790	0.090205	-0.630757	3.04127	-0.207399	0.835698	0.999954
ENSG00000237436	NA	0.563776	-0.0182194	1.54246	-0.0118119	0.990576	0.999954
ENSG00000237437	ASS1P12	0.122796	-0.639007	3.04143	-0.210101	0.833589	0.999954
ENSG00000237438	NA	0.0451025	-0.31841	3.04143	-0.104691	0.916621	0.999954
ENSG00000237440	ZNF737	27.7443	-0.035335	0.318995	-0.11077	0.911799	0.999954
ENSG00000237441	RGL2	5050.41	-0.0014503	0.0569694	-0.0254574	0.97969	0.999954
ENSG00000237442	HNRNPA1P57	0.208877	-0.609827	3.03691	-0.200805	0.840851	0.999954
ENSG00000237447	CDC27P2	0.0537387	-0.318412	3.04143	-0.104691	0.916621	0.999954
ENSG00000237451	NA	2.4977	-0.91686	1.00196	-0.915064	0.360158	0.999954
ENSG00000237452	MEIOSIN	0.671279	0.636054	1.16492	0.546004	0.585063	0.999954
ENSG00000237456	NA	0.1653	0.322781	3.04143	0.106128	0.915481	0.999954
ENSG00000237457	BRINP3-DT	30.4343	-0.0458894	0.223702	-0.205137	0.837465	0.999954
ENSG00000237463	LRRC52-AS1	0.339276	1.06191	3.03214	0.350218	0.726175	0.999954
ENSG00000237470	NA	0.267002	0.296297	2.68028	0.110547	0.911976	0.999954
ENSG00000237471	LOC102723446	0.665856	-0.50619	1.67308	-0.302549	0.762233	0.999954
ENSG00000237473	NA	0.100234	0.0021834	3.04143	0.000717884	0.999427	0.999954
ENSG00000237476	LINC01637	64.8108	0.166559	0.123897	1.34433	0.178842	0.999954
ENSG00000237480	NA	0.0546798	0.322781	3.04143	0.106128	0.915481	0.999954
ENSG00000237487	VN1R48P	0.0509877	0.322781	3.04143	0.106128	0.915481	0.999954
ENSG00000237489	C10orf143	55.8037	0.178765	0.131598	1.35842	0.17433	0.999954
ENSG00000237490	NA	0.0519237	-0.31841	3.04143	-0.104691	0.916621	0.999954
ENSG00000237491	LINC01409	51.2652	0.0644359	0.133312	0.483348	0.628849	0.999954
ENSG00000237493	NA	70.5053	0.0492334	0.112069	0.439314	0.660434	0.999954
ENSG00000237499	NA	29.9259	0.0303795	0.214584	0.141574	0.887416	0.999954
ENSG00000237505	PKN2-AS1	4.79057	0.720807	0.552781	1.30396	0.192246	0.999954
ENSG00000237506	RPSAP15	70.095	-0.0109269	0.138207	-0.0790623	0.936983	0.999954
ENSG00000237510	LOC128966744	0.420428	0.853907	3.01909	0.282836	0.777303	0.999954
ENSG00000237512	UNC5B-AS1	21.8134	-0.358542	0.296394	-1.20968	0.226401	0.999954
ENSG00000237515	SHISA9	386.607	-0.257371	0.168706	-1.52556	0.12712	0.999954
ENSG00000237520	LINC02971	0.0546798	0.322781	3.04143	0.106128	0.915481	0.999954
ENSG00000237522	NA	7.10999	-0.0349764	0.35468	-0.0986139	0.921445	0.999954
ENSG00000237523	LINC00857	39.2116	-0.0462745	0.278777	-0.165991	0.868164	0.999954
ENSG00000237524	TEX51	1.40823	0.406499	0.943362	0.430905	0.666538	0.999954
ENSG00000237525	NA	0.105668	0.643378	3.04143	0.211538	0.832468	0.999954
ENSG00000237527	NA	0.0451025	-0.31841	3.04143	-0.104691	0.916621	0.999954
ENSG00000237529	NA	9.40834	0.0357669	0.318426	0.112324	0.910566	0.999954
ENSG00000237530	NA	0.381067	1.07799	3.02238	0.356671	0.721338	0.999954
ENSG00000237531	NA	1.38547	-0.726993	0.948054	-0.766826	0.443185	0.999954
ENSG00000237549	RPS6P3	0.090205	-0.630757	3.04127	-0.207399	0.835698	0.999954
ENSG00000237550	NA	344.627	0.598487	2.88682	0.207317	0.835762	0.999954
ENSG00000237557	NA	0.105714	-0.639005	3.04143	-0.2101	0.83359	0.999954
ENSG00000237574	LINC01856	0.78136	0.424568	1.96978	0.21554	0.829346	0.999954
ENSG00000237576	LINC01888	0.115814	0.643376	3.04143	0.211537	0.832468	0.999954
ENSG00000237586	NA	1.90321	-1.50994	1.00056	-1.50909	0.131275	0.999954
ENSG00000237588	NA	0.10758	-0.639007	3.04143	-0.210101	0.833589	0.999954
ENSG00000237595	LINC01275	7.92569	0.203107	0.335968	0.604543	0.545483	0.999954
ENSG00000237596	PDE7B-AS1	2.57061	-0.195169	0.58719	-0.332378	0.739604	0.999954
ENSG00000237604	NA	0.923695	-0.825705	1.44904	-0.569829	0.568793	0.999954
ENSG00000237605	DYRK3-AS1	2.2436	-0.0768644	0.800087	-0.0960702	0.923465	0.999954
ENSG00000237609	NA	0.608402	0.681594	1.34561	0.506532	0.612483	0.999954
ENSG00000237612	NA	0.0484206	0.322779	3.04143	0.106127	0.915481	0.999954
ENSG00000237613	FAM138A	0.127655	0.645087	3.04133	0.212107	0.832024	0.999954
ENSG00000237614	NA	2.93827	0.652778	0.60719	1.07508	0.282339	0.999954
ENSG00000237621	OR9A1P	0.101399	0.00218562	3.04143	0.000718615	0.999427	0.999954
ENSG00000237623	NA	0.109	-0.639005	3.04143	-0.2101	0.83359	0.999954
ENSG00000237624	OXCT2P1	35.5862	-0.343369	0.230287	-1.49105	0.135949	0.999954
ENSG00000237626	LOC101927847	0.630336	-0.365492	1.30493	-0.280085	0.779412	0.999954
ENSG00000237629	NA	0.14988	-0.318407	3.04143	-0.10469	0.916622	0.999954
ENSG00000237636	NA	0.0611338	0.322779	3.04143	0.106127	0.915481	0.999954
ENSG00000237637	NA	5.94376	-0.206007	0.401894	-0.512589	0.608239	0.999954
ENSG00000237638	LINC02245	43.2045	0.121785	0.14743	0.826053	0.408774	0.999954
ENSG00000237640	NA	8.44409	0.209693	0.371119	0.565029	0.572054	0.999954
ENSG00000237641	RPL28P2	0.0519237	-0.31841	3.04143	-0.104691	0.916621	0.999954
ENSG00000237643	NA	0.206096	0.0196895	3.04036	0.00647606	0.994833	0.999954
ENSG00000237649	KIFC1	415.012	0.106319	0.217533	0.488751	0.625018	0.999954
ENSG00000237651	C2orf74	283.854	0.0028777	0.0574371	0.0501017	0.960041	0.999954
ENSG00000237655	NA	0.678519	-1.61082	1.30684	-1.2326	0.217723	0.999954
ENSG00000237659	NA	0.742119	-1.04414	2.99513	-0.348612	0.727381	0.999954
ENSG00000237667	LINC01115	0.0519237	-0.31841	3.04143	-0.104691	0.916621	0.999954
ENSG00000237668	NA	4.1874	-0.452625	0.460946	-0.981948	0.326126	0.999954
ENSG00000237669	NA	23.9567	-0.199083	0.223838	-0.889404	0.373786	0.999954
ENSG00000237674	NA	0.334516	0.510476	2.07682	0.245797	0.805839	0.999954
ENSG00000237676	NA	2.19982	0.305839	0.700304	0.436723	0.662312	0.999954
ENSG00000237685	NA	0.993702	1.47823	1.03439	1.42908	0.152982	0.999954
ENSG00000237686	SCIRT	89.8312	-0.20953	0.214052	-0.978874	0.327642	0.999954
ENSG00000237689	NA	0.26013	0.695509	3.02593	0.22985	0.818209	0.999954
ENSG00000237693	IRGM	0.211193	0.506868	2.77102	0.182917	0.854863	0.999954
ENSG00000237701	NA	0.0484206	0.322779	3.04143	0.106127	0.915481	0.999954
ENSG00000237705	NA	0.0519237	-0.31841	3.04143	-0.104691	0.916621	0.999954
ENSG00000237707	LOC101928596	0.0536019	0.322781	3.04143	0.106128	0.915481	0.999954
ENSG00000237708	SPIN2P1	0.207704	-0.563811	3.03825	-0.185571	0.852781	0.999954
ENSG00000237709	EEF1A1P28	0.100344	0.00218562	3.04143	0.000718615	0.999427	0.999954
ENSG00000237713	NA	16.4435	0.343945	0.271976	1.26461	0.20601	0.999954
ENSG00000237714	P4HA2-AS1	0.316442	0.0429754	2.12743	0.0202006	0.983883	0.999954
ENSG00000237716	NA	0.0546798	0.322781	3.04143	0.106128	0.915481	0.999954
ENSG00000237720	LOC105373390	0.0989512	0.640811	3.04138	0.210697	0.833124	0.999954
ENSG00000237729	NA	1.81916	-0.363314	0.675512	-0.537836	0.590691	0.999954
ENSG00000237730	RPS5P8	0.0605737	-0.318412	3.04143	-0.104691	0.916621	0.999954
ENSG00000237732	NA	1.55629	0.524356	1.01486	0.516679	0.605381	0.999954
ENSG00000237737	DCTN1-AS1	0.815208	-0.643993	1.23122	-0.523054	0.600937	0.999954
ENSG00000237738	RNF216-IT1	0.0622225	-0.318412	3.04143	-0.104691	0.916621	0.999954
ENSG00000237740	NA	0.229127	0.0168075	2.75006	0.00611169	0.995124	0.999954
ENSG00000237741	NA	0.433857	-0.557453	2.47759	-0.224998	0.821981	0.999954
ENSG00000237742	HEY2-AS1	2.75754	-0.380608	0.533146	-0.713892	0.475294	0.999954
ENSG00000237745	NA	0.118799	-0.639005	3.04143	-0.2101	0.83359	0.999954
ENSG00000237748	NA	0.324072	1.21943	1.75287	0.695676	0.486632	0.999954
ENSG00000237749	NA	10.2332	0.166028	0.27028	0.614282	0.539029	0.999954
ENSG00000237750	KCNH7-AS1	0.0638273	0.322779	3.04143	0.106127	0.915481	0.999954
ENSG00000237757	NA	0.508015	1.19113	1.61979	0.735358	0.462121	0.999954
ENSG00000237759	NA	0.0997823	0.00218784	3.04143	0.000719346	0.999426	0.999954
ENSG00000237763	AMY1A	0.115814	0.643376	3.04143	0.211537	0.832468	0.999954
ENSG00000237765	FAM200B	677.098	0.0484139	0.0657326	0.736528	0.461409	0.999954
ENSG00000237766	GGTA2P	5.96525	0.432973	0.500585	0.864934	0.387075	0.999954
ENSG00000237767	LINC01370	653.659	0.149923	0.121192	1.23706	0.216063	0.999954
ENSG00000237772	LINC02631	7.0198	-0.0650575	0.360112	-0.180659	0.856635	0.999954
ENSG00000237773	LOC101927609	13.8889	0.0343634	0.267086	0.128661	0.897626	0.999954
ENSG00000237774	RPL14P4	0.363545	-0.0735987	2.06521	-0.0356374	0.971571	0.999954
ENSG00000237781	ADAMTSL4-AS2	0.335796	1.22995	2.08619	0.589566	0.555481	0.999954
ENSG00000237786	NA	0.585418	1.75928	2.05841	0.854679	0.392729	0.999954
ENSG00000237788	GLYR1P1	2.36672	-0.159595	0.609057	-0.262037	0.793293	0.999954
ENSG00000237793	RPL18AP16	0.0519237	-0.31841	3.04143	-0.104691	0.916621	0.999954
ENSG00000237801	NA	0.112622	0.0021834	3.04143	0.000717884	0.999427	0.999954
ENSG00000237803	PIRAT1	17.2217	0.0039112	0.227061	0.0172253	0.986257	0.999954
ENSG00000237804	NA	1.7458	0.519733	0.727582	0.714328	0.475024	0.999954
ENSG00000237807	LINC02984	19.4103	-0.0639055	0.345895	-0.184754	0.853422	0.999954
ENSG00000237810	NA	0.117617	0.0021834	3.04143	0.000717884	0.999427	0.999954
ENSG00000237813	CAV2-DT	0.268283	0.300422	3.0396	0.0988357	0.921269	0.999954
ENSG00000237816	RPL21P109	0.0494756	0.322779	3.04143	0.106127	0.915481	0.999954
ENSG00000237818	RPS3AP29	0.172625	0.322779	3.04143	0.106127	0.915481	0.999954
ENSG00000237819	CDK6-AS1	1.04035	-1.30123	1.06006	-1.2275	0.219633	0.999954
ENSG00000237821	NA	50.0661	-0.0420209	0.144538	-0.290726	0.771261	0.999954
ENSG00000237828	NA	2.68072	-0.312408	0.573401	-0.544833	0.585868	0.999954
ENSG00000237836	NA	2.26079	0.427	0.69333	0.615869	0.537981	0.999954
ENSG00000237840	FAM21FP	12.5559	-0.341646	0.342066	-0.998773	0.317904	0.999954
ENSG00000237842	NA	6.6575	-0.217962	0.357419	-0.609822	0.54198	0.999954
ENSG00000237843	LOC105373845	0.0577016	0.322779	3.04143	0.106127	0.915481	0.999954
ENSG00000237852	NA	2.28041	-0.253391	0.632058	-0.400898	0.688495	0.999954
ENSG00000237859	EEF1A1P31	0.115403	0.645087	3.04133	0.212107	0.832024	0.999954
ENSG00000237861	NA	0.983564	-0.608345	1.112	-0.547074	0.584328	0.999954
ENSG00000237862	LOC100506271	2.57753	-0.477813	0.649408	-0.735768	0.461872	0.999954
ENSG00000237863	NA	7.78516	0.117562	0.320872	0.366384	0.714079	0.999954
ENSG00000237864	NA	0.366374	-2.80105	3.01755	-0.928251	0.353277	0.999954
ENSG00000237868	NA	7.31325	0.466502	0.353864	1.31831	0.187401	0.999954
ENSG00000237877	NA	22.9213	0.0363985	0.226229	0.160892	0.872179	0.999954
ENSG00000237879	NA	1.53922	-0.597023	0.876078	-0.681472	0.495573	0.999954
ENSG00000237880	LINC01885	64.3375	0.15752	0.233525	0.67453	0.499974	0.999954
ENSG00000237882	NA	0.371964	0.306976	2.10201	0.146039	0.883891	0.999954
ENSG00000237883	DGUOK-AS1	1.75905	-0.138607	0.93622	-0.14805	0.882303	0.999954
ENSG00000237886	NALT1	20.4226	-0.280522	0.224557	-1.24922	0.211583	0.999954
ENSG00000237887	NA	0.221987	0.00218911	2.7648	0.00079178	0.999368	0.999954
ENSG00000237888	NA	0.0605737	-0.318412	3.04143	-0.104691	0.916621	0.999954
ENSG00000237892	NA	6.34804	-0.137922	0.372218	-0.370541	0.71098	0.999954
ENSG00000237903	NA	0.174343	0.322781	3.04143	0.106128	0.915481	0.999954
ENSG00000237911	SRP68P3	0.106604	0.00218784	3.04143	0.000719346	0.999426	0.999954
ENSG00000237917	PARP4P1	0.329568	0.560392	2.58936	0.216421	0.82866	0.999954
ENSG00000237921	NA	0.303496	-0.323866	3.02624	-0.107019	0.914774	0.999954
ENSG00000237926	NA	0.202439	1.16741	3.03553	0.384583	0.700546	0.999954
ENSG00000237927	NA	1.18564	-0.426278	1.02287	-0.416745	0.676865	0.999954
ENSG00000237930	RPL31P14	0.226038	-0.639004	2.75306	-0.232107	0.816455	0.999954
ENSG00000237931	NA	0.318366	-0.636026	1.78113	-0.357091	0.721024	0.999954
ENSG00000237938	NA	0.322027	-0.0469693	2.11614	-0.0221958	0.982292	0.999954
ENSG00000237939	NA	0.24889	-1.07402	3.03205	-0.354222	0.723173	0.999954
ENSG00000237941	KCNQ1DN	0.0484206	0.322779	3.04143	0.106127	0.915481	0.999954
ENSG00000237945	LINC00649	630.703	0.105713	0.0711984	1.48476	0.137606	0.999954
ENSG00000237949	LOC102724768	0.0451025	-0.31841	3.04143	-0.104691	0.916621	0.999954
ENSG00000237950	LOC101929609	137.139	-0.015066	0.0891017	-0.169087	0.865728	0.999954
ENSG00000237970	NA	0.203676	-0.549386	3.03875	-0.180793	0.85653	0.999954
ENSG00000237972	TUBG1P	0.257825	0.307929	2.17542	0.141549	0.887436	0.999954
ENSG00000237976	RFX5-AS1	22.5838	0.0576252	0.257413	0.223863	0.822864	0.999954
ENSG00000237977	NA	5.95374	-0.273063	0.398334	-0.685511	0.493022	0.999954
ENSG00000237978	NA	66.3047	0.0344064	0.134908	0.255037	0.798695	0.999954
ENSG00000237979	NA	0.0536019	0.322781	3.04143	0.106128	0.915481	0.999954
ENSG00000237980	NA	0.790281	2.14867	1.48057	1.45124	0.146712	0.999954
ENSG00000237984	NA	65.6217	-0.136035	0.179906	-0.756145	0.449562	0.999954
ENSG00000237986	CELF2-AS2	0.0536019	0.322781	3.04143	0.106128	0.915481	0.999954
ENSG00000237988	OR2I1	16.1888	0.1874	0.305563	0.613295	0.539681	0.999954
ENSG00000237989	LINC01679	5.37497	-0.451134	0.771277	-0.584918	0.558603	0.999954
ENSG00000237990	NA	0.106122	0.643374	3.04143	0.211536	0.832469	0.999954
ENSG00000237991	RPL35P1	0.74356	-0.0399189	1.50468	-0.0265298	0.978835	0.999954
ENSG00000237999	ACTG1P19	0.0484206	0.322779	3.04143	0.106127	0.915481	0.999954
ENSG00000238000	PSME2P1	1.19942	-0.175438	0.926435	-0.189369	0.849804	0.999954
ENSG00000238003	RPL10P4	0.114146	-0.639005	3.04143	-0.2101	0.83359	0.999954
ENSG00000238005	LNCATV	7.14766	0.108811	0.377239	0.288439	0.773011	0.999954
ENSG00000238010	NA	0.0494756	0.322779	3.04143	0.106127	0.915481	0.999954
ENSG00000238018	NA	0.522592	1.33538	1.70864	0.781546	0.434481	0.999954
ENSG00000238020	HTR3E-AS1	0.0484206	0.322779	3.04143	0.106127	0.915481	0.999954
ENSG00000238021	NA	0.0546798	0.322781	3.04143	0.106128	0.915481	0.999954
ENSG00000238034	NA	27.5333	-0.116065	0.258927	-0.448253	0.653971	0.999954
ENSG00000238035	NA	233.318	0.185507	0.13055	1.42097	0.155326	0.999954
ENSG00000238039	NA	28.0379	0.263452	0.19621	1.34271	0.179367	0.999954
ENSG00000238045	NA	74.0429	0.000944235	0.146591	0.00644128	0.994861	0.999954
ENSG00000238049	NA	0.0519237	-0.31841	3.04143	-0.104691	0.916621	0.999954
ENSG00000238055	NA	0.495234	-0.120027	1.51868	-0.0790335	0.937006	0.999954
ENSG00000238057	ZEB2-AS1	0.0494756	0.322779	3.04143	0.106127	0.915481	0.999954
ENSG00000238058	NA	15.8888	0.209139	0.228308	0.916041	0.359646	0.999954
ENSG00000238061	NA	2.61978	-0.479761	0.565352	-0.848606	0.396101	0.999954
ENSG00000238062	SPATA3-AS1	5.24985	-0.490477	0.406641	-1.20617	0.227753	0.999954
ENSG00000238072	NA	105.709	0.00742532	0.108544	0.0684087	0.94546	0.999954
ENSG00000238076	NA	0.0536019	0.322781	3.04143	0.106128	0.915481	0.999954
ENSG00000238078	LINC01352	0.0536019	0.322781	3.04143	0.106128	0.915481	0.999954
ENSG00000238081	NA	0.0537387	-0.318412	3.04143	-0.104691	0.916621	0.999954
ENSG00000238082	NA	6.543	0.0269123	0.350685	0.076742	0.938829	0.999954
ENSG00000238083	LRRC37A	343.825	0.0988356	0.0745465	1.32583	0.184897	0.999954
ENSG00000238084	NA	17.3402	-0.613348	0.629834	-0.973825	0.330143	0.999954
ENSG00000238087	FMO8P	0.226003	-0.0285861	3.03895	-0.00940655	0.992495	0.999954
ENSG00000238090	LOC100421336	1.6842	0.722527	0.924094	0.781876	0.434287	0.999954
ENSG00000238097	LINC02037	0.163911	-0.994318	3.03955	-0.327127	0.743572	0.999954
ENSG00000238098	NA	0.104778	0.00218562	3.04143	0.000718615	0.999427	0.999954
ENSG00000238099	LINC01625	0.178105	0.322781	3.04143	0.106128	0.915481	0.999954
ENSG00000238103	RPL9P7	388.788	0.00751647	0.0957348	0.0785135	0.93742	0.999954
ENSG00000238105	NA	18.9874	0.352409	0.341377	1.03232	0.301923	0.999954
ENSG00000238107	LOC124904403	0.382321	0.605908	2.03216	0.298159	0.765581	0.999954
ENSG00000238108	NA	0.101516	-0.639007	3.04143	-0.210101	0.833589	0.999954
ENSG00000238109	RNF14P3	0.104155	0.643376	3.04143	0.211537	0.832468	0.999954
ENSG00000238110	NA	1.79613	0.281699	0.717826	0.392434	0.694738	0.999954
ENSG00000238113	PTGER4P2-CDK2AP2P2	50.0125	0.188494	0.134991	1.39635	0.16261	0.999954
ENSG00000238116	RAD21P1	0.0638973	-0.318412	3.04143	-0.104691	0.916621	0.999954
ENSG00000238117	NA	0.592965	0.367443	1.6113	0.228042	0.819614	0.999954
ENSG00000238120	LINC01589	0.383961	-0.856207	2.06233	-0.415165	0.678021	0.999954
ENSG00000238121	LINC00426	0.102211	0.0021834	3.04143	0.000717884	0.999427	0.999954
ENSG00000238122	NA	0.090205	-0.630757	3.04127	-0.207399	0.835698	0.999954
ENSG00000238123	NA	6.64848	0.387409	0.464388	0.834236	0.404148	0.999954
ENSG00000238133	MAP3K20-AS1	0.16137	-0.832575	3.03855	-0.274004	0.784082	0.999954
ENSG00000238137	NA	0.158322	-0.318407	3.04143	-0.10469	0.916622	0.999954
ENSG00000238143	NA	0.0565766	-0.31841	3.04143	-0.104691	0.916621	0.999954
ENSG00000238152	OR7E140P	0.10936	0.643378	3.04143	0.211538	0.832468	0.999954
ENSG00000238160	LINC02863	1.32134	-0.0878753	0.877344	-0.100161	0.920217	0.999954
ENSG00000238161	OR7E117P	0.159488	-0.334593	3.0379	-0.11014	0.912299	0.999954
ENSG00000238164	NA	1.75777	-0.0311068	0.8343	-0.0372849	0.970258	0.999954
ENSG00000238165	NA	0.202963	1.10664	3.03622	0.36448	0.715499	0.999954
ENSG00000238166	NA	0.0537901	-0.318412	3.04143	-0.104691	0.916621	0.999954
ENSG00000238168	NA	0.0565766	-0.31841	3.04143	-0.104691	0.916621	0.999954
ENSG00000238172	RPS2P35	0.0611338	0.322779	3.04143	0.106127	0.915481	0.999954
ENSG00000238178	NA	19.534	-0.362853	0.243753	-1.48861	0.136591	0.999954
ENSG00000238181	AHCYP2	0.10847	0.00218562	3.04143	0.000718615	0.999427	0.999954
ENSG00000238184	CD81-AS1	22.2866	-0.0434386	0.216692	-0.200463	0.841119	0.999954
ENSG00000238186	NA	0.10846	0.0021834	3.04143	0.000717884	0.999427	0.999954
ENSG00000238188	NA	0.165437	-0.318412	3.04143	-0.104691	0.916621	0.999954
ENSG00000238189	NA	0.0494756	0.322779	3.04143	0.106127	0.915481	0.999954
ENSG00000238190	NA	0.0611338	0.322779	3.04143	0.106127	0.915481	0.999954
ENSG00000238193	HADHBP1	0.505599	-0.710378	2.06578	-0.343878	0.730938	0.999954
ENSG00000238197	PAXBP1-AS1	516.224	0.070656	0.0917608	0.770001	0.441299	0.999954
ENSG00000238198	LRIG2-DT	20.3282	0.134878	0.232842	0.579269	0.562408	0.999954
ENSG00000238199	NA	0.169611	-0.951412	3.04094	-0.312868	0.754381	0.999954
ENSG00000238201	LOC105374768	0.113153	-0.644547	3.04111	-0.211945	0.83215	0.999954
ENSG00000238205	MPC1L	0.329618	0.360412	2.55829	0.14088	0.887965	0.999954
ENSG00000238207	LOC124907878	63.5003	0.176037	0.249759	0.704828	0.480917	0.999954
ENSG00000238210	ETDA	0.158338	-0.940669	3.04106	-0.309323	0.757076	0.999954
ENSG00000238212	LINC02096	0.0622225	-0.318412	3.04143	-0.104691	0.916621	0.999954
ENSG00000238213	TARDBPP2	6.97081	-0.189423	0.335866	-0.563985	0.572765	0.999954
ENSG00000238217	LINC01877	0.115821	-0.639005	3.04143	-0.2101	0.83359	0.999954
ENSG00000238221	NA	0.260644	-0.353046	3.03734	-0.116235	0.907466	0.999954
ENSG00000238227	TMEM250	2143.76	0.0510795	0.0472468	1.08112	0.279643	0.999954
ENSG00000238228	OR7E7P	9.43149	0.115122	0.328129	0.350845	0.725705	0.999954
ENSG00000238230	LINC00391	0.170375	0.322779	3.04143	0.106127	0.915481	0.999954
ENSG00000238231	NA	0.459579	-0.491367	2.01885	-0.24339	0.807704	0.999954
ENSG00000238243	OR2W3	5.12086	0.271045	0.614605	0.441006	0.659208	0.999954
ENSG00000238244	NA	2.99345	-0.430859	0.59593	-0.723003	0.469678	0.999954
ENSG00000238245	MYO5BP2	0.0519237	-0.31841	3.04143	-0.104691	0.916621	0.999954
ENSG00000238247	RDXP3	0.385034	-0.283568	1.74409	-0.162588	0.870843	0.999954
ENSG00000238249	NA	0.0991788	0.0021834	3.04143	0.000717884	0.999427	0.999954
ENSG00000238251	NA	8.97216	-0.100343	0.317932	-0.315611	0.752298	0.999954
ENSG00000238258	NA	1.78661	-0.872512	0.801387	-1.08875	0.276263	0.999954
ENSG00000238260	NA	20.7927	0.000254999	0.252619	0.00100942	0.999195	0.999954
ENSG00000238269	PAGE2B	1.25639	0.0435983	0.918529	0.0474654	0.962142	0.999954
ENSG00000238273	NA	0.593376	0.836408	1.24134	0.673793	0.500443	0.999954
ENSG00000238276	LINC02944	0.266976	-0.882745	2.13544	-0.413379	0.679329	0.999954
ENSG00000238278	NA	0.385827	-0.33386	1.53799	-0.217075	0.82815	0.999954
ENSG00000238279	NA	3.25009	-0.495488	0.759056	-0.652769	0.513905	0.999954
ENSG00000238280	NA	0.520966	1.75362	1.66377	1.054	0.291883	0.999954
ENSG00000238283	TBC1D3P1	0.781843	-1.69422	2.99115	-0.566411	0.571114	0.999954
ENSG00000238284	LINC01448	0.0546798	0.322781	3.04143	0.106128	0.915481	0.999954
ENSG00000238286	NA	8.09024	0.330592	0.372445	0.887626	0.374742	0.999954
ENSG00000238287	NA	8.63351	0.216622	0.300524	0.720815	0.471023	0.999954
ENSG00000238290	NA	5.55386	-0.100564	0.419284	-0.239847	0.810449	0.999954
ENSG00000238324	NA	0.0451025	-0.31841	3.04143	-0.104691	0.916621	0.999954
ENSG00000238390	LOC124900469	0.0451025	-0.31841	3.04143	-0.104691	0.916621	0.999954
ENSG00000238531	SNORD105B	0.0565766	-0.31841	3.04143	-0.104691	0.916621	0.999954
ENSG00000238622	SNORD97	0.112381	0.643376	3.04143	0.211537	0.832468	0.999954
ENSG00000238741	SCARNA7	3.36212	0.702767	0.647386	1.08555	0.27768	0.999954
ENSG00000238755	NA	6.20065	0.494703	0.493586	1.00226	0.316216	0.999954
ENSG00000238835	SCARNA18	0.0507582	-0.318412	3.04143	-0.104691	0.916621	0.999954
ENSG00000238961	SNORA47	0.6689	0.542493	1.12653	0.48156	0.630118	0.999954
ENSG00000239002	SCARNA10	1.05212	-0.678419	1.52486	-0.444907	0.656387	0.999954
ENSG00000239039	SNORD13	0.28471	0.305668	3.03938	0.100569	0.919893	0.999954
ENSG00000239040	NA	0.167778	0.322783	3.04143	0.106129	0.91548	0.999954
ENSG00000239194	RNU1-123P	0.0509877	0.322781	3.04143	0.106128	0.915481	0.999954
ENSG00000239198	RPL5P22	0.677735	1.00366	1.4534	0.690555	0.489845	0.999954
ENSG00000239199	RPL21P6	0.0565766	-0.31841	3.04143	-0.104691	0.916621	0.999954
ENSG00000239200	RPL22P20	0.0494756	0.322779	3.04143	0.106127	0.915481	0.999954
ENSG00000239203	NA	0.84155	-0.373657	1.225	-0.305027	0.760346	0.999954
ENSG00000239207	NA	0.0605737	-0.318412	3.04143	-0.104691	0.916621	0.999954
ENSG00000239210	NA	0.106052	0.00218562	3.04143	0.000718615	0.999427	0.999954
ENSG00000239218	NA	0.74874	-0.194615	2.37468	-0.081954	0.934683	0.999954
ENSG00000239219	FHL1P1	6.6731	0.26355	0.401804	0.655916	0.511878	0.999954
ENSG00000239223	RPL34P31	0.479889	1.25943	1.48253	0.849517	0.395594	0.999954
ENSG00000239246	RPS10P26	82.1524	-0.119791	0.13352	-0.897177	0.369625	0.999954
ENSG00000239254	NA	0.0638273	0.322779	3.04143	0.106127	0.915481	0.999954
ENSG00000239257	RPL23AP1	0.127795	-0.639007	3.04143	-0.210101	0.833589	0.999954
ENSG00000239263	NA	0.219969	1.28897	3.03907	0.424133	0.671469	0.999954
ENSG00000239264	TXNDC5	5361.28	-0.0502384	0.0722093	-0.695733	0.486596	0.999954
ENSG00000239268	LINC03051	73.8769	0.0128518	0.242422	0.0530143	0.957721	0.999954
ENSG00000239269	RPSAP4	0.953607	-0.607989	1.08786	-0.558887	0.576239	0.999954
ENSG00000239272	RPL21P10	0.306527	-0.459142	2.62306	-0.175041	0.861047	0.999954
ENSG00000239280	NA	0.103847	-0.644547	3.04111	-0.211945	0.83215	0.999954
ENSG00000239291	RPS2P47	1.14807	0.968123	1.22292	0.791652	0.428564	0.999954
ENSG00000239300	NA	1.74918	0.0297168	0.805298	0.0369016	0.970563	0.999954
ENSG00000239305	RNF103	2231.69	-0.0346354	0.0464811	-0.745149	0.456182	0.999954
ENSG00000239322	ATP6V1B1-AS1	0.155771	-0.886106	3.03584	-0.291882	0.770377	0.999954
ENSG00000239335	LLPH-DT	24.1386	0.0407397	0.192418	0.211725	0.832321	0.999954
ENSG00000239344	RPS6P9	5.21567	0.382182	0.403963	0.946084	0.344106	0.999954
ENSG00000239345	NA	4.14449	-0.107641	0.505093	-0.213111	0.83124	0.999954
ENSG00000239351	NA	0.105714	-0.639005	3.04143	-0.2101	0.83359	0.999954
ENSG00000239356	RN7SL309P	0.0537387	-0.318412	3.04143	-0.104691	0.916621	0.999954
ENSG00000239367	RN7SL477P	0.0519237	-0.31841	3.04143	-0.104691	0.916621	0.999954
ENSG00000239374	RPL21P105	0.339599	0.655858	2.1048	0.311601	0.755344	0.999954
ENSG00000239377	ZNF775-AS1	0.249183	1.10317	3.03122	0.363937	0.715905	0.999954
ENSG00000239382	ALKBH6	666.179	0.0227995	0.0872391	0.261345	0.793826	0.999954
ENSG00000239383	VPS51P4	0.0565766	-0.31841	3.04143	-0.104691	0.916621	0.999954
ENSG00000239388	ASB14	0.734524	1.20724	1.37103	0.880535	0.37857	0.999954
ENSG00000239389	PCDHA13	36.4794	-0.171742	0.316489	-0.542647	0.587373	0.999954
ENSG00000239392	NA	2.79086	0.691336	0.687121	1.00613	0.314351	0.999954
ENSG00000239393	RPS20P17	0.227546	0.0401556	2.75244	0.0145891	0.98836	0.999954
ENSG00000239402	NA	0.186678	-0.325778	3.03783	-0.107241	0.914598	0.999954
ENSG00000239405	NA	8.87417	0.0138362	0.463871	0.0298276	0.976205	0.999954
ENSG00000239413	NA	0.172586	0.322781	3.04143	0.106128	0.915481	0.999954
ENSG00000239415	NA	5.72734	-0.509682	0.419569	-1.21477	0.224452	0.999954
ENSG00000239426	OR8F1P	0.710881	2.43331	2.82513	0.86131	0.389067	0.999954
ENSG00000239435	NA	0.316677	-1.53949	3.0278	-0.508454	0.611135	0.999954
ENSG00000239440	LINC02008	2.55533	-0.168338	0.99254	-0.169603	0.865322	0.999954
ENSG00000239443	NA	0.0451025	-0.31841	3.04143	-0.104691	0.916621	0.999954
ENSG00000239445	NA	92.9135	-0.131451	0.146319	-0.898389	0.368978	0.999954
ENSG00000239455	NA	0.341837	-1.53911	3.02696	-0.508467	0.611126	0.999954
ENSG00000239465	NA	0.0507582	-0.318412	3.04143	-0.104691	0.916621	0.999954
ENSG00000239466	RN7SL552P	0.165682	-0.318412	3.04143	-0.104691	0.916621	0.999954
ENSG00000239468	RN7SL569P	0.156868	0.322781	3.04143	0.106128	0.915481	0.999954
ENSG00000239470	RPL21P97	23.065	0.160504	0.19026	0.843603	0.398891	0.999954
ENSG00000239473	RPL7P38	0.0451025	-0.31841	3.04143	-0.104691	0.916621	0.999954
ENSG00000239474	KLHL41	243.068	-0.32154	0.207639	-1.54855	0.121489	0.999954
ENSG00000239480	NA	0.256313	-0.896943	2.69293	-0.333073	0.739079	0.999954
ENSG00000239482	LOC105374042	99.0212	0.0178911	0.175687	0.101835	0.918888	0.999954
ENSG00000239494	RN7SL333P	0.27982	0.322789	2.14211	0.150687	0.880222	0.999954
ENSG00000239510	NA	0.287471	0.322783	3.04143	0.106129	0.91548	0.999954
ENSG00000239513	LINC01210	1.18817	1.61814	1.39002	1.16411	0.244379	0.999954
ENSG00000239521	NA	110.216	0.209927	0.202403	1.03717	0.299657	0.999954
ENSG00000239523	MYLK-AS1	100.647	0.000450403	0.122622	0.0036731	0.997069	0.999954
ENSG00000239524	NA	0.0989512	0.640811	3.04138	0.210697	0.833124	0.999954
ENSG00000239528	NA	0.32439	1.16916	2.08197	0.561563	0.574414	0.999954
ENSG00000239532	RPL21P45	0.0537901	-0.318412	3.04143	-0.104691	0.916621	0.999954
ENSG00000239533	NA	1.67919	1.07209	0.928489	1.15466	0.248231	0.999954
ENSG00000239542	RN7SL399P	4.27624	-0.373746	0.514135	-0.72694	0.467263	0.999954
ENSG00000239544	NA	0.0622225	-0.318412	3.04143	-0.104691	0.916621	0.999954
ENSG00000239552	NA	0.0494756	0.322779	3.04143	0.106127	0.915481	0.999954
ENSG00000239553	RN7SL12P	0.164421	-0.974104	3.03998	-0.320431	0.748641	0.999954
ENSG00000239556	NA	12.6694	-0.161885	0.328161	-0.493308	0.621795	0.999954
ENSG00000239557	PPP2R5CP	28.7878	-0.00569887	0.18591	-0.030654	0.975546	0.999954
ENSG00000239559	NA	1.38216	-0.0806355	1.18534	-0.0680273	0.945764	0.999954
ENSG00000239569	LHFPL3-AS2	353.734	-0.0704066	0.0831652	-0.846587	0.397225	0.999954
ENSG00000239577	RN7SL388P	0.219275	0.00218784	3.04143	0.000719346	0.999426	0.999954
ENSG00000239593	NA	0.0509877	0.322781	3.04143	0.106128	0.915481	0.999954
ENSG00000239605	STPG4	0.521948	-0.65756	2.01656	-0.32608	0.744364	0.999954
ENSG00000239607	NA	0.419864	-0.957895	1.73687	-0.551507	0.581286	0.999954
ENSG00000239608	RUVBL1-AS1	0.437263	-0.524701	1.48537	-0.353247	0.723904	0.999954
ENSG00000239614	NA	0.0546798	0.322781	3.04143	0.106128	0.915481	0.999954
ENSG00000239617	RPL32P27	8.41144	-0.196256	0.39721	-0.494088	0.621244	0.999954
ENSG00000239622	NA	0.0507582	-0.318412	3.04143	-0.104691	0.916621	0.999954
ENSG00000239626	NA	11.2088	-0.0873628	0.290465	-0.300769	0.763591	0.999954
ENSG00000239636	TFAP2E-AS1	8.66238	0.080608	0.331447	0.2432	0.80785	0.999954
ENSG00000239642	MEIKIN	0.0577016	0.322779	3.04143	0.106127	0.915481	0.999954
ENSG00000239650	NA	16.9254	0.0818482	0.305673	0.267764	0.788881	0.999954
ENSG00000239653	PSMD6-AS2	37.7736	0.0336	0.155816	0.21564	0.829269	0.999954
ENSG00000239677	PDZRN3-AS1	1.00456	-0.377602	1.56179	-0.241776	0.808954	0.999954
ENSG00000239697	TNFSF12	401.222	0.0196794	0.0842337	0.233629	0.815273	0.999954
ENSG00000239699	HNRNPA3P8	0.0565766	-0.31841	3.04143	-0.104691	0.916621	0.999954
ENSG00000239701	RPL37P20	0.301469	0.557473	2.63006	0.211962	0.832137	0.999954
ENSG00000239704	CDRT4	5.80675	-0.116254	1.38221	-0.084107	0.932971	0.999954
ENSG00000239705	HSPA5-DT	0.261433	-1.34623	3.03052	-0.444226	0.656879	0.999954
ENSG00000239718	HLTF-AS1	0.169493	0.99254	3.03958	0.326539	0.744017	0.999954
ENSG00000239719	NA	0.124445	-0.639007	3.04143	-0.210101	0.833589	0.999954
ENSG00000239722	IMP3P2	0.163938	0.322781	3.04143	0.106128	0.915481	0.999954
ENSG00000239726	RN7SL688P	0.340872	-0.644274	1.75984	-0.366097	0.714292	0.999954
ENSG00000239732	TLR9	5.14474	-1.73415	2.48939	-0.696617	0.486043	0.999954
ENSG00000239763	NA	5.4944	-0.532652	0.371429	-1.43406	0.151555	0.999954
ENSG00000239774	TTC14-DT	3.21943	-0.494023	0.519118	-0.95166	0.341269	0.999954
ENSG00000239775	NA	73.9562	0.190565	0.157704	1.20837	0.226904	0.999954
ENSG00000239779	WBP1	3230.26	-0.0444186	0.0452718	-0.981153	0.326517	0.999954
ENSG00000239789	MRPS17	493.889	0.0375302	0.0615573	0.609679	0.542074	0.999954
ENSG00000239791	NA	12.4227	0.101167	0.298277	0.339172	0.73448	0.999954
ENSG00000239797	RPL21P39	14.7476	0.0238666	0.300987	0.0792944	0.936798	0.999954
ENSG00000239799	ITIH4-AS1	0.0565766	-0.31841	3.04143	-0.104691	0.916621	0.999954
ENSG00000239804	NA	1.03234	-0.847756	1.20203	-0.705269	0.480643	0.999954
ENSG00000239809	NA	0.114176	0.00218562	3.04143	0.000718615	0.999427	0.999954
ENSG00000239810	PRAMEF11	0.0622225	-0.318412	3.04143	-0.104691	0.916621	0.999954
ENSG00000239820	RN7SL213P	0.148765	0.322781	3.04143	0.106128	0.915481	0.999954
ENSG00000239821	RN7SL513P	0.600499	0.474021	1.45541	0.325695	0.744655	0.999954
ENSG00000239830	RPS4XP22	0.269416	-0.184392	2.13342	-0.0864305	0.931124	0.999954
ENSG00000239831	NA	2.7569	-0.186034	0.72563	-0.256376	0.79766	0.999954
ENSG00000239835	PARLP1	0.0451025	-0.31841	3.04143	-0.104691	0.916621	0.999954
ENSG00000239840	RPL23AP72	0.0546798	0.322781	3.04143	0.106128	0.915481	0.999954
ENSG00000239857	GET4	2535.34	-0.0699068	0.0547492	-1.27686	0.201653	0.999954
ENSG00000239868	RN7SL34P	0.0638273	0.322779	3.04143	0.106127	0.915481	0.999954
ENSG00000239877	IGSF11-AS1	0.102682	-0.639005	3.04143	-0.2101	0.83359	0.999954
ENSG00000239880	RALBP1P1	3.91404	0.464313	0.474375	0.978789	0.327684	0.999954
ENSG00000239881	NA	1.14839	0.558118	1.12299	0.496991	0.619195	0.999954
ENSG00000239883	NA	37.4577	-0.102138	0.223317	-0.457369	0.647406	0.999954
ENSG00000239884	RN7SL608P	5.54284	-0.158811	0.39322	-0.403873	0.686306	0.999954
ENSG00000239887	C1orf226	495.228	0.0413942	0.109989	0.376349	0.706658	0.999954
ENSG00000239893	NA	0.322376	0.674156	2.61842	0.257467	0.796819	0.999954
ENSG00000239899	NA	0.579047	-1.30848	1.97651	-0.662015	0.507962	0.999954
ENSG00000239906	NA	1.62298	-0.0557306	1.16091	-0.0480058	0.961712	0.999954
ENSG00000239908	RN7SL75P	1.94863	-0.480179	0.782288	-0.613813	0.539339	0.999954
ENSG00000239912	NA	0.330952	0.653579	1.77086	0.369075	0.712072	0.999954
ENSG00000239917	NA	0.485271	0.313918	1.52166	0.2063	0.836557	0.999954
ENSG00000239920	NA	0.938162	0.152779	1.11412	0.13713	0.890928	0.999954
ENSG00000239921	LINC01471	0.268715	0.322788	2.15995	0.149443	0.881204	0.999954
ENSG00000239922	LOC124909496	0.143807	-0.25634	3.0399	-0.0843251	0.932798	0.999954
ENSG00000239923	RN7SL864P	0.0484206	0.322779	3.04143	0.106127	0.915481	0.999954
ENSG00000239930	RSPH1-DT	0.92734	0.0978209	1.17336	0.0833679	0.933559	0.999954
ENSG00000239941	NA	0.0509877	0.322781	3.04143	0.106128	0.915481	0.999954
ENSG00000239942	RN7SL394P	0.0588832	0.322779	3.04143	0.106127	0.915481	0.999954
ENSG00000239945	NA	19.0027	-0.868433	0.784791	-1.10658	0.268476	0.999954
ENSG00000239948	RN7SL368P	0.159316	-0.318407	3.04143	-0.10469	0.916622	0.999954
ENSG00000239953	RN7SL273P	0.30131	0.382819	2.62593	0.145784	0.884092	0.999954
ENSG00000239959	ENPP7P2	0.486245	-0.204033	1.33345	-0.153012	0.878389	0.999954
ENSG00000239969	NA	0.561874	1.04979	1.66899	0.628996	0.529351	0.999954
ENSG00000239978	NA	0.0451025	-0.31841	3.04143	-0.104691	0.916621	0.999954
ENSG00000239981	OR2A15P	0.0577016	0.322779	3.04143	0.106127	0.915481	0.999954
ENSG00000239983	RPL31P31	0.112673	0.0021834	3.04143	0.000717884	0.999427	0.999954
ENSG00000239989	NA	0.768825	-2.41004	2.69399	-0.8946	0.371001	0.999954
ENSG00000239998	LILRA2	0.188272	-0.318412	3.04143	-0.104691	0.916621	0.999954
ENSG00000240003	RPL7P24	0.375823	0.295931	1.76038	0.168107	0.866499	0.999954
ENSG00000240005	STIM2-AS1	10.6259	-0.285728	0.307293	-0.929825	0.352462	0.999954
ENSG00000240006	NA	0.729325	0.127002	2.19764	0.05779	0.953916	0.999954
ENSG00000240015	NA	0.22199	-1.23553	3.0396	-0.406479	0.684391	0.999954
ENSG00000240021	TEX35	0.225345	1.31278	3.03722	0.432231	0.665573	0.999954
ENSG00000240023	RPLP0P3	0.108282	0.643378	3.04143	0.211538	0.832468	0.999954
ENSG00000240024	NA	0.601555	-0.138534	1.65594	-0.0836584	0.933328	0.999954
ENSG00000240031	OR9A3P	0.511012	0.863963	3.01443	0.286609	0.774412	0.999954
ENSG00000240033	NA	0.159447	0.322781	3.04143	0.106128	0.915481	0.999954
ENSG00000240036	NA	36.2842	-0.239886	0.167413	-1.4329	0.151886	0.999954
ENSG00000240038	AMY2B	390.52	0.0153431	0.0903062	0.1699	0.865088	0.999954
ENSG00000240045	STRIT1	0.311367	-1.23091	2.12303	-0.579792	0.562055	0.999954
ENSG00000240048	NA	1.90251	0.594395	0.837669	0.709582	0.477963	0.999954
ENSG00000240053	LY6G5B	557.673	0.0270335	0.115116	0.234836	0.814336	0.999954
ENSG00000240057	NEPRO-AS1	49.8501	0.0634427	0.177918	0.356584	0.721404	0.999954
ENSG00000240063	NA	1.0048	-0.71949	0.923669	-0.778948	0.43601	0.999954
ENSG00000240065	PSMB9	60.9627	-0.00819966	0.329786	-0.0248636	0.980164	0.999954
ENSG00000240068	RPL21P42	0.0588832	0.322779	3.04143	0.106127	0.915481	0.999954
ENSG00000240069	GPAA1P1	0.965301	0.686421	2.81286	0.244029	0.807208	0.999954
ENSG00000240086	LOC102724019	445.605	0.184765	0.123592	1.49496	0.134924	0.999954
ENSG00000240087	RPSAP12	123.669	-0.039401	0.0959717	-0.410548	0.681404	0.999954
ENSG00000240093	NA	0.517446	-0.0162668	1.36762	-0.0118942	0.99051	0.999954
ENSG00000240095	NA	0.0565766	-0.31841	3.04143	-0.104691	0.916621	0.999954
ENSG00000240096	RPL18AP1	0.335025	-0.581033	1.75296	-0.331459	0.740298	0.999954
ENSG00000240098	RN7SL351P	0.171477	-0.863764	3.03759	-0.284358	0.776136	0.999954
ENSG00000240100	RPL36P15	0.0509877	0.322781	3.04143	0.106128	0.915481	0.999954
ENSG00000240106	RN7SL146P	0.275516	-1.31201	3.0321	-0.432706	0.665229	0.999954
ENSG00000240108	NA	0.0546798	0.322781	3.04143	0.106128	0.915481	0.999954
ENSG00000240122	NA	1.4377	-0.970428	0.89815	-1.08047	0.279931	0.999954
ENSG00000240132	NA	3.95857	0.757455	0.50648	1.49553	0.134777	0.999954
ENSG00000240135	PSMD12P1	0.178483	-0.318412	3.04143	-0.104691	0.916621	0.999954
ENSG00000240137	ERICH6-AS1	97.0741	0.0650308	0.146519	0.443839	0.657159	0.999954
ENSG00000240138	EEF1GP4	0.267967	-1.48679	2.12474	-0.699752	0.484082	0.999954
ENSG00000240151	RN7SL826P	0.537191	1.07667	1.22685	0.877587	0.380168	0.999954
ENSG00000240160	RN7SL263P	0.0605737	-0.318412	3.04143	-0.104691	0.916621	0.999954
ENSG00000240173	RN7SL771P	1.01575	0.544021	2.00231	0.271696	0.785856	0.999954
ENSG00000240184	PCDHGC3	2057.34	-0.00735481	0.104838	-0.0701539	0.944071	0.999954
ENSG00000240189	RN7SL621P	0.108419	0.00218562	3.04143	0.000718615	0.999427	0.999954
ENSG00000240194	CYMP	30.4842	0.574562	0.479001	1.1995	0.230333	0.999954
ENSG00000240204	SMKR1	42.8349	0.248234	0.199396	1.24493	0.213158	0.999954
ENSG00000240207	LOC100287290	38.0161	0.191842	0.171156	1.12086	0.262347	0.999954
ENSG00000240210	RPL7AP5	0.102682	-0.639005	3.04143	-0.2101	0.83359	0.999954
ENSG00000240211	PPP1R35-AS1	4.80475	-0.0449588	0.472221	-0.0952073	0.92415	0.999954
ENSG00000240216	NA	75.6993	-0.469367	0.821346	-0.57146	0.567688	0.999954
ENSG00000240219	NA	16.9773	0.306097	0.247056	1.23898	0.215354	0.999954
ENSG00000240230	COX19	916.632	0.0398905	0.0524141	0.761064	0.446619	0.999954
ENSG00000240231	NA	5.34645	-0.0591752	0.497563	-0.11893	0.905331	0.999954
ENSG00000240233	RN7SL587P	0.0507582	-0.318412	3.04143	-0.104691	0.916621	0.999954
ENSG00000240238	RPL21P117	0.0519237	-0.31841	3.04143	-0.104691	0.916621	0.999954
ENSG00000240244	NA	0.104497	-0.639007	3.04143	-0.210101	0.833589	0.999954
ENSG00000240250	RN7SL541P	1.65222	-0.521831	0.74358	-0.701782	0.482815	0.999954
ENSG00000240265	NA	0.335854	-0.63574	2.10586	-0.301891	0.762735	0.999954
ENSG00000240270	RPL12P37	1.03778	-1.06779	1.67835	-0.636216	0.524635	0.999954
ENSG00000240280	NA	0.152428	-0.922429	3.0407	-0.303361	0.761615	0.999954
ENSG00000240288	GHRLOS	15.5781	-0.095519	0.266876	-0.357915	0.720407	0.999954
ENSG00000240291	NA	23.2625	0.00167024	0.19896	0.00839484	0.993302	0.999954
ENSG00000240296	LOC100420187	0.090205	-0.630757	3.04127	-0.207399	0.835698	0.999954
ENSG00000240306	RN7SL100P	0.0509877	0.322781	3.04143	0.106128	0.915481	0.999954
ENSG00000240311	RPL18P12	0.989329	-1.32626	1.15602	-1.14726	0.251273	0.999954
ENSG00000240322	RN7SL481P	1.81541	0.626095	0.771775	0.81124	0.417228	0.999954
ENSG00000240344	PPIL3	728.548	-0.0626334	0.0524332	-1.19454	0.232268	0.999954
ENSG00000240350	NA	0.0622225	-0.318412	3.04143	-0.104691	0.916621	0.999954
ENSG00000240354	NA	0.16973	-0.930784	3.03463	-0.306721	0.759056	0.999954
ENSG00000240366	RPL36AP45	3.38066	0.778642	0.530567	1.46757	0.142222	0.999954
ENSG00000240370	RPL13P5	7.76711	-1.63084	1.69869	-0.960057	0.337027	0.999954
ENSG00000240371	RPS4XP13	0.528318	-0.190993	1.43903	-0.132723	0.894412	0.999954
ENSG00000240376	RPS8P8	25.102	-0.285684	0.207241	-1.37851	0.168046	0.999954
ENSG00000240392	RPL9P3	0.225432	-0.0264867	2.75953	-0.00959826	0.992342	0.999954
ENSG00000240393	DRG1P2	0.27111	-0.144486	3.03186	-0.047656	0.96199	0.999954
ENSG00000240395	RPL5P23	0.910055	0.0122892	1.03071	0.0119231	0.990487	0.999954
ENSG00000240399	RPL37P19	0.597317	-0.407772	1.95924	-0.208127	0.835129	0.999954
ENSG00000240403	KIR3DL2	0.106604	0.00218784	3.04143	0.000719346	0.999426	0.999954
ENSG00000240405	SAMMSON	1.07062	0.2842	1.50236	0.18917	0.84996	0.999954
ENSG00000240409	MTATP8P1	1.00477	-0.512372	1.09953	-0.465992	0.641221	0.999954
ENSG00000240412	NA	0.0536019	0.322781	3.04143	0.106128	0.915481	0.999954
ENSG00000240423	LINC00636	3.43885	-0.690038	0.685659	-1.00639	0.31423	0.999954
ENSG00000240429	NA	116.325	0.10627	0.0953188	1.11489	0.264899	0.999954
ENSG00000240441	RPL17P38	2.18517	-0.884218	0.6749	-1.31015	0.190146	0.999954
ENSG00000240443	RPS10P20	0.159415	-0.968184	3.04018	-0.318462	0.750134	0.999954
ENSG00000240449	REPIN1-AS1	3.12901	0.443071	0.684965	0.646852	0.517727	0.999954
ENSG00000240457	RN7SL472P	0.208625	-0.627631	3.03635	-0.206706	0.836239	0.999954
ENSG00000240463	NA	2.01362	0.135272	0.882462	0.153289	0.87817	0.999954
ENSG00000240471	NA	1.3552	0.247771	0.794702	0.311779	0.755209	0.999954
ENSG00000240476	LINC00973	0.534827	-1.82789	1.64143	-1.1136	0.265452	0.999954
ENSG00000240477	NA	0.0588832	0.322779	3.04143	0.106127	0.915481	0.999954
ENSG00000240489	NA	28.3167	-0.0818988	0.191216	-0.428305	0.668429	0.999954
ENSG00000240494	RPS12P28	0.0507582	-0.318412	3.04143	-0.104691	0.916621	0.999954
ENSG00000240497	LOC102724479	20.4772	0.31501	0.257376	1.22393	0.220979	0.999954
ENSG00000240498	CDKN2B-AS1	23.6195	-0.0907883	0.182802	-0.496649	0.619436	0.999954
ENSG00000240505	TNFRSF13B	0.0451025	-0.31841	3.04143	-0.104691	0.916621	0.999954
ENSG00000240520	NA	0.162629	-0.318407	3.04143	-0.10469	0.916622	0.999954
ENSG00000240521	NA	0.0622225	-0.318412	3.04143	-0.104691	0.916621	0.999954
ENSG00000240522	RPL7AP10	0.0509877	0.322781	3.04143	0.106128	0.915481	0.999954
ENSG00000240531	RPL21P123	0.0509877	0.322781	3.04143	0.106128	0.915481	0.999954
ENSG00000240540	RPL3P9	0.65844	-0.565643	1.37031	-0.412785	0.679764	0.999954
ENSG00000240541	TM4SF1-AS1	2.69514	0.372074	0.689309	0.539778	0.58935	0.999954
ENSG00000240563	L1TD1	32.3791	0.207851	0.215437	0.964785	0.334652	0.999954
ENSG00000240567	LINC02067	6.62079	0.0297425	0.349245	0.0851622	0.932132	0.999954
ENSG00000240579	NA	0.0494756	0.322779	3.04143	0.106127	0.915481	0.999954
ENSG00000240583	AQP1	73.2293	-0.354671	0.239611	-1.4802	0.13882	0.999954
ENSG00000240589	RN7SL258P	0.23541	0.643378	3.04143	0.211538	0.832468	0.999954
ENSG00000240591	NA	5.97017	-0.0194683	0.420463	-0.046302	0.96307	0.999954
ENSG00000240596	KCNAB1-AS2	0.522868	0.0847807	1.28918	0.0657631	0.947566	0.999954
ENSG00000240601	RPL9P15	0.0509877	0.322781	3.04143	0.106128	0.915481	0.999954
ENSG00000240602	NA	0.554686	-0.427919	1.91494	-0.223463	0.823175	0.999954
ENSG00000240606	RN7SL564P	0.0565766	-0.31841	3.04143	-0.104691	0.916621	0.999954
ENSG00000240616	RPS6P25	7.76108	0.144443	0.375543	0.384625	0.700515	0.999954
ENSG00000240622	NA	0.376529	-0.19151	2.08193	-0.0919867	0.926709	0.999954
ENSG00000240625	RN7SL403P	0.974377	-0.635365	0.998237	-0.636487	0.524459	0.999954
ENSG00000240632	NA	1.39545	-0.874248	1.07782	-0.811124	0.417295	0.999954
ENSG00000240634	NA	1.06618	0.201337	1.0312	0.195245	0.845201	0.999954
ENSG00000240652	NA	0.918515	1.00629	1.0873	0.925494	0.354709	0.999954
ENSG00000240654	C1QTNF9	4.79588	0.279131	0.542559	0.514472	0.606922	0.999954
ENSG00000240661	NA	0.206429	-0.0490992	3.03161	-0.0161957	0.987078	0.999954
ENSG00000240663	RN7SL310P	0.115403	0.645087	3.04133	0.212107	0.832024	0.999954
ENSG00000240666	NA	3.33348	-0.002777	0.994307	-0.0027929	0.997772	0.999954
ENSG00000240674	RPL21P51	5.68204	-0.417708	0.36527	-1.14356	0.252806	0.999954
ENSG00000240682	ISY1	673.465	-0.0461036	0.0497604	-0.926512	0.35418	0.999954
ENSG00000240687	LOC105373418	0.322826	0.87904	3.02933	0.290177	0.771681	0.999954
ENSG00000240694	PNMA2	5862.22	-0.0635327	0.0892514	-0.71184	0.476564	0.999954
ENSG00000240695	NA	1.70596	0.708789	1.16222	0.609859	0.541955	0.999954
ENSG00000240704	NA	0.170752	-0.318407	3.04143	-0.10469	0.916622	0.999954
ENSG00000240707	LINC01168	0.112622	0.0021834	3.04143	0.000717884	0.999427	0.999954
ENSG00000240710	NA	0.900503	0.399162	1.02948	0.387732	0.698214	0.999954
ENSG00000240718	RN7SL851P	0.389491	0.237819	1.74355	0.1364	0.891505	0.999954
ENSG00000240720	LRRD1	0.211497	-0.0521309	3.0401	-0.0171478	0.986319	0.999954
ENSG00000240729	RPL21P60	0.584888	-1.28493	1.37384	-0.935279	0.349645	0.999954
ENSG00000240731	NA	20.775	-0.0958063	0.299781	-0.319588	0.749281	0.999954
ENSG00000240738	RPL6P22	0.627102	0.557245	1.63346	0.341143	0.732996	0.999954
ENSG00000240739	RPS20P28	0.0611338	0.322779	3.04143	0.106127	0.915481	0.999954
ENSG00000240747	KRBOX1	1.81221	-0.403703	0.986397	-0.40927	0.682341	0.999954
ENSG00000240750	RN7SL559P	1.08123	0.976972	1.46817	0.665433	0.505773	0.999954
ENSG00000240755	NA	0.934445	1.26964	1.89927	0.668486	0.503823	0.999954
ENSG00000240761	NA	1.28796	2.55544	2.95031	0.866161	0.386402	0.999954
ENSG00000240764	PCDHGC5	9.26436	0.533933	0.458895	1.16352	0.244619	0.999954
ENSG00000240770	C21orf91-OT1	0.46372	1.41009	2.03351	0.693425	0.488043	0.999954
ENSG00000240771	ARHGEF25	975.682	-0.0760957	0.0636216	-1.19607	0.231671	0.999954
ENSG00000240776	RPS10P4	0.570013	-0.981208	1.99978	-0.490658	0.623669	0.999954
ENSG00000240785	RPL36AP21	0.516285	-0.298042	1.53089	-0.194685	0.84564	0.999954
ENSG00000240790	NA	0.982225	1.14487	1.1624	0.984917	0.324665	0.999954
ENSG00000240792	NA	0.102159	0.0021834	3.04143	0.000717884	0.999427	0.999954
ENSG00000240793	NA	0.0577016	0.322779	3.04143	0.106127	0.915481	0.999954
ENSG00000240803	RN7SL231P	0.0484206	0.322779	3.04143	0.106127	0.915481	0.999954
ENSG00000240808	RPL34P24	0.877805	-0.500964	1.65213	-0.303223	0.76172	0.999954
ENSG00000240809	CAP1P1	3.72843	-0.0670757	0.502031	-0.133609	0.893712	0.999954
ENSG00000240821	RPL9P25	3.17192	1.59123	1.52801	1.04137	0.297703	0.999954
ENSG00000240823	RN7SL23P	2.48225	0.325939	0.552118	0.590344	0.55496	0.999954
ENSG00000240828	RPL21P4	0.168103	-0.968186	3.04018	-0.318463	0.750134	0.999954
ENSG00000240849	PEDS1	2010.08	-0.0683671	0.0534278	-1.27962	0.20068	0.999954
ENSG00000240854	PSMC2P1	0.78739	-1.2413	1.09434	-1.13429	0.256674	0.999954
ENSG00000240857	RDH14	710.569	0.0446063	0.0547859	0.814194	0.415534	0.999954
ENSG00000240870	RPL19P14	0.0537387	-0.318412	3.04143	-0.104691	0.916621	0.999954
ENSG00000240877	RN7SL521P	2.82666	0.649587	0.612721	1.06017	0.289068	0.999954
ENSG00000240882	PTOV1P1	0.448201	-0.934353	1.99075	-0.469347	0.638822	0.999954
ENSG00000240889	NDUFB2-AS1	35.905	0.265319	0.184912	1.43484	0.151333	0.999954
ENSG00000240890	G2E3P1	2.92753	-0.324856	0.718519	-0.452118	0.651184	0.999954
ENSG00000240891	PLCXD2	476.784	0.0842452	0.0696985	1.20871	0.226775	0.999954
ENSG00000240893	LINC02042	0.113153	-0.644547	3.04111	-0.211945	0.83215	0.999954
ENSG00000240898	RPL21P125	0.802778	1.84145	1.2168	1.51335	0.13019	0.999954
ENSG00000240912	H2BP3	0.0605737	-0.318412	3.04143	-0.104691	0.916621	0.999954
ENSG00000240914	NA	4.35951	0.374267	0.453678	0.824962	0.409393	0.999954
ENSG00000240919	NA	0.0577016	0.322779	3.04143	0.106127	0.915481	0.999954
ENSG00000240922	LSAMP-AS1	2.22655	0.911915	0.812388	1.12251	0.261645	0.999954
ENSG00000240950	RPL8P3	0.932163	-0.235843	1.15193	-0.204737	0.837777	0.999954
ENSG00000240954	RPL4P1	0.101679	-0.63538	3.04122	-0.208923	0.834508	0.999954
ENSG00000240963	NA	0.273599	0.888138	2.65044	0.33509	0.737557	0.999954
ENSG00000240964	RN7SL751P	0.380217	0.0985786	2.53777	0.0388446	0.969014	0.999954
ENSG00000240970	NA	0.158093	-0.935042	3.04092	-0.307486	0.758473	0.999954
ENSG00000240991	RPL23AP67	0.121106	0.0021834	3.04143	0.000717884	0.999427	0.999954
ENSG00000241003	RPS15AP26	0.0494756	0.322779	3.04143	0.106127	0.915481	0.999954
ENSG00000241007	SEPTIN7P6	0.352683	1.32898	2.55561	0.520022	0.603048	0.999954
ENSG00000241015	NA	50.1415	0.146144	0.20404	0.716253	0.473835	0.999954
ENSG00000241018	RCC2P5	0.107204	0.643378	3.04143	0.211538	0.832468	0.999954
ENSG00000241020	RPL32P24	5.8799	0.853114	1.04475	0.81657	0.414174	0.999954
ENSG00000241030	NA	2.49043	-1.00881	0.828513	-1.21761	0.223372	0.999954
ENSG00000241045	RPL7P43	0.247757	0.00218593	2.69446	0.000811267	0.999353	0.999954
ENSG00000241048	NA	0.3569	0.236638	2.09381	0.113018	0.910017	0.999954
ENSG00000241057	NA	20.164	0.0158998	0.211545	0.0751607	0.940087	0.999954
ENSG00000241058	NSUN6	581.784	-0.00465899	0.0731446	-0.0636956	0.949213	0.999954
ENSG00000241061	RPL5P1	13.4419	-0.235386	0.298938	-0.787406	0.431044	0.999954
ENSG00000241069	NA	0.731875	1.43254	2.98784	0.479457	0.631613	0.999954
ENSG00000241081	RPL22P2	3.92359	0.152544	0.517328	0.294869	0.768094	0.999954
ENSG00000241095	NA	26.3391	0.211847	0.199492	1.06193	0.288267	0.999954
ENSG00000241106	HLA-DOB	3.07462	0.0429104	0.571225	0.07512	0.940119	0.999954
ENSG00000241111	PRICKLE2-AS1	5.17738	0.085641	0.625864	0.136836	0.89116	0.999954
ENSG00000241112	NA	1.78078	-1.03132	0.997824	-1.03357	0.301337	0.999954
ENSG00000241119	UGT1A9	0.10936	0.643378	3.04143	0.211538	0.832468	0.999954
ENSG00000241120	HMGN1P8	2.12321	0.671672	0.835956	0.803478	0.421699	0.999954
ENSG00000241135	LINC00881	59.9423	0.0558326	0.120357	0.463892	0.642725	0.999954
ENSG00000241143	NA	0.182474	-0.31841	3.04143	-0.104691	0.916621	0.999954
ENSG00000241146	NA	0.0537901	-0.318412	3.04143	-0.104691	0.916621	0.999954
ENSG00000241155	ARHGAP31-AS1	5.73193	0.55544	0.391593	1.41841	0.156071	0.999954
ENSG00000241157	RPL32P32	0.433857	-0.557453	2.47759	-0.224998	0.821981	0.999954
ENSG00000241158	ADAMTS9-AS1	1.61556	-0.246036	0.797632	-0.308458	0.757734	0.999954
ENSG00000241163	LINC00877	104.876	-0.0195203	0.135552	-0.144007	0.885495	0.999954
ENSG00000241168	NA	0.394146	-0.330104	2.08557	-0.15828	0.874236	0.999954
ENSG00000241170	RPL31P46	0.886814	1.35034	2.26347	0.59658	0.550788	0.999954
ENSG00000241185	RPL21P122	1.44999	0.574994	0.879755	0.653585	0.513379	0.999954
ENSG00000241186	CRIPTO	22.6773	-0.488467	0.329896	-1.48067	0.138694	0.999954
ENSG00000241188	RN7SL165P	0.421402	0.960347	3.02072	0.31792	0.750546	0.999954
ENSG00000241211	NA	0.0565766	-0.31841	3.04143	-0.104691	0.916621	0.999954
ENSG00000241213	LINC02024	0.910795	1.27458	1.19841	1.06356	0.287529	0.999954
ENSG00000241217	RN7SL809P	2.1075	-0.599516	0.612116	-0.979416	0.327375	0.999954
ENSG00000241220	NA	0.0484206	0.322779	3.04143	0.106127	0.915481	0.999954
ENSG00000241224	C3orf85	19.6683	-0.37887	0.494564	-0.766068	0.443636	0.999954
ENSG00000241226	RN7SL836P	0.0577016	0.322779	3.04143	0.106127	0.915481	0.999954
ENSG00000241231	NA	0.260687	-0.314099	2.70223	-0.116237	0.907464	0.999954
ENSG00000241233	KRTAP5-8	3.03045	-0.778502	0.979924	-0.794451	0.426933	0.999954
ENSG00000241251	RPL21P101	0.0509877	0.322781	3.04143	0.106128	0.915481	0.999954
ENSG00000241255	NA	15.8004	-0.0764537	0.252278	-0.303054	0.761849	0.999954
ENSG00000241269	NA	4.56344	-0.159952	0.414671	-0.385731	0.699696	0.999954
ENSG00000241278	ENPP7P4	3.13714	0.0640399	0.651033	0.0983666	0.921641	0.999954
ENSG00000241281	RPL31P26	0.0577016	0.322779	3.04143	0.106127	0.915481	0.999954
ENSG00000241282	NA	0.256376	-0.257532	2.69539	-0.0955455	0.923882	0.999954
ENSG00000241288	LINC02614	50.8226	0.0716228	0.160044	0.447518	0.654501	0.999954
ENSG00000241293	PPATP1	3.62872	0.0484429	0.481119	0.100688	0.919798	0.999954
ENSG00000241316	SUCLG2-DT	77.0019	0.172803	0.117109	1.47558	0.140057	0.999954
ENSG00000241318	NA	0.238161	-1.1923	3.03508	-0.392838	0.694439	0.999954
ENSG00000241319	SETP6	0.0507582	-0.318412	3.04143	-0.104691	0.916621	0.999954
ENSG00000241322	FBXW10B	3.91781	-0.237638	0.674001	-0.352578	0.724405	0.999954
ENSG00000241326	NA	0.633113	-2.06805	2.80727	-0.736678	0.461318	0.999954
ENSG00000241345	LOC105375483	0.0536019	0.322781	3.04143	0.106128	0.915481	0.999954
ENSG00000241346	SNRPCP11	0.0611338	0.322779	3.04143	0.106127	0.915481	0.999954
ENSG00000241347	RN7SL466P	0.0494756	0.322779	3.04143	0.106127	0.915481	0.999954
ENSG00000241350	NA	0.346323	0.65809	3.0406	0.216434	0.828649	0.999954
ENSG00000241352	RPS6P1	0.39836	1.82365	3.0251	0.602839	0.546616	0.999954
ENSG00000241353	NA	0.385781	1.59772	3.02645	0.52792	0.597555	0.999954
ENSG00000241356	OR5G3	0.0565766	-0.31841	3.04143	-0.104691	0.916621	0.999954
ENSG00000241357	NA	0.887855	-0.827064	1.323	-0.625143	0.531877	0.999954
ENSG00000241359	SYNPR-AS1	4.17431	-0.0554262	0.460636	-0.120325	0.904226	0.999954
ENSG00000241362	NA	3.38487	-0.0161577	0.654546	-0.0246853	0.980306	0.999954
ENSG00000241370	RPP21	1037.05	-0.0485661	0.0447001	-1.08649	0.277264	0.999954
ENSG00000241388	HNF1A-AS1	391.886	0.0187362	0.0989294	0.18939	0.849787	0.999954
ENSG00000241399	CD302	908.238	0.06396	0.144882	0.441464	0.658877	0.999954
ENSG00000241404	EGFL8	392.118	-0.0185311	0.139729	-0.132622	0.894492	0.999954
ENSG00000241409	NA	0.105668	0.643378	3.04143	0.211538	0.832468	0.999954
ENSG00000241411	NA	0.107177	0.642239	3.04137	0.211168	0.832756	0.999954
ENSG00000241416	NA	0.525454	-0.403993	1.52219	-0.265402	0.790699	0.999954
ENSG00000241418	NA	3.92475	1.68544	2.94991	0.571353	0.567761	0.999954
ENSG00000241420	RN7SL505P	0.0605737	-0.318412	3.04143	-0.104691	0.916621	0.999954
ENSG00000241429	EEF1A1P25	1.00111	-1.07633	0.957829	-1.12372	0.261132	0.999954
ENSG00000241434	NA	0.0546798	0.322781	3.04143	0.106128	0.915481	0.999954
ENSG00000241438	NA	0.117766	0.655448	3.04075	0.215554	0.829335	0.999954
ENSG00000241449	NA	0.223242	-0.637723	2.7607	-0.231	0.817315	0.999954
ENSG00000241458	RPL7P19	13.0847	-0.14346	0.333949	-0.429586	0.667496	0.999954
ENSG00000241464	NA	0.0509877	0.322781	3.04143	0.106128	0.915481	0.999954
ENSG00000241469	LINC00635	1.99098	0.515738	0.705336	0.731196	0.46466	0.999954
ENSG00000241472	PTPRG-AS1	74.1425	-0.00355898	0.115618	-0.0307823	0.975443	0.999954
ENSG00000241473	NA	0.0509877	0.322781	3.04143	0.106128	0.915481	0.999954
ENSG00000241478	NA	0.556083	-1.50494	1.46999	-1.02377	0.305944	0.999954
ENSG00000241484	ARHGAP8	363.073	-0.130913	0.213362	-0.613573	0.539497	0.999954
ENSG00000241489	NA	1996.83	0.072626	0.0890722	0.815361	0.414866	0.999954
ENSG00000241494	RPL26P4	3.05735	-0.857438	0.558938	-1.53405	0.125018	0.999954
ENSG00000241506	PSMC1P1	1073.79	-0.0130556	0.0475217	-0.274729	0.783524	0.999954
ENSG00000241511	RPS15AP24	1.15439	0.0269295	0.985185	0.0273345	0.978193	0.999954
ENSG00000241525	LOC105371430	0.657103	-1.47424	1.21716	-1.21121	0.225814	0.999954
ENSG00000241527	CA15P1	1.45344	1.13105	0.913683	1.2379	0.215753	0.999954
ENSG00000241537	U2SURPP1	0.0509877	0.322781	3.04143	0.106128	0.915481	0.999954
ENSG00000241544	LINC02029	0.25538	0.954062	2.179	0.437843	0.6615	0.999954
ENSG00000241547	NA	13.8421	-0.00827071	0.270192	-0.0306105	0.97558	0.999954
ENSG00000241549	NA	11.0316	-0.166115	0.720066	-0.230694	0.817552	0.999954
ENSG00000241553	ARPC4	3832.69	0.0801011	0.0522192	1.53394	0.125044	0.999954
ENSG00000241556	NA	70.8467	-0.153558	0.118671	-1.29399	0.19567	0.999954
ENSG00000241560	ZBTB20-AS1	0.0638973	-0.318412	3.04143	-0.104691	0.916621	0.999954
ENSG00000241563	CORT	13.0723	0.466211	0.357596	1.30374	0.192323	0.999954
ENSG00000241570	PAQR9-AS1	1.08649	-0.364298	0.946313	-0.384966	0.700263	0.999954
ENSG00000241571	ATP5F1AP7	1.23773	-0.419016	0.933014	-0.449099	0.65336	0.999954
ENSG00000241582	RPL23AP8	0.278205	-0.374189	2.15428	-0.173696	0.862105	0.999954
ENSG00000241587	RN7SL482P	0.0519237	-0.31841	3.04143	-0.104691	0.916621	0.999954
ENSG00000241588	RN7SL484P	0.0546798	0.322781	3.04143	0.106128	0.915481	0.999954
ENSG00000241593	NA	1.04873	0.207448	1.13463	0.182833	0.854929	0.999954
ENSG00000241595	KRTAP9-4	0.0451025	-0.31841	3.04143	-0.104691	0.916621	0.999954
ENSG00000241597	RPS9P3	0.152963	0.867897	3.03722	0.285754	0.775067	0.999954
ENSG00000241598	KRTAP5-4	0.227968	-0.0359008	3.03933	-0.0118121	0.990576	0.999954
ENSG00000241599	NA	0.0611338	0.322779	3.04143	0.106127	0.915481	0.999954
ENSG00000241607	NA	0.681305	0.681466	2.06193	0.3305	0.741022	0.999954
ENSG00000241612	RPL21P46	19.6474	-0.224701	0.229873	-0.977501	0.328321	0.999954
ENSG00000241622	NA	0.85733	-0.506363	1.0175	-0.497656	0.618726	0.999954
ENSG00000241631	RN7SL316P	1.56477	-0.711032	0.838047	-0.848439	0.396193	0.999954
ENSG00000241634	RPL13P8	7.68565	0.552006	0.40552	1.36123	0.173441	0.999954
ENSG00000241635	UGT1A1	81.416	-0.570203	0.423253	-1.34719	0.177919	0.999954
ENSG00000241641	NA	0.0605737	-0.318412	3.04143	-0.104691	0.916621	0.999954
ENSG00000241644	INMT	130.953	-0.0658002	0.142046	-0.46323	0.643199	0.999954
ENSG00000241651	NA	0.105676	-0.639005	3.04143	-0.2101	0.83359	0.999954
ENSG00000241661	NA	0.288975	0.994065	2.13442	0.46573	0.641409	0.999954
ENSG00000241667	NA	0.0577016	0.322779	3.04143	0.106127	0.915481	0.999954
ENSG00000241668	RPL19P11	0.195872	0.0555233	3.03091	0.018319	0.985384	0.999954
ENSG00000241671	KIAA1328P1	0.334544	0.8847	3.02914	0.292063	0.770238	0.999954
ENSG00000241678	RPL21P94	0.0638973	-0.318412	3.04143	-0.104691	0.916621	0.999954
ENSG00000241679	NA	0.455863	-0.535895	1.76119	-0.30428	0.760915	0.999954
ENSG00000241680	RPL31P49	1.11714	-0.935071	1.03902	-0.899951	0.368147	0.999954
ENSG00000241685	ARPC1A	3371.52	-0.0311182	0.0354115	-0.87876	0.379531	0.999954
ENSG00000241697	TMEFF1	615.071	-0.163537	0.140037	-1.16781	0.242883	0.999954
ENSG00000241709	RN7SL265P	0.370844	-0.650945	3.01684	-0.21577	0.829167	0.999954
ENSG00000241717	VWFP1	0.288717	0.320889	2.64343	0.121391	0.903381	0.999954
ENSG00000241720	NA	0.681867	-0.185288	1.35455	-0.136789	0.891197	0.999954
ENSG00000241721	NA	0.111332	-0.639007	3.04143	-0.210101	0.833589	0.999954
ENSG00000241723	NA	0.0519237	-0.31841	3.04143	-0.104691	0.916621	0.999954
ENSG00000241728	NA	22.1378	0.0492312	0.251663	0.195623	0.844905	0.999954
ENSG00000241735	NA	0.0565766	-0.31841	3.04143	-0.104691	0.916621	0.999954
ENSG00000241739	RPL21P56	0.168508	0.322781	3.04143	0.106128	0.915481	0.999954
ENSG00000241743	NA	1.12071	-0.0913772	0.893738	-0.102242	0.918565	0.999954
ENSG00000241746	RPL13AP18	0.172036	-0.318407	3.04143	-0.10469	0.916622	0.999954
ENSG00000241749	NA	2.22735	0.474534	1.11847	0.424271	0.671368	0.999954
ENSG00000241764	CBLL1-AS1	62.464	0.0223091	0.111085	0.200829	0.840832	0.999954
ENSG00000241765	RPS26P45	0.0537901	-0.318412	3.04143	-0.104691	0.916621	0.999954
ENSG00000241767	LINC01324	0.0536019	0.322781	3.04143	0.106128	0.915481	0.999954
ENSG00000241769	EOLA1-DT	345.833	0.0671031	0.114596	0.585561	0.558171	0.999954
ENSG00000241782	RPL21P95	0.970051	1.74854	1.58201	1.10527	0.269043	0.999954
ENSG00000241785	RN7SL390P	0.0611338	0.322779	3.04143	0.106127	0.915481	0.999954
ENSG00000241790	NA	5.00351	-1.53344	2.99055	-0.512761	0.608118	0.999954
ENSG00000241794	SPRR2A	0.107204	0.643378	3.04143	0.211538	0.832468	0.999954
ENSG00000241829	RPL21P54	1.25433	0.302624	0.838391	0.360958	0.718131	0.999954
ENSG00000241832	CECR3	1.17576	-0.13568	0.871654	-0.155658	0.876302	0.999954
ENSG00000241837	ATP5PO	3201.56	0.0247409	0.0351241	0.704386	0.481193	0.999954
ENSG00000241838	NA	0.0565766	-0.31841	3.04143	-0.104691	0.916621	0.999954
ENSG00000241846	NA	0.127795	-0.639007	3.04143	-0.210101	0.833589	0.999954
ENSG00000241853	RPL31P24	0.115403	0.645087	3.04133	0.212107	0.832024	0.999954
ENSG00000241859	NA	15.5697	0.0198351	0.292814	0.0677394	0.945993	0.999954
ENSG00000241860	NA	208.704	0.0702086	0.105109	0.667961	0.504159	0.999954
ENSG00000241868	RN7SL434P	0.230681	-0.64038	3.03708	-0.210853	0.833002	0.999954
ENSG00000241878	PISD	2497.07	0.0150055	0.0492935	0.304412	0.760814	0.999954
ENSG00000241884	NA	0.41773	-0.656479	1.51842	-0.432344	0.665491	0.999954
ENSG00000241886	NA	0.782834	1.391	1.21758	1.14243	0.253276	0.999954
ENSG00000241889	NA	13.231	0.0535733	0.274248	0.195346	0.845122	0.999954
ENSG00000241891	RPL9P6	0.113153	-0.644547	3.04111	-0.211945	0.83215	0.999954
ENSG00000241923	RPL14P3	4.13194	0.0207677	0.560392	0.0370593	0.970438	0.999954
ENSG00000241933	DENND6A-DT	0.652483	0.551317	2.12619	0.259298	0.795405	0.999954
ENSG00000241945	PWP2	936.879	0.0445748	0.0804514	0.554059	0.579539	0.999954
ENSG00000241947	NA	0.121529	0.645087	3.04133	0.212107	0.832024	0.999954
ENSG00000241954	NA	0.0507582	-0.318412	3.04143	-0.104691	0.916621	0.999954
ENSG00000241956	LOC102546299	38.5232	-0.104135	0.222205	-0.468644	0.639324	0.999954
ENSG00000241959	RN7SL76P	0.0605737	-0.318412	3.04143	-0.104691	0.916621	0.999954
ENSG00000241962	NA	35.684	0.0387165	0.189418	0.204397	0.838043	0.999954
ENSG00000241975	NA	16.6194	0.0947249	0.293011	0.323281	0.746483	0.999954
ENSG00000241983	RN7SL566P	1.10249	1.43303	1.30449	1.09854	0.271968	0.999954
ENSG00000242001	NA	0.0537901	-0.318412	3.04143	-0.104691	0.916621	0.999954
ENSG00000242017	NA	4.94854	0.343855	0.390625	0.880267	0.378714	0.999954
ENSG00000242019	KIR3DL3	0.0537387	-0.318412	3.04143	-0.104691	0.916621	0.999954
ENSG00000242020	RN7SL68P	0.342799	-0.0269098	2.57919	-0.0104334	0.991675	0.999954
ENSG00000242028	HYPK	1895.69	0.0205779	0.0443705	0.463774	0.64281	0.999954
ENSG00000242034	NA	2.29027	-0.0524948	0.849657	-0.0617836	0.950735	0.999954
ENSG00000242041	NA	0.0546798	0.322781	3.04143	0.106128	0.915481	0.999954
ENSG00000242042	LINC01743	0.10936	0.643378	3.04143	0.211538	0.832468	0.999954
ENSG00000242048	PRKAG2-AS2	1.55553	-0.665086	0.944774	-0.703963	0.481456	0.999954
ENSG00000242049	DNAJB8-AS1	0.105662	-0.639005	3.04143	-0.2101	0.83359	0.999954
ENSG00000242052	RPL10P7	0.40724	0.14921	1.74567	0.0854742	0.931884	0.999954
ENSG00000242060	RPS3AP49	0.412791	-0.386457	1.71129	-0.225828	0.821335	0.999954
ENSG00000242061	RPL26P2	0.791938	0.912393	1.07551	0.848338	0.39625	0.999954
ENSG00000242067	RPL9P28	2.47853	0.174104	0.887134	0.196255	0.844411	0.999954
ENSG00000242068	NA	0.0935231	0.00218562	3.04143	0.000718615	0.999427	0.999954
ENSG00000242071	RPL7AP6	1918.9	-0.0849605	0.0672521	-1.26331	0.206477	0.999954
ENSG00000242073	NA	40.3886	-0.198291	0.199873	-0.992084	0.321157	0.999954
ENSG00000242082	SLC5A4-AS1	627.421	0.13984	0.117545	1.18967	0.234176	0.999954
ENSG00000242083	RPL7AP31	18.2752	-0.158566	0.222296	-0.713311	0.475653	0.999954
ENSG00000242085	RPS20P33	3.30059	0.304636	0.570987	0.533525	0.59367	0.999954
ENSG00000242086	SDHAP2	1044.14	-0.070809	0.087905	-0.805517	0.420521	0.999954
ENSG00000242088	NA	0.393565	-1.46445	1.47778	-0.990979	0.321696	0.999954
ENSG00000242094	NA	1.13218	0.467226	1.27201	0.367314	0.713384	0.999954
ENSG00000242097	NA	0.37725	0.708215	2.51015	0.282141	0.777836	0.999954
ENSG00000242100	RPL9P32	2.23932	-0.330313	0.680275	-0.485558	0.627281	0.999954
ENSG00000242104	NA	0.600572	0.626701	1.21352	0.516433	0.605552	0.999954
ENSG00000242109	NPM1P23	0.0546798	0.322781	3.04143	0.106128	0.915481	0.999954
ENSG00000242110	AMACR	3746.93	0.097069	0.071303	1.36136	0.1734	0.999954
ENSG00000242111	NA	0.114585	0.0021834	3.04143	0.000717884	0.999427	0.999954
ENSG00000242120	MDFIC2	0.0622225	-0.318412	3.04143	-0.104691	0.916621	0.999954
ENSG00000242125	SNHG3	579.005	-0.124643	0.110328	-1.12975	0.258581	0.999954
ENSG00000242134	RPL5P13	0.0622225	-0.318412	3.04143	-0.104691	0.916621	0.999954
ENSG00000242142	NA	0.581928	-0.580214	1.26446	-0.458862	0.646333	0.999954
ENSG00000242147	LINC02677	12.3604	-0.0684385	0.285732	-0.23952	0.810702	0.999954
ENSG00000242156	NA	17.6415	0.383731	0.24933	1.53905	0.123793	0.999954
ENSG00000242159	ABCF2P1	0.315816	0.0244132	2.13564	0.0114314	0.990879	0.999954
ENSG00000242162	NA	0.0494756	0.322779	3.04143	0.106127	0.915481	0.999954
ENSG00000242169	RPL7AP27	0.0507582	-0.318412	3.04143	-0.104691	0.916621	0.999954
ENSG00000242173	ARHGDIG	315.235	-0.304531	0.212565	-1.43264	0.151959	0.999954
ENSG00000242182	RN7SL745P	0.0507582	-0.318412	3.04143	-0.104691	0.916621	0.999954
ENSG00000242193	NA	0.0577016	0.322779	3.04143	0.106127	0.915481	0.999954
ENSG00000242198	NA	0.174006	0.322783	3.04143	0.106129	0.91548	0.999954
ENSG00000242207	HOXB-AS4	0.0638973	-0.318412	3.04143	-0.104691	0.916621	0.999954
ENSG00000242208	RPL5P29	0.0546798	0.322781	3.04143	0.106128	0.915481	0.999954
ENSG00000242220	TCP10L	3.55027	-0.896461	0.877969	-1.02106	0.307225	0.999954
ENSG00000242221	PSG2	0.090205	-0.630757	3.04127	-0.207399	0.835698	0.999954
ENSG00000242242	NA	24.4956	-0.0510847	0.180456	-0.283088	0.77711	0.999954
ENSG00000242255	NA	0.529791	-1.42633	3.01525	-0.47304	0.636184	0.999954
ENSG00000242258	LINC00996	0.0605737	-0.318412	3.04143	-0.104691	0.916621	0.999954
ENSG00000242259	C22orf39	1715.77	0.0138973	0.0490399	0.283389	0.776879	0.999954
ENSG00000242261	LOC100418961	0.182841	0.322779	3.04143	0.106127	0.915481	0.999954
ENSG00000242262	NA	14.2515	-0.191596	0.248981	-0.769523	0.441583	0.999954
ENSG00000242265	PEG10	18991	0.0137868	0.0952282	0.144777	0.884887	0.999954
ENSG00000242267	NA	1.44818	0.220229	1.48849	0.147955	0.882378	0.999954
ENSG00000242268	LINC02082	24.8785	0.0811673	0.247604	0.327811	0.743055	0.999954
ENSG00000242272	NA	1.09018	-0.317613	1.16985	-0.271499	0.786007	0.999954
ENSG00000242276	RPL5P3	0.105662	-0.639005	3.04143	-0.2101	0.83359	0.999954
ENSG00000242279	RPL7AP54	0.0509877	0.322781	3.04143	0.106128	0.915481	0.999954
ENSG00000242288	BMS1P4-AGAP5	78.2066	-0.66718	0.467268	-1.42783	0.15334	0.999954
ENSG00000242291	RPL36AP51	0.0536019	0.322781	3.04143	0.106128	0.915481	0.999954
ENSG00000242294	NA	0.102211	0.0021834	3.04143	0.000717884	0.999427	0.999954
ENSG00000242299	RPS18P5	104.711	-0.0660394	0.125506	-0.526186	0.598759	0.999954
ENSG00000242314	NA	0.166572	0.322781	3.04143	0.106128	0.915481	0.999954
ENSG00000242317	NA	0.277661	-0.351539	2.66995	-0.131665	0.895249	0.999954
ENSG00000242318	RPL21P48	0.0565766	-0.31841	3.04143	-0.104691	0.916621	0.999954
ENSG00000242327	RPS13P8	0.212317	-0.627631	3.03635	-0.206706	0.836239	0.999954
ENSG00000242337	NA	1.85146	0.156785	0.725214	0.216191	0.828839	0.999954
ENSG00000242338	NA	0.219109	1.0299	3.03204	0.339671	0.734104	0.999954
ENSG00000242352	NA	8.50772	0.313605	0.382238	0.820444	0.411963	0.999954
ENSG00000242353	NA	0.0507582	-0.318412	3.04143	-0.104691	0.916621	0.999954
ENSG00000242358	NA	0.148427	0.817937	3.03874	0.26917	0.787799	0.999954
ENSG00000242372	EIF6	4255.3	0.0246051	0.069466	0.354203	0.723187	0.999954
ENSG00000242387	NA	1.55931	0.70114	0.908146	0.772057	0.440081	0.999954
ENSG00000242390	NA	0.0935231	0.00218562	3.04143	0.000718615	0.999427	0.999954
ENSG00000242405	RPL21P100	0.0537901	-0.318412	3.04143	-0.104691	0.916621	0.999954
ENSG00000242411	NA	0.0494756	0.322779	3.04143	0.106127	0.915481	0.999954
ENSG00000242412	NA	0.0611338	0.322779	3.04143	0.106127	0.915481	0.999954
ENSG00000242419	PCDHGC4	283.077	0.0168332	0.177374	0.0949023	0.924392	0.999954
ENSG00000242428	CFAP20DC-AS1	1.9026	-0.947737	0.852333	-1.11193	0.266167	0.999954
ENSG00000242435	UPK3BP1	0.268981	-0.834814	3.03117	-0.27541	0.783001	0.999954
ENSG00000242439	RPS17P3	0.0565766	-0.31841	3.04143	-0.104691	0.916621	0.999954
ENSG00000242440	NA	1.63542	-1.06641	1.02697	-1.0384	0.299084	0.999954
ENSG00000242445	RPL7AP11	43.7093	-0.217526	0.17528	-1.24102	0.214597	0.999954
ENSG00000242457	RBBP4P2	38.0649	0.0414677	0.157252	0.263701	0.79201	0.999954
ENSG00000242477	RPL10AP9	32.0509	-0.0703033	0.16667	-0.42181	0.673164	0.999954
ENSG00000242479	EIF2AK1P1	3.55201	-0.159586	0.538132	-0.296556	0.766805	0.999954
ENSG00000242493	RN7SL37P	0.115821	-0.639005	3.04143	-0.2101	0.83359	0.999954
ENSG00000242498	ARPIN	1160.02	0.0887169	0.0610587	1.45298	0.14623	0.999954
ENSG00000242512	LINC01206	0.282811	0.934635	2.64597	0.35323	0.723916	0.999954
ENSG00000242516	LINC00960	346.411	-0.0901891	0.0796257	-1.13266	0.257356	0.999954
ENSG00000242520	NA	0.276913	-0.318407	3.04143	-0.10469	0.916622	0.999954
ENSG00000242522	KLHL6-AS1	0.0565766	-0.31841	3.04143	-0.104691	0.916621	0.999954
ENSG00000242525	OR7E100P	0.435738	0.527971	2.47725	0.213128	0.831227	0.999954
ENSG00000242539	NA	3.02267	-0.118754	0.630864	-0.18824	0.850688	0.999954
ENSG00000242540	NA	0.723967	-0.198501	1.26287	-0.157183	0.875101	0.999954
ENSG00000242547	RN7SL169P	0.117636	-0.639007	3.04143	-0.210101	0.833589	0.999954
ENSG00000242551	POU5F1P6	0.97611	1.47948	1.04063	1.42172	0.155107	0.999954
ENSG00000242553	NA	12.9934	0.098821	0.299327	0.330144	0.741291	0.999954
ENSG00000242562	DCAF13P1	1.1277	-0.85174	1.11899	-0.761169	0.446556	0.999954
ENSG00000242575	TUBAP13	50.6872	0.0497079	0.191688	0.259317	0.795391	0.999954
ENSG00000242586	HYDINP1	2.25083	2.32005	2.04231	1.13599	0.255959	0.999954
ENSG00000242588	NA	4630.29	0.0586164	0.0488826	1.19912	0.230479	0.999954
ENSG00000242590	NA	68.6266	0.0686434	0.161488	0.425068	0.670787	0.999954
ENSG00000242593	LOC102724577	2.28487	-0.255006	0.669679	-0.380789	0.70336	0.999954
ENSG00000242600	NA	0.590365	-1.58705	3.01018	-0.527228	0.598035	0.999954
ENSG00000242607	RPS3AP34	0.249622	0.804632	3.03804	0.264852	0.791123	0.999954
ENSG00000242610	OR5BH1P	0.0537387	-0.318412	3.04143	-0.104691	0.916621	0.999954
ENSG00000242611	LOC101929756	0.0519237	-0.31841	3.04143	-0.104691	0.916621	0.999954
ENSG00000242612	DECR2	853.456	0.0592388	0.090323	0.655855	0.511918	0.999954
ENSG00000242615	RPL17P47	14.3726	0.490242	0.629559	0.778708	0.436152	0.999954
ENSG00000242616	GNG10	1126.39	0.0320535	0.0844786	0.379427	0.704371	0.999954
ENSG00000242618	NA	0.0451025	-0.31841	3.04143	-0.104691	0.916621	0.999954
ENSG00000242622	GSK3B-DT	102.458	-0.0483546	0.104598	-0.46229	0.643873	0.999954
ENSG00000242628	NA	2.55502	0.286992	0.686989	0.417754	0.676127	0.999954
ENSG00000242641	LINC00971	0.107304	0.635676	3.04097	0.209037	0.834419	0.999954
ENSG00000242657	RN7SL581P	0.104155	0.643376	3.04143	0.211537	0.832468	0.999954
ENSG00000242661	RPS3AP43	0.421784	-0.689155	1.50161	-0.458943	0.646275	0.999954
ENSG00000242667	RPS10P22	0.287646	0.974469	2.64593	0.368289	0.712658	0.999954
ENSG00000242686	NA	645.689	-0.0441176	0.0866615	-0.50908	0.610696	0.999954
ENSG00000242689	CNTF	19.7639	0.191201	0.276754	0.690872	0.489646	0.999954
ENSG00000242692	RPS27AP1	0.281955	0.322784	2.65582	0.121538	0.903265	0.999954
ENSG00000242696	RN7SL40P	0.0960902	0.00218784	3.04143	0.000719346	0.999426	0.999954
ENSG00000242697	RPL5P12	0.407708	0.789013	2.47224	0.319148	0.749614	0.999954
ENSG00000242707	RN7SL362P	0.0537901	-0.318412	3.04143	-0.104691	0.916621	0.999954
ENSG00000242715	CCDC169	44.2841	0.129662	0.243362	0.532794	0.594176	0.999954
ENSG00000242731	FAM86LP	0.0484206	0.322779	3.04143	0.106127	0.915481	0.999954
ENSG00000242735	NA	8.13107	0.149363	0.972972	0.153512	0.877995	0.999954
ENSG00000242737	NA	0.121147	-0.639007	3.04143	-0.210101	0.833589	0.999954
ENSG00000242741	NA	0.0588832	0.322779	3.04143	0.106127	0.915481	0.999954
ENSG00000242748	RPL23AP81	1.76949	0.79572	0.828738	0.960159	0.336975	0.999954
ENSG00000242756	NA	0.718704	-0.0861803	1.20861	-0.071305	0.943155	0.999954
ENSG00000242759	NA	10.3631	-0.0991724	0.34433	-0.288016	0.773335	0.999954
ENSG00000242767	ZBTB20-AS4	4.25419	0.585824	0.578808	1.01212	0.31148	0.999954
ENSG00000242779	NA	20.7693	1.69454	2.89346	0.585647	0.558113	0.999954
ENSG00000242781	LINC02050	1.00512	0.372886	1.02665	0.363205	0.716452	0.999954
ENSG00000242791	NA	2.40321	1.02658	0.760192	1.35042	0.176882	0.999954
ENSG00000242795	NA	0.0577016	0.322779	3.04143	0.106127	0.915481	0.999954
ENSG00000242798	NA	16.2152	0.231623	0.252518	0.917254	0.35901	0.999954
ENSG00000242802	AP5Z1	1737.58	0.0592754	0.081767	0.724931	0.468494	0.999954
ENSG00000242807	RPL26P31	0.10936	0.643378	3.04143	0.211538	0.832468	0.999954
ENSG00000242808	SOX2-OT	8.92014	0.0478222	0.388677	0.123038	0.902077	0.999954
ENSG00000242814	NA	0.544654	-2.026	1.61544	-1.25414	0.209789	0.999954
ENSG00000242828	NA	9.37118	-0.5499	0.542773	-1.01313	0.310998	0.999954
ENSG00000242837	RPL21P13	0.155985	0.322783	3.04143	0.106129	0.91548	0.999954
ENSG00000242841	KRT8P35	1.00333	-1.01892	1.20141	-0.848107	0.396378	0.999954
ENSG00000242849	NA	0.0537901	-0.318412	3.04143	-0.104691	0.916621	0.999954
ENSG00000242852	ZNF709	211.819	-0.103476	0.225144	-0.459598	0.645805	0.999954
ENSG00000242853	RN7SL749P	0.27527	-0.311304	2.14687	-0.145004	0.884708	0.999954
ENSG00000242858	RPL13AP14	0.513143	-1.66378	1.56135	-1.0656	0.286603	0.999954
ENSG00000242861	NA	9.20872	-0.0628317	0.348822	-0.180126	0.857054	0.999954
ENSG00000242876	RN7SL812P	0.708944	-2.12062	1.90882	-1.11096	0.266584	0.999954
ENSG00000242880	NA	7.21631	-0.196354	0.392387	-0.50041	0.616786	0.999954
ENSG00000242882	RPL5P11	0.350855	0.213828	2.59415	0.0824268	0.934307	0.999954
ENSG00000242889	RN7SL449P	0.518847	-0.957175	1.52611	-0.627198	0.53053	0.999954
ENSG00000242899	RPL7P16	7.4627	0.18246	0.336853	0.541661	0.588052	0.999954
ENSG00000242912	RN7SL384P	0.0577016	0.322779	3.04143	0.106127	0.915481	0.999954
ENSG00000242931	RPL7P49	0.0546798	0.322781	3.04143	0.106128	0.915481	0.999954
ENSG00000242941	RPL12P7	0.83892	-0.752858	1.22872	-0.612716	0.540064	0.999954
ENSG00000242950	ERVW-1	1.88828	0.768608	1.32721	0.579115	0.562511	0.999954
ENSG00000242951	NA	0.752804	-0.646141	1.18143	-0.546914	0.584438	0.999954
ENSG00000242952	RPSAP3	1.93209	-1.27109	0.826688	-1.53757	0.124153	0.999954
ENSG00000242968	SULT1D1P2	0.102211	0.0021834	3.04143	0.000717884	0.999427	0.999954
ENSG00000242970	NA	1.61236	-0.939181	0.859885	-1.09222	0.274738	0.999954
ENSG00000242986	RPL21P99	0.0494756	0.322779	3.04143	0.106127	0.915481	0.999954
ENSG00000242990	NA	0.090205	-0.630757	3.04127	-0.207399	0.835698	0.999954
ENSG00000242992	NA	0.780502	-0.856326	1.00223	-0.854421	0.392872	0.999954
ENSG00000242999	RN7SL239P	0.0622225	-0.318412	3.04143	-0.104691	0.916621	0.999954
ENSG00000243004	MACC1-OT1	70.6695	-0.318552	0.249862	-1.27491	0.202341	0.999954
ENSG00000243008	LOC101927375	8.13345	-0.170679	0.362964	-0.470237	0.638186	0.999954
ENSG00000243014	NA	0.256938	-0.318406	2.1799	-0.146064	0.883871	0.999954
ENSG00000243015	RN7SL737P	7.29117	0.623625	0.635484	0.981338	0.326426	0.999954
ENSG00000243018	NA	0.0960902	0.00218784	3.04143	0.000719346	0.999426	0.999954
ENSG00000243023	NA	0.0507582	-0.318412	3.04143	-0.104691	0.916621	0.999954
ENSG00000243051	RN7SL269P	0.0638273	0.322779	3.04143	0.106127	0.915481	0.999954
ENSG00000243069	ARHGEF26-AS1	89.7546	0.0237055	0.174773	0.135636	0.892109	0.999954
ENSG00000243071	RPL21P98	23.3864	0.0984474	0.201859	0.487703	0.62576	0.999954
ENSG00000243073	PRAMEF4	0.1031	0.643376	3.04143	0.211537	0.832468	0.999954
ENSG00000243081	LOC105374041	0.646757	0.0240066	1.29276	0.0185701	0.985184	0.999954
ENSG00000243094	NA	2.11618	-0.295648	0.667782	-0.442732	0.657959	0.999954
ENSG00000243095	NA	0.0509877	0.322781	3.04143	0.106128	0.915481	0.999954
ENSG00000243103	RN7SL452P	0.0509877	0.322781	3.04143	0.106128	0.915481	0.999954
ENSG00000243107	NA	4.78319	-0.123144	0.40249	-0.305956	0.759638	0.999954
ENSG00000243137	PSG4	4.20482	-0.0244402	0.709874	-0.034429	0.972535	0.999954
ENSG00000243144	LINC02932	3.19088	0.903369	0.623869	1.44801	0.147614	0.999954
ENSG00000243147	MRPL33	1328.59	0.00471833	0.0383994	0.122875	0.902206	0.999954
ENSG00000243150	MLF1-DT	0.286048	0.982465	3.03286	0.323941	0.745983	0.999954
ENSG00000243155	NA	21.1472	-0.276773	0.220871	-1.2531	0.210171	0.999954
ENSG00000243156	MICAL3	2080.89	0.0242234	0.0620263	0.390534	0.696142	0.999954
ENSG00000243160	RPL7AP32	0.0519237	-0.31841	3.04143	-0.104691	0.916621	0.999954
ENSG00000243167	NA	2.02324	0.632175	0.666101	0.949068	0.342586	0.999954
ENSG00000243175	RPSAP36	0.423724	-0.840884	2.0492	-0.410348	0.681551	0.999954
ENSG00000243181	RPL21P80	12.2406	-0.0325635	0.258748	-0.12585	0.89985	0.999954
ENSG00000243199	RPL6P10	364.472	-0.110983	0.0782422	-1.41845	0.156058	0.999954
ENSG00000243207	PPAN-P2RY11	116.849	-0.118491	0.342838	-0.345618	0.72963	0.999954
ENSG00000243224	TWF2-DT	22.1209	-0.126889	0.18492	-0.686181	0.492599	0.999954
ENSG00000243225	NA	0.242211	0.00730406	3.02699	0.00241298	0.998075	0.999954
ENSG00000243234	RPL19P19	0.116902	0.00218562	3.04143	0.000718615	0.999427	0.999954
ENSG00000243243	NA	0.153323	-0.318407	3.04143	-0.10469	0.916622	0.999954
ENSG00000243244	STON1	156.352	-0.0625378	0.100735	-0.620813	0.534723	0.999954
ENSG00000243250	RPS6P16	0.243005	0.685608	3.03557	0.225858	0.821312	0.999954
ENSG00000243260	RN7SL558P	0.523903	-1.54797	1.46085	-1.05964	0.289308	0.999954
ENSG00000243267	RN7SL614P	0.166771	-0.951415	3.04094	-0.312869	0.754381	0.999954
ENSG00000243276	LOC105374059	1.2579	0.307149	0.956978	0.320957	0.748243	0.999954
ENSG00000243279	PRAF2	2710.59	-0.0677151	0.0806488	-0.839629	0.401116	0.999954
ENSG00000243284	VSIG8	23.6564	0.239381	0.240441	0.995591	0.319449	0.999954
ENSG00000243289	NA	115.269	-0.00821145	0.111804	-0.0734453	0.941452	0.999954
ENSG00000243295	NA	0.565798	1.06362	1.51476	0.702171	0.482573	0.999954
ENSG00000243297	RPL31P61	0.164054	-0.958209	3.0404	-0.315158	0.752641	0.999954
ENSG00000243304	NA	0.42155	-0.654644	1.5439	-0.424019	0.671552	0.999954
ENSG00000243312	RPL6P13	0.231648	-0.0381406	2.7374	-0.0139332	0.988883	0.999954
ENSG00000243317	STMP1	1841.92	0.0524999	0.0647433	0.810894	0.417426	0.999954
ENSG00000243319	FGF14-IT1	2.09227	-0.320873	0.769178	-0.417163	0.676559	0.999954
ENSG00000243321	LINC01998	2.22245	-0.924093	0.769347	-1.20114	0.229697	0.999954
ENSG00000243323	NA	2.12324	1.00438	1.75518	0.572241	0.567159	0.999954
ENSG00000243335	KCTD7	1059.6	-0.0471561	0.0543022	-0.868401	0.385175	0.999954
ENSG00000243349	NA	0.210208	0.640814	3.04138	0.210698	0.833123	0.999954
ENSG00000243364	EFNA4	148.632	-0.237415	0.196818	-1.20627	0.227713	0.999954
ENSG00000243368	NA	0.0588832	0.322779	3.04143	0.106127	0.915481	0.999954
ENSG00000243370	RN7SL775P	0.0507582	-0.318412	3.04143	-0.104691	0.916621	0.999954
ENSG00000243384	NA	1.2858	0.281772	1.09963	0.256242	0.797764	0.999954
ENSG00000243388	NA	1.10925	2.20046	1.85305	1.18748	0.235038	0.999954
ENSG00000243389	NA	3.78085	-0.0390174	0.790233	-0.0493745	0.960621	0.999954
ENSG00000243403	NA	13.3303	0.133238	0.297333	0.448109	0.654074	0.999954
ENSG00000243404	NA	0.20367	-0.63538	3.04122	-0.208923	0.834509	0.999954
ENSG00000243406	NA	0.224636	-0.0925038	3.02988	-0.0305305	0.975644	0.999954
ENSG00000243410	PSMD6-AS1	2.19196	0.149419	0.681101	0.219378	0.826355	0.999954
ENSG00000243414	TICAM2	31.2013	-0.0909963	0.338762	-0.268614	0.788226	0.999954
ENSG00000243417	RPS3AP18	0.548869	0.285961	1.59549	0.179231	0.857756	0.999954
ENSG00000243422	RPL23AP49	59.8103	0.00576903	0.1482	0.0389273	0.968948	0.999954
ENSG00000243429	OR7E29P	3.75002	0.291624	0.462672	0.630304	0.528496	0.999954
ENSG00000243431	RPL5P30	8.3805	-0.22799	0.443767	-0.513759	0.60742	0.999954
ENSG00000243433	NA	0.218207	0.600969	3.03803	0.197815	0.84319	0.999954
ENSG00000243445	RPS16P7	0.445301	0.0350529	1.53443	0.0228443	0.981774	0.999954
ENSG00000243449	NICOL1	1527.87	-0.00902634	0.0864587	-0.104401	0.916851	0.999954
ENSG00000243455	RPS18P13	0.226696	0.65545	3.04075	0.215555	0.829334	0.999954
ENSG00000243469	RPL7P51	0.107477	-0.639007	3.04143	-0.210101	0.833589	0.999954
ENSG00000243478	AOX2P	0.0638973	-0.318412	3.04143	-0.104691	0.916621	0.999954
ENSG00000243479	NA	271.221	0.0655971	0.101003	0.649458	0.516043	0.999954
ENSG00000243480	AMY2A	2.26382	-0.293283	0.78194	-0.37507	0.707608	0.999954
ENSG00000243485	NA	2.53507	0.0402792	1.21351	0.0331924	0.973521	0.999954
ENSG00000243486	NA	0.101516	-0.639007	3.04143	-0.210101	0.833589	0.999954
ENSG00000243491	NA	20.5906	0.0622789	0.237575	0.262145	0.79321	0.999954
ENSG00000243494	NA	0.107177	0.642239	3.04137	0.211168	0.832756	0.999954
ENSG00000243495	NA	0.0611338	0.322779	3.04143	0.106127	0.915481	0.999954
ENSG00000243499	RPS6P21	0.916264	0.81739	1.29831	0.629579	0.52897	0.999954
ENSG00000243501	NA	0.172179	0.322783	3.04143	0.106129	0.91548	0.999954
ENSG00000243504	RPS23P1	0.115961	-0.639007	3.04143	-0.210101	0.833589	0.999954
ENSG00000243509	TNFRSF6B	52.2596	0.655849	1.84407	0.355653	0.7221	0.999954
ENSG00000243514	NA	0.533784	-0.6406	1.73267	-0.369719	0.711592	0.999954
ENSG00000243517	RPL13AP22	1.41065	-0.840404	0.822046	-1.02233	0.306624	0.999954
ENSG00000243518	NA	0.0537901	-0.318412	3.04143	-0.104691	0.916621	0.999954
ENSG00000243537	RPL32P20	0.0537901	-0.318412	3.04143	-0.104691	0.916621	0.999954
ENSG00000243538	NA	0.154657	0.322781	3.04143	0.106128	0.915481	0.999954
ENSG00000243547	HNRNPKP4	15.16	-0.112809	0.235146	-0.479742	0.631411	0.999954
ENSG00000243550	LINC01214	20.9247	-0.290473	0.278979	-1.0412	0.297782	0.999954
ENSG00000243554	CCZ1P1	3.42909	0.275786	0.566776	0.486586	0.626551	0.999954
ENSG00000243560	RN7SL364P	0.347733	-0.89538	3.02855	-0.295646	0.7675	0.999954
ENSG00000243566	UPK3B	3.84512	-0.579641	0.581056	-0.997564	0.318491	0.999954
ENSG00000243568	NA	0.161884	0.897377	3.03636	0.295544	0.767579	0.999954
ENSG00000243574	LOC105375484	0.0565766	-0.31841	3.04143	-0.104691	0.916621	0.999954
ENSG00000243592	RPL17P22	0.107564	0.00218784	3.04143	0.000719346	0.999426	0.999954
ENSG00000243593	LINC02049	32.4963	0.232604	0.207479	1.1211	0.262247	0.999954
ENSG00000243607	RPL35AP26	0.0536019	0.322781	3.04143	0.106128	0.915481	0.999954
ENSG00000243609	NA	0.105714	-0.639005	3.04143	-0.2101	0.83359	0.999954
ENSG00000243627	SMIM34	0.497254	-0.793396	1.48353	-0.534802	0.592787	0.999954
ENSG00000243629	LINC00880	7.50685	0.229126	0.381142	0.601156	0.547736	0.999954
ENSG00000243642	RN7SL526P	0.987847	-0.707682	1.00717	-0.702641	0.482279	0.999954
ENSG00000243649	CFB	1808.02	-0.0441909	0.163262	-0.270674	0.786642	0.999954
ENSG00000243650	RN7SL834P	1.13845	0.0625864	1.43068	0.0437458	0.965107	0.999954
ENSG00000243659	NA	0.269782	-1.57819	2.14942	-0.734242	0.462801	0.999954
ENSG00000243660	ZNF487	169.713	-0.173211	0.14462	-1.1977	0.231035	0.999954
ENSG00000243663	RPS4XP14	0.188368	-0.972483	3.04071	-0.319821	0.749104	0.999954
ENSG00000243672	RPS3AP40	0.090205	-0.630757	3.04127	-0.207399	0.835698	0.999954
ENSG00000243674	NA	0.810347	0.614289	1.38217	0.444439	0.656725	0.999954
ENSG00000243675	NA	0.127725	0.0021834	3.04143	0.000717884	0.999427	0.999954
ENSG00000243678	NME2	3960.94	-0.0618303	0.0650086	-0.951109	0.341549	0.999954
ENSG00000243679	NA	107.706	-0.276535	0.214255	-1.29068	0.196815	0.999954
ENSG00000243680	NA	0.983894	-0.106957	1.51305	-0.0706899	0.943645	0.999954
ENSG00000243686	NA	1.44236	0.0887879	1.5661	0.0566935	0.954789	0.999954
ENSG00000243694	NA	2.60944	-0.924196	0.929495	-0.994299	0.320077	0.999954
ENSG00000243695	NA	1.37434	0.531159	1.24774	0.425697	0.670329	0.999954
ENSG00000243696	NA	142.442	-0.0961792	0.120439	-0.798574	0.424538	0.999954
ENSG00000243697	RPL7AP63	0.223469	-1.23011	3.03314	-0.405557	0.685068	0.999954
ENSG00000243701	DUBR	121.295	-0.0352796	0.130513	-0.270314	0.786918	0.999954
ENSG00000243702	RN7SL638P	0.0588832	0.322779	3.04143	0.106127	0.915481	0.999954
ENSG00000243708	PLA2G4B	325.876	-0.0195908	0.146458	-0.133765	0.893589	0.999954
ENSG00000243709	LEFTY1	371.565	-0.0917079	0.155445	-0.58997	0.555211	0.999954
ENSG00000243710	CFAP57	32.4769	0.204193	0.239916	0.851101	0.394713	0.999954
ENSG00000243711	RPL21P116	0.261142	-0.934353	2.69324	-0.346925	0.728647	0.999954
ENSG00000243716	NPIPB5	2039.21	-0.0270076	0.0625978	-0.431446	0.666144	0.999954
ENSG00000243738	RN7SL181P	2.30372	-0.191324	0.660383	-0.289717	0.772033	0.999954
ENSG00000243742	NA	28.2587	0.0182665	0.274241	0.0666076	0.946894	0.999954
ENSG00000243746	EEF1A1P10	5.30192	-0.0117502	0.402093	-0.0292226	0.976687	0.999954
ENSG00000243749	TMEM35B	368.17	-0.00739626	0.068087	-0.10863	0.913496	0.999954
ENSG00000243753	NA	16.0635	-1.94007	1.57805	-1.22941	0.218918	0.999954
ENSG00000243759	ST13P15	37.0965	-0.148937	0.150294	-0.990973	0.321699	0.999954
ENSG00000243762	NA	1.77711	0.688502	0.758316	0.907937	0.363912	0.999954
ENSG00000243772	KIR2DL3	0.0536019	0.322781	3.04143	0.106128	0.915481	0.999954
ENSG00000243775	NA	0.0451025	-0.31841	3.04143	-0.104691	0.916621	0.999954
ENSG00000243777	RPS6P17	0.090205	-0.630757	3.04127	-0.207399	0.835698	0.999954
ENSG00000243779	RPL36AP49	0.0451025	-0.31841	3.04143	-0.104691	0.916621	0.999954
ENSG00000243781	NA	0.170581	0.322779	3.04143	0.106127	0.915481	0.999954
ENSG00000243789	JMJD7	274.288	0.0104134	0.0687341	0.151502	0.879579	0.999954
ENSG00000243794	SNRPCP10	0.0638273	0.322779	3.04143	0.106127	0.915481	0.999954
ENSG00000243795	LINC02044	1.09064	0.518028	1.34385	0.385482	0.699881	0.999954
ENSG00000243802	NA	1.71588	0.19559	0.695485	0.281229	0.778535	0.999954
ENSG00000243806	RPL7P18	0.0519237	-0.31841	3.04143	-0.104691	0.916621	0.999954
ENSG00000243810	NA	0.239902	1.24828	3.03343	0.411507	0.6807	0.999954
ENSG00000243818	HLMR1	0.108689	0.643376	3.04143	0.211537	0.832468	0.999954
ENSG00000243819	RN7SL832P	15.2933	0.154628	0.227741	0.678966	0.497159	0.999954
ENSG00000243824	RPL12P6	2.55662	-0.474372	0.590789	-0.802947	0.422006	0.999954
ENSG00000243828	NA	0.0958607	-0.639005	3.04143	-0.2101	0.83359	0.999954
ENSG00000243829	RPS9P4	2.06567	0.87144	0.814048	1.0705	0.284393	0.999954
ENSG00000243830	RPL15P17	0.595985	0.505695	1.33503	0.378789	0.704845	0.999954
ENSG00000243836	WDR86-AS1	18.3814	0.0860325	0.227445	0.378256	0.705241	0.999954
ENSG00000243838	PSMC1P7	2.06619	-1.07075	0.798946	-1.34021	0.180178	0.999954
ENSG00000243844	RPL17P33	0.0507582	-0.318412	3.04143	-0.104691	0.916621	0.999954
ENSG00000243849	CFAP44-AS1	0.127795	-0.639007	3.04143	-0.210101	0.833589	0.999954
ENSG00000243854	RN7SL67P	0.208712	0.0393583	3.0407	0.0129438	0.989673	0.999954
ENSG00000243859	RPL5P17	0.649308	-0.649723	1.45322	-0.447091	0.654809	0.999954
ENSG00000243877	NA	0.10758	-0.639007	3.04143	-0.210101	0.833589	0.999954
ENSG00000243885	NA	2.58833	0.397925	0.720358	0.552399	0.580675	0.999954
ENSG00000243894	RPS3AP16	1.04518	-0.842937	0.891304	-0.945734	0.344284	0.999954
ENSG00000243896	OR2A7	59.0886	-0.0709575	0.192894	-0.367857	0.71298	0.999954
ENSG00000243904	RPSAP5	2.95435	0.109034	0.57641	0.189161	0.849967	0.999954
ENSG00000243910	TUBA4B	47.651	-0.271882	0.228673	-1.18896	0.234457	0.999954
ENSG00000243914	RPL5P14	2.51973	-0.076755	0.781472	-0.0982184	0.921759	0.999954
ENSG00000243915	NA	0.325738	0.576284	2.60899	0.220884	0.825183	0.999954
ENSG00000243918	EIF4BP8	0.461146	-0.29704	1.71728	-0.172971	0.862674	0.999954
ENSG00000243927	MRPS6	938.906	-0.0659506	0.0470502	-1.40171	0.161002	0.999954
ENSG00000243930	NA	0.103847	-0.644547	3.04111	-0.211945	0.83215	0.999954
ENSG00000243953	LOC105374171	0.230264	0.00218562	3.04143	0.000718615	0.999427	0.999954
ENSG00000243955	GSTA1	3307.18	0.0679023	0.438878	0.154718	0.877044	0.999954
ENSG00000243960	NA	22.8194	0.580914	0.492088	1.18051	0.237798	0.999954
ENSG00000243961	NA	0.0484206	0.322779	3.04143	0.106127	0.915481	0.999954
ENSG00000243964	RPL23AP65	5.07455	-0.602582	0.461863	-1.30468	0.192003	0.999954
ENSG00000243967	NA	0.146619	-0.935042	3.04092	-0.307486	0.758473	0.999954
ENSG00000243970	NA	0.0565766	-0.31841	3.04143	-0.104691	0.916621	0.999954
ENSG00000243974	NA	0.227207	0.0368094	2.74958	0.0133873	0.989319	0.999954
ENSG00000243977	H3P13	0.107325	-0.639005	3.04143	-0.2101	0.83359	0.999954
ENSG00000243978	RTL9	53.335	0.275726	0.214983	1.28255	0.19965	0.999954
ENSG00000243979	LOC100128548	0.121529	0.645087	3.04133	0.212107	0.832024	0.999954
ENSG00000243988	RPS24P17	0.0537387	-0.318412	3.04143	-0.104691	0.916621	0.999954
ENSG00000243989	ACY1	639.356	0.000834739	0.157897	0.0052866	0.995782	0.999954
ENSG00000243995	NA	0.0537387	-0.318412	3.04143	-0.104691	0.916621	0.999954
ENSG00000244002	RPSAP39	0.121147	-0.639007	3.04143	-0.210101	0.833589	0.999954
ENSG00000244004	RPS3AP19	0.0577016	0.322779	3.04143	0.106127	0.915481	0.999954
ENSG00000244005	NFS1	966.677	0.0263556	0.0605418	0.435328	0.663324	0.999954
ENSG00000244009	NA	4.79404	0.0685245	0.409579	0.167305	0.86713	0.999954
ENSG00000244018	RPL35P6	0.925145	0.242851	1.53425	0.158286	0.874232	0.999954
ENSG00000244019	RPS2P24	0.0451025	-0.31841	3.04143	-0.104691	0.916621	0.999954
ENSG00000244020	MT1HL1	0.12278	0.0021834	3.04143	0.000717884	0.999427	0.999954
ENSG00000244021	RPL21P53	50.6809	-0.127407	0.183324	-0.694984	0.487065	0.999954
ENSG00000244036	NA	0.43116	-0.60788	1.51449	-0.401377	0.688143	0.999954
ENSG00000244038	DDOST	12181	-0.0378637	0.0434007	-0.872421	0.382979	0.999954
ENSG00000244040	IL12A-AS1	8.73981	-0.213879	0.303784	-0.70405	0.481402	0.999954
ENSG00000244041	LINC01011	224.103	-0.012999	0.0897937	-0.144765	0.884897	0.999954
ENSG00000244043	RPS27P27	0.175154	-0.318407	3.04143	-0.10469	0.916622	0.999954
ENSG00000244050	NA	0.0507582	-0.318412	3.04143	-0.104691	0.916621	0.999954
ENSG00000244052	RPL5P24	0.582509	-1.04892	2.03268	-0.516028	0.605835	0.999954
ENSG00000244055	NA	172.411	-0.0722598	0.106228	-0.680234	0.496356	0.999954
ENSG00000244056	RN7SL417P	0.153859	0.322781	3.04143	0.106128	0.915481	0.999954
ENSG00000244061	NA	1.19003	0.371922	1.2784	0.290927	0.771107	0.999954
ENSG00000244062	NA	0.308734	-0.0244017	3.01545	-0.00809224	0.993543	0.999954
ENSG00000244065	NA	0.100234	0.0021834	3.04143	0.000717884	0.999427	0.999954
ENSG00000244067	GSTA2	1779.42	0.225938	0.485301	0.465563	0.641528	0.999954
ENSG00000244071	RPL9P33	0.101516	-0.639007	3.04143	-0.210101	0.833589	0.999954
ENSG00000244073	RPS4XP6	0.555274	-0.459259	1.51033	-0.30408	0.761067	0.999954
ENSG00000244080	RN7SL833P	0.108282	0.643378	3.04143	0.211538	0.832468	0.999954
ENSG00000244086	NA	1.17786	-1.00933	0.924911	-1.09127	0.275154	0.999954
ENSG00000244094	SPRR2F	0.412442	-0.466388	2.05907	-0.226504	0.82081	0.999954
ENSG00000244097	RPS4XP17	0.356914	1.3398	3.0256	0.442821	0.657895	0.999954
ENSG00000244099	RPS23P3	0.0494756	0.322779	3.04143	0.106127	0.915481	0.999954
ENSG00000244112	RN7SL508P	0.0519237	-0.31841	3.04143	-0.104691	0.916621	0.999954
ENSG00000244119	NA	21.7557	0.0455981	0.21594	0.211161	0.832762	0.999954
ENSG00000244122	UGT1A7	0.226306	-1.09585	3.03073	-0.361581	0.717665	0.999954
ENSG00000244125	NA	3.3848	0.216479	0.544946	0.397248	0.691185	0.999954
ENSG00000244128	LINC01322	0.428171	0.609529	1.53021	0.398331	0.690386	0.999954
ENSG00000244131	RPSAP51	0.100344	0.00218562	3.04143	0.000718615	0.999427	0.999954
ENSG00000244137	CAPN9-AS1	5.09788	-0.404108	0.406908	-0.993118	0.320652	0.999954
ENSG00000244144	NA	1.93431	-0.88864	0.850549	-1.04478	0.296123	0.999954
ENSG00000244151	NA	16.1422	-0.0156704	0.237728	-0.0659174	0.947444	0.999954
ENSG00000244153	NA	0.712511	0.277916	1.09521	0.253756	0.799684	0.999954
ENSG00000244157	NA	0.102911	0.00218784	3.04143	0.000719346	0.999426	0.999954
ENSG00000244159	NA	0.0638273	0.322779	3.04143	0.106127	0.915481	0.999954
ENSG00000244161	FLNB-AS1	1.05766	0.480098	1.13979	0.421217	0.673597	0.999954
ENSG00000244165	P2RY11	647.836	-0.110091	0.108313	-1.01642	0.309431	0.999954
ENSG00000244167	NA	0.15704	0.322783	3.04143	0.106129	0.91548	0.999954
ENSG00000244171	NA	42.3068	-0.190318	0.134	-1.42028	0.155525	0.999954
ENSG00000244184	PELP1-DT	10.0132	-0.358195	0.28882	-1.2402	0.2149	0.999954
ENSG00000244187	TMEM141	3671.25	-0.148475	0.0994424	-1.49308	0.135417	0.999954
ENSG00000244192	RPL11P2	0.0451025	-0.31841	3.04143	-0.104691	0.916621	0.999954
ENSG00000244193	NA	0.173105	0.897202	3.03638	0.295485	0.767624	0.999954
ENSG00000244196	NA	0.115814	0.643376	3.04143	0.211537	0.832468	0.999954
ENSG00000244213	NA	0.516991	0.899157	2.02665	0.443666	0.657284	0.999954
ENSG00000244218	RN7SL81P	3.49631	-0.16284	0.48023	-0.339087	0.734544	0.999954
ENSG00000244222	OR7E121P	0.0537901	-0.318412	3.04143	-0.104691	0.916621	0.999954
ENSG00000244226	ILF2P1	0.0494756	0.322779	3.04143	0.106127	0.915481	0.999954
ENSG00000244234	GMCL2	0.281114	1.00229	2.14618	0.467012	0.640491	0.999954
ENSG00000244239	NA	77.7312	-0.0478121	0.136503	-0.350264	0.72614	0.999954
ENSG00000244245	NA	1.98212	-0.0844321	0.794257	-0.106303	0.915342	0.999954
ENSG00000244246	NA	0.0509877	0.322781	3.04143	0.106128	0.915481	0.999954
ENSG00000244255	NA	0.890198	-1.69304	2.82527	-0.599249	0.549007	0.999954
ENSG00000244256	RN7SL130P	1.92857	-0.830003	0.73057	-1.1361	0.255913	0.999954
ENSG00000244257	PKD1P1	1505.65	-0.106597	0.105951	-1.0061	0.314369	0.999954
ENSG00000244259	NA	0.0537901	-0.318412	3.04143	-0.104691	0.916621	0.999954
ENSG00000244264	RN7SL597P	0.0638273	0.322779	3.04143	0.106127	0.915481	0.999954
ENSG00000244265	NA	6.59278	0.329528	0.404422	0.814812	0.41518	0.999954
ENSG00000244266	RPL26P33	0.315211	1.57888	3.02603	0.521766	0.601833	0.999954
ENSG00000244267	RPL34P22	0.317911	-0.627722	2.12538	-0.295345	0.76773	0.999954
ENSG00000244280	NA	1.53735	0.170117	1.31473	0.129393	0.897047	0.999954
ENSG00000244294	RN7SL740P	0.226746	0.0021834	3.04143	0.000717884	0.999427	0.999954
ENSG00000244300	NA	202.56	0.030572	0.306952	0.0995989	0.920663	0.999954
ENSG00000244302	PEX5L-AS2	0.221512	0.00218784	3.04143	0.000719346	0.999426	0.999954
ENSG00000244310	NA	0.0536019	0.322781	3.04143	0.106128	0.915481	0.999954
ENSG00000244331	NA	0.135307	-0.813539	3.03796	-0.267791	0.78886	0.999954
ENSG00000244332	NA	1.3022	2.62599	2.28546	1.149	0.250556	0.999954
ENSG00000244342	LINC00698	1.43941	-0.750189	1.17631	-0.637745	0.52364	0.999954
ENSG00000244345	NA	0.0546798	0.322781	3.04143	0.106128	0.915481	0.999954
ENSG00000244355	LY6G6D	0.316163	-1.3831	3.03054	-0.456386	0.648112	0.999954
ENSG00000244357	RN7SL145P	0.152683	-0.940667	3.04106	-0.309322	0.757077	0.999954
ENSG00000244358	NA	0.407209	-0.832146	3.03055	-0.274586	0.783635	0.999954
ENSG00000244363	RPL7P23	41.3689	-0.159092	0.141652	-1.12312	0.261387	0.999954
ENSG00000244371	NA	0.0638973	-0.318412	3.04143	-0.104691	0.916621	0.999954
ENSG00000244380	NA	5.13265	0.0560716	0.387571	0.144674	0.884968	0.999954
ENSG00000244381	NA	0.202326	0.0393582	3.0407	0.0129438	0.989673	0.999954
ENSG00000244389	RN7SL242P	0.0484206	0.322779	3.04143	0.106127	0.915481	0.999954
ENSG00000244405	ETV5	1027.67	-0.0469643	0.122776	-0.382521	0.702075	0.999954
ENSG00000244414	CFHR1	2.27845	-0.127185	0.682599	-0.186324	0.85219	0.999954
ENSG00000244425	RN7SL268P	0.127655	0.645087	3.04133	0.212107	0.832024	0.999954
ENSG00000244457	ENO1P1	37.2239	-0.775535	1.94949	-0.397815	0.690767	0.999954
ENSG00000244462	RBM12	3862.51	0.0747482	0.058018	1.28836	0.19762	0.999954
ENSG00000244471	NA	0.0968413	0.625605	3.04108	0.205718	0.837012	0.999954
ENSG00000244474	UGT1A4	2.38736	-0.492192	1.48159	-0.332206	0.739734	0.999954
ENSG00000244476	ERVFRD-1	0.225512	-1.10166	3.0306	-0.363512	0.716222	0.999954
ENSG00000244482	LILRA6	1.62992	0.0274857	0.902807	0.0304448	0.975712	0.999954
ENSG00000244485	RPL18P13	0.264898	-0.969696	2.69556	-0.359738	0.719043	0.999954
ENSG00000244486	SCARF2	249.873	-0.120887	0.168296	-0.718298	0.472573	0.999954
ENSG00000244490	NA	7.71247	0.346807	0.369887	0.937602	0.348449	0.999954
ENSG00000244491	NA	2.6692	0.399273	0.568002	0.702943	0.482092	0.999954
ENSG00000244493	NA	0.0638973	-0.318412	3.04143	-0.104691	0.916621	0.999954
ENSG00000244502	HDAC11-AS1	1.1669	-0.0495935	0.839357	-0.0590851	0.952884	0.999954
ENSG00000244503	EEF1A1P45	81.0527	0.23333	0.210453	1.1087	0.267559	0.999954
ENSG00000244509	APOBEC3C	372.091	-0.0181194	0.150387	-0.120485	0.904099	0.999954
ENSG00000244513	NA	10.428	0.220046	0.368785	0.596679	0.550722	0.999954
ENSG00000244514	RN7SL125P	0.337886	-0.00785779	1.75497	-0.00447745	0.996428	0.999954
ENSG00000244515	KRT18P34	0.0507582	-0.318412	3.04143	-0.104691	0.916621	0.999954
ENSG00000244527	RPL21P128	0.0537901	-0.318412	3.04143	-0.104691	0.916621	0.999954
ENSG00000244528	NA	0.105526	0.00218784	3.04143	0.000719346	0.999426	0.999954
ENSG00000244537	KRTAP4-2	0.155771	-0.886106	3.03584	-0.291882	0.770377	0.999954
ENSG00000244538	NA	0.221699	-1.27389	2.76387	-0.460907	0.644866	0.999954
ENSG00000244541	LINC01213	0.373521	-0.775675	2.53985	-0.305402	0.76006	0.999954
ENSG00000244560	NA	29.6252	-0.244219	0.257094	-0.949919	0.342153	0.999954
ENSG00000244563	RPS26P19	30.0653	-0.315362	0.558512	-0.564647	0.572314	0.999954
ENSG00000244564	PRICKLE2-DT	0.173029	-0.31841	3.04143	-0.104691	0.916621	0.999954
ENSG00000244578	LINC01391	0.186668	-0.90834	3.03629	-0.299162	0.764817	0.999954
ENSG00000244582	RPL21P120	18.4883	-0.323011	0.222301	-1.45303	0.146215	0.999954
ENSG00000244585	NA	0.167353	0.322781	3.04143	0.106128	0.915481	0.999954
ENSG00000244586	WNT5A-AS1	1.75377	-0.412548	1.03532	-0.398472	0.690282	0.999954
ENSG00000244593	RPL10AP11	0.165071	-0.878496	3.0361	-0.28935	0.772313	0.999954
ENSG00000244604	NA	1.31601	0.383618	0.917398	0.418159	0.675831	0.999954
ENSG00000244607	CCDC13	80.0665	0.0256921	0.153408	0.167475	0.866996	0.999954
ENSG00000244615	PSPC1P2	0.0484206	0.322779	3.04143	0.106127	0.915481	0.999954
ENSG00000244619	LOC107985593	0.152969	-0.318412	3.04143	-0.104691	0.916621	0.999954
ENSG00000244649	NA	1.64967	0.154098	1.24744	0.123531	0.901686	0.999954
ENSG00000244668	NA	0.310279	-0.555788	2.11044	-0.263351	0.79228	0.999954
ENSG00000244671	RN7SL280P	0.0611338	0.322779	3.04143	0.106127	0.915481	0.999954
ENSG00000244675	NA	1.93058	0.566344	0.748386	0.756754	0.449197	0.999954
ENSG00000244682	NA	2.30267	0.0911086	0.796651	0.114364	0.908949	0.999954
ENSG00000244687	UBE2V1	9727.15	0.00364643	0.0456535	0.0798717	0.936339	0.999954
ENSG00000244691	RPL10AP1	0.167661	-0.31841	3.04143	-0.104691	0.916621	0.999954
ENSG00000244694	PTCHD4	263.49	-0.0239191	0.196703	-0.1216	0.903216	0.999954
ENSG00000244699	EVA1CP5	0.0484206	0.322779	3.04143	0.106127	0.915481	0.999954
ENSG00000244701	NA	165.719	0.0466066	0.107722	0.432658	0.665263	0.999954
ENSG00000244703	CD46P1	0.222033	0.655453	3.04075	0.215556	0.829334	0.999954
ENSG00000244705	RPLP0P10	0.205415	0.00218698	2.81592	0.00077665	0.99938	0.999954
ENSG00000244720	NA	0.0611338	0.322779	3.04143	0.106127	0.915481	0.999954
ENSG00000244722	RPSAP29	0.423977	0.594011	1.50632	0.394346	0.693325	0.999954
ENSG00000244723	NA	0.367567	-0.42722	2.08339	-0.20506	0.837526	0.999954
ENSG00000244731	C4A	1087.9	0.0878254	0.0949631	0.924837	0.355051	0.999954
ENSG00000244733	NA	1.42851	-0.227402	1.00986	-0.225182	0.821838	0.999954
ENSG00000244738	NA	0.269087	1.19012	3.02941	0.392856	0.694426	0.999954
ENSG00000244740	RPL31P23	0.0494756	0.322779	3.04143	0.106127	0.915481	0.999954
ENSG00000244748	RN7SL153P	0.0611338	0.322779	3.04143	0.106127	0.915481	0.999954
ENSG00000244752	CRYBB2	3.14318	-0.271066	0.567434	-0.477705	0.63286	0.999954
ENSG00000244754	N4BP2L2	3210.49	0.0681623	0.0634168	1.07483	0.282451	0.999954
ENSG00000244757	NA	2.00328	-0.538492	0.879672	-0.612151	0.540438	0.999954
ENSG00000244791	LOC101927657	0.264379	-0.286913	2.15641	-0.133051	0.894153	0.999954
ENSG00000244921	MTCYBP18	0.539566	-0.188287	1.34516	-0.139974	0.888681	0.999954
ENSG00000244932	NA	0.0509877	0.322781	3.04143	0.106128	0.915481	0.999954
ENSG00000244945	RUFY1-AS1	3.10162	-0.41384	0.514899	-0.80373	0.421553	0.999954
ENSG00000244953	NA	0.111892	0.0021834	3.04143	0.000717884	0.999427	0.999954
ENSG00000244998	ASTILCS	1.98947	-0.206618	0.679734	-0.303969	0.761152	0.999954
ENSG00000245017	LINC02453	3.74304	0.0222321	0.579972	0.038333	0.969422	0.999954
ENSG00000245025	NA	16.4592	0.22009	0.219584	1.00231	0.316195	0.999954
ENSG00000245059	NA	0.24597	-0.279249	3.0315	-0.0921158	0.926606	0.999954
ENSG00000245067	IGFBP7-AS1	0.271756	-1.49413	2.64885	-0.564068	0.572708	0.999954
ENSG00000245080	MIR3150BHG	0.167745	-0.974104	3.03998	-0.320431	0.748641	0.999954
ENSG00000245105	A2M-AS1	95.086	0.157189	0.130286	1.20649	0.227628	0.999954
ENSG00000245148	ARAP1-AS2	1.22709	-0.716635	0.940153	-0.762254	0.445909	0.999954
ENSG00000245149	RNF139-DT	150.914	-0.156964	0.104146	-1.50716	0.131769	0.999954
ENSG00000245156	NA	3.12389	0.0861124	0.555536	0.155008	0.876815	0.999954
ENSG00000245205	EEF1A1P4	57.8391	-0.0336482	0.126011	-0.267026	0.789449	0.999954
ENSG00000245213	GALNT7-DT	105.552	-0.00464563	0.122984	-0.0377742	0.969868	0.999954
ENSG00000245248	USP2-AS1	75.5171	-0.19599	0.147	-1.33327	0.182444	0.999954
ENSG00000245261	NA	5.4818	0.498554	0.378001	1.31892	0.187195	0.999954
ENSG00000245275	SAP30L-AS1	31.352	0.217062	0.17241	1.25899	0.208034	0.999954
ENSG00000245281	NA	41.8251	-0.0419243	0.152491	-0.27493	0.78337	0.999954
ENSG00000245293	CYP2U1-AS1	12.2548	0.387859	0.351647	1.10298	0.270036	0.999954
ENSG00000245322	NA	14.6405	0.101925	0.262893	0.387708	0.698232	0.999954
ENSG00000245330	NA	6.05164	0.276469	0.355843	0.776942	0.437193	0.999954
ENSG00000245384	CXXC4-AS1	13.5187	0.0902729	0.25628	0.352243	0.724656	0.999954
ENSG00000245385	NA	2.96299	-0.497747	0.684538	-0.727129	0.467147	0.999954
ENSG00000245466	TTC9-DT	1.51515	-0.764844	0.895269	-0.854318	0.392929	0.999954
ENSG00000245468	NA	23.7963	0.0727105	0.182757	0.397852	0.690739	0.999954
ENSG00000245479	LINC01585	0.189156	0.00218784	3.04143	0.000719346	0.999426	0.999954
ENSG00000245482	NA	1.25351	2.48564	1.62212	1.53234	0.125438	0.999954
ENSG00000245498	MSANTD2-AS1	223.046	0.115262	0.0876546	1.31495	0.188526	0.999954
ENSG00000245522	LINC02709	84.7268	0.0236183	0.15988	0.147725	0.88256	0.999954
ENSG00000245526	MIR9-2HG	0.0988412	-0.639005	3.04143	-0.2101	0.83359	0.999954
ENSG00000245532	NEAT1	10591	-0.0826079	0.205893	-0.401217	0.688261	0.999954
ENSG00000245534	RORA-AS1	7.47084	0.104368	0.329857	0.316402	0.751697	0.999954
ENSG00000245571	FAM111A-DT	76.0608	-0.0375521	0.139289	-0.269599	0.787469	0.999954
ENSG00000245573	BDNF-AS	120.498	0.123807	0.130419	0.949305	0.342465	0.999954
ENSG00000245598	DACT3-AS1	4.60147	-0.206436	0.445892	-0.462973	0.643384	0.999954
ENSG00000245614	DDX11-AS1	22.1647	0.096062	0.215783	0.445179	0.656191	0.999954
ENSG00000245648	KLRK1-AS1	115.146	0.196088	0.264475	0.741424	0.458436	0.999954
ENSG00000245651	LOC283387	4.60841	0.205004	0.46599	0.439931	0.659987	0.999954
ENSG00000245662	NA	4.21448	0.0706623	0.447776	0.157807	0.874609	0.999954
ENSG00000245680	ZNF585B	3.92443	0.367772	0.561509	0.65497	0.512487	0.999954
ENSG00000245685	FRG1-DT	32.5575	0.232751	0.188292	1.23612	0.216414	0.999954
ENSG00000245688	NA	0.0507582	-0.318412	3.04143	-0.104691	0.916621	0.999954
ENSG00000245694	CRNDE	381.586	-0.0180765	0.0953763	-0.189529	0.849679	0.999954
ENSG00000245711	NADK2-AS1	0.0507582	-0.318412	3.04143	-0.104691	0.916621	0.999954
ENSG00000245719	SKOR1-AS1	1.11094	-1.30095	1.18852	-1.09459	0.273695	0.999954
ENSG00000245729	LINC02226	1.2635	0.392785	1.03856	0.3782	0.705282	0.999954
ENSG00000245748	LOC100129931	12.4737	0.0798204	0.316506	0.252192	0.800892	0.999954
ENSG00000245750	DRAIC	1078.41	0.109445	0.179364	0.610186	0.541739	0.999954
ENSG00000245768	NA	10.8559	-0.129644	0.295726	-0.438393	0.661101	0.999954
ENSG00000245812	LINC02202	1.66222	0.414451	0.740701	0.559539	0.575794	0.999954
ENSG00000245832	MIR4300HG	0.530671	1.28586	1.69866	0.756983	0.44906	0.999954
ENSG00000245848	CEBPA	1650.55	-0.0347934	0.172356	-0.201869	0.840019	0.999954
ENSG00000245857	GS1-24F4.2	6.65613	0.375332	0.390839	0.960324	0.336892	0.999954
ENSG00000245864	MEF2C-AS2	0.155765	0.322783	3.04143	0.106129	0.91548	0.999954
ENSG00000245869	NA	0.107529	-0.639007	3.04143	-0.210101	0.833589	0.999954
ENSG00000245870	LINC00682	1.86979	0.290379	0.866668	0.335052	0.737586	0.999954
ENSG00000245888	NSMCE1-DT	4.56267	0.738452	0.475698	1.55235	0.120578	0.999954
ENSG00000245904	NA	25.4882	-0.173857	0.259864	-0.669031	0.503475	0.999954
ENSG00000245928	SDAD1-AS1	0.113153	-0.644547	3.04111	-0.211945	0.83215	0.999954
ENSG00000245954	LINC02273	2.46581	-0.179227	0.716023	-0.250309	0.802348	0.999954
ENSG00000245970	NA	8.08661	-0.262023	0.351599	-0.745233	0.456131	0.999954
ENSG00000245975	MINDY2-DT	20.0243	0.0277463	0.20769	0.133595	0.893723	0.999954
ENSG00000246022	ALDH1L1-AS2	0.709349	0.499461	1.10183	0.453303	0.650331	0.999954
ENSG00000246067	RAB30-DT	263.109	0.0949301	0.0729014	1.30217	0.192858	0.999954
ENSG00000246084	LINC02325	1.32167	0.359712	1.18763	0.302882	0.76198	0.999954
ENSG00000246089	MCPH1-DT	192.982	-0.0584178	0.0757012	-0.771689	0.440298	0.999954
ENSG00000246090	LOC100507053	72.1374	0.172771	0.194862	0.886631	0.375278	0.999954
ENSG00000246095	NA	10.282	0.448095	0.358628	1.24947	0.211492	0.999954
ENSG00000246100	NA	44.5079	0.0707661	0.220506	0.320925	0.748267	0.999954
ENSG00000246115	NA	0.0588832	0.322779	3.04143	0.106127	0.915481	0.999954
ENSG00000246145	RRS1-DT	9.35273	-0.113955	0.303458	-0.375523	0.707271	0.999954
ENSG00000246174	KCTD21-AS1	53.8532	0.0831802	0.142337	0.58439	0.558958	0.999954
ENSG00000246211	P4HA3-AS1	0.0451025	-0.31841	3.04143	-0.104691	0.916621	0.999954
ENSG00000246214	RETREG1-AS1	14.1732	0.190991	0.275838	0.692403	0.488684	0.999954
ENSG00000246223	LINC01550	0.0536019	0.322781	3.04143	0.106128	0.915481	0.999954
ENSG00000246225	NA	6.78414	0.00589588	0.349668	0.0168614	0.986547	0.999954
ENSG00000246228	CASC8	1.65727	-0.0497816	0.849131	-0.0586265	0.95325	0.999954
ENSG00000246250	NA	10.8704	0.17307	0.509961	0.339378	0.734325	0.999954
ENSG00000246263	NA	33.8418	0.0477581	0.158093	0.302089	0.762585	0.999954
ENSG00000246273	SBF2-AS1	326.518	0.0653812	0.0827524	0.790082	0.42948	0.999954
ENSG00000246283	NA	9.34576	0.340846	0.30071	1.13347	0.257017	0.999954
ENSG00000246316	NA	2.13261	0.761757	0.741864	1.02681	0.304508	0.999954
ENSG00000246323	NA	4.19087	0.205286	0.523115	0.392429	0.694741	0.999954
ENSG00000246334	NA	8.15881	-0.158993	0.320345	-0.496319	0.619669	0.999954
ENSG00000246339	EXTL3-AS1	99.7554	0.127296	0.0995324	1.27894	0.200919	0.999954
ENSG00000246363	LINC02458	16.176	0.0600787	0.319326	0.188143	0.850765	0.999954
ENSG00000246366	LACTB2-AS1	0.0968413	0.625605	3.04108	0.205718	0.837012	0.999954
ENSG00000246375	PPM1K-DT	4.84983	-0.238801	0.430474	-0.55474	0.579072	0.999954
ENSG00000246394	ZNF84-DT	0.106052	0.00218562	3.04143	0.000718615	0.999427	0.999954
ENSG00000246451	NA	1.41921	0.19876	0.859895	0.231144	0.817203	0.999954
ENSG00000246477	LOC101929290	1.98216	0.876409	0.746608	1.17385	0.240453	0.999954
ENSG00000246523	FZD4-DT	14.7908	0.115637	0.259693	0.445286	0.656113	0.999954
ENSG00000246526	LINC02481	2.74194	0.703026	0.568371	1.23691	0.216119	0.999954
ENSG00000246528	SLCO5A1-AS1	11.8034	0.0384456	0.374201	0.102741	0.918169	0.999954
ENSG00000246541	SMARCAD1-DT	0.0536019	0.322781	3.04143	0.106128	0.915481	0.999954
ENSG00000246548	LINC02288	194.237	0.12477	0.0906029	1.37711	0.16848	0.999954
ENSG00000246560	NA	58.4858	0.00167103	0.148587	0.0112461	0.991027	0.999954
ENSG00000246575	NA	0.692923	1.77457	1.68006	1.05626	0.29085	0.999954
ENSG00000246582	TNFRSF10A-DT	7.51554	-0.00944524	0.474335	-0.0199126	0.984113	0.999954
ENSG00000246596	NA	70.4316	0.17557	0.118013	1.48772	0.136824	0.999954
ENSG00000246640	PICART1	9.88314	-0.4447	0.347545	-1.27955	0.200705	0.999954
ENSG00000246662	CIBAR1-DT	29.1947	0.142146	0.204356	0.695579	0.486693	0.999954
ENSG00000246705	H2AJ	2210.7	0.00514429	0.0666908	0.0771364	0.938515	0.999954
ENSG00000246731	MGC16275	11.7934	0.00885714	0.289085	0.0306385	0.975558	0.999954
ENSG00000246740	PLA2G4E-AS1	1.13462	1.58692	1.54778	1.02529	0.305228	0.999954
ENSG00000246774	COL25A1-DT	0.314636	-1.0988	2.08109	-0.527996	0.597502	0.999954
ENSG00000246777	DYNC1LI2-DT	13.5229	-0.160912	0.289409	-0.556004	0.578208	0.999954
ENSG00000246790	SORL1-AS1	0.435348	1.04668	2.03659	0.51394	0.607294	0.999954
ENSG00000246792	LOC124906712	8.36656	0.399907	0.309316	1.29288	0.196054	0.999954
ENSG00000246820	RIC3-DT	1.6377	-0.679286	0.766991	-0.885651	0.375806	0.999954
ENSG00000246859	STARD4-AS1	30.5874	0.176706	0.238122	0.742084	0.458036	0.999954
ENSG00000246863	GPR176-DT	4.39574	0.444379	0.48217	0.921624	0.356725	0.999954
ENSG00000246876	LINC02466	0.0546798	0.322781	3.04143	0.106128	0.915481	0.999954
ENSG00000246877	NA	21.6954	0.122708	0.219979	0.557819	0.576968	0.999954
ENSG00000246889	NA	17.1245	0.217599	0.238898	0.910844	0.362378	0.999954
ENSG00000246898	NA	1.07812	0.526605	1.08809	0.483971	0.628407	0.999954
ENSG00000246922	UBAP1L	220.607	-0.0665823	0.101775	-0.654208	0.512978	0.999954
ENSG00000246982	NA	66.3627	-0.00102437	0.126085	-0.00812443	0.993518	0.999954
ENSG00000246985	SOCS2-AS1	73.8556	0.102029	0.128728	0.792595	0.428014	0.999954
ENSG00000247011	NA	2.96463	-0.0424719	0.565185	-0.0751469	0.940098	0.999954
ENSG00000247033	NA	4.29414	0.626255	0.439559	1.42474	0.154234	0.999954
ENSG00000247049	NA	0.642461	-0.294795	1.3914	-0.211869	0.832209	0.999954
ENSG00000247077	PGAM5	1878.92	0.0386708	0.0552345	0.700121	0.483852	0.999954
ENSG00000247092	SNHG10	204.664	0.154022	0.0991343	1.55367	0.120264	0.999954
ENSG00000247121	NA	85.1232	0.136903	0.138352	0.989528	0.322405	0.999954
ENSG00000247131	LOC101928002	0.525492	1.31277	1.89687	0.692073	0.488892	0.999954
ENSG00000247134	NA	546.907	-0.0158903	0.046636	-0.340731	0.733306	0.999954
ENSG00000247137	ANKRD42-DT	80.699	-0.0281363	0.128439	-0.219063	0.826601	0.999954
ENSG00000247151	CSTF3-DT	20.4132	-0.242603	0.218264	-1.11151	0.266347	0.999954
ENSG00000247157	LINC01252	35.2194	0.153854	0.166461	0.924267	0.355348	0.999954
ENSG00000247193	LOC439933	0.0509877	0.322781	3.04143	0.106128	0.915481	0.999954
ENSG00000247199	FBXO38-DT	59.1777	0.0343277	0.187334	0.183243	0.854607	0.999954
ENSG00000247213	LINC01498	0.794788	0.338411	1.04914	0.322561	0.747028	0.999954
ENSG00000247228	NA	1.64371	0.16056	0.857	0.187351	0.851385	0.999954
ENSG00000247287	PRKCH-AS1	44.3009	0.0817694	0.141252	0.578891	0.562663	0.999954
ENSG00000247311	NA	2.39167	-0.231019	0.708855	-0.325905	0.744496	0.999954
ENSG00000247315	ZCCHC3	2778.65	0.0288302	0.0600835	0.479835	0.631345	0.999954
ENSG00000247317	NA	21.7299	-0.132152	0.232369	-0.568715	0.569549	0.999954
ENSG00000247324	NA	8.82277	0.14119	0.381089	0.37049	0.711018	0.999954
ENSG00000247345	NA	2.11822	0.773908	1.09978	0.703691	0.481625	0.999954
ENSG00000247373	NA	79.6246	-0.0216747	0.121453	-0.178462	0.85836	0.999954
ENSG00000247381	NA	152.187	0.0673623	0.138629	0.485917	0.627026	0.999954
ENSG00000247416	NCAM1-AS2	25.4187	0.274416	0.176814	1.552	0.120662	0.999954
ENSG00000247498	GPRC5D-AS1	0.232611	-0.457354	3.03125	-0.15088	0.880071	0.999954
ENSG00000247516	MIR4458HG	4.46867	0.736912	0.75668	0.973875	0.330119	0.999954
ENSG00000247556	OIP5-AS1	2024.41	-0.0930102	0.0843459	-1.10272	0.270147	0.999954
ENSG00000247570	NA	0.224619	0.00218915	2.75714	0.000793992	0.999366	0.999954
ENSG00000247572	CKMT2-AS1	340.187	0.118774	0.0953536	1.24561	0.212907	0.999954
ENSG00000247595	MISFA	15.2806	-0.250152	0.232548	-1.0757	0.282062	0.999954
ENSG00000247596	TWF2	1227.45	-0.0966604	0.0827939	-1.16748	0.243015	0.999954
ENSG00000247624	CPEB2-DT	1.05424	-0.404501	0.925832	-0.436905	0.66218	0.999954
ENSG00000247627	MTND4P12	17.6785	-0.131194	0.221416	-0.592522	0.553501	0.999954
ENSG00000247679	NA	98.7236	-0.0689362	0.0996143	-0.692031	0.488918	0.999954
ENSG00000247699	NA	6.59475	-0.0343672	0.45729	-0.075154	0.940092	0.999954
ENSG00000247708	STX18-AS1	172.616	0.0942227	0.0851757	1.10622	0.268633	0.999954
ENSG00000247728	ARHGAP11B-DT	42.6532	0.183043	0.142918	1.28075	0.20028	0.999954
ENSG00000247735	NA	38.83	-0.0534903	0.182058	-0.293809	0.768904	0.999954
ENSG00000247746	USP51	33.289	0.132164	0.462519	0.285748	0.775071	0.999954
ENSG00000247774	PCED1B-AS1	0.205835	0.0194619	2.81076	0.00692408	0.994475	0.999954
ENSG00000247775	SNCA-AS1	1.80778	0.325868	0.743979	0.438007	0.661381	0.999954
ENSG00000247809	NR2F2-AS1	5.41614	-0.102939	0.420326	-0.244902	0.806532	0.999954
ENSG00000247828	TMEM161B-DT	424.704	0.118412	0.0861801	1.37401	0.169439	0.999954
ENSG00000247853	NA	6.24853	-0.0640665	0.407343	-0.157279	0.875025	0.999954
ENSG00000247872	NA	0.0565766	-0.31841	3.04143	-0.104691	0.916621	0.999954
ENSG00000247877	FAM174A-DT	2.12186	1.18729	1.0072	1.1788	0.23848	0.999954
ENSG00000247903	NA	0.934277	1.51777	1.14789	1.32223	0.186091	0.999954
ENSG00000247925	NA	0.318906	-0.577884	2.11002	-0.273876	0.78418	0.999954
ENSG00000247950	SEC24B-AS1	80.9016	0.169019	0.128473	1.3156	0.188308	0.999954
ENSG00000247970	NA	15.9978	-0.0818767	0.246868	-0.331661	0.740145	0.999954
ENSG00000247982	LINC00926	26.4024	0.151506	0.194146	0.78037	0.435173	0.999954
ENSG00000248008	NRAV	619.778	-0.0147761	0.104125	-0.141908	0.887153	0.999954
ENSG00000248015	NA	205.556	-0.102491	0.109854	-0.932975	0.350833	0.999954
ENSG00000248019	NA	180.767	-0.180805	0.169674	-1.0656	0.286602	0.999954
ENSG00000248027	ARHGAP42-AS1	1.53667	0.0302083	0.852511	0.0354346	0.971733	0.999954
ENSG00000248049	UBA6-DT	633.881	-0.0572082	0.0512713	-1.11579	0.26451	0.999954
ENSG00000248050	NA	0.237436	-0.652754	3.03672	-0.214953	0.829804	0.999954
ENSG00000248079	DPH6-DT	3.40246	-0.252429	0.540103	-0.467372	0.640234	0.999954
ENSG00000248092	NA	642.03	0.0606508	0.0530289	1.14373	0.252735	0.999954
ENSG00000248099	INSL3	9.27882	-0.412867	0.340416	-1.21283	0.225195	0.999954
ENSG00000248101	NA	38.1229	-1.12083	0.785127	-1.42758	0.153414	0.999954
ENSG00000248104	TARS2P1	0.0494756	0.322779	3.04143	0.106127	0.915481	0.999954
ENSG00000248112	LOC105379051	0.65213	0.670195	1.44113	0.46505	0.641896	0.999954
ENSG00000248113	NA	5.78464	0.222333	0.36429	0.610318	0.541651	0.999954
ENSG00000248115	NA	0.113373	0.0021834	3.04143	0.000717884	0.999427	0.999954
ENSG00000248118	LINC01019	7.3071	0.363047	0.427444	0.849344	0.39569	0.999954
ENSG00000248124	NA	1.15507	0.669635	2.99578	0.223526	0.823126	0.999954
ENSG00000248126	NA	0.81845	-1.07006	1.48245	-0.721818	0.470406	0.999954
ENSG00000248127	NA	0.279702	-0.978865	2.14385	-0.456593	0.647964	0.999954
ENSG00000248132	LINC02101	1.42277	-0.0485224	0.957751	-0.0506628	0.959594	0.999954
ENSG00000248138	NA	0.0577016	0.322779	3.04143	0.106127	0.915481	0.999954
ENSG00000248148	NA	0.0507582	-0.318412	3.04143	-0.104691	0.916621	0.999954
ENSG00000248150	LINC02150	3.1143	0.912767	0.642127	1.42147	0.155179	0.999954
ENSG00000248155	NA	1.29606	-0.914913	1.02412	-0.893367	0.371661	0.999954
ENSG00000248159	NA	2.63705	-0.489832	0.528093	-0.92755	0.353641	0.999954
ENSG00000248167	TRIM39-RPP21	1.17118	-1.46106	1.72739	-0.845816	0.397655	0.999954
ENSG00000248174	LINC02268	2.77547	0.172935	0.751578	0.230096	0.818017	0.999954
ENSG00000248180	NA	1.31564	0.824618	1.38443	0.595636	0.551418	0.999954
ENSG00000248185	LOC100420027	0.117766	0.655448	3.04075	0.215554	0.829335	0.999954
ENSG00000248187	LINC03140	0.0494756	0.322779	3.04143	0.106127	0.915481	0.999954
ENSG00000248191	PES1P1	0.0565766	-0.31841	3.04143	-0.104691	0.916621	0.999954
ENSG00000248196	LOC100419572	0.397117	0.843453	1.71682	0.491289	0.623222	0.999954
ENSG00000248197	LINC00290	0.110049	0.0021834	3.04143	0.000717884	0.999427	0.999954
ENSG00000248206	NA	3.59553	0.968339	0.649595	1.49068	0.136045	0.999954
ENSG00000248208	NA	0.299377	-0.313765	3.03839	-0.103267	0.917751	0.999954
ENSG00000248211	TRPC7-AS1	18.8802	0.238724	0.233991	1.02022	0.307622	0.999954
ENSG00000248213	NA	0.117429	0.643376	3.04143	0.211537	0.832468	0.999954
ENSG00000248222	NA	0.107341	0.00218562	3.04143	0.000718615	0.999427	0.999954
ENSG00000248223	NA	1.16064	0.306047	0.89969	0.340169	0.733729	0.999954
ENSG00000248227	NA	0.0451025	-0.31841	3.04143	-0.104691	0.916621	0.999954
ENSG00000248228	SLIT2-IT1	0.0519237	-0.31841	3.04143	-0.104691	0.916621	0.999954
ENSG00000248231	NA	0.0484206	0.322779	3.04143	0.106127	0.915481	0.999954
ENSG00000248235	NA	5.7054	-0.749224	0.720342	-1.0401	0.298295	0.999954
ENSG00000248254	NA	0.20679	0.00218784	3.04143	0.000719346	0.999426	0.999954
ENSG00000248268	NA	0.997836	1.13951	1.14933	0.991454	0.321464	0.999954
ENSG00000248275	TRIM52-AS1	430.413	-0.0984138	0.0763024	-1.28979	0.197125	0.999954
ENSG00000248278	NA	0.428314	-1.13183	1.7215	-0.657463	0.510883	0.999954
ENSG00000248279	LINC02120	0.101975	0.643378	3.04143	0.211538	0.832468	0.999954
ENSG00000248283	NA	0.923438	-0.12415	1.01039	-0.122874	0.902207	0.999954
ENSG00000248290	NA	26.7194	0.12026	0.273485	0.43973	0.660133	0.999954
ENSG00000248296	NA	0.0611338	0.322779	3.04143	0.106127	0.915481	0.999954
ENSG00000248300	LINC02360	0.0577016	0.322779	3.04143	0.106127	0.915481	0.999954
ENSG00000248307	LINC00616	96.4912	0.265464	0.394587	0.672763	0.501098	0.999954
ENSG00000248309	MEF2C-AS1	9.59469	0.385655	0.297531	1.29619	0.194911	0.999954
ENSG00000248319	LINC02275	0.608462	-0.786385	2.14443	-0.366711	0.713834	0.999954
ENSG00000248327	NOL8P1	0.0484206	0.322779	3.04143	0.106127	0.915481	0.999954
ENSG00000248333	CDK11B	1845.84	-0.0438599	0.0698803	-0.627643	0.530238	0.999954
ENSG00000248334	NA	45.1804	0.0504555	0.147968	0.340988	0.733113	0.999954
ENSG00000248347	NA	0.200383	-0.491141	3.03299	-0.161933	0.871359	0.999954
ENSG00000248360	LINC00504	20.337	0.289489	0.282779	1.02373	0.305963	0.999954
ENSG00000248373	NA	0.0577016	0.322779	3.04143	0.106127	0.915481	0.999954
ENSG00000248375	NA	0.517214	0.448803	2.08628	0.215122	0.829672	0.999954
ENSG00000248383	PCDHAC1	328.709	0.0359913	0.0875582	0.411056	0.681032	0.999954
ENSG00000248385	TARM1	0.0451025	-0.31841	3.04143	-0.104691	0.916621	0.999954
ENSG00000248394	NA	0.155138	-0.31841	3.04143	-0.104691	0.916621	0.999954
ENSG00000248397	NA	0.279929	-0.106554	3.02069	-0.0352746	0.971861	0.999954
ENSG00000248399	NA	0.455153	0.00896881	2.44069	0.00367471	0.997068	0.999954
ENSG00000248400	ST13P12	0.0546798	0.322781	3.04143	0.106128	0.915481	0.999954
ENSG00000248405	PRR5-ARHGAP8	74.4032	-0.733676	0.492373	-1.49008	0.136203	0.999954
ENSG00000248406	NA	14.1419	0.128209	1.19784	0.107034	0.914762	0.999954
ENSG00000248408	NA	0.145262	0.80463	3.03804	0.264852	0.791124	0.999954
ENSG00000248409	NA	1.04284	-0.639201	1.1516	-0.555054	0.578858	0.999954
ENSG00000248415	NA	0.0991788	0.0021834	3.04143	0.000717884	0.999427	0.999954
ENSG00000248429	GASK1B-AS1	89.1299	0.157736	0.182904	0.8624	0.388467	0.999954
ENSG00000248439	RPL23AP94	0.127795	-0.639007	3.04143	-0.210101	0.833589	0.999954
ENSG00000248440	NA	0.0565766	-0.31841	3.04143	-0.104691	0.916621	0.999954
ENSG00000248441	LETR1	2.66967	0.447981	0.672078	0.666561	0.505053	0.999954
ENSG00000248445	SEMA6A-AS1	11.7914	0.403942	0.304791	1.32531	0.185069	0.999954
ENSG00000248449	NA	1.51593	-0.241435	1.18293	-0.204098	0.838277	0.999954
ENSG00000248455	LINC02217	0.366157	-0.413004	2.07579	-0.198962	0.842292	0.999954
ENSG00000248456	NA	1.20029	0.296175	0.852235	0.347527	0.728195	0.999954
ENSG00000248464	FGF10-AS1	0.489889	-0.169802	1.76689	-0.0961023	0.923439	0.999954
ENSG00000248466	LOC651644	0.122268	0.655448	3.04075	0.215554	0.829335	0.999954
ENSG00000248468	LOC105374114	4.15316	-0.500011	0.555182	-0.900627	0.367787	0.999954
