## Supplementary material for "A loss of function variant in *SLC30A8/ZnT8* drives proteomic changes associated with lowered apoptosis in human stem cell-derived islets": Table S8 (part 3 of 3)

### Sheet: Supplementary Table 8 (continued)
ENSEMBL ID	Gene symbol	baseMean	log2FC	lfcSE	stat	pvalue	padj
ENSG00000248473	LINC01962	0.924326	-1.14241	1.09691	-1.04148	0.297655	0.999954
ENSG00000248475	NA	1.16554	0.65788	1.03012	0.638645	0.523054	0.999954
ENSG00000248476	NA	1.5307	-0.840902	0.874022	-0.962106	0.335996	0.999954
ENSG00000248483	POU5F2	0.274934	0.330792	2.6704	0.123874	0.901415	0.999954
ENSG00000248484	NA	0.107341	0.00218562	3.04143	0.000718615	0.999427	0.999954
ENSG00000248485	PCP4L1	68.9193	-0.269615	0.221905	-1.215	0.224366	0.999954
ENSG00000248487	ABHD14A	1795	0.140695	0.0916262	1.53553	0.124654	0.999954
ENSG00000248489	LOC100289230	62.0074	-0.0304353	0.141522	-0.215056	0.829723	0.999954
ENSG00000248490	NA	0.0451025	-0.31841	3.04143	-0.104691	0.916621	0.999954
ENSG00000248493	NA	0.0507582	-0.318412	3.04143	-0.104691	0.916621	0.999954
ENSG00000248494	LNX1-AS2	8.35388	-0.0227124	0.308772	-0.0735572	0.941363	0.999954
ENSG00000248503	NA	0.105438	0.00218562	3.04143	0.000718615	0.999427	0.999954
ENSG00000248505	LINC02380	1.81094	-0.207423	0.832642	-0.249115	0.803272	0.999954
ENSG00000248508	SRP14-DT	348.253	-0.0403473	0.0683488	-0.590314	0.55498	0.999954
ENSG00000248510	NA	0.922291	-0.081494	0.918534	-0.0887218	0.929303	0.999954
ENSG00000248514	NA	0.43396	-1.57988	2.01716	-0.783218	0.433499	0.999954
ENSG00000248517	NA	2.37986	0.996313	0.946629	1.05248	0.292577	0.999954
ENSG00000248521	NA	0.110367	-0.639005	3.04143	-0.2101	0.83359	0.999954
ENSG00000248522	SBF1P1	0.0537387	-0.318412	3.04143	-0.104691	0.916621	0.999954
ENSG00000248528	NA	0.0638973	-0.318412	3.04143	-0.104691	0.916621	0.999954
ENSG00000248529	LOC101928651	0.0588832	0.322779	3.04143	0.106127	0.915481	0.999954
ENSG00000248530	BCL2L12P1	0.117617	0.0021834	3.04143	0.000717884	0.999427	0.999954
ENSG00000248538	LOC157273	17.0778	-0.469639	0.3511	-1.33762	0.181019	0.999954
ENSG00000248544	NA	0.787223	-0.779261	2.10658	-0.369918	0.711444	0.999954
ENSG00000248546	NA	1.59357	-0.254324	0.843995	-0.301334	0.76316	0.999954
ENSG00000248547	NA	1.67912	1.95838	2.04331	0.958435	0.337844	0.999954
ENSG00000248550	OTX2-AS1	0.191482	0.950018	3.03492	0.313029	0.754259	0.999954
ENSG00000248554	NA	8.11047	0.0872125	0.292738	0.29792	0.765764	0.999954
ENSG00000248555	LINC01339	0.709477	-1.37341	1.705	-0.80552	0.42052	0.999954
ENSG00000248557	METTL5P2	0.103847	-0.644547	3.04111	-0.211945	0.83215	0.999954
ENSG00000248559	NA	0.253078	0.292737	2.71539	0.107806	0.914149	0.999954
ENSG00000248560	LOC729707	0.165344	-0.273751	3.0396	-0.0900615	0.928238	0.999954
ENSG00000248568	NA	0.682924	-0.369319	1.45206	-0.254342	0.799232	0.999954
ENSG00000248571	NA	0.0451025	-0.31841	3.04143	-0.104691	0.916621	0.999954
ENSG00000248576	LOC102724030	0.0494756	0.322779	3.04143	0.106127	0.915481	0.999954
ENSG00000248578	NA	3.67487	-0.186954	0.494098	-0.378374	0.705153	0.999954
ENSG00000248583	NA	0.270964	0.307985	2.15328	0.143031	0.886266	0.999954
ENSG00000248585	NA	0.118577	0.00218562	3.04143	0.000718615	0.999427	0.999954
ENSG00000248587	LINC02119	4.34391	0.0987001	0.429676	0.229708	0.818319	0.999954
ENSG00000248588	NA	0.182474	-0.31841	3.04143	-0.104691	0.916621	0.999954
ENSG00000248590	NA	8.13236	0.0847726	0.361177	0.234712	0.814432	0.999954
ENSG00000248592	STIMATE-MUSTN1	234.365	-0.072634	0.151271	-0.480158	0.631115	0.999954
ENSG00000248593	NA	5.99624	0.0992071	2.81156	0.0352855	0.971852	0.999954
ENSG00000248596	CEP192P1	5.92883	-0.931212	1.1564	-0.805269	0.420664	0.999954
ENSG00000248599	SLEAR	2.59221	-0.630958	0.538936	-1.17075	0.2417	0.999954
ENSG00000248605	NA	0.0509877	0.322781	3.04143	0.106128	0.915481	0.999954
ENSG00000248610	HSPA8P4	5.32651	0.34895	0.45879	0.760588	0.446903	0.999954
ENSG00000248613	NA	0.375062	-0.326791	2.084	-0.156809	0.875395	0.999954
ENSG00000248624	NA	0.35537	-0.287595	2.11537	-0.135955	0.891857	0.999954
ENSG00000248626	NA	3.01142	-0.859872	0.574925	-1.49562	0.134752	0.999954
ENSG00000248635	NA	1.46996	-0.349778	0.7668	-0.456153	0.64828	0.999954
ENSG00000248636	PRKAB1-AS1	3.85692	0.207748	0.489343	0.424546	0.671168	0.999954
ENSG00000248640	NA	0.0958607	-0.639005	3.04143	-0.2101	0.83359	0.999954
ENSG00000248641	NA	2.09629	-0.946107	0.918887	-1.02962	0.303187	0.999954
ENSG00000248643	RBM14-RBM4	176.499	-0.0629556	0.115361	-0.545728	0.585253	0.999954
ENSG00000248645	NA	0.171375	-0.958211	3.0404	-0.315159	0.752641	0.999954
ENSG00000248659	CARMIL2P1	0.0451025	-0.31841	3.04143	-0.104691	0.916621	0.999954
ENSG00000248660	NA	0.0451025	-0.31841	3.04143	-0.104691	0.916621	0.999954
ENSG00000248663	LOC124900192	4.25583	0.0164845	0.647628	0.0254537	0.979693	0.999954
ENSG00000248664	NA	4.81181	0.114193	0.43418	0.263009	0.792543	0.999954
ENSG00000248668	OXCT1-AS1	0.761948	0.28264	1.39514	0.202589	0.839456	0.999954
ENSG00000248672	LY75-CD302	18.6253	-0.449925	1.3635	-0.329978	0.741416	0.999954
ENSG00000248673	NA	1.86443	-0.928363	0.818773	-1.13385	0.256859	0.999954
ENSG00000248677	LINC02102	8.15254	0.231248	0.358612	0.644842	0.519029	0.999954
ENSG00000248685	NA	2.51634	0.805504	0.947696	0.849961	0.395347	0.999954
ENSG00000248694	NA	0.408211	0.479085	3.0128	0.159017	0.873656	0.999954
ENSG00000248697	TOX4P1	1.0257	1.16836	1.11139	1.05126	0.293139	0.999954
ENSG00000248703	LINC02415	1.60684	0.509858	1.42612	0.357515	0.720706	0.999954
ENSG00000248709	LOC124901048	0.330983	-0.150953	3.01847	-0.0500097	0.960115	0.999954
ENSG00000248710	TRIM59-IFT80	7.56759	0.763505	0.552122	1.38286	0.166709	0.999954
ENSG00000248712	DRC12	240.785	-0.0556965	0.0833043	-0.668591	0.503756	0.999954
ENSG00000248713	C4orf54	0.476343	0.420283	1.70395	0.246653	0.805177	0.999954
ENSG00000248714	ZNF652-AS1	5.55064	0.134532	0.396396	0.339388	0.734317	0.999954
ENSG00000248724	NPHP3-AS1	4.26773	0.655619	0.530276	1.23637	0.21632	0.999954
ENSG00000248727	NA	10.5774	0.26502	0.424854	0.62379	0.532766	0.999954
ENSG00000248729	MTCO1P30	0.173105	0.897202	3.03638	0.295485	0.767624	0.999954
ENSG00000248734	NA	9.75657	-0.246175	0.358571	-0.686546	0.492369	0.999954
ENSG00000248736	LOC107984098	0.195039	-0.639005	3.04143	-0.2101	0.83359	0.999954
ENSG00000248738	LOC101929237	1.69137	0.777261	0.759858	1.0229	0.306354	0.999954
ENSG00000248740	NA	13.2839	0.365682	0.278423	1.3134	0.189047	0.999954
ENSG00000248746	ACTN3	45.1524	-0.104646	0.311608	-0.335826	0.737002	0.999954
ENSG00000248747	NA	38.7722	0.205811	0.17699	1.16284	0.244893	0.999954
ENSG00000248749	NA	2.63283	-0.0135956	0.671681	-0.0202412	0.983851	0.999954
ENSG00000248751	NA	4.47752	1.03497	0.959938	1.07817	0.280959	0.999954
ENSG00000248752	NA	1.02959	1.49262	0.963207	1.54964	0.121228	0.999954
ENSG00000248764	NA	0.111332	-0.639007	3.04143	-0.210101	0.833589	0.999954
ENSG00000248767	FOXL3-OT1	0.156513	0.302437	3.03951	0.0995018	0.92074	0.999954
ENSG00000248769	NA	0.114146	-0.639005	3.04143	-0.2101	0.83359	0.999954
ENSG00000248771	SMIM31	0.330958	0.0240013	2.11528	0.0113466	0.990947	0.999954
ENSG00000248773	NA	0.61211	-0.767822	1.48559	-0.516845	0.605264	0.999954
ENSG00000248774	NA	0.234237	-0.6377	2.72965	-0.23362	0.81528	0.999954
ENSG00000248778	NA	0.22414	0.63698	2.75653	0.23108	0.817253	0.999954
ENSG00000248780	NA	4.85137	-0.177275	0.407679	-0.434839	0.663679	0.999954
ENSG00000248781	PSMC1P4	2.37028	0.148898	0.604598	0.246276	0.805469	0.999954
ENSG00000248785	NA	0.328664	0.0305598	1.74947	0.0174681	0.986063	0.999954
ENSG00000248790	NA	0.101975	0.643378	3.04143	0.211538	0.832468	0.999954
ENSG00000248791	LOC100422687	8.71455	-0.158268	0.342291	-0.46238	0.643809	0.999954
ENSG00000248794	NA	3.13156	0.0595548	0.543194	0.109638	0.912696	0.999954
ENSG00000248795	NA	0.664992	-1.4705	1.12064	-1.3122	0.189454	0.999954
ENSG00000248796	NA	0.0638273	0.322779	3.04143	0.106127	0.915481	0.999954
ENSG00000248801	C8orf34-AS1	10.3263	0.00750229	0.341902	0.0219428	0.982494	0.999954
ENSG00000248810	LINC02432	40.7666	-0.111054	0.339305	-0.327298	0.743442	0.999954
ENSG00000248827	LOC345576	0.104548	-0.639007	3.04143	-0.210101	0.833589	0.999954
ENSG00000248830	NA	3.74526	0.437969	0.537959	0.814132	0.415569	0.999954
ENSG00000248837	LOC105374524	0.457945	0.0431611	1.53428	0.0281312	0.977558	0.999954
ENSG00000248839	NA	0.513999	1.93531	1.72115	1.12443	0.260831	0.999954
ENSG00000248840	NA	0.96363	0.248867	1.02776	0.242144	0.808668	0.999954
ENSG00000248846	NA	0.107564	0.00218784	3.04143	0.000719346	0.999426	0.999954
ENSG00000248851	LOC100421364	0.214408	1.05862	3.03221	0.349124	0.726996	0.999954
ENSG00000248854	NA	0.208349	-0.0220402	2.8105	-0.00784211	0.993743	0.999954
ENSG00000248858	FLJ46284	14.6259	-0.0158363	0.297615	-0.0532106	0.957564	0.999954
ENSG00000248859	LINC01574	47.8001	0.223615	0.172746	1.29447	0.195502	0.999954
ENSG00000248863	NA	0.524398	1.13223	1.66665	0.679342	0.496921	0.999954
ENSG00000248866	USP46-DT	30.7851	0.151244	0.200389	0.754752	0.450398	0.999954
ENSG00000248869	LINC02511	8.50232	0.368076	0.368693	0.998327	0.318121	0.999954
ENSG00000248872	LINC02431	0.673645	0.201445	1.48069	0.136048	0.891783	0.999954
ENSG00000248873	NA	34.4322	0.100531	0.151833	0.662118	0.507895	0.999954
ENSG00000248874	LINC02899	0.102911	0.00218784	3.04143	0.000719346	0.999426	0.999954
ENSG00000248880	NA	0.0565766	-0.31841	3.04143	-0.104691	0.916621	0.999954
ENSG00000248884	NA	0.127655	0.645087	3.04133	0.212107	0.832024	0.999954
ENSG00000248886	UGT2A3P7	0.166572	0.322781	3.04143	0.106128	0.915481	0.999954
ENSG00000248890	HHIP-AS1	3.29322	-0.218515	0.488716	-0.44712	0.654788	0.999954
ENSG00000248893	FAM138E	0.320669	-1.63282	3.02932	-0.539005	0.589883	0.999954
ENSG00000248895	NA	0.0565766	-0.31841	3.04143	-0.104691	0.916621	0.999954
ENSG00000248896	SOX7-AS1	0.103214	0.0021834	3.04143	0.000717884	0.999427	0.999954
ENSG00000248898	PELO-AS1	18.2958	0.229428	0.289234	0.793225	0.427647	0.999954
ENSG00000248909	NA	0.56388	0.7083	2.48631	0.28488	0.775736	0.999954
ENSG00000248918	NA	1.29925	0.00255906	0.919275	0.00278379	0.997779	0.999954
ENSG00000248919	ATP5MF-PTCD1	510.929	0.10815	0.0826779	1.30808	0.190845	0.999954
ENSG00000248923	MTND5P11	6.84878	0.139116	0.363781	0.382418	0.702152	0.999954
ENSG00000248925	NA	16.4575	0.244397	0.318234	0.767979	0.4425	0.999954
ENSG00000248927	NA	0.292182	-0.315181	2.6392	-0.119423	0.90494	0.999954
ENSG00000248930	NA	0.114655	-0.639007	3.04143	-0.210101	0.833589	0.999954
ENSG00000248932	COPB2-DT	343.896	0.0853475	0.0755731	1.12934	0.258756	0.999954
ENSG00000248936	NA	1.72506	-0.672286	0.755136	-0.890284	0.373313	0.999954
ENSG00000248939	NA	0.271662	0.322789	2.15512	0.149777	0.88094	0.999954
ENSG00000248944	NA	0.0519237	-0.31841	3.04143	-0.104691	0.916621	0.999954
ENSG00000248956	HMGB1P44	0.0577016	0.322779	3.04143	0.106127	0.915481	0.999954
ENSG00000248958	NA	0.0638973	-0.318412	3.04143	-0.104691	0.916621	0.999954
ENSG00000248964	LOC101929470	1.28651	0.17266	0.979701	0.176238	0.860107	0.999954
ENSG00000248966	NA	1.30292	1.34144	0.891383	1.5049	0.13235	0.999954
ENSG00000248971	KRT8P46	15.9815	-0.208312	0.284719	-0.73164	0.464388	0.999954
ENSG00000248973	LOC107986400	0.090205	-0.630757	3.04127	-0.207399	0.835698	0.999954
ENSG00000248980	SPCS3-AS1	11.2966	0.271931	0.273485	0.994319	0.320068	0.999954
ENSG00000248988	PSME2P3	0.422284	0.631248	1.52109	0.414998	0.678143	0.999954
ENSG00000248990	NA	0.143944	-0.922429	3.0407	-0.303361	0.761615	0.999954
ENSG00000248993	NA	0.383192	-0.357593	2.56938	-0.139175	0.889312	0.999954
ENSG00000248994	LOC124901165	13.8581	0.26607	0.294727	0.902768	0.366649	0.999954
ENSG00000248996	NA	0.699852	0.693788	2.07525	0.334315	0.738142	0.999954
ENSG00000249005	NA	0.0577016	0.322779	3.04143	0.106127	0.915481	0.999954
ENSG00000249006	NA	0.681607	-1.02999	1.74458	-0.590393	0.554928	0.999954
ENSG00000249007	NA	36.1343	-0.547168	0.382452	-1.43068	0.152521	0.999954
ENSG00000249014	NA	2.11437	0.402471	0.767463	0.524418	0.599988	0.999954
ENSG00000249022	NA	0.820195	1.06103	1.02554	1.03461	0.30085	0.999954
ENSG00000249025	ZNF519P4	0.0536019	0.322781	3.04143	0.106128	0.915481	0.999954
ENSG00000249031	NA	0.270073	0.971771	3.03315	0.320383	0.748678	0.999954
ENSG00000249035	CLMAT3	0.0509877	0.322781	3.04143	0.106128	0.915481	0.999954
ENSG00000249041	LOC105377500	0.102911	0.00218784	3.04143	0.000719346	0.999426	0.999954
ENSG00000249042	FAM151B-DT	241.244	-0.0211308	0.143933	-0.146811	0.883282	0.999954
ENSG00000249051	NA	0.0546798	0.322781	3.04143	0.106128	0.915481	0.999954
ENSG00000249054	FAM138D	0.102804	0.00218562	3.04143	0.000718615	0.999427	0.999954
ENSG00000249055	NA	0.720719	-0.595377	1.20322	-0.494819	0.620728	0.999954
ENSG00000249064	KRT18P25	0.220998	-1.20115	3.03386	-0.395914	0.692169	0.999954
ENSG00000249082	EPIST	1.63716	1.45002	0.997514	1.45363	0.146048	0.999954
ENSG00000249084	NA	0.0484206	0.322779	3.04143	0.106127	0.915481	0.999954
ENSG00000249085	NA	3.61814	-0.749788	0.494551	-1.5161	0.129494	0.999954
ENSG00000249092	NA	0.160629	0.322781	3.04143	0.106128	0.915481	0.999954
ENSG00000249096	NA	7.10113	-0.0626067	0.398367	-0.157159	0.87512	0.999954
ENSG00000249102	NA	0.435836	0.128578	1.47894	0.0869393	0.93072	0.999954
ENSG00000249104	USP17L17	0.20232	0.606998	3.03784	0.199813	0.841627	0.999954
ENSG00000249109	NA	0.0494756	0.322779	3.04143	0.106127	0.915481	0.999954
ENSG00000249115	HAUS5	642.856	-0.10391	0.0815545	-1.27412	0.202623	0.999954
ENSG00000249116	NA	0.111256	0.00218784	3.04143	0.000719346	0.999426	0.999954
ENSG00000249119	MTND6P4	1.6017	-0.533994	0.878198	-0.608057	0.54315	0.999954
ENSG00000249129	NA	17.3435	-0.347113	0.230789	-1.50403	0.132573	0.999954
ENSG00000249131	PSD2-AS1	0.114176	0.00218562	3.04143	0.000718615	0.999427	0.999954
ENSG00000249140	NA	1.47069	0.535188	1.0275	0.520867	0.60246	0.999954
ENSG00000249141	NA	1.87683	-0.46318	1.08415	-0.427228	0.669213	0.999954
ENSG00000249142	TMEM183AP2	10.6335	0.0228951	0.290104	0.0789204	0.937096	0.999954
ENSG00000249149	NA	0.231749	-0.0349659	3.02861	-0.0115452	0.990788	0.999954
ENSG00000249150	NA	0.0509877	0.322781	3.04143	0.106128	0.915481	0.999954
ENSG00000249156	TAF11L12	0.0519237	-0.31841	3.04143	-0.104691	0.916621	0.999954
ENSG00000249158	PCDHA11	103.174	-0.0309808	0.244963	-0.126471	0.899359	0.999954
ENSG00000249163	PRPF39-DT	0.226857	1.2957	3.03545	0.426855	0.669485	0.999954
ENSG00000249167	SEMA6A-AS2	6.6756	-0.0684523	0.411029	-0.166539	0.867733	0.999954
ENSG00000249170	LOC107986208	0.0546798	0.322781	3.04143	0.106128	0.915481	0.999954
ENSG00000249173	LINC01093	0.313971	-0.0251025	2.13152	-0.0117768	0.990604	0.999954
ENSG00000249174	NA	0.108689	0.643376	3.04143	0.211537	0.832468	0.999954
ENSG00000249176	NA	0.20367	-0.63538	3.04122	-0.208923	0.834509	0.999954
ENSG00000249188	ENPP7P1	0.0577016	0.322779	3.04143	0.106127	0.915481	0.999954
ENSG00000249193	HSPD1P5	0.373309	-0.266608	1.76069	-0.151423	0.879642	0.999954
ENSG00000249199	NA	2.46764	-0.0339453	0.887174	-0.0382622	0.969479	0.999954
ENSG00000249201	TERLR1	453.508	-0.0014757	0.191798	-0.00769404	0.993861	0.999954
ENSG00000249207	NA	4.43653	0.0843347	0.428613	0.196762	0.844014	0.999954
ENSG00000249209	NA	8.79823	-0.0859967	0.48913	-0.175816	0.860439	0.999954
ENSG00000249210	NA	0.431634	-0.0873318	2.02067	-0.0432192	0.965527	0.999954
ENSG00000249212	NA	1.62591	-0.284222	0.830376	-0.34228	0.73214	0.999954
ENSG00000249213	LOC100129404	0.0622225	-0.318412	3.04143	-0.104691	0.916621	0.999954
ENSG00000249215	NA	0.119924	0.0021834	3.04143	0.000717884	0.999427	0.999954
ENSG00000249222	ATP5MGL	0.320637	1.18356	1.74241	0.679265	0.49697	0.999954
ENSG00000249228	NA	0.313387	-0.03825	3.01507	-0.0126863	0.989878	0.999954
ENSG00000249230	CDH12P2	0.0509877	0.322781	3.04143	0.106128	0.915481	0.999954
ENSG00000249231	CASC16	4.40356	-0.407581	0.580706	-0.701871	0.48276	0.999954
ENSG00000249237	NA	0.247378	1.10719	3.03113	0.365272	0.714908	0.999954
ENSG00000249240	NA	7.65866	0.428323	0.599167	0.714864	0.474693	0.999954
ENSG00000249241	LINC02265	4.4905	-0.184271	0.5753	-0.320304	0.748738	0.999954
ENSG00000249242	TMEM150C	158.613	0.123771	0.130959	0.945118	0.344599	0.999954
ENSG00000249244	NA	0.702605	-0.630836	1.5097	-0.417855	0.676053	0.999954
ENSG00000249245	NA	0.600064	-0.758924	1.34624	-0.563737	0.572933	0.999954
ENSG00000249249	NA	19.9885	-0.283177	0.229063	-1.23624	0.216369	0.999954
ENSG00000249252	C1QTNF7-AS1	9.05653	0.0345727	0.372283	0.0928667	0.926009	0.999954
ENSG00000249258	NA	3.04315	-0.530391	0.682118	-0.777564	0.436826	0.999954
ENSG00000249259	NA	0.0509877	0.322781	3.04143	0.106128	0.915481	0.999954
ENSG00000249261	NA	1.96427	0.304492	0.83899	0.362927	0.716659	0.999954
ENSG00000249264	NA	22.2016	-0.321737	0.235747	-1.36476	0.172329	0.999954
ENSG00000249267	LINC00939	17.4121	0.101428	0.263692	0.384645	0.7005	0.999954
ENSG00000249272	UNC93B8	4.03499	-0.0440923	0.591537	-0.0745386	0.940582	0.999954
ENSG00000249274	PDLIM1P4	16.7428	-0.00577007	0.225516	-0.0255861	0.979587	0.999954
ENSG00000249275	NA	0.0451025	-0.31841	3.04143	-0.104691	0.916621	0.999954
ENSG00000249279	LINC02057	0.0622225	-0.318412	3.04143	-0.104691	0.916621	0.999954
ENSG00000249286	NA	10.1659	-0.119578	0.371795	-0.321624	0.747737	0.999954
ENSG00000249290	NA	0.183328	-0.314829	3.03834	-0.103619	0.917472	0.999954
ENSG00000249293	NA	0.847736	-0.8791	1.59051	-0.552714	0.580459	0.999954
ENSG00000249310	APOBEC3B-AS1	0.223551	0.00218913	2.76023	0.000793098	0.999367	0.999954
ENSG00000249311	NA	0.0989512	0.640811	3.04138	0.210697	0.833124	0.999954
ENSG00000249316	NA	0.121529	0.645087	3.04133	0.212107	0.832024	0.999954
ENSG00000249319	NA	23.1931	-0.116445	0.353187	-0.329698	0.741628	0.999954
ENSG00000249320	NA	0.0546798	0.322781	3.04143	0.106128	0.915481	0.999954
ENSG00000249328	LOC101927040	1.57606	0.288736	0.840188	0.343656	0.731105	0.999954
ENSG00000249330	NA	0.671031	-0.833964	1.08881	-0.765937	0.443714	0.999954
ENSG00000249332	NA	0.0507582	-0.318412	3.04143	-0.104691	0.916621	0.999954
ENSG00000249334	NA	0.0622225	-0.318412	3.04143	-0.104691	0.916621	0.999954
ENSG00000249338	NA	0.0494756	0.322779	3.04143	0.106127	0.915481	0.999954
ENSG00000249345	LINC02405	2.08657	0.251403	0.649133	0.38729	0.698541	0.999954
ENSG00000249346	LINC01016	6.63832	0.438301	0.386053	1.13534	0.256234	0.999954
ENSG00000249347	NA	0.0577016	0.322779	3.04143	0.106127	0.915481	0.999954
ENSG00000249349	NA	0.171407	-0.318412	3.04143	-0.104691	0.916621	0.999954
ENSG00000249352	NA	0.50073	-0.751239	2.03556	-0.369057	0.712085	0.999954
ENSG00000249359	NA	0.0507582	-0.318412	3.04143	-0.104691	0.916621	0.999954
ENSG00000249360	NA	0.103266	0.0021834	3.04143	0.000717884	0.999427	0.999954
ENSG00000249363	NA	2.33035	-0.989129	0.918497	-1.0769	0.281525	0.999954
ENSG00000249364	LINC02997	0.344371	-0.135839	2.54069	-0.0534654	0.957361	0.999954
ENSG00000249375	CASC11	0.112318	0.0021834	3.04143	0.000717884	0.999427	0.999954
ENSG00000249378	NA	4.28288	-0.019752	0.487429	-0.0405227	0.967676	0.999954
ENSG00000249379	GCLC-AS1	0.450372	-1.23824	1.50521	-0.822637	0.410715	0.999954
ENSG00000249383	LINC02071	0.948197	0.851672	1.81369	0.469579	0.638656	0.999954
ENSG00000249388	FLJ12825	12.7397	-0.00349949	0.287132	-0.0121877	0.990276	0.999954
ENSG00000249395	CASC9	421.334	0.0249748	0.100609	0.248237	0.803951	0.999954
ENSG00000249396	LINC02212	1.93046	-0.00854959	0.743917	-0.0114927	0.99083	0.999954
ENSG00000249400	NA	0.281676	0.309559	3.03917	0.101857	0.91887	0.999954
ENSG00000249406	NA	0.401334	-0.36442	2.08419	-0.17485	0.861198	0.999954
ENSG00000249409	NA	0.0536019	0.322781	3.04143	0.106128	0.915481	0.999954
ENSG00000249410	NA	0.0537901	-0.318412	3.04143	-0.104691	0.916621	0.999954
ENSG00000249413	LOC105377261	12.7535	-0.107138	0.257106	-0.416708	0.676892	0.999954
ENSG00000249421	NA	7.32945	0.451584	0.374261	1.2066	0.227585	0.999954
ENSG00000249426	NA	0.0451025	-0.31841	3.04143	-0.104691	0.916621	0.999954
ENSG00000249435	NA	0.306755	1.07447	2.61273	0.411244	0.680893	0.999954
ENSG00000249436	LNCBRM	0.0577016	0.322779	3.04143	0.106127	0.915481	0.999954
ENSG00000249437	NAIP	1673.34	0.0808289	0.10292	0.785358	0.432244	0.999954
ENSG00000249453	NA	0.283435	0.157802	2.64077	0.0597561	0.95235	0.999954
ENSG00000249456	NA	142.059	-0.114804	0.110913	-1.03508	0.300632	0.999954
ENSG00000249465	NA	6.99607	-0.0411474	0.376196	-0.109378	0.912903	0.999954
ENSG00000249471	ZNF324B	432.076	0.0696603	0.0570092	1.22191	0.22174	0.999954
ENSG00000249474	NA	0.0611338	0.322779	3.04143	0.106127	0.915481	0.999954
ENSG00000249476	LOC285638	12.2167	-0.290683	0.298915	-0.972459	0.330822	0.999954
ENSG00000249478	NA	0.0494756	0.322779	3.04143	0.106127	0.915481	0.999954
ENSG00000249481	SPATS1	0.963604	-0.144052	1.08007	-0.133373	0.893898	0.999954
ENSG00000249482	USP17L14P	0.105526	0.00218784	3.04143	0.000719346	0.999426	0.999954
ENSG00000249484	LINC01470	0.731017	0.734924	1.28189	0.573312	0.566434	0.999954
ENSG00000249485	NA	14.8737	-0.223978	0.242264	-0.924518	0.355217	0.999954
ENSG00000249487	LINC01586	27.213	0.112481	0.20665	0.544307	0.58623	0.999954
ENSG00000249488	NACAP5	0.0537387	-0.318412	3.04143	-0.104691	0.916621	0.999954
ENSG00000249489	NA	0.160356	-0.318407	3.04143	-0.10469	0.916622	0.999954
ENSG00000249493	ANKRD20A18P	0.100234	0.0021834	3.04143	0.000717884	0.999427	0.999954
ENSG00000249494	NA	2.84831	0.453993	0.609538	0.744815	0.456384	0.999954
ENSG00000249502	MED28-DT	4.77155	0.3368	0.492619	0.683694	0.494169	0.999954
ENSG00000249504	PCDHA14	3.97916	2.02374	1.60013	1.26474	0.205965	0.999954
ENSG00000249505	JMJD4P1	0.300048	0.320266	3.03815	0.105415	0.916046	0.999954
ENSG00000249509	NEUROG2-AS1	0.0605737	-0.318412	3.04143	-0.104691	0.916621	0.999954
ENSG00000249510	RPL6P23	0.509259	0.949001	1.51878	0.624843	0.532074	0.999954
ENSG00000249526	NA	0.758316	-0.81975	1.23036	-0.66627	0.505239	0.999954
ENSG00000249531	LOC100422188	0.103077	0.643376	3.04143	0.211537	0.832468	0.999954
ENSG00000249532	MIR302CHG	6.33283	0.475133	0.485909	0.977823	0.328162	0.999954
ENSG00000249539	NA	0.14988	-0.318407	3.04143	-0.10469	0.916622	0.999954
ENSG00000249540	NA	0.0494756	0.322779	3.04143	0.106127	0.915481	0.999954
ENSG00000249550	LINC01234	5.94811	-0.491878	0.425359	-1.15638	0.247525	0.999954
ENSG00000249562	NA	0.168525	0.322779	3.04143	0.106127	0.915481	0.999954
ENSG00000249565	NA	105.729	-0.0876018	0.102286	-0.856441	0.391754	0.999954
ENSG00000249568	NA	2.07592	-0.296393	0.881999	-0.336047	0.736835	0.999954
ENSG00000249572	NA	107.608	0.160194	0.14643	1.094	0.273955	0.999954
ENSG00000249574	LOC442497	8.54186	-0.454566	0.622722	-0.729966	0.465411	0.999954
ENSG00000249581	CLRN2	0.0451025	-0.31841	3.04143	-0.104691	0.916621	0.999954
ENSG00000249590	NA	1.30063	0.437236	1.23493	0.354057	0.723296	0.999954
ENSG00000249593	NA	1.34774	0.241829	0.788893	0.306542	0.759192	0.999954
ENSG00000249599	NA	0.0588832	0.322779	3.04143	0.106127	0.915481	0.999954
ENSG00000249601	NA	0.335513	1.08804	3.02953	0.359146	0.719486	0.999954
ENSG00000249602	NA	4.93547	-0.296619	0.396316	-0.748441	0.454194	0.999954
ENSG00000249609	NA	0.271382	0.110165	3.0228	0.0364449	0.970928	0.999954
ENSG00000249614	LINC02503	0.0638973	-0.318412	3.04143	-0.104691	0.916621	0.999954
ENSG00000249618	LINC02465	6.18888	0.017528	0.551987	0.0317544	0.974668	0.999954
ENSG00000249621	NA	0.460565	-0.629758	1.70636	-0.369064	0.71208	0.999954
ENSG00000249624	IFNAR2-IL10RB	52.809	0.64376	0.455103	1.41454	0.157204	0.999954
ENSG00000249626	NA	1.24733	-0.458705	0.978896	-0.468594	0.63936	0.999954
ENSG00000249631	LOC107986178	9.70719	-0.0809244	0.297405	-0.272101	0.785544	0.999954
ENSG00000249633	OR52V1P	0.327542	-0.383767	3.03525	-0.126437	0.899386	0.999954
ENSG00000249637	ANKHD1-DT	97.6154	-0.186137	0.126372	-1.47293	0.14077	0.999954
ENSG00000249641	HOXC13-AS	0.175468	0.988048	3.03967	0.325051	0.745143	0.999954
ENSG00000249642	LOC105377603	0.0577016	0.322779	3.04143	0.106127	0.915481	0.999954
ENSG00000249650	NA	1.37648	0.128151	0.937619	0.136677	0.891287	0.999954
ENSG00000249655	NA	0.603045	0.508603	1.81199	0.280687	0.778951	0.999954
ENSG00000249661	NA	6.09988	-0.185105	0.397433	-0.465752	0.641393	0.999954
ENSG00000249664	NA	0.336302	-0.551546	2.60037	-0.212103	0.832027	0.999954
ENSG00000249669	NA	0.917314	0.0691833	1.02093	0.0677647	0.945973	0.999954
ENSG00000249675	NA	0.309989	1.41117	3.02981	0.465763	0.641385	0.999954
ENSG00000249679	NA	20.3295	-0.286845	0.263514	-1.08853	0.276359	0.999954
ENSG00000249680	TUBA3GP	1.90889	-0.278244	0.707723	-0.393154	0.694206	0.999954
ENSG00000249685	NA	3.79912	0.425379	0.454874	0.935159	0.349706	0.999954
ENSG00000249693	SPMAP2L	7.47842	-0.183785	0.339055	-0.54205	0.587784	0.999954
ENSG00000249695	LOC574538	7.58688	0.0561254	0.394874	0.142135	0.886974	0.999954
ENSG00000249699	LINC02261	18.3682	0.253152	0.237483	1.06598	0.286434	0.999954
ENSG00000249709	ZNF564	507.956	0.0187617	0.0695002	0.269952	0.787197	0.999954
ENSG00000249715	FER1L5	74.1507	-0.00259677	0.199814	-0.0129959	0.989631	0.999954
ENSG00000249725	NA	0.580769	1.11527	1.48785	0.749589	0.453503	0.999954
ENSG00000249736	LINC02242	6.78256	-0.127929	0.385451	-0.331894	0.739969	0.999954
ENSG00000249738	IL12B-AS1	1.78713	0.0968467	0.827265	0.117069	0.906806	0.999954
ENSG00000249740	LINC01265	0.35444	-0.393798	2.55746	-0.15398	0.877625	0.999954
ENSG00000249741	NA	3.15017	0.229588	0.584387	0.39287	0.694415	0.999954
ENSG00000249742	NA	0.0565766	-0.31841	3.04143	-0.104691	0.916621	0.999954
ENSG00000249743	NA	0.0611338	0.322779	3.04143	0.106127	0.915481	0.999954
ENSG00000249746	NA	74.2522	0.100537	0.323497	0.310784	0.755965	0.999954
ENSG00000249751	ECSCR	0.117766	0.655448	3.04075	0.215554	0.829335	0.999954
ENSG00000249755	NA	1.63382	0.356999	0.797296	0.447762	0.654325	0.999954
ENSG00000249763	NA	0.262399	-0.23689	3.02094	-0.0784159	0.937497	0.999954
ENSG00000249767	ENPP7P10	0.0484206	0.322779	3.04143	0.106127	0.915481	0.999954
ENSG00000249771	NA	0.432289	0.581035	1.34852	0.43087	0.666563	0.999954
ENSG00000249772	NA	0.385773	1.30456	2.00797	0.649688	0.515893	0.999954
ENSG00000249773	NA	79.172	0.0543491	0.15547	0.34958	0.726654	0.999954
ENSG00000249776	NA	1.01753	-1.19447	1.35953	-0.878589	0.379624	0.999954
ENSG00000249779	NA	0.571853	0.518648	1.52048	0.341108	0.733022	0.999954
ENSG00000249780	NA	0.379671	0.296701	1.52815	0.194157	0.846053	0.999954
ENSG00000249781	LINC02112	0.862522	0.281363	1.14597	0.245524	0.806051	0.999954
ENSG00000249784	SCARNA22	0.384626	-1.3022	2.47375	-0.526408	0.598605	0.999954
ENSG00000249786	NA	6.02889	0.351076	0.362927	0.967345	0.333371	0.999954
ENSG00000249799	NA	0.0546798	0.322781	3.04143	0.106128	0.915481	0.999954
ENSG00000249803	CTB-1I21.1	1.39918	-0.840097	0.849174	-0.98931	0.322511	0.999954
ENSG00000249808	NA	2.17139	0.372223	0.8	0.465278	0.641732	0.999954
ENSG00000249815	LINC02945	2.43012	0.971337	1.46318	0.663854	0.506784	0.999954
ENSG00000249816	LINC00964	7.77238	-0.119892	0.354826	-0.33789	0.735446	0.999954
ENSG00000249820	NA	0.127795	-0.639007	3.04143	-0.210101	0.833589	0.999954
ENSG00000249831	NA	0.595511	-0.168469	2.41392	-0.0697909	0.94436	0.999954
ENSG00000249834	NA	0.0536019	0.322781	3.04143	0.106128	0.915481	0.999954
ENSG00000249835	VCAN-AS1	0.107177	0.642239	3.04137	0.211168	0.832756	0.999954
ENSG00000249839	NA	413.426	0.0503133	0.0902108	0.55773	0.577029	0.999954
ENSG00000249840	NA	0.118507	0.643376	3.04143	0.211537	0.832468	0.999954
ENSG00000249846	LINC02021	78.957	0.108798	0.133398	0.815591	0.414734	0.999954
ENSG00000249849	NA	0.162962	0.900839	3.03626	0.296693	0.766701	0.999954
ENSG00000249850	KRT18P31	3.14228	0.964994	0.719787	1.34067	0.180029	0.999954
ENSG00000249852	NA	0.0537387	-0.318412	3.04143	-0.104691	0.916621	0.999954
ENSG00000249853	HS3ST5	358.628	0.0870618	0.143125	0.608292	0.542994	0.999954
ENSG00000249854	CDH18-AS1	0.0611338	0.322779	3.04143	0.106127	0.915481	0.999954
ENSG00000249856	NA	0.0484206	0.322779	3.04143	0.106127	0.915481	0.999954
ENSG00000249858	SNX5P1	1.6806	-1.09521	0.756861	-1.44704	0.147885	0.999954
ENSG00000249859	PVT1	32.6474	-0.344602	0.26925	-1.27986	0.200594	0.999954
ENSG00000249863	NA	17.6705	-0.11636	0.233939	-0.497396	0.61891	0.999954
ENSG00000249867	LINC02742	0.106604	0.00218784	3.04143	0.000719346	0.999426	0.999954
ENSG00000249868	NA	2.40507	-0.270988	0.723806	-0.374393	0.708112	0.999954
ENSG00000249876	NA	0.0638973	-0.318412	3.04143	-0.104691	0.916621	0.999954
ENSG00000249881	NA	0.624623	-1.05997	1.32524	-0.799836	0.423806	0.999954
ENSG00000249884	RNF103-CHMP3	22.7184	0.445491	0.397485	1.12077	0.262384	0.999954
ENSG00000249885	ARHGEF38-IT1	0.430457	0.667447	1.51965	0.43921	0.660509	0.999954
ENSG00000249889	ALG1L11P	0.656802	-0.701662	1.68857	-0.415536	0.677749	0.999954
ENSG00000249894	NA	0.547136	-0.0351409	1.53608	-0.022877	0.981748	0.999954
ENSG00000249899	ITGA2-AS1	0.0519237	-0.31841	3.04143	-0.104691	0.916621	0.999954
ENSG00000249906	NGFR-AS1	0.154914	0.322781	3.04143	0.106128	0.915481	0.999954
ENSG00000249908	BRD9P2	0.124445	-0.639007	3.04143	-0.210101	0.833589	0.999954
ENSG00000249915	PDCD6	2085.29	0.0280654	0.0452708	0.619945	0.535294	0.999954
ENSG00000249916	NA	0.12271	0.643374	3.04143	0.211536	0.832469	0.999954
ENSG00000249917	LINC00536	0.0451025	-0.31841	3.04143	-0.104691	0.916621	0.999954
ENSG00000249920	NA	0.0537387	-0.318412	3.04143	-0.104691	0.916621	0.999954
ENSG00000249921	RACK1P1	0.0605737	-0.318412	3.04143	-0.104691	0.916621	0.999954
ENSG00000249923	LINC02891	0.729334	-0.133556	1.20779	-0.110579	0.91195	0.999954
ENSG00000249926	NA	4.95711	0.204687	0.542308	0.377437	0.705849	0.999954
ENSG00000249931	GOLGA8K	25.5252	-0.0322603	0.295316	-0.10924	0.913012	0.999954
ENSG00000249934	NA	0.496161	-1.31447	1.30754	-1.0053	0.314751	0.999954
ENSG00000249936	NA	945.789	-0.037301	0.04791	-0.778564	0.436237	0.999954
ENSG00000249937	LINC02223	0.459165	1.07784	1.45513	0.740715	0.458866	0.999954
ENSG00000249942	NA	0.75832	-0.221264	1.68512	-0.131305	0.895534	0.999954
ENSG00000249947	NA	1.29107	-0.21763	1.005	-0.216546	0.828562	0.999954
ENSG00000249948	GBA3	972.529	0.0688228	0.21838	0.315151	0.752647	0.999954
ENSG00000249956	NA	0.35691	0.293033	2.59286	0.113015	0.910018	0.999954
ENSG00000249958	CCT7P2	0.345103	-0.665985	2.58516	-0.257618	0.796701	0.999954
ENSG00000249959	NA	11.8606	0.103144	0.295162	0.349449	0.726752	0.999954
ENSG00000249961	TERB1	0.918488	0.0868519	0.947347	0.0916791	0.926953	0.999954
ENSG00000249965	NA	0.950238	0.0579939	1.09546	0.0529401	0.95778	0.999954
ENSG00000249966	NA	0.0537901	-0.318412	3.04143	-0.104691	0.916621	0.999954
ENSG00000249967	NA	5.5762	-0.905532	2.20726	-0.410251	0.681622	0.999954
ENSG00000249971	NA	2.34576	0.00464126	0.79855	0.0058121	0.995363	0.999954
ENSG00000249987	RPS4XP20	0.0536019	0.322781	3.04143	0.106128	0.915481	0.999954
ENSG00000249992	TMEM158	136.937	0.0742319	0.0924219	0.803185	0.421868	0.999954
ENSG00000249993	BFSP2-AS1	0.267662	0.32868	2.14828	0.152997	0.878401	0.999954
ENSG00000249998	NA	0.0638973	-0.318412	3.04143	-0.104691	0.916621	0.999954
ENSG00000250007	GJD2-DT	38.0496	0.0845145	0.212678	0.397383	0.691085	0.999954
ENSG00000250011	NA	1.72974	-1.31134	2.24052	-0.585284	0.558357	0.999954
ENSG00000250021	ARPIN-AP3S2	970.61	0.0177816	0.0753324	0.236043	0.8134	0.999954
ENSG00000250027	NA	0.0994083	0.643376	3.04143	0.211537	0.832468	0.999954
ENSG00000250031	NA	0.323737	-1.14657	2.60126	-0.440774	0.659376	0.999954
ENSG00000250037	LOC100419318	0.0494756	0.322779	3.04143	0.106127	0.915481	0.999954
ENSG00000250045	NA	0.263305	0.214168	3.02415	0.0708192	0.943542	0.999954
ENSG00000250049	NA	2.50778	0.154086	0.716642	0.215012	0.829758	0.999954
ENSG00000250050	MTND4P9	0.718505	2.52132	1.97723	1.27518	0.202246	0.999954
ENSG00000250056	LINC01018	594.163	0.00954652	0.0688133	0.138731	0.889663	0.999954
ENSG00000250057	NA	0.226705	0.00218735	2.75115	0.000795068	0.999366	0.999954
ENSG00000250062	MAPK10-AS1	0.226364	0.00218553	2.75212	0.000794123	0.999366	0.999954
ENSG00000250064	NA	0.265014	-0.22654	2.65505	-0.0853242	0.932004	0.999954
ENSG00000250067	YJEFN3	726.538	-0.0449938	0.124623	-0.361039	0.718071	0.999954
ENSG00000250069	NA	0.336868	-0.900289	3.02812	-0.297309	0.76623	0.999954
ENSG00000250071	NA	0.272001	-1.525	3.03459	-0.502538	0.615289	0.999954
ENSG00000250072	SH3TC2-DT	0.232683	0.64504	2.73472	0.235871	0.813533	0.999954
ENSG00000250073	ESAM-AS1	11.3839	0.0769243	0.300048	0.256373	0.797662	0.999954
ENSG00000250075	LOC101927237	4.56019	0.129905	0.400976	0.323973	0.745959	0.999954
ENSG00000250076	NA	0.293118	-0.249834	2.61441	-0.0955604	0.92387	0.999954
ENSG00000250081	NA	0.262083	-1.45272	3.02934	-0.479549	0.631548	0.999954
ENSG00000250090	NA	0.164995	-0.318407	3.04143	-0.10469	0.916622	0.999954
ENSG00000250091	DNAH10OS	309.567	-0.0222651	0.0790494	-0.281661	0.778203	0.999954
ENSG00000250095	NREP-AS1	0.0546798	0.322781	3.04143	0.106128	0.915481	0.999954
ENSG00000250102	LINC02377	0.115403	0.645087	3.04133	0.212107	0.832024	0.999954
ENSG00000250103	NA	24.8474	0.0431778	0.236152	0.182839	0.854924	0.999954
ENSG00000250107	CACNA1G-AS1	8.33708	0.016394	0.345578	0.0474392	0.962163	0.999954
ENSG00000250111	LOC101929141	0.899664	-0.827671	2.36036	-0.350654	0.725848	0.999954
ENSG00000250114	NA	0.123356	0.0021834	3.04143	0.000717884	0.999427	0.999954
ENSG00000250115	NA	0.0519237	-0.31841	3.04143	-0.104691	0.916621	0.999954
ENSG00000250116	RHOQ-AS1	0.108359	0.643374	3.04143	0.211536	0.832469	0.999954
ENSG00000250118	NA	0.0537901	-0.318412	3.04143	-0.104691	0.916621	0.999954
ENSG00000250120	PCDHA10	413.454	-0.042271	0.206335	-0.204866	0.837677	0.999954
ENSG00000250126	LOC101927414	0.375983	0.288303	2.53161	0.113882	0.909332	0.999954
ENSG00000250127	LINC02108	0.0565766	-0.31841	3.04143	-0.104691	0.916621	0.999954
ENSG00000250130	NA	0.491389	-0.405678	1.3491	-0.300703	0.763641	0.999954
ENSG00000250131	AGA-DT	60.5122	0.0308869	0.181448	0.170224	0.864834	0.999954
ENSG00000250132	NA	193.661	0.14377	0.122677	1.17194	0.241223	0.999954
ENSG00000250135	NA	5.62182	-1.28008	2.16292	-0.591828	0.553966	0.999954
ENSG00000250138	LOC728488	3.81522	-0.513162	0.558321	-0.919116	0.358035	0.999954
ENSG00000250144	EEF1A1P35	1.93367	-0.417476	0.627646	-0.665146	0.505957	0.999954
ENSG00000250148	KRT8P31	0.628459	2.33703	1.91155	1.22258	0.221487	0.999954
ENSG00000250150	NA	0.0546798	0.322781	3.04143	0.106128	0.915481	0.999954
ENSG00000250151	ARPC4-TTLL3	203.362	-0.00464535	0.213363	-0.021772	0.98263	0.999954
ENSG00000250159	NA	4.6009	0.926465	0.666916	1.38918	0.164779	0.999954
ENSG00000250166	NA	1.87539	-0.718311	0.748507	-0.95966	0.337227	0.999954
ENSG00000250167	NA	3.08127	0.709934	0.610002	1.16382	0.244496	0.999954
ENSG00000250182	NA	526.141	-0.12429	0.0915461	-1.35768	0.174565	0.999954
ENSG00000250186	NA	7.07092	0.0434807	0.51301	0.084756	0.932455	0.999954
ENSG00000250190	NA	0.101975	0.643378	3.04143	0.211538	0.832468	0.999954
ENSG00000250194	NA	0.0577016	0.322779	3.04143	0.106127	0.915481	0.999954
ENSG00000250195	NA	0.206045	0.0196895	3.04036	0.00647606	0.994833	0.999954
ENSG00000250197	HMGN1P15	0.751757	-0.457066	1.58559	-0.288263	0.773146	0.999954
ENSG00000250202	NA	0.339635	1.27547	2.58391	0.493622	0.621573	0.999954
ENSG00000250208	FZD10-AS1	8.27809	0.236218	0.457649	0.516156	0.605745	0.999954
ENSG00000250215	CIR1P2	0.0537387	-0.318412	3.04143	-0.104691	0.916621	0.999954
ENSG00000250218	ALDH1L1-AS1	50.4549	0.0205595	0.13151	0.156334	0.87577	0.999954
ENSG00000250220	ANKRD17-DT	6.28982	0.401497	0.411252	0.976279	0.328926	0.999954
ENSG00000250221	KRT8P32	3.15252	1.36576	0.947575	1.44132	0.149495	0.999954
ENSG00000250222	NA	44.504	-0.110038	0.154971	-0.710059	0.477667	0.999954
ENSG00000250227	TRIM60P14	0.925154	0.0861487	1.07114	0.0804267	0.935898	0.999954
ENSG00000250230	LOC101927495	67.3527	-0.00745402	0.121136	-0.0615344	0.950934	0.999954
ENSG00000250240	NA	6.26842	0.241991	0.377522	0.640999	0.521523	0.999954
ENSG00000250241	PCDH10-DT	23.8328	0.152093	0.182638	0.832755	0.404983	0.999954
ENSG00000250244	LOC124901067	1.20658	-1.01174	1.63204	-0.619923	0.535309	0.999954
ENSG00000250247	NA	0.0537901	-0.318412	3.04143	-0.104691	0.916621	0.999954
ENSG00000250250	NA	0.166892	-0.994318	3.03955	-0.327127	0.743572	0.999954
ENSG00000250251	PKD1P6	374.718	-0.136282	0.119595	-1.13953	0.254481	0.999954
ENSG00000250252	LINC02430	0.16404	0.904284	3.03617	0.297838	0.765827	0.999954
ENSG00000250254	PTTG2	0.0546798	0.322781	3.04143	0.106128	0.915481	0.999954
ENSG00000250258	NA	0.35147	0.960258	1.7692	0.542764	0.587292	0.999954
ENSG00000250260	NA	0.563167	0.793089	2.07122	0.38291	0.701787	0.999954
ENSG00000250264	NA	90.5415	-0.0447481	0.169655	-0.263759	0.791966	0.999954
ENSG00000250266	LINC01612	25.0781	0.127995	0.217925	0.587334	0.55698	0.999954
ENSG00000250267	NA	0.293202	-0.458959	2.65067	-0.173148	0.862535	0.999954
ENSG00000250271	NA	0.1085	-0.644547	3.04111	-0.211945	0.83215	0.999954
ENSG00000250273	PSMC1P5	0.263102	-1.43757	3.03084	-0.474313	0.635277	0.999954
ENSG00000250282	NA	0.248757	-0.195441	3.02243	-0.0646637	0.948442	0.999954
ENSG00000250286	LOC105371824	5.92261	-0.157177	0.454772	-0.345616	0.729631	0.999954
ENSG00000250290	NA	0.101399	0.00218562	3.04143	0.000718615	0.999427	0.999954
ENSG00000250293	NA	0.0509877	0.322781	3.04143	0.106128	0.915481	0.999954
ENSG00000250295	RDH10-AS1	0.901917	0.20245	1.45621	0.139025	0.88943	0.999954
ENSG00000250302	LOC107986281	0.418327	0.79749	1.9607	0.406737	0.684201	0.999954
ENSG00000250303	LINC02762	280.641	-0.410202	0.318228	-1.28902	0.197391	0.999954
ENSG00000250305	TRMT9B	711.626	0.0730625	0.0806137	0.906329	0.364762	0.999954
ENSG00000250309	NA	1.06794	-0.686278	0.946652	-0.724953	0.468481	0.999954
ENSG00000250312	ZNF718	98.046	0.0283244	0.0943493	0.300207	0.764019	0.999954
ENSG00000250317	SMIM20	846.156	-0.0515829	0.0515242	-1.00114	0.31676	0.999954
ENSG00000250318	RPL13AP26	96.4408	-0.00332493	0.112063	-0.0296701	0.97633	0.999954
ENSG00000250320	EDIL3-DT	65.0136	0.155654	0.207384	0.75056	0.452918	0.999954
ENSG00000250321	NA	0.315211	1.57888	3.02603	0.521766	0.601833	0.999954
ENSG00000250325	NA	0.545999	-1.47495	1.44546	-1.0204	0.307537	0.999954
ENSG00000250326	USP38-DT	38.88	0.00182334	0.170629	0.010686	0.991474	0.999954
ENSG00000250327	RPSAP70	13.6939	-0.300445	0.313234	-0.959171	0.337473	0.999954
ENSG00000250329	NA	0.316849	-1.61437	2.54146	-0.635213	0.52529	0.999954
ENSG00000250331	LINC01340	3.28029	-0.354956	0.550515	-0.644772	0.519075	0.999954
ENSG00000250332	NA	1.7357	0.047236	0.704746	0.0670256	0.946561	0.999954
ENSG00000250333	NA	1.22604	0.546117	0.940219	0.58084	0.561348	0.999954
ENSG00000250334	LINC00989	0.0537387	-0.318412	3.04143	-0.104691	0.916621	0.999954
ENSG00000250337	PURPL	1974.32	0.0122734	0.0787054	0.15594	0.87608	0.999954
ENSG00000250343	NA	4.15272	-0.142588	0.51681	-0.2759	0.782625	0.999954
ENSG00000250346	NA	0.0989512	0.640811	3.04138	0.210697	0.833124	0.999954
ENSG00000250348	NA	2.27173	0.449678	0.931727	0.482629	0.629359	0.999954
ENSG00000250349	NA	9.91741	0.00787643	0.846167	0.00930837	0.992573	0.999954
ENSG00000250358	LINC02200	1.44283	0.265805	0.96284	0.276063	0.782499	0.999954
ENSG00000250362	NA	0.212437	1.19981	3.03466	0.395368	0.692571	0.999954
ENSG00000250363	KRT18P21	0.0988926	-0.639005	3.04143	-0.2101	0.83359	0.999954
ENSG00000250365	HEATR5A-DT	5.95398	0.274838	0.435037	0.631759	0.527544	0.999954
ENSG00000250366	TUNAR	3115.56	-0.0532433	0.116781	-0.455922	0.648446	0.999954
ENSG00000250371	NA	0.45495	0.0692852	2.07198	0.0334391	0.973324	0.999954
ENSG00000250374	TRIM75	0.0611338	0.322779	3.04143	0.106127	0.915481	0.999954
ENSG00000250376	NA	15.7369	0.0716781	0.234257	0.305981	0.759619	0.999954
ENSG00000250378	LOC107986453	1.64416	-0.693925	0.951585	-0.729231	0.46586	0.999954
ENSG00000250379	NA	0.501774	-0.765317	1.70575	-0.448669	0.65367	0.999954
ENSG00000250381	NA	0.0546798	0.322781	3.04143	0.106128	0.915481	0.999954
ENSG00000250385	NA	3.46566	-0.432866	1.15394	-0.37512	0.707571	0.999954
ENSG00000250387	NA	274.74	0.114138	0.105675	1.08009	0.280102	0.999954
ENSG00000250390	NA	0.292648	-0.978849	2.63505	-0.371472	0.710286	0.999954
ENSG00000250392	LINC02502	0.0537387	-0.318412	3.04143	-0.104691	0.916621	0.999954
ENSG00000250397	NA	44.3176	0.139357	0.17014	0.819073	0.412745	0.999954
ENSG00000250402	NA	0.120404	0.00218562	3.04143	0.000718615	0.999427	0.999954
ENSG00000250403	NA	0.0588832	0.322779	3.04143	0.106127	0.915481	0.999954
ENSG00000250405	LOC402229	0.103847	-0.644547	3.04111	-0.211945	0.83215	0.999954
ENSG00000250406	LOC124900792	0.475878	-0.0609977	1.71916	-0.0354811	0.971696	0.999954
ENSG00000250412	KLHL2P1	10.529	0.279055	0.278753	1.00108	0.316787	0.999954
ENSG00000250420	NA	0.251011	0.261083	3.02245	0.0863812	0.931163	0.999954
ENSG00000250421	NA	30.2277	0.138085	0.191423	0.721358	0.470689	0.999954
ENSG00000250423	KIAA1210	0.149829	-0.318407	3.04143	-0.10469	0.916622	0.999954
ENSG00000250424	NA	3.67296	-1.51146	1.32021	-1.14486	0.252267	0.999954
ENSG00000250425	OR7E35P	0.0509877	0.322781	3.04143	0.106128	0.915481	0.999954
ENSG00000250428	MRS2P1	0.0622225	-0.318412	3.04143	-0.104691	0.916621	0.999954
ENSG00000250432	NA	13.4037	0.113368	0.31862	0.355809	0.721984	0.999954
ENSG00000250433	CLSTN2-AS1	6.44894	0.556056	0.409963	1.35636	0.174986	0.999954
ENSG00000250436	LINC02499	0.845934	-0.229469	1.19854	-0.191457	0.848168	0.999954
ENSG00000250444	CCT5P1	0.706472	0.548914	1.68485	0.325793	0.744581	0.999954
ENSG00000250447	LINC02105	1.1469	-0.0963186	1.21553	-0.0792399	0.936842	0.999954
ENSG00000250453	NA	0.0546798	0.322781	3.04143	0.106128	0.915481	0.999954
ENSG00000250456	LINC02260	1.27575	-0.0993516	0.86818	-0.114437	0.908892	0.999954
ENSG00000250461	NA	23.4916	-0.0234426	0.299759	-0.0782048	0.937665	0.999954
ENSG00000250462	NA	4.8985	0.140451	0.7415	0.189414	0.849768	0.999954
ENSG00000250467	PHOX2B-AS1	1.94104	1.15517	1.35146	0.854759	0.392684	0.999954
ENSG00000250471	GMPSP1	11.8807	-0.31368	0.34833	-0.900528	0.36784	0.999954
ENSG00000250474	NA	7.69523	-0.199299	0.370266	-0.53826	0.590397	0.999954
ENSG00000250475	RPL6P11	0.0537901	-0.318412	3.04143	-0.104691	0.916621	0.999954
ENSG00000250476	ENPP7P9	0.212266	-0.627631	3.03635	-0.206706	0.836239	0.999954
ENSG00000250479	CHCHD10	1755.89	-0.0975321	0.0910468	-1.07123	0.284066	0.999954
ENSG00000250482	NA	2.30513	1.71894	2.12668	0.808275	0.418932	0.999954
ENSG00000250483	PPM1AP1	0.248888	0.294824	3.03264	0.0972169	0.922554	0.999954
ENSG00000250485	NA	0.0536019	0.322781	3.04143	0.106128	0.915481	0.999954
ENSG00000250486	FAM218A	44.5614	0.0234282	0.164648	0.142293	0.886849	0.999954
ENSG00000250490	LINC02145	1.21939	-0.529698	0.955015	-0.554648	0.579135	0.999954
ENSG00000250492	INTS6P1	15.033	-0.0133619	0.230197	-0.0580457	0.953712	0.999954
ENSG00000250493	LOC101929227	0.385068	0.201818	1.73783	0.116132	0.907548	0.999954
ENSG00000250497	NA	0.104548	-0.639007	3.04143	-0.210101	0.833589	0.999954
ENSG00000250501	NA	0.101679	-0.63538	3.04122	-0.208923	0.834508	0.999954
ENSG00000250503	NA	0.0451025	-0.31841	3.04143	-0.104691	0.916621	0.999954
ENSG00000250506	CDK3	328.942	0.117575	0.125744	0.935032	0.349772	0.999954
ENSG00000250508	NA	9.35783	-0.112134	0.35328	-0.317408	0.750934	0.999954
ENSG00000250509	NA	0.0605737	-0.318412	3.04143	-0.104691	0.916621	0.999954
ENSG00000250510	GPR162	826.842	-0.10188	0.143681	-0.709071	0.47828	0.999954
ENSG00000250514	LINC02125	0.118799	-0.639005	3.04143	-0.2101	0.83359	0.999954
ENSG00000250516	NA	0.307774	0.014167	1.78725	0.00792669	0.993675	0.999954
ENSG00000250519	NA	23.7739	0.364029	0.233478	1.55916	0.118959	0.999954
ENSG00000250523	NA	0.0638973	-0.318412	3.04143	-0.104691	0.916621	0.999954
ENSG00000250526	CCT6P2	0.888283	0.473888	1.48564	0.318979	0.749743	0.999954
ENSG00000250535	NA	2.37322	0.215904	0.613341	0.352012	0.724829	0.999954
ENSG00000250536	NA	4.96387	0.364243	0.538443	0.676475	0.498739	0.999954
ENSG00000250538	NA	3.26561	0.610614	0.657371	0.928873	0.352955	0.999954
ENSG00000250539	KRT8P33	24.1306	-0.110041	0.228234	-0.482139	0.629707	0.999954
ENSG00000250546	LINC02994	5.67341	0.120364	0.432001	0.278621	0.780536	0.999954
ENSG00000250547	LOC133332	0.0507582	-0.318412	3.04143	-0.104691	0.916621	0.999954
ENSG00000250548	LINC01303	0.645936	-0.21869	1.75267	-0.124775	0.900701	0.999954
ENSG00000250561	OR7E59P	0.0509877	0.322781	3.04143	0.106128	0.915481	0.999954
ENSG00000250564	NA	1.32783	0.474864	1.34802	0.352269	0.724637	0.999954
ENSG00000250565	ATP6V1E2	155.505	-0.0653866	0.0965206	-0.677437	0.498129	0.999954
ENSG00000250568	NA	10.8493	-0.0898822	0.283995	-0.316492	0.751629	0.999954
ENSG00000250569	NTAN1P2	3.62278	-0.191482	0.469924	-0.407475	0.683659	0.999954
ENSG00000250571	GLI4	452.695	0.0265762	0.068031	0.390648	0.696058	0.999954
ENSG00000250575	NA	492.179	0.0452684	0.069927	0.647366	0.517395	0.999954
ENSG00000250576	NA	0.281953	0.300422	3.0396	0.0988357	0.921269	0.999954
ENSG00000250579	ADAMTS16-DT	95.4194	0.0354969	0.287859	0.123313	0.901859	0.999954
ENSG00000250582	SMAD1-AS2	0.229171	0.0913252	3.02781	0.0301621	0.975938	0.999954
ENSG00000250585	LINC00604	0.0638973	-0.318412	3.04143	-0.104691	0.916621	0.999954
ENSG00000250587	NA	0.0507582	-0.318412	3.04143	-0.104691	0.916621	0.999954
ENSG00000250591	PRSS3P1	0.0622225	-0.318412	3.04143	-0.104691	0.916621	0.999954
ENSG00000250597	NA	0.178553	-0.972483	3.04071	-0.319821	0.749104	0.999954
ENSG00000250600	NA	0.229171	-0.639005	3.04143	-0.2101	0.83359	0.999954
ENSG00000250602	NA	0.694791	1.01736	1.30312	0.780712	0.434972	0.999954
ENSG00000250604	NA	0.336407	0.446182	3.03232	0.147142	0.88302	0.999954
ENSG00000250608	NUDT16-DT	46.7985	0.0443774	0.201994	0.219697	0.826107	0.999954
ENSG00000250612	NA	0.270947	-0.955387	2.67775	-0.356788	0.721251	0.999954
ENSG00000250613	NA	0.361025	0.81188	2.06992	0.392228	0.69489	0.999954
ENSG00000250615	NA	1.64241	-0.124794	1.09726	-0.113733	0.90945	0.999954
ENSG00000250616	YPEL3-DT	43.6629	-0.0154956	0.167194	-0.0926806	0.926157	0.999954
ENSG00000250623	NA	0.104155	0.643376	3.04143	0.211537	0.832468	0.999954
ENSG00000250629	NA	0.161368	0.322779	3.04143	0.106127	0.915481	0.999954
ENSG00000250635	CXXC5-AS1	1.28181	-0.513572	1.18244	-0.434334	0.664046	0.999954
ENSG00000250644	NA	542.146	-0.164428	0.153294	-1.07263	0.283437	0.999954
ENSG00000250645	NA	0.31137	0.282878	3.01899	0.0936997	0.925348	0.999954
ENSG00000250651	NA	0.161565	-0.31841	3.04143	-0.104691	0.916621	0.999954
ENSG00000250654	NA	6.44206	0.999901	1.85794	0.538178	0.590454	0.999954
ENSG00000250657	NA	0.0588832	0.322779	3.04143	0.106127	0.915481	0.999954
ENSG00000250658	NA	126.134	0.0908882	0.113882	0.798091	0.424818	0.999954
ENSG00000250668	LINC02123	0.101516	-0.639007	3.04143	-0.210101	0.833589	0.999954
ENSG00000250669	LOC359819	9.06298	0.47082	0.318253	1.47939	0.139037	0.999954
ENSG00000250673	REELD1	0.617803	0.487597	1.47066	0.331549	0.74023	0.999954
ENSG00000250681	NA	0.113153	-0.644547	3.04111	-0.211945	0.83215	0.999954
ENSG00000250682	LINC00491	422.58	0.0732439	0.0847471	0.864265	0.387442	0.999954
ENSG00000250685	LOC654780	0.121147	-0.639007	3.04143	-0.210101	0.833589	0.999954
ENSG00000250687	NAIPP1	4.73796	0.0100377	0.999019	0.0100475	0.991983	0.999954
ENSG00000250697	LOC124900637	0.34003	0.468789	3.03277	0.154575	0.877157	0.999954
ENSG00000250699	NA	0.0507582	-0.318412	3.04143	-0.104691	0.916621	0.999954
ENSG00000250705	NA	0.0536019	0.322781	3.04143	0.106128	0.915481	0.999954
ENSG00000250706	NA	0.0507582	-0.318412	3.04143	-0.104691	0.916621	0.999954
ENSG00000250708	LINC02269	1.1061	-0.0693191	0.926154	-0.0748462	0.940337	0.999954
ENSG00000250709	CCDC169-SOHLH2	5.69362	-0.858278	1.0759	-0.797734	0.425025	0.999954
ENSG00000250710	OR7E99P	0.0537901	-0.318412	3.04143	-0.104691	0.916621	0.999954
ENSG00000250712	LOC391713	0.0987044	0.00218784	3.04143	0.000719346	0.999426	0.999954
ENSG00000250714	NA	0.209561	-1.18619	3.03424	-0.390934	0.695846	0.999954
ENSG00000250722	SELENOP	8607.25	0.0348153	0.227401	0.153101	0.878319	0.999954
ENSG00000250725	NA	0.107564	0.00218784	3.04143	0.000719346	0.999426	0.999954
ENSG00000250726	NA	0.172437	0.963971	3.04143	0.316946	0.751284	0.999954
ENSG00000250731	NA	3.51208	-0.206583	0.479651	-0.430694	0.666691	0.999954
ENSG00000250732	RPEP1	0.0519237	-0.31841	3.04143	-0.104691	0.916621	0.999954
ENSG00000250734	NA	2.40339	0.163583	0.582806	0.280682	0.778955	0.999954
ENSG00000250740	NA	0.0577016	0.322779	3.04143	0.106127	0.915481	0.999954
ENSG00000250741	NT5C1B-RDH14	1.59025	0.715448	1.15492	0.619477	0.535602	0.999954
ENSG00000250742	LINC02381	2819.81	-0.150495	0.105373	-1.42821	0.15323	0.999954
ENSG00000250748	LOC105369187	0.31887	-0.0730175	2.57235	-0.0283856	0.977355	0.999954
ENSG00000250751	NA	0.682238	-0.931817	1.0627	-0.876843	0.380572	0.999954
ENSG00000250761	NA	0.0622225	-0.318412	3.04143	-0.104691	0.916621	0.999954
ENSG00000250762	NA	0.10758	-0.639007	3.04143	-0.210101	0.833589	0.999954
ENSG00000250764	NA	4.79247	-0.601744	0.522174	-1.15238	0.249164	0.999954
ENSG00000250767	NA	3.35007	-0.484947	0.801464	-0.605076	0.545128	0.999954
ENSG00000250786	SNHG18	563.246	-0.132725	0.0951805	-1.39446	0.163179	0.999954
ENSG00000250790	NA	28.698	-0.256126	0.180845	-1.41628	0.156694	0.999954
ENSG00000250794	NA	0.156426	0.322783	3.04143	0.106129	0.91548	0.999954
ENSG00000250796	NA	1.15809	0.899237	1.32465	0.678848	0.497234	0.999954
ENSG00000250799	PRODH2	630.918	0.304057	0.233588	1.30168	0.193025	0.999954
ENSG00000250802	ZBED3-AS1	67.5278	0.214059	0.14019	1.52692	0.12678	0.999954
ENSG00000250803	ZNF475	0.64008	-1.23146	2.5232	-0.488054	0.625512	0.999954
ENSG00000250808	MTCO2P30	0.121106	0.0021834	3.04143	0.000717884	0.999427	0.999954
ENSG00000250815	NA	0.242295	-1.09385	3.0308	-0.36091	0.718167	0.999954
ENSG00000250819	LINC02493	0.0451025	-0.31841	3.04143	-0.104691	0.916621	0.999954
ENSG00000250820	NA	0.597019	0.496609	2.14156	0.231891	0.816623	0.999954
ENSG00000250822	LINC02111	0.0536019	0.322781	3.04143	0.106128	0.915481	0.999954
ENSG00000250826	NA	0.117617	0.0021834	3.04143	0.000717884	0.999427	0.999954
ENSG00000250829	NA	126.361	-0.0920994	0.106606	-0.863922	0.387631	0.999954
ENSG00000250833	NA	0.110807	0.00218562	3.04143	0.000718615	0.999427	0.999954
ENSG00000250842	NA	0.342291	-0.575407	2.56673	-0.224179	0.822618	0.999954
ENSG00000250846	EPHA5-AS1	12.5779	-0.393062	0.294627	-1.3341	0.18217	0.999954
ENSG00000250848	NA	16.0685	-0.13091	0.256572	-0.510226	0.609893	0.999954
ENSG00000250853	NA	0.363564	0.768203	2.08345	0.368716	0.712339	0.999954
ENSG00000250855	NA	0.0494756	0.322779	3.04143	0.106127	0.915481	0.999954
ENSG00000250859	HNRNPKP1	1.03086	0.147562	0.922521	0.159955	0.872917	0.999954
ENSG00000250863	NA	0.319087	-0.541492	2.61455	-0.207107	0.835926	0.999954
ENSG00000250865	NA	0.0638973	-0.318412	3.04143	-0.104691	0.916621	0.999954
ENSG00000250874	NA	0.112318	0.0021834	3.04143	0.000717884	0.999427	0.999954
ENSG00000250878	METTL21EP	2.86599	0.373432	0.719077	0.519321	0.603537	0.999954
ENSG00000250891	NA	8.50232	0.20714	0.330253	0.627215	0.530518	0.999954
ENSG00000250896	NA	81.8327	-0.0999427	0.117511	-0.850499	0.395048	0.999954
ENSG00000250900	NA	0.728361	0.159945	1.12059	0.142732	0.886501	0.999954
ENSG00000250902	SMAD1-AS1	1.13045	1.16661	1.05592	1.10483	0.269235	0.999954
ENSG00000250903	GMDS-DT	343.238	0.0807788	0.0685975	1.17758	0.238965	0.999954
ENSG00000250906	NA	0.323447	-0.630036	2.59839	-0.242472	0.808414	0.999954
ENSG00000250909	NA	0.0638273	0.322779	3.04143	0.106127	0.915481	0.999954
ENSG00000250910	NA	0.863557	0.330222	1.19296	0.276808	0.781927	0.999954
ENSG00000250914	NA	0.0638973	-0.318412	3.04143	-0.104691	0.916621	0.999954
ENSG00000250917	NA	6.40733	-0.0631454	0.375352	-0.16823	0.866402	0.999954
ENSG00000250919	UGT2B26P	0.0638973	-0.318412	3.04143	-0.104691	0.916621	0.999954
ENSG00000250920	NA	0.476621	-0.276912	1.55473	-0.178109	0.858637	0.999954
ENSG00000250929	NA	0.897971	0.552435	2.03429	0.271561	0.78596	0.999954
ENSG00000250933	NA	0.259676	-0.922071	2.69331	-0.342356	0.732083	0.999954
ENSG00000250934	LOC105374088	0.92637	-0.185863	1.28937	-0.14415	0.885382	0.999954
ENSG00000250938	NA	11.497	0.19853	0.295379	0.672118	0.501509	0.999954
ENSG00000250940	NA	0.0588832	0.322779	3.04143	0.106127	0.915481	0.999954
ENSG00000250942	ENPP7P11	8.37564	0.248406	0.302476	0.821242	0.411508	0.999954
ENSG00000250947	TRPC7-AS2	0.37335	1.30331	2.53773	0.513573	0.60755	0.999954
ENSG00000250950	NA	7.51585	0.0217605	0.412896	0.0527023	0.957969	0.999954
ENSG00000250954	LOC101928622	0.0484206	0.322779	3.04143	0.106127	0.915481	0.999954
ENSG00000250959	NA	1.93691	-0.198059	0.736081	-0.269073	0.787874	0.999954
ENSG00000250961	NA	1.38194	-0.125582	1.06282	-0.118159	0.905942	0.999954
ENSG00000250966	NA	13.2013	-0.0357663	0.274223	-0.130428	0.896228	0.999954
ENSG00000250968	NA	0.139681	-0.318407	3.04143	-0.10469	0.916622	0.999954
ENSG00000250971	NA	2.25913	0.746637	0.990046	0.754144	0.450763	0.999954
ENSG00000250972	NA	0.156839	0.322781	3.04143	0.106128	0.915481	0.999954
ENSG00000250974	LOC105374642	1.5426	0.18394	1.03443	0.177817	0.858867	0.999954
ENSG00000250977	NA	0.0509877	0.322781	3.04143	0.106128	0.915481	0.999954
ENSG00000250978	LOC101928819	0.0968413	0.625605	3.04108	0.205718	0.837012	0.999954
ENSG00000250982	NA	0.801036	-1.65299	1.07267	-1.54101	0.123315	0.999954
ENSG00000250983	FAM76AP1	1.95194	-0.733167	0.728757	-1.00605	0.314391	0.999954
ENSG00000250986	NA	28.4624	-0.150464	0.165135	-0.911158	0.362212	0.999954
ENSG00000250988	SNHG21	127.357	-0.152995	0.118991	-1.28577	0.198523	0.999954
ENSG00000250994	NA	8.88954	0.0898476	0.337589	0.266145	0.790127	0.999954
ENSG00000250995	NA	12.5578	-0.123827	0.302396	-0.409485	0.682183	0.999954
ENSG00000250999	NA	10.6219	0.212112	0.32399	0.654688	0.512668	0.999954
ENSG00000251000	NA	3.7034	-0.0681122	0.512656	-0.132861	0.894303	0.999954
ENSG00000251002	TRD-AS1	1.80877	-0.0252498	0.821247	-0.0307457	0.975472	0.999954
ENSG00000251009	NA	0.0546798	0.322781	3.04143	0.106128	0.915481	0.999954
ENSG00000251011	NA	0.173382	0.944854	3.04023	0.310783	0.755965	0.999954
ENSG00000251013	GAPDHP62	10.514	-0.325418	0.840456	-0.387192	0.698614	0.999954
ENSG00000251015	NA	2.162	0.161326	0.694238	0.232379	0.816244	0.999954
ENSG00000251017	LOC643014	0.152437	-0.943983	3.04047	-0.310473	0.756201	0.999954
ENSG00000251023	NA	13.8264	-0.101609	0.281878	-0.360472	0.718494	0.999954
ENSG00000251026	NA	0.755775	-0.230157	1.5429	-0.149172	0.881418	0.999954
ENSG00000251031	NA	26.3052	0.273232	0.212334	1.2868	0.198163	0.999954
ENSG00000251032	NA	0.0494756	0.322779	3.04143	0.106127	0.915481	0.999954
ENSG00000251033	NA	0.0638973	-0.318412	3.04143	-0.104691	0.916621	0.999954
ENSG00000251034	NA	1.25287	0.487389	1.73934	0.280214	0.779313	0.999954
ENSG00000251046	ZNF969P	0.276369	-0.938533	2.13987	-0.438593	0.660957	0.999954
ENSG00000251049	NA	0.0537387	-0.318412	3.04143	-0.104691	0.916621	0.999954
ENSG00000251050	NA	2.45953	0.292188	0.682928	0.427845	0.668764	0.999954
ENSG00000251056	ANKRD20A17P	0.0451025	-0.31841	3.04143	-0.104691	0.916621	0.999954
ENSG00000251059	PRKG2-AS1	0.0638273	0.322779	3.04143	0.106127	0.915481	0.999954
ENSG00000251061	NA	0.391205	1.42038	2.04691	0.693912	0.487738	0.999954
ENSG00000251066	NA	0.417452	0.111931	1.48599	0.0753242	0.939957	0.999954
ENSG00000251072	LMNB1-DT	0.0989512	0.640811	3.04138	0.210697	0.833124	0.999954
ENSG00000251073	NUDT19P5	0.0509877	0.322781	3.04143	0.106128	0.915481	0.999954
ENSG00000251075	HTT-AS	1.51163	0.184347	0.790532	0.233194	0.815611	0.999954
ENSG00000251079	NA	0.483811	-1.50318	2.37727	-0.632315	0.527181	0.999954
ENSG00000251095	LOC105377329	509.25	-0.0517454	0.212009	-0.244072	0.807175	0.999954
ENSG00000251101	NA	0.0537901	-0.318412	3.04143	-0.104691	0.916621	0.999954
ENSG00000251102	CTBP2P4	7.34736	0.440014	0.325982	1.34981	0.177077	0.999954
ENSG00000251111	NA	0.101516	-0.639007	3.04143	-0.210101	0.833589	0.999954
ENSG00000251118	NA	0.107477	-0.639007	3.04143	-0.210101	0.833589	0.999954
ENSG00000251125	NA	1.44487	0.248236	0.845893	0.29346	0.76917	0.999954
ENSG00000251127	NA	0.375975	0.559666	2.54146	0.220215	0.825704	0.999954
ENSG00000251128	WWC2-AS1	0.340818	0.486567	2.07302	0.234714	0.814431	0.999954
ENSG00000251131	NA	37.2747	0.0418879	0.162492	0.257784	0.796574	0.999954
ENSG00000251136	PARAIL	209.428	0.0914757	0.107054	0.854482	0.392838	0.999954
ENSG00000251138	LINC02882	5.05399	-0.0969564	0.453058	-0.214004	0.830544	0.999954
ENSG00000251141	MRPS30-DT	126.627	0.0450431	0.128081	0.351676	0.725081	0.999954
ENSG00000251143	NUMA1-AS1	75.1352	0.132802	0.162994	0.814762	0.415208	0.999954
ENSG00000251155	NA	0.449811	0.517581	1.698	0.304819	0.760504	0.999954
ENSG00000251158	LOC728506	1.2859	-0.694502	1.73947	-0.39926	0.689702	0.999954
ENSG00000251161	NA	12.5918	-0.10727	0.258251	-0.415372	0.67787	0.999954
ENSG00000251163	PRELID3BP4	0.0537387	-0.318412	3.04143	-0.104691	0.916621	0.999954
ENSG00000251165	F11-AS1	0.21965	0.00218724	2.7717	0.000789131	0.99937	0.999954
ENSG00000251168	NA	0.127795	-0.639007	3.04143	-0.210101	0.833589	0.999954
ENSG00000251169	LINC01843	91.6408	-0.078001	0.103769	-0.751679	0.452244	0.999954
ENSG00000251173	UCHL1-DT	0.575379	-0.696625	1.53632	-0.453436	0.650234	0.999954
ENSG00000251178	OR7E21P	0.0588832	0.322779	3.04143	0.106127	0.915481	0.999954
ENSG00000251179	TMEM92-AS1	0.0494756	0.322779	3.04143	0.106127	0.915481	0.999954
ENSG00000251184	NA	0.109554	0.635676	3.04097	0.209037	0.834419	0.999954
ENSG00000251185	NA	0.394349	0.320087	1.75311	0.182583	0.855125	0.999954
ENSG00000251192	ZNF674	139.868	0.123554	0.0962475	1.28371	0.199242	0.999954
ENSG00000251196	NA	0.209243	-0.542903	3.03213	-0.17905	0.857898	0.999954
ENSG00000251199	NA	0.162102	-0.334593	3.0379	-0.11014	0.912299	0.999954
ENSG00000251203	NA	0.197186	0.507927	3.03965	0.1671	0.867291	0.999954
ENSG00000251205	LOC105378209	1.87398	0.886136	0.832378	1.06458	0.287064	0.999954
ENSG00000251209	LINC00923	13.083	-0.445454	0.547716	-0.813294	0.41605	0.999954
ENSG00000251211	LOC645853	0.65231	-0.445099	1.32003	-0.337188	0.735975	0.999954
ENSG00000251219	LINC01217	0.0536019	0.322781	3.04143	0.106128	0.915481	0.999954
ENSG00000251221	LINC01337	0.507089	0.343303	1.51974	0.225896	0.821282	0.999954
ENSG00000251224	CNOT10-AS1	0.0484206	0.322779	3.04143	0.106127	0.915481	0.999954
ENSG00000251226	LINC02714	44.9908	0.289223	0.380181	0.760751	0.446806	0.999954
ENSG00000251230	MIR3945HG	0.156406	0.322783	3.04143	0.106129	0.91548	0.999954
ENSG00000251235	NA	0.644948	1.20258	2.12424	0.566125	0.571309	0.999954
ENSG00000251237	B3GNTL1P1	0.219701	-0.0121345	3.03942	-0.00399238	0.996815	0.999954
ENSG00000251239	LOC101927253	0.0494756	0.322779	3.04143	0.106127	0.915481	0.999954
ENSG00000251244	NA	3.17996	0.439572	0.89048	0.493634	0.621564	0.999954
ENSG00000251246	EFNA4-EFNA3	19.4411	-3.35185	2.85341	-1.17468	0.240121	0.999954
ENSG00000251249	LINC03074	0.805462	0.312655	1.09591	0.285293	0.77542	0.999954
ENSG00000251250	NA	0.641625	-0.536464	1.41215	-0.379891	0.704026	0.999954
ENSG00000251254	NA	0.262399	-0.23689	3.02094	-0.0784159	0.937497	0.999954
ENSG00000251257	NA	0.10936	0.643378	3.04143	0.211538	0.832468	0.999954
ENSG00000251258	RFPL4B	0.314871	1.47571	3.02856	0.487263	0.626072	0.999954
ENSG00000251259	NA	58.896	0.0915747	0.144159	0.635234	0.525276	0.999954
ENSG00000251260	WDFY3-AS1	0.0484206	0.322779	3.04143	0.106127	0.915481	0.999954
ENSG00000251273	NA	0.38743	-0.240098	2.04273	-0.117538	0.906434	0.999954
ENSG00000251279	NA	46.0331	-0.135523	0.132564	-1.02232	0.306629	0.999954
ENSG00000251281	NA	0.107204	0.643378	3.04143	0.211538	0.832468	0.999954
ENSG00000251287	ALG1L2	1.29506	1.27678	0.910327	1.40256	0.160749	0.999954
ENSG00000251292	NA	0.0484206	0.322779	3.04143	0.106127	0.915481	0.999954
ENSG00000251294	NA	0.417193	-0.414605	2.56071	-0.16191	0.871376	0.999954
ENSG00000251297	TUBB7P	1.43685	-0.00207947	0.79781	-0.00260647	0.99792	0.999954
ENSG00000251298	NA	0.26642	-0.930455	3.03415	-0.306661	0.759101	0.999954
ENSG00000251299	NA	0.0536019	0.322781	3.04143	0.106128	0.915481	0.999954
ENSG00000251301	NA	1.44152	0.132978	0.818896	0.162387	0.871001	0.999954
ENSG00000251307	CCNO-DT	0.0509877	0.322781	3.04143	0.106128	0.915481	0.999954
ENSG00000251309	NA	0.0536019	0.322781	3.04143	0.106128	0.915481	0.999954
ENSG00000251322	SHANK3	1298.96	-0.0207288	0.107906	-0.192101	0.847663	0.999954
ENSG00000251323	LINC02728	3.99108	0.207036	0.483891	0.427857	0.668755	0.999954
ENSG00000251325	NA	6.20967	-0.105152	0.461034	-0.228078	0.819586	0.999954
ENSG00000251329	LINC02353	0.0536019	0.322781	3.04143	0.106128	0.915481	0.999954
ENSG00000251332	PSME2P4	0.0537387	-0.318412	3.04143	-0.104691	0.916621	0.999954
ENSG00000251333	NA	5.99847	-0.41438	0.389023	-1.06518	0.286794	0.999954
ENSG00000251340	MTCYBP35	0.0546798	0.322781	3.04143	0.106128	0.915481	0.999954
ENSG00000251347	IRF5P1	0.110179	0.00218784	3.04143	0.000719346	0.999426	0.999954
ENSG00000251348	NA	6.55988	0.219823	0.370456	0.593384	0.552924	0.999954
ENSG00000251349	MSANTD3-TMEFF1	242.51	0.10574	0.12538	0.843354	0.399031	0.999954
ENSG00000251352	LOC100420514	0.16404	0.904284	3.03617	0.297838	0.765827	0.999954
ENSG00000251353	MTND3P5	0.107204	0.643378	3.04143	0.211538	0.832468	0.999954
ENSG00000251356	NA	0.776534	0.526589	1.3445	0.391661	0.695308	0.999954
ENSG00000251357	NA	55.3401	-0.304477	0.221943	-1.37187	0.170104	0.999954
ENSG00000251359	WWC2-AS2	9.12753	0.119394	0.41105	0.290461	0.771464	0.999954
ENSG00000251361	NA	0.0509877	0.322781	3.04143	0.106128	0.915481	0.999954
ENSG00000251363	NA	218.395	0.0865702	0.0710874	1.2178	0.2233	0.999954
ENSG00000251364	SYT9-AS1	112.316	-0.116799	0.113909	-1.02537	0.305188	0.999954
ENSG00000251365	LINC02236	4.69322	-0.0523995	0.417849	-0.125403	0.900205	0.999954
ENSG00000251366	NA	0.0519237	-0.31841	3.04143	-0.104691	0.916621	0.999954
ENSG00000251370	SEMA5A-AS1	0.0565766	-0.31841	3.04143	-0.104691	0.916621	0.999954
ENSG00000251372	LINC00499	0.0997823	0.00218784	3.04143	0.000719346	0.999426	0.999954
ENSG00000251377	LOC105377489	0.310305	0.10991	1.73927	0.0631935	0.949612	0.999954
ENSG00000251380	DCANP1	0.338934	-0.151858	2.56079	-0.0593012	0.952712	0.999954
ENSG00000251381	LINC00958	61.3268	0.149793	0.146858	1.01998	0.307736	0.999954
ENSG00000251388	NA	0.0519237	-0.31841	3.04143	-0.104691	0.916621	0.999954
ENSG00000251389	YTHDF1P1	0.0588832	0.322779	3.04143	0.106127	0.915481	0.999954
ENSG00000251391	NA	0.0638273	0.322779	3.04143	0.106127	0.915481	0.999954
ENSG00000251393	NA	27.5595	0.0809612	0.193063	0.41935	0.67496	0.999954
ENSG00000251396	NA	40.629	-0.0235078	0.172971	-0.135906	0.891895	0.999954
ENSG00000251400	ALDH7A1P1	12.742	-0.0446569	0.285169	-0.156598	0.875562	0.999954
ENSG00000251402	NA	6.46483	-0.0132086	0.460656	-0.0286734	0.977125	0.999954
ENSG00000251405	NA	0.297303	-0.320987	2.12169	-0.151289	0.879748	0.999954
ENSG00000251408	NA	2.67938	-0.397695	0.740868	-0.536796	0.591408	0.999954
ENSG00000251409	NA	0.161368	0.322779	3.04143	0.106127	0.915481	0.999954
ENSG00000251411	NA	1.55829	0.601695	0.88336	0.681143	0.495781	0.999954
ENSG00000251417	NA	12.9554	0.0354839	0.264356	0.134228	0.893222	0.999954
ENSG00000251423	NA	0.103847	-0.644547	3.04111	-0.211945	0.83215	0.999954
ENSG00000251429	AIDAP2	6.74758	0.45517	0.569556	0.799165	0.424194	0.999954
ENSG00000251430	MTCO3P27	0.0611338	0.322779	3.04143	0.106127	0.915481	0.999954
ENSG00000251432	LINC02615	129.981	0.0268604	0.10231	0.26254	0.792905	0.999954
ENSG00000251434	NA	0.374057	-0.180036	2.07407	-0.0868033	0.930828	0.999954
ENSG00000251435	NA	0.103847	-0.644547	3.04111	-0.211945	0.83215	0.999954
ENSG00000251441	RTEL1P1	0.16585	0.963971	3.04143	0.316946	0.751284	0.999954
ENSG00000251442	LOC101928893	3.98734	0.137627	0.556447	0.247332	0.804651	0.999954
ENSG00000251443	LINC02160	0.208822	1.2251	3.04025	0.402959	0.686978	0.999954
ENSG00000251445	NA	0.0588832	0.322779	3.04143	0.106127	0.915481	0.999954
ENSG00000251448	NA	0.96884	0.507632	1.26162	0.402364	0.687416	0.999954
ENSG00000251450	NA	3.31504	0.328082	0.643183	0.510091	0.609987	0.999954
ENSG00000251451	GTF2IP9	0.273422	-1.16707	3.02932	-0.38526	0.700045	0.999954
ENSG00000251453	NA	0.21998	0.643381	2.77072	0.232207	0.816377	0.999954
ENSG00000251455	NA	3.9174	-0.307906	0.620159	-0.496495	0.619545	0.999954
ENSG00000251456	NA	0.0451025	-0.31841	3.04143	-0.104691	0.916621	0.999954
ENSG00000251458	NA	0.0611338	0.322779	3.04143	0.106127	0.915481	0.999954
ENSG00000251461	NA	0.568357	0.957028	1.52043	0.629446	0.529057	0.999954
ENSG00000251464	NA	0.0484206	0.322779	3.04143	0.106127	0.915481	0.999954
ENSG00000251467	NA	0.478337	0.842651	1.51008	0.558019	0.576831	0.999954
ENSG00000251468	LOC100422204	3.9914	0.698624	0.507654	1.37618	0.168766	0.999954
ENSG00000251471	NA	0.436865	0.968083	3.0205	0.320504	0.748586	0.999954
ENSG00000251484	NA	1.33477	1.21102	1.24138	0.975543	0.329291	0.999954
ENSG00000251485	NA	22.0117	0.212234	0.355336	0.597277	0.550323	0.999954
ENSG00000251487	NA	0.0622225	-0.318412	3.04143	-0.104691	0.916621	0.999954
ENSG00000251488	NA	0.0638273	0.322779	3.04143	0.106127	0.915481	0.999954
ENSG00000251491	OR7E28P	0.994101	2.68705	1.84403	1.45716	0.145072	0.999954
ENSG00000251493	FOXD1	33.2312	-0.444546	0.32824	-1.35433	0.175631	0.999954
ENSG00000251495	NA	1.36925	-0.225497	0.926843	-0.243296	0.807776	0.999954
ENSG00000251503	CENPS-CORT	34.958	0.219271	0.397984	0.550956	0.581664	0.999954
ENSG00000251510	NA	0.0546798	0.322781	3.04143	0.106128	0.915481	0.999954
ENSG00000251513	NA	1.62168	0.508471	1.00404	0.506424	0.612559	0.999954
ENSG00000251521	NA	0.701328	-0.666101	1.45261	-0.458555	0.646554	0.999954
ENSG00000251525	TCP11X3P	0.220357	-0.0400971	3.02657	-0.0132484	0.98943	0.999954
ENSG00000251526	NA	0.278012	-0.236082	3.01921	-0.0781934	0.937674	0.999954
ENSG00000251533	LINC00605	28.739	-0.234943	0.286477	-0.820113	0.412152	0.999954
ENSG00000251535	NA	9.25724	-0.0835505	0.346969	-0.240801	0.809709	0.999954
ENSG00000251537	NA	0.870933	-0.755942	1.55647	-0.485678	0.627195	0.999954
ENSG00000251538	LINC02201	0.0546798	0.322781	3.04143	0.106128	0.915481	0.999954
ENSG00000251548	NA	11.2965	-0.0161561	0.305119	-0.05295	0.957772	0.999954
ENSG00000251550	NA	4.12984	-0.507861	0.478761	-1.06078	0.28879	0.999954
ENSG00000251553	NA	0.0565766	-0.31841	3.04143	-0.104691	0.916621	0.999954
ENSG00000251555	NA	0.159269	0.88886	3.03661	0.292715	0.76974	0.999954
ENSG00000251556	NA	0.101746	0.00218562	3.04143	0.000718615	0.999427	0.999954
ENSG00000251562	NA	12320	-0.0468693	0.103677	-0.452071	0.651218	0.999954
ENSG00000251563	IARS2P1	0.0507582	-0.318412	3.04143	-0.104691	0.916621	0.999954
ENSG00000251566	HMGB1P35	0.516129	-0.826338	2.04276	-0.404521	0.68583	0.999954
ENSG00000251567	NA	0.101975	0.643378	3.04143	0.211538	0.832468	0.999954
ENSG00000251569	NA	43.555	1.6364	1.08646	1.50617	0.132022	0.999954
ENSG00000251573	LINC02106	48.0987	-0.0439921	0.286876	-0.153349	0.878123	0.999954
ENSG00000251574	LOC105379109	0.604348	1.20889	1.73862	0.695317	0.486857	0.999954
ENSG00000251575	LINC03123	0.0519237	-0.31841	3.04143	-0.104691	0.916621	0.999954
ENSG00000251576	LINC01267	5.44057	0.0497305	0.929719	0.0534898	0.957342	0.999954
ENSG00000251577	TACR3-AS1	1.13971	0.1609	1.02046	0.157673	0.874714	0.999954
ENSG00000251580	LINC02482	75.5445	-0.120798	0.13501	-0.894735	0.370929	0.999954
ENSG00000251583	NA	0.108689	0.643376	3.04143	0.211537	0.832468	0.999954
ENSG00000251584	NA	4.36371	0.387738	0.621974	0.623399	0.533022	0.999954
ENSG00000251586	NA	0.0519237	-0.31841	3.04143	-0.104691	0.916621	0.999954
ENSG00000251593	NA	2.68643	-0.180746	0.652849	-0.276858	0.78189	0.999954
ENSG00000251595	NA	8.32469	-0.585407	0.532198	-1.09998	0.271341	0.999954
ENSG00000251596	HADHAP1	0.336651	-1.17615	2.56042	-0.459358	0.645977	0.999954
ENSG00000251598	NA	1.23684	-0.0531495	0.955727	-0.0556116	0.955651	0.999954
ENSG00000251599	LOC105379030	0.157637	-0.974104	3.03998	-0.320431	0.748641	0.999954
ENSG00000251600	GUSBP5	11.0375	-0.157797	0.580591	-0.271787	0.785786	0.999954
ENSG00000251601	NA	0.124471	-0.639007	3.04143	-0.210101	0.833589	0.999954
ENSG00000251602	MTA1-DT	157.542	0.152044	0.105281	1.44418	0.14869	0.999954
ENSG00000251604	NA	0.101516	-0.639007	3.04143	-0.210101	0.833589	0.999954
ENSG00000251608	OR12D1	0.159177	-0.31841	3.04143	-0.104691	0.916621	0.999954
ENSG00000251609	NA	0.48459	0.681374	1.47135	0.463093	0.643297	0.999954
ENSG00000251615	NA	65.4361	0.186856	0.127766	1.46249	0.143608	0.999954
ENSG00000251620	STPG2-AS1	0.107335	-0.639005	3.04143	-0.2101	0.83359	0.999954
ENSG00000251621	NA	0.0537387	-0.318412	3.04143	-0.104691	0.916621	0.999954
ENSG00000251624	NA	5.40608	-0.310768	0.485955	-0.6395	0.522498	0.999954
ENSG00000251629	LINC02241	1.97417	0.030212	0.636888	0.0474369	0.962165	0.999954
ENSG00000251632	LINC02172	0.170623	-0.356481	3.03723	-0.11737	0.906566	0.999954
ENSG00000251633	GYG1P1	0.109641	0.0021834	3.04143	0.000717884	0.999427	0.999954
ENSG00000251634	NA	310.261	0.0979372	0.123885	0.790552	0.429205	0.999954
ENSG00000251635	NA	0.0451025	-0.31841	3.04143	-0.104691	0.916621	0.999954
ENSG00000251637	LINC02754	8.30889	-0.745965	0.544767	-1.36933	0.170896	0.999954
ENSG00000251639	NA	1.06838	-0.0018892	0.945861	-0.00199733	0.998406	0.999954
ENSG00000251643	COPS3P1	0.0484206	0.322779	3.04143	0.106127	0.915481	0.999954
ENSG00000251655	PRB1	0.127655	0.645087	3.04133	0.212107	0.832024	0.999954
ENSG00000251656	PRELID3BP5	0.275931	0.904283	3.03617	0.297837	0.765827	0.999954
ENSG00000251660	NA	21.6103	0.371295	0.271397	1.36809	0.171285	0.999954
ENSG00000251661	NA	43.1748	-0.0989155	0.164287	-0.602088	0.547115	0.999954
ENSG00000251664	PCDHA12	1125.42	0.0841134	0.0660161	1.27413	0.202616	0.999954
ENSG00000251665	NA	2.16917	0.515535	0.70685	0.729342	0.465793	0.999954
ENSG00000251666	NA	10.7179	0.336755	0.331134	1.01697	0.309166	0.999954
ENSG00000251667	BRCC3P1	3.3045	-0.613089	0.537514	-1.1406	0.254036	0.999954
ENSG00000251668	NA	0.0611338	0.322779	3.04143	0.106127	0.915481	0.999954
ENSG00000251669	NA	1.51971	-0.498385	0.963288	-0.517379	0.604892	0.999954
ENSG00000251670	NA	0.101516	-0.639007	3.04143	-0.210101	0.833589	0.999954
ENSG00000251675	NA	0.370252	1.4277	2.08234	0.685623	0.492951	0.999954
ENSG00000251676	SNHG27	0.0519237	-0.31841	3.04143	-0.104691	0.916621	0.999954
ENSG00000251680	NA	0.407627	-0.465388	2.48172	-0.187526	0.851248	0.999954
ENSG00000251682	NA	0.327178	-1.14918	3.03366	-0.37881	0.704829	0.999954
ENSG00000251685	NA	0.277414	-0.840558	2.62617	-0.320069	0.748916	0.999954
ENSG00000251688	LINC02507	0.0994083	0.643376	3.04143	0.211537	0.832468	0.999954
ENSG00000251691	LOC100422022	0.10459	0.643378	3.04143	0.211538	0.832468	0.999954
ENSG00000251692	PTX4	0.170083	0.985898	3.04024	0.324283	0.745724	0.999954
ENSG00000251694	USP17L9P	0.0638273	0.322779	3.04143	0.106127	0.915481	0.999954
ENSG00000251697	RN7SKP24	0.168017	-0.31841	3.04143	-0.104691	0.916621	0.999954
ENSG00000251730	NA	0.0622225	-0.318412	3.04143	-0.104691	0.916621	0.999954
ENSG00000251733	SCARNA8	0.147313	-0.31841	3.04143	-0.104691	0.916621	0.999954
ENSG00000251739	RNU6-1053P	0.0546798	0.322781	3.04143	0.106128	0.915481	0.999954
ENSG00000251752	RNU4-29P	0.0577016	0.322779	3.04143	0.106127	0.915481	0.999954
ENSG00000251791	SCARNA6	0.424255	-1.09635	2.53349	-0.432744	0.665201	0.999954
ENSG00000251858	LOC124900349	0.369841	0.864208	2.06582	0.418337	0.6757	0.999954
ENSG00000251867	NA	112.121	-0.00884653	0.105076	-0.0841918	0.932904	0.999954
ENSG00000251898	SCARNA11	0.177626	0.322779	3.04143	0.106127	0.915481	0.999954
ENSG00000251970	RNU1-41P	0.197377	-1.13791	3.03557	-0.374859	0.707765	0.999954
ENSG00000251982	RN7SKP43	0.0509877	0.322781	3.04143	0.106128	0.915481	0.999954
ENSG00000251988	RNU4ATAC18P	0.0546798	0.322781	3.04143	0.106128	0.915481	0.999954
ENSG00000251992	NA	0.10758	-0.639007	3.04143	-0.210101	0.833589	0.999954
ENSG00000252010	SCARNA5	0.185605	-0.318412	3.04143	-0.104691	0.916621	0.999954
ENSG00000252135	RNU1-155P	0.0588832	0.322779	3.04143	0.106127	0.915481	0.999954
ENSG00000252155	RNU6-941P	0.0484206	0.322779	3.04143	0.106127	0.915481	0.999954
ENSG00000252209	NA	0.209142	0.562584	3.03171	0.185567	0.852785	0.999954
ENSG00000252311	RNU1-103P	0.112981	-0.639007	3.04143	-0.210101	0.833589	0.999954
ENSG00000252316	RNY4	0.0537901	-0.318412	3.04143	-0.104691	0.916621	0.999954
ENSG00000252322	RN7SKP244	0.0577016	0.322779	3.04143	0.106127	0.915481	0.999954
ENSG00000252328	NA	0.0509877	0.322781	3.04143	0.106128	0.915481	0.999954
ENSG00000252376	RNA5SP395	0.0605737	-0.318412	3.04143	-0.104691	0.916621	0.999954
ENSG00000252464	RN7SKP70	5.18201	0.284626	0.406669	0.699897	0.483992	0.999954
ENSG00000252481	SCARNA13	4.33352	-0.65032	1.0739	-0.605568	0.544802	0.999954
ENSG00000252484	RN7SKP49	0.0622225	-0.318412	3.04143	-0.104691	0.916621	0.999954
ENSG00000252620	RNU6ATAC24P	0.0537387	-0.318412	3.04143	-0.104691	0.916621	0.999954
ENSG00000252711	RN7SKP116	0.595506	-0.054249	1.4961	-0.0362603	0.971075	0.999954
ENSG00000252712	SCARNA14	0.103266	0.0021834	3.04143	0.000717884	0.999427	0.999954
ENSG00000252854	RN7SKP5	0.152443	-0.318407	3.04143	-0.10469	0.916622	0.999954
ENSG00000252947	SCARNA1	0.090205	-0.630757	3.04127	-0.207399	0.835698	0.999954
ENSG00000252978	RN7SKP183	0.178184	-0.972483	3.04071	-0.319821	0.749104	0.999954
ENSG00000252992	LOC124900313	0.0577016	0.322779	3.04143	0.106127	0.915481	0.999954
ENSG00000253092	LOC124900564	1.675	1.28333	1.19471	1.07418	0.282741	0.999954
ENSG00000253102	NA	5.56312	0.521473	0.499733	1.0435	0.296716	0.999954
ENSG00000253103	LINC01609	0.0611338	0.322779	3.04143	0.106127	0.915481	0.999954
ENSG00000253105	NA	0.257814	0.949865	2.17327	0.437067	0.662062	0.999954
ENSG00000253106	NA	64.6108	0.0709384	0.123132	0.576117	0.564536	0.999954
ENSG00000253108	NA	0.113563	0.643376	3.04143	0.211537	0.832468	0.999954
ENSG00000253117	OC90	0.168338	0.967706	3.04122	0.318197	0.750336	0.999954
ENSG00000253119	HNRNPA3P7	0.218925	0.635818	2.77152	0.229411	0.818549	0.999954
ENSG00000253122	NA	0.10936	0.643378	3.04143	0.211538	0.832468	0.999954
ENSG00000253123	LOC100507403	1.80904	-0.710855	1.02393	-0.694241	0.487531	0.999954
ENSG00000253125	NA	0.582362	0.526189	2.00547	0.262377	0.793031	0.999954
ENSG00000253130	LOC105379224	0.22135	-0.0121345	3.03942	-0.00399238	0.996815	0.999954
ENSG00000253133	NA	16.1995	-0.107491	0.26405	-0.407086	0.683945	0.999954
ENSG00000253134	NA	0.0494756	0.322779	3.04143	0.106127	0.915481	0.999954
ENSG00000253138	LINC00967	6.42647	0.150622	0.399521	0.377006	0.706169	0.999954
ENSG00000253140	LINC02947	0.0546798	0.322781	3.04143	0.106128	0.915481	0.999954
ENSG00000253141	NA	0.283023	-0.380066	2.66363	-0.142687	0.886537	0.999954
ENSG00000253144	NA	0.260294	-0.925375	2.16322	-0.427777	0.668814	0.999954
ENSG00000253146	CIR1P1	0.115254	0.00218562	3.04143	0.000718615	0.999427	0.999954
ENSG00000253147	LINC03023	9.51955	-0.0707739	0.305549	-0.231629	0.816826	0.999954
ENSG00000253148	RGS21	0.110643	0.0021834	3.04143	0.000717884	0.999427	0.999954
ENSG00000253154	NA	1.61707	-0.524206	0.865148	-0.605915	0.544571	0.999954
ENSG00000253159	PCDHGA12	7.69717	-0.476787	0.434794	-1.09658	0.272824	0.999954
ENSG00000253161	LINC01605	430.034	0.0811281	0.19519	0.415637	0.677676	0.999954
ENSG00000253167	WASHC5-AS1	0.32224	0.525447	2.0829	0.252267	0.800835	0.999954
ENSG00000253171	NA	5.14641	-0.323256	0.420262	-0.769178	0.441788	0.999954
ENSG00000253172	NA	0.117499	0.00218562	3.04143	0.000718615	0.999427	0.999954
ENSG00000253173	NA	0.213256	-1.23288	3.0405	-0.405487	0.685119	0.999954
ENSG00000253174	NA	0.212769	0.635025	2.78993	0.227613	0.819947	0.999954
ENSG00000253175	LOC100286997	0.261381	0.322788	2.17224	0.148597	0.881872	0.999954
ENSG00000253177	LOC101926956	0.107341	0.00218562	3.04143	0.000718615	0.999427	0.999954
ENSG00000253180	NA	2.67948	-0.486178	0.621454	-0.782324	0.434024	0.999954
ENSG00000253181	NA	3.44414	-0.01682	0.497693	-0.0337959	0.97304	0.999954
ENSG00000253183	ST13P17	0.11715	-0.639005	3.04143	-0.2101	0.83359	0.999954
ENSG00000253190	NA	0.64817	0.031892	1.20385	0.0264917	0.978865	0.999954
ENSG00000253194	NA	0.704065	-1.0957	1.25149	-0.875514	0.381294	0.999954
ENSG00000253196	LOC124902033	0.0519237	-0.31841	3.04143	-0.104691	0.916621	0.999954
ENSG00000253199	LINC02153	5.4728	0.587695	0.443888	1.32397	0.185513	0.999954
ENSG00000253200	NA	139.403	0.0725536	0.103206	0.703001	0.482055	0.999954
ENSG00000253203	NA	85.7181	-0.131495	0.423688	-0.310359	0.756288	0.999954
ENSG00000253204	NA	0.109554	0.635676	3.04097	0.209037	0.834419	0.999954
ENSG00000253205	LOC105375875	0.0519237	-0.31841	3.04143	-0.104691	0.916621	0.999954
ENSG00000253208	PSME2P5	0.501569	-1.92473	1.67118	-1.15172	0.249438	0.999954
ENSG00000253210	DENND3-AS1	63.3212	-0.0655403	0.135351	-0.484223	0.628227	0.999954
ENSG00000253213	NA	0.846733	0.496451	1.44811	0.342827	0.731729	0.999954
ENSG00000253214	LOC105375924	0.588981	-0.349877	1.40982	-0.248172	0.804002	0.999954
ENSG00000253218	NA	0.107392	0.00218562	3.04143	0.000718615	0.999427	0.999954
ENSG00000253223	LOC100288001	3.22075	-0.285882	0.533687	-0.535673	0.592184	0.999954
ENSG00000253227	NA	234.713	0.476501	0.505928	0.941836	0.346277	0.999954
ENSG00000253228	NA	0.122268	0.655448	3.04075	0.215554	0.829335	0.999954
ENSG00000253230	MIR124-1HG	3080.29	-0.14358	0.299411	-0.479541	0.631554	0.999954
ENSG00000253236	NA	0.49009	0.109236	2.08652	0.0523533	0.958247	0.999954
ENSG00000253238	NA	0.0989512	0.640811	3.04138	0.210697	0.833124	0.999954
ENSG00000253242	NA	0.0605737	-0.318412	3.04143	-0.104691	0.916621	0.999954
ENSG00000253250	C8orf88	95.8611	0.0262099	0.116125	0.225704	0.821432	0.999954
ENSG00000253251	SHLD3	100.642	0.0225569	0.124142	0.181702	0.855817	0.999954
ENSG00000253252	NA	0.0507582	-0.318412	3.04143	-0.104691	0.916621	0.999954
ENSG00000253258	NA	0.0565766	-0.31841	3.04143	-0.104691	0.916621	0.999954
ENSG00000253259	NA	0.122268	0.655448	3.04075	0.215554	0.829335	0.999954
ENSG00000253263	NA	1.27467	0.412815	0.992784	0.415815	0.677545	0.999954
ENSG00000253266	NA	0.163651	0.322781	3.04143	0.106128	0.915481	0.999954
ENSG00000253267	DLGAP2-AS1	0.0989512	0.640811	3.04138	0.210697	0.833124	0.999954
ENSG00000253269	NA	0.0605737	-0.318412	3.04143	-0.104691	0.916621	0.999954
ENSG00000253270	CSGALNACT1-AS1	0.952294	-0.22244	1.18828	-0.187195	0.851508	0.999954
ENSG00000253276	CCDC71L	368.484	0.117476	0.0809502	1.45121	0.14672	0.999954
ENSG00000253279	LINC02209	0.0611338	0.322779	3.04143	0.106127	0.915481	0.999954
ENSG00000253281	LINC03133	0.121147	-0.639007	3.04143	-0.210101	0.833589	0.999954
ENSG00000253282	NA	0.0638273	0.322779	3.04143	0.106127	0.915481	0.999954
ENSG00000253284	NA	1.60778	0.78039	0.925687	0.843038	0.399207	0.999954
ENSG00000253286	NA	26.9931	0.0240708	0.330581	0.0728134	0.941955	0.999954
ENSG00000253288	NA	20.5753	0.208216	0.210211	0.990506	0.321927	0.999954
ENSG00000253293	HOXA10	0.127795	-0.639007	3.04143	-0.210101	0.833589	0.999954
ENSG00000253300	NA	3.01909	-0.159049	0.671968	-0.236691	0.812897	0.999954
ENSG00000253301	LINC01606	1.159	1.26298	1.69706	0.744218	0.456744	0.999954
ENSG00000253304	TMEM200B	103.375	-0.174698	0.230551	-0.757741	0.448606	0.999954
ENSG00000253305	PCDHGB6	3622.53	0.104041	0.126026	0.825551	0.409059	0.999954
ENSG00000253307	NA	0.813341	0.00455958	1.18835	0.00383689	0.996939	0.999954
ENSG00000253308	NA	0.25858	-0.858481	2.67697	-0.320691	0.748444	0.999954
ENSG00000253309	SERPINE3	0.288261	-0.955606	2.64107	-0.361825	0.717483	0.999954
ENSG00000253311	LINC01847	0.108359	0.643374	3.04143	0.211536	0.832469	0.999954
ENSG00000253314	LINC00293	0.101516	-0.639007	3.04143	-0.210101	0.833589	0.999954
ENSG00000253317	NA	0.430961	-1.15893	1.33853	-0.865824	0.386587	0.999954
ENSG00000253320	NA	238.079	0.100931	0.0981359	1.02848	0.303722	0.999954
ENSG00000253326	NA	1.41428	-0.872939	1.01043	-0.863927	0.387628	0.999954
ENSG00000253327	RAD21-AS1	9.49518	0.0237862	0.328075	0.0725022	0.942202	0.999954
ENSG00000253330	NA	0.156513	0.302437	3.03951	0.0995018	0.92074	0.999954
ENSG00000253333	NA	12.8117	0.0598225	0.259607	0.230435	0.817754	0.999954
ENSG00000253336	LOC392266	1.05204	1.41907	0.934532	1.51849	0.128892	0.999954
ENSG00000253339	NA	0.20872	0.00218784	3.04143	0.000719346	0.999426	0.999954
ENSG00000253347	NA	0.227126	1.29906	3.03529	0.427984	0.668663	0.999954
ENSG00000253355	NA	1.58816	0.0293122	0.93509	0.031347	0.974993	0.999954
ENSG00000253356	NA	0.599675	0.010148	1.53056	0.00663025	0.99471	0.999954
ENSG00000253357	NA	9.12969	-0.273848	0.311826	-0.878207	0.379832	0.999954
ENSG00000253358	NA	0.274345	0.924202	2.13715	0.432445	0.665418	0.999954
ENSG00000253361	NA	42.3348	0.158568	0.168248	0.942464	0.345955	0.999954
ENSG00000253363	LOC124906685	0.0546798	0.322781	3.04143	0.106128	0.915481	0.999954
ENSG00000253366	NA	92.4433	-0.119584	0.217268	-0.550401	0.582044	0.999954
ENSG00000253372	NA	0.264978	-0.945476	2.68941	-0.351555	0.725172	0.999954
ENSG00000253374	NA	0.090205	-0.630757	3.04127	-0.207399	0.835698	0.999954
ENSG00000253376	NA	0.388848	-1.20348	2.45544	-0.490128	0.624043	0.999954
ENSG00000253377	NA	0.0451025	-0.31841	3.04143	-0.104691	0.916621	0.999954
ENSG00000253384	NA	0.424323	0.0956743	2.06383	0.0463577	0.963025	0.999954
ENSG00000253389	NA	8.16103	-0.030173	0.409729	-0.0736414	0.941296	0.999954
ENSG00000253390	NA	3.10592	-0.0137721	0.613315	-0.0224552	0.982085	0.999954
ENSG00000253392	NA	16.5783	0.0135142	0.238853	0.0565797	0.95488	0.999954
ENSG00000253393	RANP9	0.0494756	0.322779	3.04143	0.106127	0.915481	0.999954
ENSG00000253394	NA	2.43061	0.483026	0.639246	0.755619	0.449878	0.999954
ENSG00000253395	NA	3.15588	-0.285881	0.509383	-0.56123	0.574641	0.999954
ENSG00000253399	NA	0.68355	0.0189016	2.48049	0.00762011	0.99392	0.999954
ENSG00000253405	EVX1-AS	0.0565766	-0.31841	3.04143	-0.104691	0.916621	0.999954
ENSG00000253408	IKBKB-DT	0.224211	0.0295908	2.76051	0.0107193	0.991447	0.999954
ENSG00000253417	LINC02159	0.213721	0.635807	2.78732	0.228107	0.819563	0.999954
ENSG00000253428	NA	5.23847	0.238295	0.513458	0.464099	0.642577	0.999954
ENSG00000253430	NA	0.0605737	-0.318412	3.04143	-0.104691	0.916621	0.999954
ENSG00000253431	SRPK2P	0.104726	0.00218562	3.04143	0.000718615	0.999427	0.999954
ENSG00000253433	LOC101927845	3.09159	-0.31028	0.532605	-0.58257	0.560183	0.999954
ENSG00000253438	PCAT1	17.5145	-0.232614	0.224668	-1.03537	0.300497	0.999954
ENSG00000253439	NA	0.0638973	-0.318412	3.04143	-0.104691	0.916621	0.999954
ENSG00000253445	NA	0.350948	-0.487392	2.05666	-0.236982	0.812671	0.999954
ENSG00000253447	LOC102724551	0.0577016	0.322779	3.04143	0.106127	0.915481	0.999954
ENSG00000253457	SMIM18	5.69182	0.456405	0.720994	0.633021	0.52672	0.999954
ENSG00000253463	HMGB1P19	0.777391	-0.151734	1.17496	-0.12914	0.897247	0.999954
ENSG00000253468	NA	0.0546798	0.322781	3.04143	0.106128	0.915481	0.999954
ENSG00000253469	LOC101927908	0.0565766	-0.31841	3.04143	-0.104691	0.916621	0.999954
ENSG00000253474	LOC105375826	2.0426	0.22363	0.815833	0.274113	0.783998	0.999954
ENSG00000253476	NA	3.34878	-0.117164	0.590568	-0.198391	0.842739	0.999954
ENSG00000253477	NA	69.8981	0.121926	0.111565	1.09287	0.27445	0.999954
ENSG00000253485	PCDHGA5	0.0494756	0.322779	3.04143	0.106127	0.915481	0.999954
ENSG00000253490	LINC02099	1.27866	-0.754865	0.981911	-0.768772	0.442029	0.999954
ENSG00000253492	CDH12P3	0.339264	-0.611281	2.57061	-0.237796	0.812039	0.999954
ENSG00000253495	CYCSP23	0.230773	-0.664837	3.03536	-0.219031	0.826626	0.999954
ENSG00000253496	NA	0.0537901	-0.318412	3.04143	-0.104691	0.916621	0.999954
ENSG00000253500	NA	0.20737	0.565864	3.03897	0.186202	0.852286	0.999954
ENSG00000253502	ATP6V1G1P2	0.210451	-0.513166	3.03173	-0.169265	0.865588	0.999954
ENSG00000253503	NA	2.86569	-0.0305124	0.603578	-0.0505525	0.959682	0.999954
ENSG00000253505	LINC02949	0.0536019	0.322781	3.04143	0.106128	0.915481	0.999954
ENSG00000253506	NACA2	1.2221	-0.2429	0.82799	-0.293361	0.769247	0.999954
ENSG00000253509	NA	0.32574	-1.83588	2.58732	-0.709568	0.477972	0.999954
ENSG00000253512	NA	0.0577016	0.322779	3.04143	0.106127	0.915481	0.999954
ENSG00000253515	LOC124906002	0.0537901	-0.318412	3.04143	-0.104691	0.916621	0.999954
ENSG00000253516	NA	0.834651	-0.436455	1.51781	-0.287557	0.773686	0.999954
ENSG00000253517	XRCC6P4	0.163674	0.322781	3.04143	0.106128	0.915481	0.999954
ENSG00000253520	NA	11.5842	-0.109468	0.347383	-0.315121	0.752669	0.999954
ENSG00000253521	HPYR1	0.663323	-0.142978	1.20126	-0.119023	0.905257	0.999954
ENSG00000253522	MIR3142HG	0.71122	1.63212	1.27762	1.27747	0.201436	0.999954
ENSG00000253525	NA	9.95887	0.229664	0.449099	0.511389	0.609079	0.999954
ENSG00000253535	NA	0.811086	-0.62862	1.32107	-0.475841	0.634187	0.999954
ENSG00000253537	PCDHGA7	0.271634	-1.50744	3.0353	-0.496635	0.619446	0.999954
ENSG00000253539	NA	0.221465	-0.644548	3.04111	-0.211945	0.83215	0.999954
ENSG00000253540	NA	0.173105	0.897202	3.03638	0.295485	0.767624	0.999954
ENSG00000253541	NA	0.494528	-0.345111	1.53199	-0.22527	0.821769	0.999954
ENSG00000253544	C1GALT1P3	0.0536019	0.322781	3.04143	0.106128	0.915481	0.999954
ENSG00000253549	NA	15.3487	-0.276976	0.240756	-1.15044	0.249963	0.999954
ENSG00000253551	LOC101929341	0.0638973	-0.318412	3.04143	-0.104691	0.916621	0.999954
ENSG00000253552	NA	11.3059	-0.344999	0.331037	-1.04218	0.297329	0.999954
ENSG00000253554	LINC01414	10.2341	-0.046468	0.293433	-0.15836	0.874173	0.999954
ENSG00000253555	NA	0.108689	0.643376	3.04143	0.211537	0.832468	0.999954
ENSG00000253558	LOC100422441	0.607287	1.05186	1.42818	0.736505	0.461424	0.999954
ENSG00000253559	OSGEPL1-AS1	7.45732	0.539407	0.362837	1.48664	0.13711	0.999954
ENSG00000253570	NA	6.86306	0.16562	0.315953	0.524192	0.600145	0.999954
ENSG00000253572	NA	0.0519237	-0.31841	3.04143	-0.104691	0.916621	0.999954
ENSG00000253580	NA	0.113153	-0.644547	3.04111	-0.211945	0.83215	0.999954
ENSG00000253582	NA	0.169573	-0.9596	3.04143	-0.315509	0.752375	0.999954
ENSG00000253583	NA	0.121599	0.0021834	3.04143	0.000717884	0.999427	0.999954
ENSG00000253585	NA	1.03213	0.598677	1.05861	0.565532	0.571712	0.999954
ENSG00000253593	LOC101927822	0.107177	0.642239	3.04137	0.211168	0.832756	0.999954
ENSG00000253596	NA	12.1197	-0.326286	0.31272	-1.04338	0.296773	0.999954
ENSG00000253598	SLC10A5	9.191	0.182545	0.396017	0.460953	0.644832	0.999954
ENSG00000253600	RPS15P6	0.0588832	0.322779	3.04143	0.106127	0.915481	0.999954
ENSG00000253603	NA	0.435099	1.18951	1.50773	0.788936	0.430149	0.999954
ENSG00000253605	NA	0.964009	-2.20152	1.98	-1.11188	0.26619	0.999954
ENSG00000253606	NA	0.151339	-0.318407	3.04143	-0.10469	0.916622	0.999954
ENSG00000253607	LOC124902013	0.0565766	-0.31841	3.04143	-0.104691	0.916621	0.999954
ENSG00000253608	LOC101929268	0.113153	-0.644547	3.04111	-0.211945	0.83215	0.999954
ENSG00000253616	NA	0.626517	-0.215475	1.22084	-0.176498	0.859902	0.999954
ENSG00000253618	NA	0.169573	-0.9596	3.04143	-0.315509	0.752375	0.999954
ENSG00000253619	NA	0.0519237	-0.31841	3.04143	-0.104691	0.916621	0.999954
ENSG00000253622	NA	0.546383	-0.45661	1.99879	-0.228444	0.819301	0.999954
ENSG00000253626	EIF5AL1	131.061	0.00861937	0.0990441	0.0870256	0.930651	0.999954
ENSG00000253629	NA	0.223784	0.0021834	3.04143	0.000717884	0.999427	0.999954
ENSG00000253631	NA	0.0537901	-0.318412	3.04143	-0.104691	0.916621	0.999954
ENSG00000253632	LOC105379350	0.0588832	0.322779	3.04143	0.106127	0.915481	0.999954
ENSG00000253633	NA	0.451659	-0.0601066	1.74146	-0.034515	0.972466	0.999954
ENSG00000253636	NA	14.8814	0.345915	0.23285	1.48557	0.137392	0.999954
ENSG00000253641	LINC03022	68.219	-0.154643	0.270263	-0.572196	0.567189	0.999954
ENSG00000253642	NA	8.70512	0.0460946	0.341511	0.134973	0.892634	0.999954
ENSG00000253647	KCNIP1-OT1	0.0537901	-0.318412	3.04143	-0.104691	0.916621	0.999954
ENSG00000253649	PRSS51	0.3231	0.00825165	3.03706	0.00271699	0.997832	0.999954
ENSG00000253653	NA	0.697075	0.142927	1.24128	0.115144	0.908331	0.999954
ENSG00000253658	LINC01592	3.33819	0.435288	0.506868	0.85878	0.390462	0.999954
ENSG00000253659	NA	0.114885	0.00218562	3.04143	0.000718615	0.999427	0.999954
ENSG00000253660	NA	0.12612	-0.639007	3.04143	-0.210101	0.833589	0.999954
ENSG00000253661	ZFHX4-AS1	1.14336	0.699004	1.19086	0.586976	0.55722	0.999954
ENSG00000253663	NPM1P52	0.118799	-0.639005	3.04143	-0.2101	0.83359	0.999954
ENSG00000253665	NA	0.115254	0.00218562	3.04143	0.000718615	0.999427	0.999954
ENSG00000253666	NA	5.13744	-0.764491	0.492749	-1.55148	0.120786	0.999954
ENSG00000253669	NA	119.149	0.0380519	0.121426	0.313376	0.753995	0.999954
ENSG00000253676	NA	37.1727	-0.00822598	0.180867	-0.0454808	0.963724	0.999954
ENSG00000253677	NA	0.100234	0.0021834	3.04143	0.000717884	0.999427	0.999954
ENSG00000253678	NA	0.0605737	-0.318412	3.04143	-0.104691	0.916621	0.999954
ENSG00000253679	LINC02844	0.102159	0.0021834	3.04143	0.000717884	0.999427	0.999954
ENSG00000253680	NA	0.431029	1.03108	1.68474	0.61201	0.540531	0.999954
ENSG00000253683	NA	6.99548	-0.314609	0.345779	-0.909855	0.362899	0.999954
ENSG00000253688	NA	0.623878	-1.33914	1.3551	-0.988223	0.323044	0.999954
ENSG00000253690	NA	0.552147	1.43392	1.71698	0.835142	0.403638	0.999954
ENSG00000253693	NA	0.595146	-0.111447	1.22352	-0.0910873	0.927423	0.999954
ENSG00000253695	NA	0.972835	1.10393	1.04822	1.05314	0.292275	0.999954
ENSG00000253696	KBTBD11-OT1	10.8788	-0.351702	0.299626	-1.1738	0.240473	0.999954
ENSG00000253704	VIRMA-DT	43.0108	0.199909	0.144684	1.38169	0.167066	0.999954
ENSG00000253710	ALG11	1908.78	0.0990375	0.10261	0.965185	0.334452	0.999954
ENSG00000253712	NA	0.340856	0.702272	3.01929	0.232595	0.816076	0.999954
ENSG00000253716	MINCR	102.257	-0.127066	0.107109	-1.18632	0.235494	0.999954
ENSG00000253719	ATXN7L3B	9538.26	0.034835	0.0460419	0.756594	0.449293	0.999954
ENSG00000253720	NA	0.353687	1.31993	2.55465	0.516676	0.605382	0.999954
ENSG00000253722	NA	0.0519237	-0.31841	3.04143	-0.104691	0.916621	0.999954
ENSG00000253726	LOC101926908	0.803872	1.08043	1.22288	0.883515	0.376958	0.999954
ENSG00000253731	PCDHGA6	3.44444	-0.283671	0.554156	-0.511898	0.608722	0.999954
ENSG00000253736	LOC105377730	14.1495	-0.282441	0.245099	-1.15235	0.249176	0.999954
ENSG00000253738	OTUD6B-AS1	1183.14	0.071285	0.0765784	0.930876	0.351918	0.999954
ENSG00000253744	NA	1.37373	-0.161009	0.857753	-0.18771	0.851104	0.999954
ENSG00000253746	NA	1.12163	0.360342	1.3553	0.265877	0.790334	0.999954
ENSG00000253764	KBTBD11-AS1	52.9739	-0.0388812	0.151416	-0.256784	0.797346	0.999954
ENSG00000253767	PCDHGA8	12.4403	0.292655	0.359052	0.815075	0.415029	0.999954
ENSG00000253768	NA	0.0622225	-0.318412	3.04143	-0.104691	0.916621	0.999954
ENSG00000253771	NA	0.0605737	-0.318412	3.04143	-0.104691	0.916621	0.999954
ENSG00000253772	NA	0.102682	-0.639005	3.04143	-0.2101	0.83359	0.999954
ENSG00000253773	CFAP418-AS1	19.758	-0.0785762	0.213078	-0.368768	0.712301	0.999954
ENSG00000253775	LOC105379311	0.103847	-0.644547	3.04111	-0.211945	0.83215	0.999954
ENSG00000253776	NA	0.090205	-0.630757	3.04127	-0.207399	0.835698	0.999954
ENSG00000253777	NA	0.276773	-0.249394	3.04044	-0.0820257	0.934626	0.999954
ENSG00000253778	NA	0.0605737	-0.318412	3.04143	-0.104691	0.916621	0.999954
ENSG00000253785	NA	24.2316	0.157401	0.208279	0.755719	0.449818	0.999954
ENSG00000253793	LPGAT1P1	0.100463	0.643376	3.04143	0.211537	0.832468	0.999954
ENSG00000253796	LOC101927413	0.663392	-0.922851	1.34208	-0.687626	0.491688	0.999954
ENSG00000253797	UTP14C	190.058	1.36096	1.73843	0.782865	0.433707	0.999954
ENSG00000253799	NA	1.20427	-0.107981	0.942811	-0.114531	0.908817	0.999954
ENSG00000253807	LOC107986448	0.616142	0.522608	1.20929	0.432161	0.665625	0.999954
ENSG00000253816	NA	647.322	-0.030728	0.113319	-0.271163	0.786266	0.999954
ENSG00000253819	NA	2.21526	-0.601247	0.864234	-0.695699	0.486618	0.999954
ENSG00000253824	LOC124901990	0.0509877	0.322781	3.04143	0.106128	0.915481	0.999954
ENSG00000253825	NA	0.22078	0.0111706	3.02906	0.00368779	0.997058	0.999954
ENSG00000253829	NA	0.111892	0.0021834	3.04143	0.000717884	0.999427	0.999954
ENSG00000253831	ETV3L	1.52045	0.554652	1.0708	0.51798	0.604472	0.999954
ENSG00000253832	NA	0.0519237	-0.31841	3.04143	-0.104691	0.916621	0.999954
ENSG00000253833	DSTNP3	7.44935	-0.0590962	0.349176	-0.169245	0.865604	0.999954
ENSG00000253837	LOXL2-AS1	4.1909	0.232881	0.454918	0.511918	0.608708	0.999954
ENSG00000253846	PCDHGA10	567.569	0.0408296	0.167358	0.243965	0.807258	0.999954
ENSG00000253848	RBM12B-DT	2.57531	-0.295572	0.592154	-0.499148	0.617675	0.999954
ENSG00000253849	NA	0.0484206	0.322779	3.04143	0.106127	0.915481	0.999954
ENSG00000253852	NA	4.64845	0.664776	0.813	0.817683	0.413538	0.999954
ENSG00000253853	NA	0.214655	0.00218902	2.78678	0.000785501	0.999373	0.999954
ENSG00000253854	NA	1.81606	-0.859454	0.715723	-1.20082	0.229821	0.999954
ENSG00000253858	NA	0.26645	-0.7301	3.03365	-0.240667	0.809813	0.999954
ENSG00000253865	NA	2.78428	-0.847586	0.609593	-1.39041	0.164403	0.999954
ENSG00000253869	NA	0.151155	-0.318407	3.04143	-0.10469	0.916622	0.999954
ENSG00000253873	PCDHGA11	19.4402	-0.434483	0.279457	-1.55474	0.120008	0.999954
ENSG00000253875	NA	3.03628	-0.411836	0.629982	-0.653727	0.513288	0.999954
ENSG00000253877	LINC01608	0.599351	-1.39772	2.24549	-0.622455	0.533642	0.999954
ENSG00000253882	NA	0.296854	1.21241	3.029	0.400267	0.68896	0.999954
ENSG00000253886	LOC100128833	0.0519237	-0.31841	3.04143	-0.104691	0.916621	0.999954
ENSG00000253888	LOC105379340	0.220921	0.596137	3.03817	0.196216	0.844441	0.999954
ENSG00000253893	NA	6.81807	0.11207	0.338843	0.330742	0.740839	0.999954
ENSG00000253894	NA	0.233313	0.655073	2.73501	0.239514	0.810707	0.999954
ENSG00000253897	NA	0.0546798	0.322781	3.04143	0.106128	0.915481	0.999954
ENSG00000253910	PCDHGB2	5.99042	0.358414	0.505339	0.709254	0.478167	0.999954
ENSG00000253912	NA	0.166943	-0.994318	3.03955	-0.327127	0.743572	0.999954
ENSG00000253915	NA	0.107304	0.635676	3.04097	0.209037	0.834419	0.999954
ENSG00000253917	NA	6.55647	-0.151417	0.363042	-0.417078	0.676621	0.999954
ENSG00000253919	NA	37.0674	0.0445953	0.162464	0.274493	0.783706	0.999954
ENSG00000253925	NA	0.170083	0.985898	3.04024	0.324283	0.745724	0.999954
ENSG00000253943	KRT18P37	0.380304	0.213125	2.0818	0.102376	0.918459	0.999954
ENSG00000253944	MTUS1-DT	11.0613	0.00242442	0.362014	0.00669702	0.994657	0.999954
ENSG00000253953	PCDHGB4	884.343	0.113069	0.167663	0.674384	0.500067	0.999954
ENSG00000253954	NA	6.84031	-0.368187	0.370982	-0.992466	0.32097	0.999954
ENSG00000253955	LINC02995	0.166131	0.322781	3.04143	0.106128	0.915481	0.999954
ENSG00000253956	NA	0.0611338	0.322779	3.04143	0.106127	0.915481	0.999954
ENSG00000253958	CLDN23	281.536	0.0313292	0.171589	0.182583	0.855125	0.999954
ENSG00000253959	LINC01863	5.28548	-0.213668	0.505999	-0.422269	0.672829	0.999954
ENSG00000253965	NA	1.40417	0.36568	0.844127	0.433205	0.664866	0.999954
ENSG00000253966	NA	4.11669	0.388255	0.622681	0.623521	0.532942	0.999954
ENSG00000253967	LINC03020	0.161723	0.950504	3.04061	0.312603	0.754582	0.999954
ENSG00000253968	NA	0.261269	-0.29668	2.69638	-0.110029	0.912386	0.999954
ENSG00000253971	NA	0.207179	-1.14769	3.0353	-0.378113	0.705347	0.999954
ENSG00000253972	MAL2-AS1	0.950857	0.0853995	1.28308	0.0665582	0.946933	0.999954
ENSG00000253973	NRIP3-DT	0.689975	0.138168	1.14817	0.120338	0.904216	0.999954
ENSG00000253974	NRG1-IT1	0.378063	0.253374	1.74443	0.145248	0.884515	0.999954
ENSG00000253978	NA	5.62021	0.206755	0.416097	0.496893	0.619265	0.999954
ENSG00000253982	CLN8-AS1	578.9	-0.0355844	0.0555882	-0.640143	0.52208	0.999954
ENSG00000253986	LOC105379327	0.265785	-1.49812	2.66345	-0.562474	0.573793	0.999954
ENSG00000253991	NA	0.0507582	-0.318412	3.04143	-0.104691	0.916621	0.999954
ENSG00000253993	NA	0.0509877	0.322781	3.04143	0.106128	0.915481	0.999954
ENSG00000254002	NA	0.0484206	0.322779	3.04143	0.106127	0.915481	0.999954
ENSG00000254003	SRI-AS1	0.506653	-1.42148	1.46869	-0.967853	0.333118	0.999954
ENSG00000254008	LINC00051	0.246179	-0.639007	3.04143	-0.210101	0.833589	0.999954
ENSG00000254013	NA	0.751677	0.0397758	1.15642	0.0343957	0.972562	0.999954
ENSG00000254016	ALG1L10P	0.797553	0.84164	1.39088	0.605113	0.545104	0.999954
ENSG00000254017	IGHEP2	0.537246	-1.58571	2.01191	-0.788163	0.430601	0.999954
ENSG00000254019	SLC45A4-AS1	0.14982	0.322781	3.04143	0.106128	0.915481	0.999954
ENSG00000254023	NA	0.372916	-0.925447	1.51726	-0.609945	0.541898	0.999954
ENSG00000254024	GRHL2-DT	3.18867	0.28104	0.589318	0.47689	0.63344	0.999954
ENSG00000254026	NA	0.721056	0.115598	1.10149	0.104947	0.916418	0.999954
ENSG00000254030	IGLC5	0.107204	0.643378	3.04143	0.211538	0.832468	0.999954
ENSG00000254031	NA	0.107204	0.643378	3.04143	0.211538	0.832468	0.999954
ENSG00000254033	NA	0.127795	-0.639007	3.04143	-0.210101	0.833589	0.999954
ENSG00000254035	NA	0.223638	0.639198	3.03688	0.210479	0.833294	0.999954
ENSG00000254037	NA	0.954423	0.879807	1.30402	0.674686	0.499875	0.999954
ENSG00000254038	NA	6.67934	-0.172551	0.375043	-0.460084	0.645456	0.999954
ENSG00000254041	LINC03084	0.0494756	0.322779	3.04143	0.106127	0.915481	0.999954
ENSG00000254042	NA	0.430376	0.768472	2.44947	0.313729	0.753727	0.999954
ENSG00000254043	NA	18.0364	-0.0277131	0.256451	-0.108064	0.913945	0.999954
ENSG00000254044	NA	3.06728	0.271452	0.532672	0.509605	0.610328	0.999954
ENSG00000254049	NRG1-IT3	0.0451025	-0.31841	3.04143	-0.104691	0.916621	0.999954
ENSG00000254064	NA	0.152437	-0.943983	3.04047	-0.310473	0.756201	0.999954
ENSG00000254066	NA	0.0638973	-0.318412	3.04143	-0.104691	0.916621	0.999954
ENSG00000254076	LOC100129367	0.0451025	-0.31841	3.04143	-0.104691	0.916621	0.999954
ENSG00000254080	NA	0.105662	-0.639005	3.04143	-0.2101	0.83359	0.999954
ENSG00000254081	LINC01299	0.0991788	0.0021834	3.04143	0.000717884	0.999427	0.999954
ENSG00000254083	LINC01591	0.1031	0.643376	3.04143	0.211537	0.832468	0.999954
ENSG00000254088	NA	0.0519237	-0.31841	3.04143	-0.104691	0.916621	0.999954
ENSG00000254089	NA	0.306182	0.662784	3.02363	0.219201	0.826493	0.999954
ENSG00000254092	NA	0.703917	-0.950222	1.37368	-0.691735	0.489104	0.999954
ENSG00000254093	PINX1	230.623	0.0238277	0.0696792	0.341963	0.732379	0.999954
ENSG00000254094	NA	0.0519237	-0.31841	3.04143	-0.104691	0.916621	0.999954
ENSG00000254101	LINC02055	0.917947	-0.317959	1.42011	-0.223897	0.822837	0.999954
ENSG00000254102	BHLHE22-AS1	0.0509877	0.322781	3.04143	0.106128	0.915481	0.999954
ENSG00000254103	NA	0.0451025	-0.31841	3.04143	-0.104691	0.916621	0.999954
ENSG00000254104	NA	0.0484206	0.322779	3.04143	0.106127	0.915481	0.999954
ENSG00000254106	NA	0.160118	0.322783	3.04143	0.106129	0.91548	0.999954
ENSG00000254109	RBPMS-AS1	17.5728	-0.0133768	0.354879	-0.037694	0.969932	0.999954
ENSG00000254119	LINC02842	2.54207	0.0742196	0.809459	0.0916904	0.926944	0.999954
ENSG00000254122	PCDHGB7	429.348	0.0806083	0.180846	0.445729	0.655793	0.999954
ENSG00000254126	CD8B2	261.494	0.179383	0.146196	1.227	0.219821	0.999954
ENSG00000254127	NA	0.419453	-0.561448	1.52407	-0.368388	0.712584	0.999954
ENSG00000254129	NA	0.518418	0.971592	1.52036	0.639054	0.522788	0.999954
ENSG00000254139	LINC03018	0.508293	-0.663255	1.82662	-0.363104	0.716527	0.999954
ENSG00000254153	LINC02950	2.1263	0.416135	0.734804	0.566321	0.571176	0.999954
ENSG00000254154	NA	41.3037	0.111631	0.233857	0.477345	0.633116	0.999954
ENSG00000254163	NA	0.105438	0.00218562	3.04143	0.000718615	0.999427	0.999954
ENSG00000254165	NA	6.7384	0.362241	0.367955	0.98447	0.324884	0.999954
ENSG00000254166	PCAT2	44.5743	0.301163	0.396215	0.760099	0.447195	0.999954
ENSG00000254170	NA	0.17454	-0.3451	3.03865	-0.11357	0.909578	0.999954
ENSG00000254171	NA	0.156196	-0.31841	3.04143	-0.104691	0.916621	0.999954
ENSG00000254185	NA	3.1448	-0.0778553	0.751744	-0.103566	0.917514	0.999954
ENSG00000254186	NA	4.65686	-0.489587	0.621363	-0.787924	0.430741	0.999954
ENSG00000254187	NA	0.896156	-0.362967	1.11207	-0.326388	0.744131	0.999954
ENSG00000254192	NA	0.816722	0.90984	1.15006	0.791121	0.428873	0.999954
ENSG00000254193	NA	0.0588832	0.322779	3.04143	0.106127	0.915481	0.999954
ENSG00000254194	NA	0.122268	0.655448	3.04075	0.215554	0.829335	0.999954
ENSG00000254202	NA	0.2093	0.0149272	3.04043	0.00490958	0.996083	0.999954
ENSG00000254206	NPIPB11	166.572	-0.113034	0.0988324	-1.1437	0.252749	0.999954
ENSG00000254208	NA	0.466422	0.787768	1.49769	0.525987	0.598897	0.999954
ENSG00000254211	LINC01485	0.117499	0.00218562	3.04143	0.000718615	0.999427	0.999954
ENSG00000254213	NA	0.808871	-0.402538	1.04834	-0.383975	0.700997	0.999954
ENSG00000254224	UQCRB-AS1	3.48677	-0.339983	0.618299	-0.549869	0.582409	0.999954
ENSG00000254225	NA	0.124445	-0.639007	3.04143	-0.210101	0.833589	0.999954
ENSG00000254226	LINC01933	35.0169	0.20179	0.181738	1.11033	0.266855	0.999954
ENSG00000254229	FAM90A12	1.17902	-0.164556	0.96093	-0.171247	0.86403	0.999954
ENSG00000254230	NA	0.750406	-0.65966	1.68339	-0.391864	0.695159	0.999954
ENSG00000254231	WWP1-AS1	6.86958	0.402499	0.479453	0.839496	0.401191	0.999954
ENSG00000254233	NA	8.03994	-0.0133253	0.502934	-0.0264952	0.978862	0.999954
ENSG00000254237	LOC105379230	0.42838	-0.712999	1.73789	-0.410266	0.68161	0.999954
ENSG00000254238	NA	1.67165	-0.095544	0.859181	-0.111204	0.911455	0.999954
ENSG00000254242	LOC105379301	0.266782	-0.274652	2.67648	-0.102617	0.918267	0.999954
ENSG00000254244	NA	5.02959	0.116622	0.445059	0.262037	0.793293	0.999954
ENSG00000254245	PCDHGA3	0.107325	-0.639005	3.04143	-0.2101	0.83359	0.999954
ENSG00000254246	NA	0.0565766	-0.31841	3.04143	-0.104691	0.916621	0.999954
ENSG00000254248	NA	0.0507582	-0.318412	3.04143	-0.104691	0.916621	0.999954
ENSG00000254251	LOC105375635	0.0605737	-0.318412	3.04143	-0.104691	0.916621	0.999954
ENSG00000254252	RPL7P20	0.0638973	-0.318412	3.04143	-0.104691	0.916621	0.999954
ENSG00000254254	PENK-AS1	2.5609	-0.0429457	0.640686	-0.0670308	0.946557	0.999954
ENSG00000254258	NA	22.1304	0.346926	0.223045	1.55541	0.11985	0.999954
ENSG00000254260	NA	8.46443	0.165206	0.315061	0.524362	0.600027	0.999954
ENSG00000254261	NA	0.10758	-0.639007	3.04143	-0.210101	0.833589	0.999954
ENSG00000254266	PKIA-AS1	0.620983	2.05268	1.9147	1.07206	0.283692	0.999954
ENSG00000254270	NA	0.349407	1.25204	3.03025	0.413182	0.679473	0.999954
ENSG00000254271	NA	0.611904	0.0715723	1.36598	0.0523961	0.958213	0.999954
ENSG00000254273	NA	0.222259	-0.639004	2.764	-0.231188	0.817169	0.999954
ENSG00000254275	NA	0.376864	0.90636	1.51347	0.598862	0.549265	0.999954
ENSG00000254278	LOC101927513	0.0546798	0.322781	3.04143	0.106128	0.915481	0.999954
ENSG00000254288	LOC105375903	0.349633	-1.25392	2.56281	-0.489274	0.624647	0.999954
ENSG00000254294	NA	0.721658	0.524784	1.494	0.351261	0.725392	0.999954
ENSG00000254298	NA	3.17843	0.062157	0.52323	0.118795	0.905438	0.999954
ENSG00000254299	LINC01944	0.0588832	0.322779	3.04143	0.106127	0.915481	0.999954
ENSG00000254302	NA	1.23009	-0.558677	0.986351	-0.566408	0.571117	0.999954
ENSG00000254303	NA	0.112381	0.643376	3.04143	0.211537	0.832468	0.999954
ENSG00000254307	NA	0.232265	1.18202	2.70559	0.436881	0.662198	0.999954
ENSG00000254311	SNRPCP17	0.454976	1.34105	2.50584	0.535169	0.592533	0.999954
ENSG00000254317	NA	0.214776	0.640812	3.04138	0.210698	0.833123	0.999954
ENSG00000254331	NA	0.0611338	0.322779	3.04143	0.106127	0.915481	0.999954
ENSG00000254332	NA	55.9284	-0.178935	0.170642	-1.0486	0.294364	0.999954
ENSG00000254333	NA	0.899855	0.30429	1.32579	0.229515	0.818468	0.999954
ENSG00000254335	CDH12P1	0.332586	0.678576	2.58251	0.262758	0.792737	0.999954
ENSG00000254336	NA	1.68104	0.062116	0.805639	0.0771015	0.938543	0.999954
ENSG00000254337	LOC107986951	0.156868	0.322781	3.04143	0.106128	0.915481	0.999954
ENSG00000254338	MAFA-AS1	27.9138	-0.396436	0.258146	-1.5357	0.124612	0.999954
ENSG00000254340	LOC124901882	1.32882	1.01852	0.920073	1.107	0.268295	0.999954
ENSG00000254343	NA	14.1545	0.142104	0.267219	0.531787	0.594873	0.999954
ENSG00000254348	NA	0.165936	0.320743	3.03864	0.105555	0.915935	0.999954
ENSG00000254349	MIR2052HG	1.91917	0.679003	0.739961	0.91762	0.358818	0.999954
ENSG00000254350	NA	0.275538	1.56853	2.13615	0.734281	0.462778	0.999954
ENSG00000254352	NA	0.167983	0.950506	3.04061	0.312604	0.754582	0.999954
ENSG00000254362	NA	0.115751	0.00218562	3.04143	0.000718615	0.999427	0.999954
ENSG00000254363	NA	4.59776	0.131434	0.515092	0.255166	0.798595	0.999954
ENSG00000254366	NA	0.0577016	0.322779	3.04143	0.106127	0.915481	0.999954
ENSG00000254369	HOXA-AS3	0.188788	0.985895	3.04024	0.324282	0.745724	0.999954
ENSG00000254370	NA	4.8752	0.341649	0.50066	0.682397	0.494988	0.999954
ENSG00000254373	NA	2.46742	-0.679466	0.660741	-1.02834	0.30379	0.999954
ENSG00000254377	MIR124-2HG	15.8996	0.356271	0.654436	0.544394	0.586171	0.999954
ENSG00000254383	NA	0.0537901	-0.318412	3.04143	-0.104691	0.916621	0.999954
ENSG00000254387	NA	0.319603	-0.562411	2.0993	-0.267904	0.788773	0.999954
ENSG00000254388	NA	0.0509877	0.322781	3.04143	0.106128	0.915481	0.999954
ENSG00000254389	RHPN1-AS1	105.951	0.0832658	0.0999402	0.833157	0.404756	0.999954
ENSG00000254392	LOC100422267	0.0494756	0.322779	3.04143	0.106127	0.915481	0.999954
ENSG00000254394	LOC101927141	0.103847	-0.644547	3.04111	-0.211945	0.83215	0.999954
ENSG00000254396	NA	0.203492	0.00218784	3.04143	0.000719346	0.999426	0.999954
ENSG00000254398	LOC100419574	0.699178	0.197047	1.55112	0.127035	0.898913	0.999954
ENSG00000254399	NA	0.0638973	-0.318412	3.04143	-0.104691	0.916621	0.999954
ENSG00000254400	NA	10.1073	-0.128413	0.296839	-0.432602	0.665304	0.999954
ENSG00000254401	LINC02752	0.669331	-0.0802043	1.93998	-0.0413428	0.967023	0.999954
ENSG00000254402	LRRC24	802.964	0.088643	0.0875806	1.01213	0.311476	0.999954
ENSG00000254403	OR10Y1P	0.0605737	-0.318412	3.04143	-0.104691	0.916621	0.999954
ENSG00000254409	NA	0.203508	0.00218784	3.04143	0.000719346	0.999426	0.999954
ENSG00000254413	CHKB-CPT1B	1115.12	0.0849425	0.105314	0.806562	0.419919	0.999954
ENSG00000254415	SIGLEC14	0.22256	0.634637	2.7607	0.229883	0.818183	0.999954
ENSG00000254416	LOC124902752	76.5269	-0.0804861	0.469654	-0.171373	0.86393	0.999954
ENSG00000254418	NA	1.22651	0.0327503	1.13979	0.0287337	0.977077	0.999954
ENSG00000254419	NA	5.92311	0.0428624	0.385297	0.111245	0.911422	0.999954
ENSG00000254422	NA	0.156472	-0.9596	3.04143	-0.315509	0.752375	0.999954
ENSG00000254423	LOC100421094	0.103847	-0.644547	3.04111	-0.211945	0.83215	0.999954
ENSG00000254428	NA	0.0565766	-0.31841	3.04143	-0.104691	0.916621	0.999954
ENSG00000254429	NA	0.194052	-1.01329	3.03257	-0.334135	0.738277	0.999954
ENSG00000254431	NA	0.351512	-1.30378	2.03997	-0.639117	0.522747	0.999954
ENSG00000254433	NA	0.169593	0.322779	3.04143	0.106127	0.915481	0.999954
ENSG00000254438	LINC02683	10.9629	0.264649	0.359834	0.735475	0.46205	0.999954
ENSG00000254444	NA	2.27693	0.176413	0.855531	0.206203	0.836632	0.999954
ENSG00000254445	HSPB2-C11orf52	16.4532	0.0303251	0.565733	0.0536031	0.957251	0.999954
ENSG00000254447	NA	0.178849	-0.346034	3.037	-0.11394	0.909286	0.999954
ENSG00000254449	NA	0.439615	-0.610759	1.52046	-0.401693	0.68791	0.999954
ENSG00000254450	NA	0.0536019	0.322781	3.04143	0.106128	0.915481	0.999954
ENSG00000254452	NA	6.54025	0.497099	0.418383	1.18814	0.234777	0.999954
ENSG00000254454	NA	4.16388	-0.149512	0.490946	-0.304539	0.760717	0.999954
ENSG00000254458	NA	0.349017	0.549099	2.55428	0.214972	0.829789	0.999954
ENSG00000254459	NA	0.80675	-0.856874	1.57391	-0.544425	0.586149	0.999954
ENSG00000254461	NA	3.3498	-0.237332	0.624482	-0.380046	0.703912	0.999954
ENSG00000254463	PPIAP41	0.164242	-0.31841	3.04143	-0.104691	0.916621	0.999954
ENSG00000254467	NA	3.51594	0.562017	0.587804	0.956131	0.339006	0.999954
ENSG00000254468	NA	1.2744	-0.667084	1.84114	-0.362321	0.717112	0.999954
ENSG00000254469	XNDC1N	48.6822	0.154757	0.12689	1.21962	0.22261	0.999954
ENSG00000254470	AP5B1	2457.17	0.00614931	0.0519232	0.118431	0.905726	0.999954
ENSG00000254473	UBQLN1-AS1	88.5117	0.0966793	0.119093	0.811797	0.416908	0.999954
ENSG00000254477	NA	11.9944	0.170206	0.286629	0.593818	0.552634	0.999954
ENSG00000254480	LINC02749	5.10292	0.022132	0.396373	0.0558364	0.955472	0.999954
ENSG00000254481	NA	0.0605737	-0.318412	3.04143	-0.104691	0.916621	0.999954
ENSG00000254484	NA	0.107392	0.00218562	3.04143	0.000718615	0.999427	0.999954
ENSG00000254485	NA	20.3094	0.171496	0.216178	0.793309	0.427598	0.999954
ENSG00000254486	LINC02547	0.0588832	0.322779	3.04143	0.106127	0.915481	0.999954
ENSG00000254489	NA	0.509254	-0.362415	2.05243	-0.176578	0.85984	0.999954
ENSG00000254491	LOC100421023	0.0451025	-0.31841	3.04143	-0.104691	0.916621	0.999954
ENSG00000254495	NA	0.127795	-0.639007	3.04143	-0.210101	0.833589	0.999954
ENSG00000254497	NA	1.42971	0.932352	0.827376	1.12688	0.259794	0.999954
ENSG00000254501	NA	3.9831	0.139304	0.440801	0.316026	0.751983	0.999954
ENSG00000254502	NA	0.458078	1.22377	1.49818	0.816835	0.414023	0.999954
ENSG00000254503	HMGB3P29	0.430989	0.428073	2.06794	0.207005	0.836006	0.999954
ENSG00000254505	CHMP4A	989.799	0.0364465	0.0695993	0.523661	0.600514	0.999954
ENSG00000254506	KIAA1191P2	0.272398	1.51075	3.03266	0.49816	0.618371	0.999954
ENSG00000254508	LINC02722	0.101975	0.643378	3.04143	0.211538	0.832468	0.999954
ENSG00000254510	NA	7.27821	-0.2482	0.437891	-0.566809	0.570844	0.999954
ENSG00000254511	NA	0.0451025	-0.31841	3.04143	-0.104691	0.916621	0.999954
ENSG00000254519	LOC100507384	0.413266	-0.732298	2.51238	-0.291476	0.770687	0.999954
ENSG00000254527	NA	0.2273	1.26817	2.74484	0.462018	0.644069	0.999954
ENSG00000254530	LINC02755	0.0451025	-0.31841	3.04143	-0.104691	0.916621	0.999954
ENSG00000254531	PPP3CA-DT	105.317	-0.160262	0.109601	-1.46222	0.14368	0.999954
ENSG00000254532	ARL14EP-DT	0.676304	1.50974	1.42457	1.05979	0.289241	0.999954
ENSG00000254535	PABPC4L	27.1772	0.149126	0.395329	0.377221	0.706009	0.999954
ENSG00000254536	NA	241.404	0.0713582	0.148539	0.480401	0.630942	0.999954
ENSG00000254537	NA	0.0484206	0.322779	3.04143	0.106127	0.915481	0.999954
ENSG00000254539	NA	8.21274	-0.642547	0.423094	-1.51869	0.128841	0.999954
ENSG00000254542	NAV2-AS3	0.0577016	0.322779	3.04143	0.106127	0.915481	0.999954
ENSG00000254545	NA	0.0638273	0.322779	3.04143	0.106127	0.915481	0.999954
ENSG00000254547	NA	0.0451025	-0.31841	3.04143	-0.104691	0.916621	0.999954
ENSG00000254548	NA	0.306192	-1.38957	3.02967	-0.458654	0.646483	0.999954
ENSG00000254550	OMP	0.592235	1.00782	2.85113	0.353482	0.723727	0.999954
ENSG00000254551	NA	0.508193	0.892239	1.72818	0.516288	0.605654	0.999954
ENSG00000254553	NA	28.9835	0.0704818	0.553399	0.127361	0.898654	0.999954
ENSG00000254554	NA	2.90099	0.0236367	0.690522	0.0342301	0.972694	0.999954
ENSG00000254556	NA	0.153946	0.322783	3.04143	0.106129	0.91548	0.999954
ENSG00000254559	NA	2.23525	-0.439049	0.610476	-0.719191	0.472023	0.999954
ENSG00000254560	BBOX1-AS1	169.527	0.183555	0.137871	1.33136	0.183072	0.999954
ENSG00000254563	NA	0.11144	0.0021834	3.04143	0.000717884	0.999427	0.999954
ENSG00000254565	MTND2P26	0.0537901	-0.318412	3.04143	-0.104691	0.916621	0.999954
ENSG00000254571	NA	0.0537901	-0.318412	3.04143	-0.104691	0.916621	0.999954
ENSG00000254573	NA	0.391932	0.838425	1.72243	0.486768	0.626423	0.999954
ENSG00000254577	NA	0.155714	0.322783	3.04143	0.106129	0.91548	0.999954
ENSG00000254578	NA	0.680662	0.385568	1.13597	0.339418	0.734295	0.999954
ENSG00000254579	LOC100419712	0.0537901	-0.318412	3.04143	-0.104691	0.916621	0.999954
ENSG00000254585	MAGEL2	1272.94	0.0352575	0.105549	0.33404	0.738349	0.999954
ENSG00000254586	NA	0.0494756	0.322779	3.04143	0.106127	0.915481	0.999954
ENSG00000254589	EIF4A2P3	0.162244	0.30661	3.03931	0.100882	0.919644	0.999954
ENSG00000254590	NA	0.106122	0.643374	3.04143	0.211536	0.832469	0.999954
ENSG00000254593	NA	0.0622225	-0.318412	3.04143	-0.104691	0.916621	0.999954
ENSG00000254595	LOC644169	4.35757	0.199104	0.448627	0.443808	0.657182	0.999954
ENSG00000254596	NA	0.0988926	-0.639005	3.04143	-0.2101	0.83359	0.999954
ENSG00000254598	CSNK2A3	636.247	-0.0709927	0.0779704	-0.910509	0.362554	0.999954
ENSG00000254602	MIR130AHG	36.7395	0.210278	0.188507	1.11549	0.264639	0.999954
ENSG00000254604	NA	0.661619	0.877824	1.26456	0.694175	0.487573	0.999954
ENSG00000254606	NA	0.198065	0.527627	3.03295	0.173965	0.861893	0.999954
ENSG00000254607	NA	0.10846	0.0021834	3.04143	0.000717884	0.999427	0.999954
ENSG00000254609	NA	1.08701	1.26325	1.99859	0.632068	0.527342	0.999954
ENSG00000254610	NA	0.825805	0.637402	1.03262	0.617269	0.537057	0.999954
ENSG00000254612	DNAJB6P1	365.801	0.0235345	0.0654786	0.359423	0.719279	0.999954
ENSG00000254614	CAPN1-AS1	67.2893	-0.051315	0.144519	-0.355074	0.722534	0.999954
ENSG00000254618	NA	0.282667	0.326958	3.03794	0.107625	0.914293	0.999954
ENSG00000254620	NA	0.155714	0.322783	3.04143	0.106129	0.91548	0.999954
ENSG00000254622	NAV2-AS4	1.06912	-1.42401	1.20895	-1.17789	0.238839	0.999954
ENSG00000254627	NA	0.0494756	0.322779	3.04143	0.106127	0.915481	0.999954
ENSG00000254630	NA	0.23193	-0.637705	2.736	-0.233079	0.8157	0.999954
ENSG00000254631	NA	0.247126	-0.734387	2.66376	-0.275696	0.782782	0.999954
ENSG00000254632	NA	2.02483	0.0537302	0.873162	0.0615352	0.950933	0.999954
ENSG00000254636	ARMS2	0.869699	-0.578999	1.09851	-0.527076	0.598141	0.999954
ENSG00000254639	NA	1.07101	0.38505	1.1309	0.340482	0.733494	0.999954
ENSG00000254641	NA	0.842614	-0.332253	1.47488	-0.225274	0.821766	0.999954
ENSG00000254645	LOC105376567	0.0565766	-0.31841	3.04143	-0.104691	0.916621	0.999954
ENSG00000254647	INS	381735	-0.0581261	0.131695	-0.441368	0.658947	0.999954
ENSG00000254648	NA	8.84587	0.0213769	0.334217	0.0639611	0.949001	0.999954
ENSG00000254656	RTL1	55.5003	-0.0266956	0.321685	-0.0829868	0.933862	0.999954
ENSG00000254662	NA	2.71382	-0.831171	0.639223	-1.30028	0.193504	0.999954
ENSG00000254665	NA	1.56797	-0.0619205	0.964216	-0.0642185	0.948796	0.999954
ENSG00000254670	NA	49.5677	0.0790202	0.158745	0.497781	0.618638	0.999954
ENSG00000254675	LOC124902723	0.939646	2.02284	2.48774	0.813126	0.416146	0.999954
ENSG00000254676	NA	3.9504	-0.623894	0.634427	-0.983399	0.325411	0.999954
ENSG00000254680	NA	0.152781	0.322781	3.04143	0.106128	0.915481	0.999954
ENSG00000254681	PKD1P5	2252.19	0.00211225	0.0631438	0.0334515	0.973315	0.999954
ENSG00000254683	SNRPCP6	0.0484206	0.322779	3.04143	0.106127	0.915481	0.999954
ENSG00000254685	FPGT	187.718	0.0855826	0.146078	0.585868	0.557964	0.999954
ENSG00000254686	NA	0.3044	-0.0481851	2.13282	-0.0225922	0.981976	0.999954
ENSG00000254689	LINC02235	3.25908	0.0848018	0.74023	0.114561	0.908793	0.999954
ENSG00000254690	NA	1.86168	-0.109632	0.671839	-0.163181	0.870376	0.999954
ENSG00000254693	CD82-AS1	0.0638273	0.322779	3.04143	0.106127	0.915481	0.999954
ENSG00000254694	NA	1.09263	1.27998	1.30561	0.980372	0.326903	0.999954
ENSG00000254700	DEFB131C	0.0537901	-0.318412	3.04143	-0.104691	0.916621	0.999954
ENSG00000254701	NA	297.189	0.0606048	0.102428	0.591682	0.554063	0.999954
ENSG00000254702	NA	0.156702	0.967706	3.04122	0.318197	0.750336	0.999954
ENSG00000254706	NA	11.5228	-0.209558	0.258767	-0.809833	0.418036	0.999954
ENSG00000254707	NA	0.0519237	-0.31841	3.04143	-0.104691	0.916621	0.999954
ENSG00000254708	NA	0.258639	0.210041	3.03193	0.0692763	0.94477	0.999954
ENSG00000254709	IGLL5	1.03337	-0.671444	1.64754	-0.407543	0.683609	0.999954
ENSG00000254710	NA	0.0519237	-0.31841	3.04143	-0.104691	0.916621	0.999954
ENSG00000254715	OR7E154P	0.315717	-1.29567	3.02701	-0.428035	0.668626	0.999954
ENSG00000254718	LOC101927702	4.68051	-0.339947	0.560826	-0.606154	0.544413	0.999954
ENSG00000254719	NA	24.5533	0.149042	0.204472	0.728914	0.466054	0.999954
ENSG00000254721	NA	3.81902	-0.0770701	0.540375	-0.142623	0.886588	0.999954
ENSG00000254726	MEX3A	1460.14	0.0337378	0.0894091	0.377342	0.705919	0.999954
ENSG00000254732	NA	88.2358	0.9998	0.912348	1.09585	0.273143	0.999954
ENSG00000254733	NA	0.0451025	-0.31841	3.04143	-0.104691	0.916621	0.999954
ENSG00000254736	BRD9P1	0.0451025	-0.31841	3.04143	-0.104691	0.916621	0.999954
ENSG00000254737	OR10G4	0.425008	-0.940588	1.67917	-0.56015	0.575377	0.999954
ENSG00000254739	NA	1.82873	-0.364449	0.720993	-0.505482	0.61322	0.999954
ENSG00000254741	NA	3.41207	0.328649	0.57693	0.569651	0.568914	0.999954
ENSG00000254746	LOC105376654	0.353009	-1.74618	2.48613	-0.702366	0.482451	0.999954
ENSG00000254750	NA	0.167909	-0.952203	3.04054	-0.313169	0.754152	0.999954
ENSG00000254756	NA	0.172437	0.963971	3.04143	0.316946	0.751284	0.999954
ENSG00000254759	NAP1L1P1	2.87048	0.0782589	0.59864	0.130728	0.895991	0.999954
ENSG00000254760	NA	0.834376	-0.17795	1.14556	-0.155339	0.876554	0.999954
ENSG00000254762	NA	2.96881	-0.188971	0.550434	-0.343312	0.731364	0.999954
ENSG00000254765	NA	0.117766	0.655448	3.04075	0.215554	0.829335	0.999954
ENSG00000254768	SLC17A6-DT	3.62795	-0.373794	0.67065	-0.55736	0.577281	0.999954
ENSG00000254771	NA	0.0546798	0.322781	3.04143	0.106128	0.915481	0.999954
ENSG00000254776	NA	0.0509877	0.322781	3.04143	0.106128	0.915481	0.999954
ENSG00000254777	NA	3.82986	0.184158	0.507026	0.363213	0.716446	0.999954
ENSG00000254779	NA	12.9446	-0.109559	0.587679	-0.186426	0.852111	0.999954
ENSG00000254780	NA	0.0588832	0.322779	3.04143	0.106127	0.915481	0.999954
ENSG00000254781	GVINP2	1.50595	-0.276858	0.865766	-0.319784	0.749132	0.999954
ENSG00000254783	LOC100289518	14.5788	-0.11982	0.247903	-0.483335	0.628858	0.999954
ENSG00000254786	NA	1.40984	-0.2413	1.42044	-0.169876	0.865107	0.999954
ENSG00000254787	LOC124902727	0.0509877	0.322781	3.04143	0.106128	0.915481	0.999954
ENSG00000254788	CKLF-CMTM1	18.0755	0.128773	0.252415	0.510166	0.609935	0.999954
ENSG00000254790	NA	0.0536019	0.322781	3.04143	0.106128	0.915481	0.999954
ENSG00000254793	FDPSP4	0.466741	0.0378189	1.53185	0.0246884	0.980303	0.999954
ENSG00000254802	NA	0.342729	-1.25393	2.57407	-0.487138	0.62616	0.999954
ENSG00000254805	SNRPCP14	0.158338	-0.940669	3.04106	-0.309323	0.757076	0.999954
ENSG00000254806	SYS1-DBNDD2	148.805	0.0917338	0.152155	0.602898	0.546577	0.999954
ENSG00000254810	NA	0.103847	-0.644547	3.04111	-0.211945	0.83215	0.999954
ENSG00000254812	NA	8.5268	-0.0885389	0.326601	-0.271092	0.786321	0.999954
ENSG00000254815	LMNTD2-AS1	1458.06	-0.162963	0.148583	-1.09678	0.272738	0.999954
ENSG00000254827	SLC67A1-AS	5.77162	-0.291519	0.515779	-0.5652	0.571937	0.999954
ENSG00000254829	NA	0.101746	0.00218562	3.04143	0.000718615	0.999427	0.999954
ENSG00000254835	NA	1.03071	0.206972	1.00498	0.205947	0.836833	0.999954
ENSG00000254837	LIPT2-AS1	85.5825	0.0258192	0.142613	0.181044	0.856333	0.999954
ENSG00000254838	GVINP1	2.2106	0.23945	0.804308	0.297709	0.765925	0.999954
ENSG00000254839	LOC101929269	0.773949	0.364047	1.54386	0.235803	0.813585	0.999954
ENSG00000254842	NA	0.686664	1.45549	1.7592	0.827359	0.408034	0.999954
ENSG00000254847	NA	0.0611338	0.322779	3.04143	0.106127	0.915481	0.999954
ENSG00000254851	NA	21.8665	0.120545	0.233682	0.515849	0.60596	0.999954
ENSG00000254852	NPIPA2	149.167	-0.0967569	0.137666	-0.702836	0.482158	0.999954
ENSG00000254854	NA	8.08698	0.204535	0.416671	0.49088	0.623511	0.999954
ENSG00000254855	NA	3.46888	-0.565985	0.583153	-0.970561	0.331767	0.999954
ENSG00000254858	MPV17L2	389.938	0.131653	0.0866715	1.51899	0.128765	0.999954
ENSG00000254859	NA	18.5477	0.0793068	0.207869	0.381523	0.702815	0.999954
ENSG00000254860	NA	98.0178	-0.073683	0.105776	-0.696596	0.486056	0.999954
ENSG00000254862	LGR4-AS1	1.64654	0.0612216	0.852144	0.0718442	0.942726	0.999954
ENSG00000254864	NA	0.461296	0.354188	2.48998	0.142245	0.886886	0.999954
ENSG00000254867	LOC100420020	0.27823	-1.21621	3.02837	-0.401604	0.687975	0.999954
ENSG00000254870	ATP6V1G2-DDX39B	109.827	-0.110415	0.212912	-0.518596	0.604043	0.999954
ENSG00000254871	NA	0.0536019	0.322781	3.04143	0.106128	0.915481	0.999954
ENSG00000254872	LINC02688	2.79194	-0.634848	0.574492	-1.10506	0.269134	0.999954
ENSG00000254873	NA	4.49566	0.618276	0.535402	1.15479	0.248177	0.999954
ENSG00000254877	LOC100422398	2.80088	-0.538951	0.561449	-0.959928	0.337092	0.999954
ENSG00000254880	PKNOX2-DT	0.102682	-0.639005	3.04143	-0.2101	0.83359	0.999954
ENSG00000254884	NA	0.27365	-1.45204	3.03028	-0.479177	0.631813	0.999954
ENSG00000254885	NA	0.127795	-0.639007	3.04143	-0.210101	0.833589	0.999954
ENSG00000254887	LNROP	33.9125	-0.0675019	0.258923	-0.260702	0.794322	0.999954
ENSG00000254893	NA	133.724	-0.0425136	0.111031	-0.382897	0.701796	0.999954
ENSG00000254894	NA	2.1374	1.29084	0.941178	1.37152	0.170214	0.999954
ENSG00000254896	OPCML-IT1	3.33439	0.0818545	0.557201	0.146903	0.883209	0.999954
ENSG00000254898	NA	0.127795	-0.639007	3.04143	-0.210101	0.833589	0.999954
ENSG00000254902	NA	0.0638273	0.322779	3.04143	0.106127	0.915481	0.999954
ENSG00000254905	NA	0.501108	-0.30798	1.36214	-0.226101	0.821123	0.999954
ENSG00000254906	NA	0.206128	1.00118	3.0336	0.330031	0.741377	0.999954
ENSG00000254907	NA	2.13428	0.266291	0.61564	0.432543	0.665347	0.999954
ENSG00000254910	NA	9.35256	0.208478	0.357342	0.583413	0.559615	0.999954
ENSG00000254911	SCARNA9	10.4555	0.226784	0.328914	0.689493	0.490513	0.999954
ENSG00000254912	NA	16.8861	0.42476	0.532778	0.797254	0.425303	0.999954
ENSG00000254916	NA	1.40534	1.57222	1.15663	1.35932	0.174046	0.999954
ENSG00000254921	NA	4.27952	0.921325	0.770671	1.19548	0.231898	0.999954
ENSG00000254929	NA	154.114	-0.0391762	0.0956406	-0.409619	0.682086	0.999954
ENSG00000254933	NA	0.143807	-0.25634	3.0399	-0.0843251	0.932798	0.999954
ENSG00000254936	NA	0.400675	1.58944	2.06	0.771574	0.440367	0.999954
ENSG00000254939	LOC643381	0.798771	-0.317325	1.14043	-0.278249	0.780821	0.999954
ENSG00000254941	NA	0.165506	-0.318407	3.04143	-0.10469	0.916622	0.999954
ENSG00000254942	NA	0.42191	-0.573719	1.75511	-0.326885	0.743755	0.999954
ENSG00000254943	NA	0.0611338	0.322779	3.04143	0.106127	0.915481	0.999954
ENSG00000254944	NA	1.43644	0.268779	2.44408	0.109971	0.912432	0.999954
ENSG00000254946	LINC02751	0.16226	-0.31841	3.04143	-0.104691	0.916621	0.999954
ENSG00000254948	OR7E158P	0.351389	0.491206	2.56946	0.19117	0.848392	0.999954
ENSG00000254951	LOC283299	0.724099	0.609771	1.17919	0.517108	0.60508	0.999954
ENSG00000254953	NA	0.0484206	0.322779	3.04143	0.106127	0.915481	0.999954
ENSG00000254959	INMT-MINDY4	5.77847	-0.997753	0.824132	-1.21067	0.226022	0.999954
ENSG00000254966	NA	49.3323	-0.0671456	0.148112	-0.453345	0.650301	0.999954
ENSG00000254968	LINC02763	28.676	0.172286	0.316215	0.544838	0.585865	0.999954
ENSG00000254972	NA	0.606739	-0.742609	1.22956	-0.603963	0.545868	0.999954
ENSG00000254973	NA	23.6526	-0.0636447	0.209205	-0.304222	0.760959	0.999954
ENSG00000254974	NA	1.72049	0.418802	0.795097	0.526731	0.59838	0.999954
ENSG00000254975	NA	0.0546798	0.322781	3.04143	0.106128	0.915481	0.999954
ENSG00000254976	NA	0.0622225	-0.318412	3.04143	-0.104691	0.916621	0.999954
ENSG00000254978	NA	0.944872	-0.842099	1.30623	-0.644677	0.519136	0.999954
ENSG00000254979	NA	22.3945	0.309106	0.327758	0.943093	0.345634	0.999954
ENSG00000254980	NA	0.0494756	0.322779	3.04143	0.106127	0.915481	0.999954
ENSG00000254985	NA	0.557584	-1.02609	1.496	-0.685886	0.492785	0.999954
ENSG00000254987	NA	0.0611338	0.322779	3.04143	0.106127	0.915481	0.999954
ENSG00000254988	NA	0.577933	0.287568	1.54597	0.186012	0.852435	0.999954
ENSG00000254990	NA	4.59088	0.0998104	0.516112	0.193389	0.846654	0.999954
ENSG00000254991	NA	0.10936	0.643378	3.04143	0.211538	0.832468	0.999954
ENSG00000254993	TRIM77BP	0.153899	0.292123	3.04001	0.0960927	0.923447	0.999954
ENSG00000254997	KRTAP5-9	1.89	-0.120965	0.894917	-0.135169	0.892478	0.999954
ENSG00000254999	BRK1	4438.42	-0.0154433	0.042371	-0.364478	0.715501	0.999954
ENSG00000255000	NA	0.107477	-0.639007	3.04143	-0.210101	0.833589	0.999954
ENSG00000255002	LINC02324	0.34468	-0.79805	3.01807	-0.264424	0.791453	0.999954
ENSG00000255004	SLC1A2-AS1	0.124445	-0.639007	3.04143	-0.210101	0.833589	0.999954
ENSG00000255007	NA	1.8045	0.50876	0.859214	0.592122	0.553769	0.999954
ENSG00000255008	LINC02739	5.30527	0.316739	0.576911	0.549026	0.582988	0.999954
ENSG00000255009	UBTFL1	0.208538	0.643378	3.04143	0.211538	0.832468	0.999954
ENSG00000255010	NA	0.0968413	0.625605	3.04108	0.205718	0.837012	0.999954
ENSG00000255020	TDH-AS1	41.3399	0.0968122	0.192411	0.503153	0.614857	0.999954
ENSG00000255021	NA	0.211239	-0.627631	3.03635	-0.206706	0.836239	0.999954
ENSG00000255026	NA	2.16109	-1.13047	0.904971	-1.24918	0.211601	0.999954
ENSG00000255027	NA	0.262778	0.910347	3.03416	0.300033	0.764152	0.999954
ENSG00000255029	NA	0.168154	-0.940669	3.04106	-0.309323	0.757076	0.999954
ENSG00000255031	NA	46.6891	0.0386659	0.19815	0.195134	0.845288	0.999954
ENSG00000255035	NA	4.1137	-0.00442299	0.561406	-0.00787841	0.993714	0.999954
ENSG00000255037	PLA2G10EP	0.122796	-0.639007	3.04143	-0.210101	0.833589	0.999954
ENSG00000255038	NA	1.36442	0.283212	0.883357	0.320609	0.748507	0.999954
ENSG00000255040	NA	0.281183	0.894463	2.11518	0.422878	0.672384	0.999954
ENSG00000255043	NAV2-AS5	0.0958607	-0.639005	3.04143	-0.2101	0.83359	0.999954
ENSG00000255045	NA	0.339048	0.642509	2.10021	0.305926	0.759661	0.999954
ENSG00000255046	NA	3.82865	-0.233179	0.475996	-0.489876	0.624222	0.999954
ENSG00000255050	NA	2.69438	0.292563	0.642235	0.455539	0.648722	0.999954
ENSG00000255052	FAM66D	127.717	0.160065	0.128528	1.24537	0.212995	0.999954
ENSG00000255054	NA	2.7053	-0.0359757	0.739934	-0.0486202	0.961222	0.999954
ENSG00000255057	NA	0.222944	0.624454	2.75698	0.226499	0.820813	0.999954
ENSG00000255059	NA	0.108359	0.643374	3.04143	0.211536	0.832469	0.999954
ENSG00000255062	TIRAP-AS1	36.3703	-0.157715	0.155634	-1.01337	0.310882	0.999954
ENSG00000255063	NA	0.23508	0.0021857	2.72781	0.000801264	0.999361	0.999954
ENSG00000255065	NA	0.658518	-0.661857	1.44948	-0.456619	0.647945	0.999954
ENSG00000255067	NA	0.0577016	0.322779	3.04143	0.106127	0.915481	0.999954
ENSG00000255071	SAA2-SAA4	0.449527	-0.353696	2.53297	-0.139637	0.888947	0.999954
ENSG00000255072	PIGY	1286.31	0.0352759	0.0479171	0.736186	0.461618	0.999954
ENSG00000255073	NA	15.3562	-1.19951	2.78011	-0.431463	0.666132	0.999954
ENSG00000255074	NA	0.0451025	-0.31841	3.04143	-0.104691	0.916621	0.999954
ENSG00000255082	GRM5-AS1	0.104997	0.00218562	3.04143	0.000718615	0.999427	0.999954
ENSG00000255087	LOC101929473	2.03882	0.983217	0.7617	1.29082	0.196766	0.999954
ENSG00000255089	NA	0.172695	0.322781	3.04143	0.106128	0.915481	0.999954
ENSG00000255094	NA	0.0509877	0.322781	3.04143	0.106128	0.915481	0.999954
ENSG00000255100	TSKU-AS1	5.63226	-0.00243412	0.398672	-0.00610556	0.995129	0.999954
ENSG00000255101	NA	0.407588	-0.531538	2.38346	-0.223011	0.823527	0.999954
ENSG00000255107	LOC100288097	0.432254	0.635215	1.53275	0.414429	0.67856	0.999954
ENSG00000255108	NA	6.10734	0.240628	0.415554	0.579053	0.562553	0.999954
ENSG00000255109	NA	0.10459	0.643378	3.04143	0.211538	0.832468	0.999954
ENSG00000255112	CHMP1B	2875.78	-0.0362273	0.0386684	-0.936872	0.348824	0.999954
ENSG00000255114	HYOU1-AS1	5.36161	0.163362	0.405349	0.403017	0.686936	0.999954
ENSG00000255115	NA	0.0537901	-0.318412	3.04143	-0.104691	0.916621	0.999954
ENSG00000255120	OVOL1-AS1	3.22059	-0.0278828	0.557313	-0.0500309	0.960098	0.999954
ENSG00000255122	NA	0.117687	-0.639007	3.04143	-0.210101	0.833589	0.999954
ENSG00000255126	NA	1.14598	0.841314	1.11569	0.754072	0.450806	0.999954
ENSG00000255127	EEF1A1P49	0.68837	0.128733	1.62763	0.0790924	0.936959	0.999954
ENSG00000255128	NA	0.0577016	0.322779	3.04143	0.106127	0.915481	0.999954
ENSG00000255129	NA	5.1221	0.410329	0.538988	0.761295	0.446481	0.999954
ENSG00000255133	LINC02721	0.169593	0.322779	3.04143	0.106127	0.915481	0.999954
ENSG00000255135	EMSY-DT	175.038	0.0835981	0.0736334	1.13533	0.256238	0.999954
ENSG00000255136	NA	1.55534	0.0496055	0.847143	0.0585562	0.953306	0.999954
ENSG00000255138	NA	0.527662	-0.326065	1.31017	-0.248873	0.803459	0.999954
ENSG00000255139	NA	8.89011	0.158531	0.294937	0.537506	0.590918	0.999954
ENSG00000255142	NA	3.12378	0.475678	0.521372	0.912358	0.36158	0.999954
ENSG00000255146	NA	0.264228	-0.330839	2.67965	-0.123463	0.90174	0.999954
ENSG00000255150	EID3	31.0787	0.231326	0.254684	0.908287	0.363727	0.999954
ENSG00000255151	GLYATL1B	0.0638973	-0.318412	3.04143	-0.104691	0.916621	0.999954
ENSG00000255153	TOLLIP-DT	85.2845	-0.15364	0.130638	-1.17608	0.239563	0.999954
ENSG00000255154	HTD2	371.118	-0.0845949	0.0730675	-1.15776	0.246961	0.999954
ENSG00000255158	NA	0.565717	-0.0634016	1.76193	-0.0359842	0.971295	0.999954
ENSG00000255159	NA	0.0484206	0.322779	3.04143	0.106127	0.915481	0.999954
ENSG00000255162	NA	0.273073	-0.290761	3.03942	-0.0956632	0.923788	0.999954
ENSG00000255163	NA	0.753633	-0.800192	1.31647	-0.607832	0.543299	0.999954
ENSG00000255165	NA	1.21415	0.853073	0.904924	0.942701	0.345834	0.999954
ENSG00000255167	NELL1-AS1	0.0494756	0.322779	3.04143	0.106127	0.915481	0.999954
ENSG00000255176	NA	3.16884	-0.3552	0.555659	-0.63924	0.522667	0.999954
ENSG00000255177	MUC5B-AS1	0.0546798	0.322781	3.04143	0.106128	0.915481	0.999954
ENSG00000255181	CCDC166	0.153631	0.932203	3.04081	0.306564	0.759175	0.999954
ENSG00000255182	NA	260.926	0.0867885	0.0734504	1.18159	0.237367	0.999954
ENSG00000255185	PDXDC2P	137.548	0.225247	1.2521	0.179895	0.857235	0.999954
ENSG00000255189	GLYATL1P1	0.158165	0.950506	3.04061	0.312604	0.754582	0.999954
ENSG00000255192	NANOGP8	0.480397	1.40307	1.48758	0.943189	0.345584	0.999954
ENSG00000255193	NA	0.110315	-0.639005	3.04143	-0.2101	0.83359	0.999954
ENSG00000255197	SLC39A13-AS1	6.50544	-0.42902	0.391682	-1.09533	0.273373	0.999954
ENSG00000255198	NA	143.229	0.0601405	0.089991	0.668295	0.503945	0.999954
ENSG00000255200	NA	0.682673	2.3912	1.56753	1.52546	0.127145	0.999954
ENSG00000255201	NA	0.473205	0.287601	1.67983	0.171208	0.86406	0.999954
ENSG00000255202	NA	0.0484206	0.322779	3.04143	0.106127	0.915481	0.999954
ENSG00000255209	NA	0.0638973	-0.318412	3.04143	-0.104691	0.916621	0.999954
ENSG00000255210	NA	0.0519237	-0.31841	3.04143	-0.104691	0.916621	0.999954
ENSG00000255213	NA	0.115961	-0.639007	3.04143	-0.210101	0.833589	0.999954
ENSG00000255216	NA	0.164934	-0.31841	3.04143	-0.104691	0.916621	0.999954
ENSG00000255220	NA	0.0565766	-0.31841	3.04143	-0.104691	0.916621	0.999954
ENSG00000255221	NA	0.0484206	0.322779	3.04143	0.106127	0.915481	0.999954
ENSG00000255222	NA	0.798701	1.04967	1.1991	0.875383	0.381366	0.999954
ENSG00000255224	NA	58.9173	0.00661601	0.119479	0.0553741	0.95584	0.999954
ENSG00000255226	NA	0.101975	0.643378	3.04143	0.211538	0.832468	0.999954
ENSG00000255227	NA	0.0509877	0.322781	3.04143	0.106128	0.915481	0.999954
ENSG00000255229	NA	0.0577016	0.322779	3.04143	0.106127	0.915481	0.999954
ENSG00000255234	NA	8.52676	0.417268	0.33841	1.23303	0.217566	0.999954
ENSG00000255236	NA	8.46762	-0.426063	0.351841	-1.21096	0.225913	0.999954
ENSG00000255237	NA	0.114585	0.0021834	3.04143	0.000717884	0.999427	0.999954
ENSG00000255240	GLYATL1-AS1	84.6342	0.211483	0.191882	1.10215	0.270396	0.999954
ENSG00000255246	NA	0.0622225	-0.318412	3.04143	-0.104691	0.916621	0.999954
ENSG00000255247	NECTIN1-AS1	0.114736	0.643376	3.04143	0.211537	0.832468	0.999954
ENSG00000255248	MIR100HG	25.5099	0.316353	0.409717	0.772126	0.44004	0.999954
ENSG00000255250	NA	0.113153	-0.644547	3.04111	-0.211945	0.83215	0.999954
ENSG00000255251	PRR23D1	1.04303	2.83427	3.00119	0.944381	0.344975	0.999954
ENSG00000255258	LINC02743	0.166161	0.323861	3.039	0.106568	0.915132	0.999954
ENSG00000255260	NA	0.313074	0.017001	1.78316	0.00953417	0.992393	0.999954
ENSG00000255262	ELOBP2	0.0537901	-0.318412	3.04143	-0.104691	0.916621	0.999954
ENSG00000255265	NA	0.221619	0.00218911	2.76588	0.000791469	0.999368	0.999954
ENSG00000255267	LINC02687	25.1029	-0.212864	0.232946	-0.913792	0.360826	0.999954
ENSG00000255269	LINC02710	0.0546798	0.322781	3.04143	0.106128	0.915481	0.999954
ENSG00000255270	NA	0.0577016	0.322779	3.04143	0.106127	0.915481	0.999954
ENSG00000255274	SMIM35	108.209	0.181669	0.272781	0.665988	0.505419	0.999954
ENSG00000255276	NA	0.113153	-0.644547	3.04111	-0.211945	0.83215	0.999954
ENSG00000255277	NA	6.19175	0.14732	0.385199	0.382452	0.702126	0.999954
ENSG00000255282	NA	0.0536019	0.322781	3.04143	0.106128	0.915481	0.999954
ENSG00000255284	GATD1-DT	320.019	0.0837008	0.0778177	1.0756	0.282106	0.999954
ENSG00000255291	NA	0.103847	-0.644547	3.04111	-0.211945	0.83215	0.999954
ENSG00000255292	NA	4.32576	0.788873	1.19954	0.657646	0.510765	0.999954
ENSG00000255293	NA	0.102911	0.00218784	3.04143	0.000719346	0.999426	0.999954
ENSG00000255298	OR8G5	13.2813	0.203607	0.447884	0.454597	0.649399	0.999954
ENSG00000255299	NA	0.311496	0.554816	2.1062	0.26342	0.792227	0.999954
ENSG00000255301	NA	4.55781	-0.639918	0.440253	-1.45352	0.146078	0.999954
ENSG00000255306	NA	5.71474	-0.206708	0.373439	-0.553527	0.579903	0.999954
ENSG00000255308	NA	0.401443	1.77458	3.02197	0.587227	0.557051	0.999954
ENSG00000255310	NA	379.385	0.148308	0.1112	1.33371	0.1823	0.999954
ENSG00000255311	NA	0.118577	0.00218562	3.04143	0.000718615	0.999427	0.999954
ENSG00000255319	ENPP7P8	0.337499	-0.0432943	2.59282	-0.0166978	0.986678	0.999954
ENSG00000255326	NA	3.09986	0.311109	0.529316	0.587756	0.556696	0.999954
ENSG00000255327	NA	0.162962	0.900839	3.03626	0.296693	0.766701	0.999954
ENSG00000255330	NA	1013.99	0.0109651	0.182426	0.060107	0.95207	0.999954
ENSG00000255332	LINC02756	0.152553	0.932203	3.04081	0.306564	0.759175	0.999954
ENSG00000255334	NA	0.0638973	-0.318412	3.04143	-0.104691	0.916621	0.999954
ENSG00000255337	TMEM123-DT	6.54721	0.165885	0.369236	0.449265	0.653241	0.999954
ENSG00000255339	NA	77.573	0.124252	0.171451	0.724708	0.468631	0.999954
ENSG00000255341	OR8Q1P	0.850238	0.048293	2.04834	0.0235766	0.98119	0.999954
ENSG00000255342	NA	0.0507582	-0.318412	3.04143	-0.104691	0.916621	0.999954
ENSG00000255343	NA	0.113057	0.00218562	3.04143	0.000718615	0.999427	0.999954
ENSG00000255344	LINC02706	0.0638273	0.322779	3.04143	0.106127	0.915481	0.999954
ENSG00000255345	NA	0.154253	0.322781	3.04143	0.106128	0.915481	0.999954
ENSG00000255346	NOX5	1.81748	0.231649	1.12199	0.206463	0.836429	0.999954
ENSG00000255350	MTCO1P15	0.268762	-0.702413	3.03533	-0.231413	0.816994	0.999954
ENSG00000255351	NA	0.491123	0.243496	1.36102	0.178906	0.858011	0.999954
ENSG00000255353	ASS1P13	0.208043	0.00218562	3.04143	0.000718615	0.999427	0.999954
ENSG00000255355	PATL1-DT	1.79186	-1.03814	0.817291	-1.27023	0.204004	0.999954
ENSG00000255357	LOC105376588	0.382469	-0.256111	2.08554	-0.122803	0.902263	0.999954
ENSG00000255358	NA	0.0494756	0.322779	3.04143	0.106127	0.915481	0.999954
ENSG00000255361	NA	0.0494756	0.322779	3.04143	0.106127	0.915481	0.999954
ENSG00000255362	LINC02761	0.16949	-0.31841	3.04143	-0.104691	0.916621	0.999954
ENSG00000255363	LINC02757	0.169062	0.322783	3.04143	0.106129	0.91548	0.999954
ENSG00000255364	NA	0.0987044	0.00218784	3.04143	0.000719346	0.999426	0.999954
ENSG00000255366	NA	2.90334	0.251539	0.783484	0.321052	0.748171	0.999954
ENSG00000255367	LOC101927708	5.62802	0.510453	0.401698	1.27074	0.203822	0.999954
ENSG00000255370	NA	0.107477	-0.639007	3.04143	-0.210101	0.833589	0.999954
ENSG00000255372	NA	3.95706	0.145972	0.636284	0.229413	0.818548	0.999954
ENSG00000255375	LOC107984322	0.0577016	0.322779	3.04143	0.106127	0.915481	0.999954
ENSG00000255381	LOC100422399	0.110179	0.00218784	3.04143	0.000719346	0.999426	0.999954
ENSG00000255384	NA	0.587197	-0.827277	1.50597	-0.54933	0.582779	0.999954
ENSG00000255387	RDXP1	0.0588832	0.322779	3.04143	0.106127	0.915481	0.999954
ENSG00000255388	LINC02741	0.0537387	-0.318412	3.04143	-0.104691	0.916621	0.999954
ENSG00000255389	NA	58.3702	-0.135189	0.180338	-0.74964	0.453471	0.999954
ENSG00000255390	NA	3.32711	-0.585423	0.666728	-0.878054	0.379915	0.999954
ENSG00000255393	OOSP4B	1.16526	0.999053	1.3054	0.765325	0.444078	0.999954
ENSG00000255397	NA	1.98495	-0.605051	0.667699	-0.906173	0.364844	0.999954
ENSG00000255398	HCAR3	10.4468	0.107679	0.553886	0.194407	0.845858	0.999954
ENSG00000255399	TBX5-AS1	0.348977	0.598375	1.74238	0.343424	0.73128	0.999954
ENSG00000255402	NA	0.0536019	0.322781	3.04143	0.106128	0.915481	0.999954
ENSG00000255403	NA	0.113057	0.00218562	3.04143	0.000718615	0.999427	0.999954
ENSG00000255404	NA	2.29216	-0.290659	0.694612	-0.418448	0.67562	0.999954
ENSG00000255406	LINC02730	28.4756	-0.000873699	0.339513	-0.00257339	0.997947	0.999954
ENSG00000255408	PCDHA3	18.26	0.256558	0.361046	0.710598	0.477334	0.999954
ENSG00000255409	NA	0.226824	-1.22801	3.03323	-0.404852	0.685586	0.999954
ENSG00000255411	LINC02548	0.163902	-0.943983	3.04047	-0.310473	0.756201	0.999954
ENSG00000255418	NA	3.62651	0.83269	0.675892	1.23199	0.217954	0.999954
ENSG00000255422	NA	0.102211	0.0021834	3.04143	0.000717884	0.999427	0.999954
ENSG00000255423	EBLN2	49.5896	0.0645278	0.175134	0.368448	0.712539	0.999954
ENSG00000255425	OR8G3	5.88151	-0.189585	0.640031	-0.296213	0.767068	0.999954
ENSG00000255426	NA	0.217786	1.14517	3.03616	0.377178	0.706042	0.999954
ENSG00000255432	NA	0.760921	-0.381435	2.73277	-0.139578	0.888993	0.999954
ENSG00000255433	LINC02735	0.454794	-1.91923	3.01722	-0.636094	0.524715	0.999954
ENSG00000255434	NA	3.1033	0.343056	0.626545	0.547536	0.584011	0.999954
ENSG00000255437	LOC100421160	0.0519237	-0.31841	3.04143	-0.104691	0.916621	0.999954
ENSG00000255438	NA	0.54348	-0.226521	1.25286	-0.180804	0.856522	0.999954
ENSG00000255440	NA	0.425532	1.11191	1.71768	0.647333	0.517417	0.999954
ENSG00000255441	NA	1.20519	0.285748	0.952485	0.300002	0.764176	0.999954
ENSG00000255446	NA	0.0509877	0.322781	3.04143	0.106128	0.915481	0.999954
ENSG00000255447	NA	0.0605737	-0.318412	3.04143	-0.104691	0.916621	0.999954
ENSG00000255448	NA	18.9245	0.0325219	0.508384	0.0639712	0.948993	0.999954
ENSG00000255449	NA	1.86232	0.988036	0.805448	1.22669	0.219939	0.999954
ENSG00000255450	EEF1A1P47	0.336562	0.996666	2.53039	0.393878	0.693671	0.999954
ENSG00000255458	SMIM14-DT	38.2364	0.0164021	0.16275	0.100781	0.919724	0.999954
ENSG00000255459	NA	0.913963	1.26839	1.03622	1.22406	0.220931	0.999954
ENSG00000255468	B4GAT1-DT	281.416	0.166125	0.150868	1.10113	0.270841	0.999954
ENSG00000255470	NA	0.0638973	-0.318412	3.04143	-0.104691	0.916621	0.999954
ENSG00000255471	NA	22.646	-0.261681	0.32119	-0.814724	0.41523	0.999954
ENSG00000255472	NA	0.0494756	0.322779	3.04143	0.106127	0.915481	0.999954
ENSG00000255474	GAU1	0.287843	-0.978768	2.13131	-0.459233	0.646067	0.999954
ENSG00000255477	NA	0.124445	-0.639007	3.04143	-0.210101	0.833589	0.999954
ENSG00000255484	LINC02764	1.79415	0.348805	0.822755	0.423948	0.671604	0.999954
ENSG00000255487	NA	1.06362	0.53308	1.35259	0.394119	0.693493	0.999954
ENSG00000255490	EIF4A2P5	0.0605737	-0.318412	3.04143	-0.104691	0.916621	0.999954
ENSG00000255491	LOC105375743	0.125031	0.0021834	3.04143	0.000717884	0.999427	0.999954
ENSG00000255498	NA	6.95405	-0.124981	0.367461	-0.34012	0.733766	0.999954
ENSG00000255500	LOC646801	0.983571	0.387358	1.07233	0.361228	0.717929	0.999954
ENSG00000255508	NA	315.133	-0.0302685	0.147385	-0.205371	0.837282	0.999954
ENSG00000255510	OR8A2P	7.38548	-0.033284	0.64926	-0.0512646	0.959115	0.999954
ENSG00000255513	NA	7.4839	-2.18906	1.86694	-1.17254	0.24098	0.999954
ENSG00000255516	NA	0.0484206	0.322779	3.04143	0.106127	0.915481	0.999954
ENSG00000255519	NA	0.16361	0.322783	3.04143	0.106129	0.91548	0.999954
ENSG00000255520	NA	0.486759	-2.07077	2.99129	-0.692268	0.488769	0.999954
ENSG00000255521	CD44-DT	0.271762	-0.953706	2.67567	-0.356436	0.721514	0.999954
ENSG00000255522	NA	0.149463	-0.318407	3.04143	-0.10469	0.916622	0.999954
ENSG00000255523	NA	0.925497	0.733761	1.0534	0.696567	0.486074	0.999954
ENSG00000255524	NPIPB8	25.3595	0.215706	0.261476	0.824958	0.409395	0.999954
ENSG00000255526	NEDD8-MDP1	30.9882	-0.0341919	0.348093	-0.0982263	0.921753	0.999954
ENSG00000255529	POLR2M	2131.68	0.00192988	0.0402752	0.0479174	0.961782	0.999954
ENSG00000255537	LOC403312	0.109625	0.00218562	3.04143	0.000718615	0.999427	0.999954
ENSG00000255539	NA	0.0494756	0.322779	3.04143	0.106127	0.915481	0.999954
ENSG00000255540	LOC100130203	0.0605737	-0.318412	3.04143	-0.104691	0.916621	0.999954
ENSG00000255541	NA	0.102211	0.0021834	3.04143	0.000717884	0.999427	0.999954
ENSG00000255542	SLC1A2-AS2	0.0577016	0.322779	3.04143	0.106127	0.915481	0.999954
ENSG00000255547	NA	0.53331	-0.815832	2.04626	-0.398695	0.690118	0.999954
ENSG00000255552	NA	0.10758	-0.639007	3.04143	-0.210101	0.833589	0.999954
ENSG00000255553	LINC02733	0.11771	0.00218562	3.04143	0.000718615	0.999427	0.999954
ENSG00000255559	ZNF252P-AS1	24.4326	0.0534081	0.198694	0.268796	0.788087	0.999954
ENSG00000255561	FDXACB1	114.708	0.0672897	0.0970602	0.693278	0.488135	0.999954
ENSG00000255562	NA	0.911075	0.326997	1.3733	0.23811	0.811796	0.999954
ENSG00000255571	MIR9-3HG	26.3326	-0.12502	0.275096	-0.45446	0.649498	0.999954
ENSG00000255572	NA	0.287719	0.323831	2.64423	0.122467	0.902529	0.999954
ENSG00000255581	NA	3.15202	-0.491612	0.625936	-0.785403	0.432217	0.999954
ENSG00000255582	OR10G2	0.0546798	0.322781	3.04143	0.106128	0.915481	0.999954
ENSG00000255583	NA	0.0988412	-0.639005	3.04143	-0.2101	0.83359	0.999954
ENSG00000255587	RAB44	1.28265	-1.16506	0.873937	-1.33312	0.182493	0.999954
ENSG00000255595	NA	2.90647	0.0868052	0.537867	0.161388	0.871788	0.999954
ENSG00000255605	LOC107984377	0.0622225	-0.318412	3.04143	-0.104691	0.916621	0.999954
ENSG00000255606	NA	0.0605737	-0.318412	3.04143	-0.104691	0.916621	0.999954
ENSG00000255608	NA	2.06982	-0.963024	0.721163	-1.33538	0.181753	0.999954
ENSG00000255618	LINC02440	7.55535	0.389569	0.559193	0.696663	0.486014	0.999954
ENSG00000255621	NA	0.22221	-0.635449	2.76303	-0.229983	0.818105	0.999954
ENSG00000255622	PCDHB17P	2.67514	0.825191	0.887114	0.930197	0.352269	0.999954
ENSG00000255624	NA	3.50708	-0.0626336	0.490963	-0.127573	0.898487	0.999954
ENSG00000255639	NA	306.036	0.151454	0.135017	1.12174	0.261973	0.999954
ENSG00000255641	NA	12.6623	-1.18772	1.43323	-0.828697	0.407276	0.999954
ENSG00000255642	NA	1.05504	1.10383	1.00827	1.09478	0.273615	0.999954
ENSG00000255647	LOC731157	2.18671	0.615971	0.760724	0.809717	0.418103	0.999954
ENSG00000255649	PLBD1-AS2	0.0509877	0.322781	3.04143	0.106128	0.915481	0.999954
ENSG00000255650	FAM222A-AS1	10.5531	0.0336102	0.309494	0.108597	0.913522	0.999954
ENSG00000255653	LOC100420801	0.122268	0.655448	3.04075	0.215554	0.829335	0.999954
ENSG00000255655	NA	0.42954	-1.51001	1.66553	-0.906626	0.364605	0.999954
ENSG00000255663	NA	1.31007	0.410676	1.53147	0.268158	0.788578	0.999954
ENSG00000255666	NA	0.0519237	-0.31841	3.04143	-0.104691	0.916621	0.999954
ENSG00000255670	NA	0.397047	1.2924	2.51254	0.514378	0.606987	0.999954
ENSG00000255686	NA	0.269026	-0.945	3.03331	-0.311541	0.755389	0.999954
ENSG00000255689	NA	0.916052	-0.515305	1.30816	-0.393915	0.693644	0.999954
ENSG00000255690	TRIL	108.864	0.10836	0.11994	0.903447	0.366289	0.999954
ENSG00000255703	NA	0.0638973	-0.318412	3.04143	-0.104691	0.916621	0.999954
ENSG00000255710	NA	4.12197	0.136061	0.429942	0.316464	0.75165	0.999954
ENSG00000255713	OR4D2	0.127725	0.0021834	3.04143	0.000717884	0.999427	0.999954
ENSG00000255723	NA	0.83774	-1.3235	1.50669	-0.878415	0.379718	0.999954
ENSG00000255725	NA	23.8789	-0.125322	0.181616	-0.690036	0.490172	0.999954
ENSG00000255727	NA	0.273899	-0.963777	2.15167	-0.447922	0.65421	0.999954
ENSG00000255730	NA	6.7563	-0.520784	1.13401	-0.459241	0.646061	0.999954
ENSG00000255733	IFNG-AS1	0.162629	-0.318407	3.04143	-0.10469	0.916622	0.999954
ENSG00000255734	NA	0.155255	-0.847021	3.03701	-0.2789	0.780322	0.999954
ENSG00000255749	NA	0.0519237	-0.31841	3.04143	-0.104691	0.916621	0.999954
ENSG00000255760	LINC02422	9.02592	0.0775452	0.357226	0.217076	0.828149	0.999954
ENSG00000255772	LINC01479	0.2111	-0.644411	2.79887	-0.23024	0.817905	0.999954
ENSG00000255774	LINC02747	4.44963	-0.322778	0.611496	-0.527849	0.597604	0.999954
ENSG00000255776	NA	0.267135	0.331189	2.68848	0.123188	0.901958	0.999954
ENSG00000255794	RMST	116.644	0.279013	0.237414	1.17522	0.239908	0.999954
ENSG00000255804	OR6J1	0.38288	-0.329294	1.53682	-0.21427	0.830336	0.999954
ENSG00000255811	NA	0.112485	0.643376	3.04143	0.211537	0.832468	0.999954
ENSG00000255815	KRT8P11	1.49519	-0.449379	0.757891	-0.592933	0.553226	0.999954
ENSG00000255833	TIFAB	0.267778	1.32774	3.03156	0.437973	0.661406	0.999954
ENSG00000255835	NA	0.314992	-0.191364	3.03859	-0.0629778	0.949784	0.999954
ENSG00000255836	LOC100419928	10.8973	-0.470521	0.329122	-1.42962	0.152825	0.999954
ENSG00000255837	TAS2R20	41.8545	0.0700358	0.152821	0.458287	0.646746	0.999954
ENSG00000255839	NA	0.0546798	0.322781	3.04143	0.106128	0.915481	0.999954
ENSG00000255843	NA	0.223292	0.655453	3.04075	0.215556	0.829334	0.999954
ENSG00000255850	RXYLT1-AS1	0.438258	0.661757	1.74861	0.378448	0.705098	0.999954
ENSG00000255856	NA	12.1096	-0.121889	0.290636	-0.419387	0.674933	0.999954
ENSG00000255857	PXN-AS1	213.121	0.0613252	0.0626724	0.978505	0.327825	0.999954
ENSG00000255860	FOLR3P1	2.63545	-0.500621	0.784263	-0.638333	0.523257	0.999954
ENSG00000255867	DENND5B-AS1	1.92086	-0.375897	0.759357	-0.49502	0.620586	0.999954
ENSG00000255872	NA	66.3528	0.685909	0.502658	1.36456	0.17239	0.999954
ENSG00000255874	PRECSIT	4.86914	-0.138369	0.569064	-0.243152	0.807887	0.999954
ENSG00000255875	NA	0.214905	-0.0347149	2.78971	-0.0124439	0.990071	0.999954
ENSG00000255886	NA	0.108359	0.643374	3.04143	0.211536	0.832469	0.999954
ENSG00000255893	NA	4.24289	-0.309431	0.561978	-0.55061	0.581901	0.999954
ENSG00000255909	NA	0.276529	0.932695	2.13699	0.436452	0.662509	0.999954
ENSG00000255910	NA	2.37199	0.163536	0.596326	0.27424	0.7839	0.999954
ENSG00000255916	LOC101928416	2.81787	-0.0492231	0.751027	-0.065541	0.947743	0.999954
ENSG00000255920	CCND2-AS1	33.8245	0.176108	0.229955	0.765837	0.443773	0.999954
ENSG00000255929	PIWIL4-AS1	0.295028	0.047682	2.13272	0.0223574	0.982163	0.999954
ENSG00000255931	LOC105369329	119.846	-0.144367	0.138551	-1.04198	0.29742	0.999954
ENSG00000255947	NA	0.869042	-0.211605	1.10558	-0.191397	0.848215	0.999954
ENSG00000255949	NA	2.86466	0.26702	0.547892	0.487359	0.626004	0.999954
ENSG00000255951	NA	0.121147	-0.639007	3.04143	-0.210101	0.833589	0.999954
ENSG00000255959	NA	1.85772	-0.413106	0.759452	-0.543952	0.586474	0.999954
ENSG00000255960	NA	0.658993	-0.193624	1.58489	-0.122169	0.902765	0.999954
ENSG00000255964	HSPD1P12	0.454286	0.293445	1.74084	0.168565	0.866139	0.999954
ENSG00000255966	NA	4.75691	-0.305328	0.518926	-0.588385	0.556274	0.999954
ENSG00000255967	NA	0.798588	-0.322312	1.12666	-0.286077	0.774819	0.999954
ENSG00000255970	LINC02421	4.68492	0.681446	0.564118	1.20798	0.227054	0.999954
ENSG00000255974	CYP2A6	243.099	-0.0535787	0.306304	-0.17492	0.861142	0.999954
ENSG00000255980	LINC02953	0.121106	0.0021834	3.04143	0.000717884	0.999427	0.999954
ENSG00000255983	NA	17.8961	0.148783	0.295151	0.504093	0.614196	0.999954
ENSG00000255993	PSMC1P9	6.44281	0.380214	0.362553	1.04871	0.294311	0.999954
ENSG00000255996	LOC390282	0.0611338	0.322779	3.04143	0.106127	0.915481	0.999954
ENSG00000256006	NA	0.0605737	-0.318412	3.04143	-0.104691	0.916621	0.999954
ENSG00000256007	NA	1.52543	-0.13712	0.858247	-0.159767	0.873064	0.999954
ENSG00000256008	CABP1-DT	3.00301	-0.612755	0.549647	-1.11482	0.264929	0.999954
ENSG00000256013	NA	0.357894	1.71282	2.4992	0.685345	0.493127	0.999954
ENSG00000256020	LOC105369595	0.355928	1.27956	2.53462	0.504833	0.613676	0.999954
ENSG00000256022	LINC02411	0.0537387	-0.318412	3.04143	-0.104691	0.916621	0.999954
ENSG00000256028	NA	496.835	-0.127399	0.10996	-1.1586	0.246621	0.999954
ENSG00000256029	NA	40.5116	-0.275583	0.22646	-1.21692	0.223636	0.999954
ENSG00000256030	NA	0.236042	0.658083	3.0406	0.216432	0.828651	0.999954
ENSG00000256034	NA	5.97542	-0.0821591	0.42413	-0.193712	0.846402	0.999954
ENSG00000256035	NA	0.173026	0.322779	3.04143	0.106127	0.915481	0.999954
ENSG00000256037	MRPL40P1	0.219742	1.26699	3.03658	0.417241	0.676502	0.999954
ENSG00000256040	PAPPA-AS1	1.74309	0.624495	0.755256	0.826865	0.408313	0.999954
ENSG00000256043	CTSO	994.907	0.129895	0.124982	1.03931	0.29866	0.999954
ENSG00000256053	COA8	757.139	0.0238846	0.0538644	0.44342	0.657462	0.999954
ENSG00000256061	DNAAF4	126.117	0.133642	0.160606	0.832115	0.405344	0.999954
ENSG00000256064	NA	21.6565	0.0341113	0.25802	0.132204	0.894823	0.999954
ENSG00000256069	NA	0.0509877	0.322781	3.04143	0.106128	0.915481	0.999954
ENSG00000256070	ST13P9	0.0565766	-0.31841	3.04143	-0.104691	0.916621	0.999954
ENSG00000256073	NA	43.5494	-0.020658	0.237524	-0.0869721	0.930694	0.999954
ENSG00000256075	PSMC6P2	0.222852	0.00218729	2.76227	0.000791845	0.999368	0.999954
ENSG00000256081	NA	0.102159	0.0021834	3.04143	0.000717884	0.999427	0.999954
ENSG00000256085	NA	0.105526	0.00218784	3.04143	0.000719346	0.999426	0.999954
ENSG00000256087	ZNF432	318.91	-0.0687094	0.102362	-0.671242	0.502066	0.999954
ENSG00000256091	MTRF1LP1	1.11401	-0.676213	1.25403	-0.539231	0.589727	0.999954
ENSG00000256092	SBNO1-AS1	100.952	0.163186	0.119047	1.37077	0.170447	0.999954
ENSG00000256093	LOC100131779	0.0484206	0.322779	3.04143	0.106127	0.915481	0.999954
ENSG00000256100	NA	2.61774	-0.123151	0.580669	-0.212085	0.832041	0.999954
ENSG00000256103	NA	0.192416	-0.630756	3.04127	-0.207399	0.835698	0.999954
ENSG00000256115	LINC02443	3.59313	0.0321986	0.605509	0.0531761	0.957592	0.999954
ENSG00000256116	NA	90.0335	0.0836969	0.132927	0.629646	0.528926	0.999954
ENSG00000256124	LINC01152	8.24724	-0.010018	0.375221	-0.0266989	0.9787	0.999954
ENSG00000256128	LINC00944	0.110367	-0.639005	3.04143	-0.2101	0.83359	0.999954
ENSG00000256137	NA	0.0611338	0.322779	3.04143	0.106127	0.915481	0.999954
ENSG00000256139	NA	19.4275	-0.178799	0.20826	-0.858533	0.390598	0.999954
ENSG00000256146	NA	0.0537901	-0.318412	3.04143	-0.104691	0.916621	0.999954
ENSG00000256148	NA	0.483549	-0.32945	1.73665	-0.189704	0.849541	0.999954
ENSG00000256151	NA	14.5785	0.370522	0.294142	1.25967	0.207788	0.999954
ENSG00000256152	NA	2.29144	0.632769	0.730412	0.866318	0.386316	0.999954
ENSG00000256155	NA	0.391165	0.0612774	2.0454	0.0299586	0.9761	0.999954
ENSG00000256162	SMLR1	348.982	0.365252	0.247335	1.47675	0.139743	0.999954
ENSG00000256167	NA	5.01381	-0.212876	0.398447	-0.534264	0.593159	0.999954
ENSG00000256188	TAS2R30	0.0507582	-0.318412	3.04143	-0.104691	0.916621	0.999954
ENSG00000256189	NA	0.807599	-0.242511	1.17026	-0.207228	0.835832	0.999954
ENSG00000256193	LINC00507	0.0611338	0.322779	3.04143	0.106127	0.915481	0.999954
ENSG00000256195	LOC101928940	0.176006	0.322779	3.04143	0.106127	0.915481	0.999954
ENSG00000256196	NA	21.97	0.198237	0.211811	0.935914	0.349317	0.999954
ENSG00000256197	TSPAN9-IT1	0.0605737	-0.318412	3.04143	-0.104691	0.916621	0.999954
ENSG00000256204	NA	0.331797	0.667383	2.11633	0.31535	0.752496	0.999954
ENSG00000256210	NA	45.4326	0.0292051	0.151294	0.193035	0.846931	0.999954
ENSG00000256211	NA	2.53654	-0.221917	0.653583	-0.339539	0.734204	0.999954
ENSG00000256218	NA	0.1085	-0.644547	3.04111	-0.211945	0.83215	0.999954
ENSG00000256220	NA	9.69767	-0.121163	0.415663	-0.291493	0.770674	0.999954
ENSG00000256223	ZNF10	576.659	0.0234104	0.105141	0.222657	0.823803	0.999954
ENSG00000256226	NA	0.0638273	0.322779	3.04143	0.106127	0.915481	0.999954
ENSG00000256229	ZNF486	0.471541	0.123488	1.87243	0.0659507	0.947417	0.999954
ENSG00000256232	LINC02387	25.1438	0.0163037	0.264413	0.0616597	0.950834	0.999954
ENSG00000256238	SUPT16HP1	18.1226	-0.228555	0.267394	-0.854749	0.39269	0.999954
ENSG00000256249	NA	0.214553	-0.619561	3.03658	-0.204033	0.838328	0.999954
ENSG00000256250	NA	0.0638273	0.322779	3.04143	0.106127	0.915481	0.999954
ENSG00000256258	NA	0.0565766	-0.31841	3.04143	-0.104691	0.916621	0.999954
ENSG00000256262	NA	2.83148	0.411005	0.708372	0.580211	0.561773	0.999954
ENSG00000256268	LINC02454	1.47847	-0.416262	0.802997	-0.518386	0.604189	0.999954
ENSG00000256273	NA	0.0509877	0.322781	3.04143	0.106128	0.915481	0.999954
ENSG00000256278	NA	0.382682	0.618174	2.55225	0.242207	0.808619	0.999954
ENSG00000256280	NA	0.340633	1.18128	2.58149	0.457595	0.647244	0.999954
ENSG00000256283	NA	0.462873	0.763291	2.54428	0.300002	0.764175	0.999954
ENSG00000256286	LOC105370061	0.159504	-0.940667	3.04106	-0.309322	0.757077	0.999954
ENSG00000256288	LINC02617	0.482024	-0.484325	3.01799	-0.160479	0.872503	0.999954
ENSG00000256294	ZNF225	288.682	-0.000842065	0.0725376	-0.0116087	0.990738	0.999954
ENSG00000256299	NA	1.20779	0.508073	0.879917	0.57741	0.563662	0.999954
ENSG00000256312	NA	0.270021	-0.353668	2.69161	-0.131396	0.895462	0.999954
ENSG00000256331	NIFKP3	0.34268	-0.94218	3.02706	-0.311252	0.755609	0.999954
ENSG00000256338	RPL41P2	59.1046	-0.136624	0.156486	-0.873074	0.382623	0.999954
ENSG00000256339	NA	0.403597	-0.278905	2.52357	-0.11052	0.911997	0.999954
ENSG00000256340	NA	5.80625	0.903227	1.31711	0.685762	0.492863	0.999954
ENSG00000256341	NA	1.69812	-0.110026	0.885013	-0.124321	0.901061	0.999954
ENSG00000256349	NA	3.61067	-1.32431	2.92579	-0.452633	0.650813	0.999954
ENSG00000256350	NA	0.0509877	0.322781	3.04143	0.106128	0.915481	0.999954
ENSG00000256356	NA	2.44188	0.617553	0.648592	0.952145	0.341024	0.999954
ENSG00000256361	NA	1.00851	2.37126	1.76348	1.34464	0.17874	0.999954
ENSG00000256364	NA	2.12436	-0.18879	0.782985	-0.241116	0.809465	0.999954
ENSG00000256377	NA	0.741257	0.336804	1.30173	0.258736	0.795839	0.999954
ENSG00000256378	NA	0.0968413	0.625605	3.04108	0.205718	0.837012	0.999954
ENSG00000256389	LOC124902888	0.202504	0.00218562	3.04143	0.000718615	0.999427	0.999954
ENSG00000256394	ASIC5	1.1269	0.75619	1.04256	0.725321	0.468255	0.999954
ENSG00000256407	NA	17.699	-0.223718	0.238453	-0.938208	0.348138	0.999954
ENSG00000256417	NA	30.4522	-0.0562664	0.225869	-0.249111	0.803275	0.999954
ENSG00000256422	LINC02552	13.8978	-0.179855	0.45046	-0.399269	0.689695	0.999954
ENSG00000256424	NA	7.54169	0.196564	0.395896	0.496505	0.619538	0.999954
ENSG00000256433	NA	1.29784	-0.997601	1.18378	-0.842729	0.39938	0.999954
ENSG00000256436	TAS2R31	3.60961	0.062379	0.55317	0.112766	0.910216	0.999954
ENSG00000256442	LOC105369728	0.177107	-0.31841	3.04143	-0.104691	0.916621	0.999954
ENSG00000256443	NA	112.142	-0.0917645	0.237772	-0.385935	0.699545	0.999954
ENSG00000256453	DND1	60.6408	0.111832	0.150154	0.74478	0.456404	0.999954
ENSG00000256458	NA	0.0565766	-0.31841	3.04143	-0.104691	0.916621	0.999954
ENSG00000256463	SALL3	24.7972	-0.306918	0.551705	-0.556309	0.578	0.999954
ENSG00000256464	NA	4.57019	0.222627	0.431671	0.515732	0.606042	0.999954
ENSG00000256469	NA	0.278146	0.322789	2.14474	0.150502	0.880368	0.999954
ENSG00000256481	NA	0.347044	0.0191541	2.57159	0.00744835	0.994057	0.999954
ENSG00000256499	NA	0.0519237	-0.31841	3.04143	-0.104691	0.916621	0.999954
ENSG00000256500	NA	1287.54	0.120414	0.107906	1.11592	0.264455	0.999954
ENSG00000256508	MRGPRF-AS1	0.621929	-0.400623	1.39726	-0.28672	0.774326	0.999954
ENSG00000256513	NA	0.233331	-0.00522821	3.0371	-0.00172145	0.998626	0.999954
ENSG00000256514	NA	266.605	-0.0688865	0.177034	-0.389115	0.697191	0.999954
ENSG00000256518	NA	0.223242	-0.637723	2.7607	-0.231	0.817315	0.999954
ENSG00000256525	POLG2	693.31	-0.0696805	0.0676727	-1.02967	0.303165	0.999954
ENSG00000256533	LOC100422382	2.4419	0.545276	0.620657	0.878546	0.379647	0.999954
ENSG00000256537	SMIM10L1	2107.38	0.0961876	0.0702415	1.36938	0.170879	0.999954
ENSG00000256538	NA	1.87538	0.535898	0.906363	0.591262	0.554345	0.999954
ENSG00000256540	NA	0.566538	0.604952	1.4976	0.403947	0.686252	0.999954
ENSG00000256546	LINC02985	22.6108	-0.16424	0.348569	-0.471185	0.637508	0.999954
ENSG00000256551	LINC02369	0.0484206	0.322779	3.04143	0.106127	0.915481	0.999954
ENSG00000256552	NA	3.29418	-1.24926	0.865774	-1.44294	0.149038	0.999954
ENSG00000256553	TRAV1-2	0.0519237	-0.31841	3.04143	-0.104691	0.916621	0.999954
ENSG00000256564	NA	0.0519237	-0.31841	3.04143	-0.104691	0.916621	0.999954
ENSG00000256566	NA	12.3507	-0.450084	0.462028	-0.974148	0.329983	0.999954
ENSG00000256569	NA	3.02407	0.544691	0.572846	0.950851	0.34168	0.999954
ENSG00000256574	OR13A1	55.5408	0.0329698	0.176987	0.186284	0.852222	0.999954
ENSG00000256576	LINC02361	17.4857	0.0748191	0.274964	0.272105	0.785541	0.999954
ENSG00000256577	SLC6A12-AS1	1.3265	-1.28344	0.874375	-1.46784	0.142149	0.999954
ENSG00000256581	NA	0.442043	1.77276	1.71306	1.03485	0.300738	0.999954
ENSG00000256588	NA	0.77866	1.73729	1.29284	1.34377	0.179022	0.999954
ENSG00000256589	NA	0.0507582	-0.318412	3.04143	-0.104691	0.916621	0.999954
ENSG00000256591	NA	147.761	-0.0116081	0.148107	-0.0783762	0.937529	0.999954
ENSG00000256594	NA	0.0494756	0.322779	3.04143	0.106127	0.915481	0.999954
ENSG00000256596	NA	8.10524	-0.0309179	0.326469	-0.0947037	0.92455	0.999954
ENSG00000256597	LINC02393	0.0537387	-0.318412	3.04143	-0.104691	0.916621	0.999954
ENSG00000256603	NA	0.485829	-1.10392	2.02641	-0.544766	0.585915	0.999954
ENSG00000256614	AK6P1	0.168053	0.322781	3.04143	0.106128	0.915481	0.999954
ENSG00000256616	ADGRA3P1	6.40074	-0.323158	0.738	-0.437884	0.66147	0.999954
ENSG00000256625	LOC124902904	4.51218	-0.0365373	0.409224	-0.0892844	0.928856	0.999954
ENSG00000256632	NA	0.360278	0.507467	3.02187	0.167931	0.866637	0.999954
ENSG00000256633	PDE2A-AS2	6.09984	0.389502	0.684669	0.568891	0.56943	0.999954
ENSG00000256643	NA	2.39806	-0.576395	1.09704	-0.525407	0.5993	0.999954
ENSG00000256646	NA	596.91	0.077536	0.0925414	0.837853	0.402114	0.999954
ENSG00000256650	NA	0.149709	0.263308	3.04025	0.0866074	0.930984	0.999954
ENSG00000256651	LOC100420580	1.38992	-0.00858633	0.983993	-0.00872601	0.993038	0.999954
ENSG00000256654	NA	1.86121	-0.763914	0.825212	-0.925718	0.354592	0.999954
ENSG00000256659	LINC02368	1.01561	-0.0274944	1.31037	-0.0209822	0.98326	0.999954
ENSG00000256663	NA	25.0884	0.383512	0.279557	1.37185	0.170109	0.999954
ENSG00000256664	NA	77.9805	-0.100346	0.213597	-0.469792	0.638504	0.999954
ENSG00000256667	NA	3.01977	1.03725	1.88311	0.550816	0.58176	0.999954
ENSG00000256673	NA	0.167353	0.322781	3.04143	0.106128	0.915481	0.999954
ENSG00000256674	LOC100132172	0.482349	0.429184	1.5221	0.281969	0.777967	0.999954
ENSG00000256678	NA	0.146782	-0.854863	3.03673	-0.281508	0.778321	0.999954
ENSG00000256682	TAS2R12P	0.947435	1.2583	1.30377	0.965122	0.334484	0.999954
ENSG00000256683	ZNF350	10.6592	0.16698	0.453241	0.368413	0.712565	0.999954
ENSG00000256690	STX5-DT	3.72312	-0.65363	0.537333	-1.21643	0.223819	0.999954
ENSG00000256699	TMEM132D-AS2	0.113373	0.0021834	3.04143	0.000717884	0.999427	0.999954
ENSG00000256704	NA	0.0507582	-0.318412	3.04143	-0.104691	0.916621	0.999954
ENSG00000256712	NA	0.166038	0.322779	3.04143	0.106127	0.915481	0.999954
ENSG00000256713	PGA5	216.074	-0.0144169	0.292953	-0.0492125	0.96075	0.999954
ENSG00000256717	NA	0.333017	1.04145	3.03082	0.343619	0.731133	0.999954
ENSG00000256720	NA	0.388058	0.88922	2.55442	0.348111	0.727757	0.999954
ENSG00000256723	LOC100421622	0.183401	0.924752	3.03462	0.304734	0.760569	0.999954
ENSG00000256733	LINC02954	0.114924	0.0021834	3.04143	0.000717884	0.999427	0.999954
ENSG00000256737	NA	0.475308	1.99586	2.37603	0.839999	0.400909	0.999954
ENSG00000256742	NA	12.3017	0.0982979	0.287064	0.342425	0.732031	0.999954
ENSG00000256745	NA	45.3063	0.158846	0.154353	1.02911	0.303428	0.999954
ENSG00000256747	NA	6.68515	0.240097	0.357108	0.672336	0.50137	0.999954
ENSG00000256748	NA	0.433681	0.648657	1.74604	0.371501	0.710264	0.999954
ENSG00000256751	PLBD1-AS1	15.766	0.325513	0.357652	0.910139	0.362749	0.999954
ENSG00000256756	NA	0.10846	0.0021834	3.04143	0.000717884	0.999427	0.999954
ENSG00000256762	STH	0.171582	0.322783	3.04143	0.106129	0.91548	0.999954
ENSG00000256771	ZNF253	6.15518	0.212665	0.474416	0.448266	0.653961	0.999954
ENSG00000256779	NA	0.0537901	-0.318412	3.04143	-0.104691	0.916621	0.999954
ENSG00000256783	NA	0.210304	1.1964	3.03475	0.394235	0.693408	0.999954
ENSG00000256789	NA	0.10459	0.643378	3.04143	0.211538	0.832468	0.999954
ENSG00000256799	NA	0.0537387	-0.318412	3.04143	-0.104691	0.916621	0.999954
ENSG00000256802	LCIIAR	159.58	-0.0479342	0.145501	-0.329441	0.741822	0.999954
ENSG00000256804	NA	0.169557	-0.9596	3.04143	-0.315509	0.752375	0.999954
ENSG00000256806	C17orf100	385.384	0.0824136	0.0955137	0.862846	0.388222	0.999954
ENSG00000256810	NA	0.0588832	0.322779	3.04143	0.106127	0.915481	0.999954
ENSG00000256812	CAPNS2	0.232305	0.64509	3.04133	0.212108	0.832023	0.999954
ENSG00000256813	CCDC86-AS1	1.58319	1.04665	0.847887	1.23442	0.217045	0.999954
ENSG00000256824	NA	0.0638273	0.322779	3.04143	0.106127	0.915481	0.999954
ENSG00000256825	NA	0.267529	1.14496	3.02959	0.377925	0.705486	0.999954
ENSG00000256837	NA	0.0958607	-0.639005	3.04143	-0.2101	0.83359	0.999954
ENSG00000256843	NA	6.50527	0.23988	0.406006	0.59083	0.554634	0.999954
ENSG00000256847	NA	0.0509877	0.322781	3.04143	0.106128	0.915481	0.999954
ENSG00000256849	TCP1P3	0.492572	-0.159398	1.99007	-0.0800963	0.936161	0.999954
ENSG00000256861	NA	8.97195	2.56108	2.2127	1.15745	0.24709	0.999954
ENSG00000256862	PARP11-AS1	0.114278	0.00218562	3.04143	0.000718615	0.999427	0.999954
ENSG00000256870	SLC5A8	0.200997	1.21145	3.03997	0.398508	0.690256	0.999954
ENSG00000256875	NA	0.181721	-0.928741	3.03473	-0.306038	0.759576	0.999954
ENSG00000256879	NA	4.84284	-0.100205	0.49791	-0.201252	0.840501	0.999954
ENSG00000256884	LOC105370024	0.160806	0.893898	3.03646	0.294388	0.768461	0.999954
ENSG00000256894	NA	3.99268	0.131873	0.522415	0.25243	0.800709	0.999954
ENSG00000256897	NA	0.0519237	-0.31841	3.04143	-0.104691	0.916621	0.999954
ENSG00000256898	NA	0.201863	0.640814	3.04138	0.210698	0.833123	0.999954
ENSG00000256902	NA	1.45156	-0.48509	0.92528	-0.524263	0.600096	0.999954
ENSG00000256913	NA	4.57649	-0.0702336	0.420906	-0.166863	0.867478	0.999954
ENSG00000256916	NA	0.11715	-0.639005	3.04143	-0.2101	0.83359	0.999954
ENSG00000256925	NA	90.2573	-0.0247007	0.137181	-0.18006	0.857106	0.999954
ENSG00000256928	NA	0.288715	0.918489	2.6282	0.349474	0.726733	0.999954
ENSG00000256937	NA	0.312887	-0.459555	2.61966	-0.175426	0.860745	0.999954
ENSG00000256940	PPP1R14B-AS1	6.42608	-0.346255	0.440997	-0.785163	0.432358	0.999954
ENSG00000256943	NA	1.07034	-0.0641331	1.16715	-0.0549487	0.956179	0.999954
ENSG00000256944	TMEM109-DT	0.208791	0.00218894	2.80507	0.000780349	0.999377	0.999954
ENSG00000256950	NA	2.23208	-0.311149	0.720247	-0.432004	0.665739	0.999954
ENSG00000256955	NA	0.284756	0.916737	2.6356	0.347829	0.727969	0.999954
ENSG00000256966	NA	38.1277	0.196483	0.778832	0.25228	0.800825	0.999954
ENSG00000256967	NA	58.4929	0.0522123	0.183043	0.285246	0.775456	0.999954
ENSG00000256968	NA	0.513763	1.40446	1.71347	0.819657	0.412412	0.999954
ENSG00000256973	NA	9.54569	0.119094	0.298352	0.399171	0.689767	0.999954
ENSG00000256977	LIMS3	35.8106	-0.0418091	0.244045	-0.171317	0.863974	0.999954
ENSG00000256980	KHDC1L	1.36201	0.967952	1.22505	0.790134	0.429449	0.999954
ENSG00000256981	TAS2R18P	0.22093	-0.63538	3.04122	-0.208923	0.834509	0.999954
ENSG00000256988	NA	5.50192	0.396267	0.412843	0.959848	0.337132	0.999954
ENSG00000256994	NA	0.620898	0.408249	1.75393	0.232763	0.815945	0.999954
ENSG00000256995	LINC02955	17.3535	0.274962	0.221831	1.23951	0.215156	0.999954
ENSG00000257000	NA	0.540034	0.187437	1.69125	0.110828	0.911753	0.999954
ENSG00000257002	LOC124902683	0.281251	0.322786	2.65733	0.12147	0.903319	0.999954
ENSG00000257008	GPR142	887.835	0.138576	0.204046	0.679143	0.497047	0.999954
ENSG00000257017	HP	8.98459	0.417728	0.495525	0.843	0.399228	0.999954
ENSG00000257022	NA	0.147907	-0.318407	3.04143	-0.10469	0.916622	0.999954
ENSG00000257023	ETNK1-DT	3.56228	-0.420803	0.643847	-0.653576	0.513385	0.999954
ENSG00000257027	NA	22.5023	-0.0133051	0.243193	-0.0547101	0.956369	0.999954
ENSG00000257035	LOC100420119	0.113153	-0.644547	3.04111	-0.211945	0.83215	0.999954
ENSG00000257038	ARHGEF17-AS1	20.5228	0.0659932	0.219047	0.301275	0.763205	0.999954
ENSG00000257042	NA	4.0557	0.479862	0.565241	0.84895	0.395909	0.999954
ENSG00000257043	NA	0.102023	0.643376	3.04143	0.211537	0.832468	0.999954
ENSG00000257048	NA	6.90686	0.0236467	0.541354	0.0436806	0.965159	0.999954
ENSG00000257052	NA	10.2461	0.440103	0.297407	1.4798	0.138926	0.999954
ENSG00000257057	C11orf97	2.18841	0.190635	0.757733	0.251586	0.801361	0.999954
ENSG00000257058	NA	0.105526	0.00218784	3.04143	0.000719346	0.999426	0.999954
ENSG00000257060	NA	17.2124	-0.131382	0.362969	-0.361963	0.717379	0.999954
ENSG00000257065	NA	0.0509877	0.322781	3.04143	0.106128	0.915481	0.999954
ENSG00000257067	LINC02703	0.702256	-1.16337	1.11305	-1.04521	0.295927	0.999954
ENSG00000257069	KCNK4-CATSPERZ	0.373538	0.910935	2.08951	0.435957	0.662868	0.999954
ENSG00000257074	NA	6.70832	-0.123185	0.342476	-0.359689	0.719079	0.999954
ENSG00000257083	NA	0.0507582	-0.318412	3.04143	-0.104691	0.916621	0.999954
ENSG00000257084	MIR200CHG	98.152	-0.0285736	0.180036	-0.15871	0.873897	0.999954
ENSG00000257086	NA	49.5753	-0.0936836	0.14736	-0.635747	0.524942	0.999954
ENSG00000257096	NA	0.687819	0.84889	1.99475	0.425562	0.670427	0.999954
ENSG00000257097	NA	0.0536019	0.322781	3.04143	0.106128	0.915481	0.999954
ENSG00000257108	NHLRC4	159.534	-0.168968	0.173205	-0.975536	0.329295	0.999954
ENSG00000257109	OR4F28P	0.135307	-0.813539	3.03796	-0.267791	0.78886	0.999954
ENSG00000257113	NA	0.0605737	-0.318412	3.04143	-0.104691	0.916621	0.999954
ENSG00000257119	NA	0.306868	-0.024473	2.14707	-0.0113983	0.990906	0.999954
ENSG00000257121	LOC100287148	0.0484206	0.322779	3.04143	0.106127	0.915481	0.999954
ENSG00000257122	NA	15.7045	-0.210656	0.647916	-0.325128	0.745084	0.999954
ENSG00000257135	NA	28.4041	0.00192746	0.205306	0.00938825	0.992509	0.999954
ENSG00000257138	TAS2R38	0.542124	0.320717	3.0046	0.106742	0.914994	0.999954
ENSG00000257139	NA	29.0953	-0.131657	0.170027	-0.774333	0.438734	0.999954
ENSG00000257159	NA	0.63809	1.90684	2.34063	0.814672	0.41526	0.999954
ENSG00000257167	TMPO-AS1	92.3729	0.199603	0.156149	1.27828	0.201149	0.999954
ENSG00000257169	NA	0.0638973	-0.318412	3.04143	-0.104691	0.916621	0.999954
ENSG00000257175	NA	0.820865	-2.03787	1.59315	-1.27914	0.200848	0.999954
ENSG00000257176	LOC100506606	30.5922	0.199675	0.21739	0.918507	0.358353	0.999954
ENSG00000257178	NA	0.119924	0.0021834	3.04143	0.000717884	0.999427	0.999954
ENSG00000257179	NA	10.4701	-0.205985	0.325537	-0.632754	0.526894	0.999954
ENSG00000257180	NA	0.200868	0.0149272	3.04043	0.00490958	0.996083	0.999954
ENSG00000257181	NA	0.436906	1.25604	1.74838	0.718404	0.472508	0.999954
ENSG00000257185	LINC02293	2.24842	-0.278571	0.73714	-0.377909	0.705499	0.999954
ENSG00000257191	NA	5.13333	0.680221	0.454685	1.49603	0.134647	0.999954
ENSG00000257193	NA	0.0588832	0.322779	3.04143	0.106127	0.915481	0.999954
ENSG00000257195	NA	0.265842	-0.938472	2.15706	-0.435069	0.663512	0.999954
ENSG00000257199	NA	0.0507582	-0.318412	3.04143	-0.104691	0.916621	0.999954
ENSG00000257207	NA	3.57027	0.731354	1.09489	0.66797	0.504153	0.999954
ENSG00000257210	NACAP8	0.266604	0.158684	2.14461	0.0739922	0.941017	0.999954
ENSG00000257218	GATC	2217.74	0.0628997	0.0461836	1.36195	0.173214	0.999954
ENSG00000257219	LNCOG	0.0519237	-0.31841	3.04143	-0.104691	0.916621	0.999954
ENSG00000257221	NA	0.607921	-0.230701	1.53861	-0.149942	0.88081	0.999954
ENSG00000257222	NA	0.124445	-0.639007	3.04143	-0.210101	0.833589	0.999954
ENSG00000257225	NA	6.50145	0.0350931	0.330455	0.106196	0.915426	0.999954
ENSG00000257228	NA	71.7634	0.0803637	0.19158	0.419478	0.674867	0.999954
ENSG00000257231	NA	0.179711	0.322781	3.04143	0.106128	0.915481	0.999954
ENSG00000257242	LINC01619	29.8381	-0.142863	0.174514	-0.818632	0.412997	0.999954
ENSG00000257243	PARK7P1	0.943079	1.12255	1.13031	0.993133	0.320645	0.999954
ENSG00000257246	NA	0.552367	-0.318832	1.77709	-0.179412	0.857614	0.999954
ENSG00000257252	NA	13.0144	-0.324623	0.328178	-0.989166	0.322582	0.999954
ENSG00000257253	NA	0.104778	0.00218562	3.04143	0.000718615	0.999427	0.999954
ENSG00000257259	LINC02388	66.0443	0.163354	0.24257	0.673431	0.500673	0.999954
ENSG00000257261	SLC38A4-AS1	59.7776	-0.0247662	0.147348	-0.16808	0.86652	0.999954
ENSG00000257262	NA	0.0519237	-0.31841	3.04143	-0.104691	0.916621	0.999954
ENSG00000257264	NA	1.0662	1.35428	1.15241	1.17517	0.239926	0.999954
ENSG00000257267	NA	124.694	0.297426	1.51927	0.195769	0.844791	0.999954
ENSG00000257270	NA	0.679235	-0.097892	1.13515	-0.0862367	0.931278	0.999954
ENSG00000257272	NA	0.317919	1.58863	3.02553	0.525077	0.59953	0.999954
ENSG00000257275	NA	0.121708	0.0021834	3.04143	0.000717884	0.999427	0.999954
ENSG00000257279	LOC100506551	0.570444	2.04251	1.40441	1.45436	0.145848	0.999954
ENSG00000257283	LOC105369911	0.0546798	0.322781	3.04143	0.106128	0.915481	0.999954
ENSG00000257285	PRMT5-DT	12.8598	0.128306	0.269119	0.476763	0.633531	0.999954
ENSG00000257286	NA	0.10436	0.00218562	3.04143	0.000718615	0.999427	0.999954
ENSG00000257298	NA	4.74242	0.164852	0.52037	0.316797	0.751397	0.999954
ENSG00000257303	NA	76.3653	0.142907	0.134133	1.06542	0.286688	0.999954
ENSG00000257307	LOC644584	2.82916	-0.258089	0.53019	-0.486787	0.626409	0.999954
ENSG00000257315	ZBED6	2972.97	0.00883267	0.0787588	0.112148	0.910706	0.999954
ENSG00000257316	ASS1P14	0.584753	-1.25573	1.49766	-0.838457	0.401774	0.999954
ENSG00000257319	NA	0.0484206	0.322779	3.04143	0.106127	0.915481	0.999954
ENSG00000257327	NA	11.6473	-0.0470596	0.291969	-0.16118	0.871952	0.999954
ENSG00000257329	NA	0.0588832	0.322779	3.04143	0.106127	0.915481	0.999954
ENSG00000257331	NA	0.360894	0.4406	2.58287	0.170586	0.86455	0.999954
ENSG00000257335	MGAM	257.963	0.0181791	0.324029	0.0561033	0.95526	0.999954
ENSG00000257337	TNS2-AS1	397.946	0.0286861	0.0699913	0.409852	0.681914	0.999954
ENSG00000257341	NA	11.3489	1.44919	1.45878	0.99342	0.320505	0.999954
ENSG00000257342	NA	8.4746	0.346526	0.417832	0.829344	0.40691	0.999954
ENSG00000257345	NA	7.34165	-0.285795	0.612036	-0.466957	0.640531	0.999954
ENSG00000257346	LOC105369759	0.101399	0.00218562	3.04143	0.000718615	0.999427	0.999954
ENSG00000257350	NA	0.442452	-0.618714	1.7554	-0.352463	0.724491	0.999954
ENSG00000257354	MIRLET7IHG	100.908	0.174437	0.130846	1.33315	0.182483	0.999954
ENSG00000257355	NA	0.731115	-1.32883	2.02619	-0.655828	0.511935	0.999954
ENSG00000257359	NA	0.0968413	0.625605	3.04108	0.205718	0.837012	0.999954
ENSG00000257360	NA	0.171222	-0.972481	3.04071	-0.31982	0.749104	0.999954
ENSG00000257365	FNTB	1096.03	-0.0205216	0.0540193	-0.379894	0.704024	0.999954
ENSG00000257366	NA	5.28182	-1.10049	2.94578	-0.37358	0.708717	0.999954
ENSG00000257368	MESDP1	0.107204	0.643378	3.04143	0.211538	0.832468	0.999954
ENSG00000257376	NA	0.163243	0.322781	3.04143	0.106128	0.915481	0.999954
ENSG00000257378	NA	0.167675	-0.318407	3.04143	-0.10469	0.916622	0.999954
ENSG00000257379	NA	416.106	-0.0539405	0.161334	-0.33434	0.738123	0.999954
ENSG00000257384	NA	0.401879	-0.543371	3.02182	-0.179815	0.857297	0.999954
ENSG00000257386	NA	3.55199	0.952724	0.705753	1.34994	0.177035	0.999954
ENSG00000257390	NA	15.6691	-0.690377	0.485705	-1.42139	0.155204	0.999954
ENSG00000257391	NA	8.91595	0.184323	0.365477	0.504335	0.614026	0.999954
ENSG00000257398	NA	0.604655	-0.418808	1.31688	-0.318031	0.750461	0.999954
ENSG00000257403	NA	0.582808	1.07897	1.53542	0.702716	0.482232	0.999954
ENSG00000257431	NA	0.090205	-0.630757	3.04127	-0.207399	0.835698	0.999954
ENSG00000257433	NA	24.1899	-0.113061	0.219995	-0.513924	0.607305	0.999954
ENSG00000257434	NA	0.0536019	0.322781	3.04143	0.106128	0.915481	0.999954
ENSG00000257443	LRIG3-DT	2.44806	-0.939748	0.634968	-1.47999	0.138875	0.999954
ENSG00000257444	NA	0.0494756	0.322779	3.04143	0.106127	0.915481	0.999954
ENSG00000257446	ZNF878	5.76405	0.309165	0.458576	0.674185	0.500194	0.999954
ENSG00000257449	NA	0.790039	-0.174568	1.17164	-0.148994	0.881558	0.999954
ENSG00000257453	PHLDA1-AS1	3.76275	-0.0764193	0.484603	-0.157695	0.874697	0.999954
ENSG00000257465	NA	0.0451025	-0.31841	3.04143	-0.104691	0.916621	0.999954
ENSG00000257467	PPFIA2-AS1	0.152918	-0.318412	3.04143	-0.104691	0.916621	0.999954
ENSG00000257470	NA	0.853208	-0.341915	1.1284	-0.303009	0.761883	0.999954
ENSG00000257472	NA	0.117617	0.0021834	3.04143	0.000717884	0.999427	0.999954
ENSG00000257474	NA	0.641251	0.119838	1.43333	0.083608	0.933368	0.999954
ENSG00000257475	NA	0.226596	0.00218735	2.75146	0.000794978	0.999366	0.999954
ENSG00000257476	NA	0.0484206	0.322779	3.04143	0.106127	0.915481	0.999954
ENSG00000257495	KRT73-AS1	0.12605	0.0021834	3.04143	0.000717884	0.999427	0.999954
ENSG00000257496	LOC124902923	0.0565766	-0.31841	3.04143	-0.104691	0.916621	0.999954
ENSG00000257507	NA	0.329674	-1.06522	2.53817	-0.41968	0.674719	0.999954
ENSG00000257509	NA	2.41734	-0.42412	0.57756	-0.734332	0.462747	0.999954
ENSG00000257510	LINC02402	0.0484206	0.322779	3.04143	0.106127	0.915481	0.999954
ENSG00000257511	LOC100420981	20.2446	-0.0945568	0.236599	-0.39965	0.689414	0.999954
ENSG00000257513	NA	3.5409	0.631197	0.726629	0.868664	0.385031	0.999954
ENSG00000257520	SFTA3	0.191692	-0.922263	3.03589	-0.303786	0.761291	0.999954
ENSG00000257522	LOC102724934	0.404128	0.37942	2.55946	0.148242	0.882152	0.999954
ENSG00000257524	NA	494.479	0.0331605	0.144532	0.229434	0.818532	0.999954
ENSG00000257526	NA	4.85504	0.433672	0.426731	1.01627	0.309503	0.999954
ENSG00000257527	NA	2.35269	0.279418	1.66777	0.16754	0.866945	0.999954
ENSG00000257530	BICD1-AS1	0.252056	0.530313	3.02777	0.17515	0.860962	0.999954
ENSG00000257534	NA	1.28669	0.344616	1.02487	0.336255	0.736679	0.999954
ENSG00000257539	NA	0.302257	-0.587644	1.77776	-0.330553	0.740982	0.999954
ENSG00000257541	LINC02403	0.0484206	0.322779	3.04143	0.106127	0.915481	0.999954
ENSG00000257542	NA	12.8664	-0.282066	0.639621	-0.440989	0.659221	0.999954
ENSG00000257543	NA	0.0605737	-0.318412	3.04143	-0.104691	0.916621	0.999954
ENSG00000257545	LOC100287944	0.622919	0.25309	1.25012	0.202453	0.839563	0.999954
ENSG00000257550	ATF7-AS1	2.1491	0.107565	0.803643	0.133847	0.893524	0.999954
ENSG00000257553	NA	4.22875	0.839617	0.624737	1.34395	0.178964	0.999954
ENSG00000257556	LOC124903398	60.6533	-0.202779	0.137949	-1.46996	0.141573	0.999954
ENSG00000257557	PPP1R12A-AS1	34.02	0.21363	0.195413	1.09323	0.274294	0.999954
ENSG00000257563	NA	1.30854	2.67244	1.87591	1.42461	0.154271	0.999954
ENSG00000257564	NA	1.04475	0.853437	1.07213	0.79602	0.42602	0.999954
ENSG00000257568	MON2-AS1	0.121147	-0.639007	3.04143	-0.210101	0.833589	0.999954
ENSG00000257576	NA	4.49509	0.139627	0.483142	0.288997	0.772584	0.999954
ENSG00000257579	NA	0.0507582	-0.318412	3.04143	-0.104691	0.916621	0.999954
ENSG00000257585	LINC00609	0.107477	-0.639007	3.04143	-0.210101	0.833589	0.999954
ENSG00000257588	AQP5-AS1	0.39924	1.40352	1.68226	0.834309	0.404107	0.999954
ENSG00000257591	ZNF625	116.454	0.0152924	0.190376	0.080327	0.935977	0.999954
ENSG00000257594	GALNT4	188.45	0.150743	0.183225	0.822719	0.410668	0.999954
ENSG00000257595	LINC02356	3.88094	-0.019264	0.468434	-0.0411242	0.967197	0.999954
ENSG00000257596	SCAT2	0.0494756	0.322779	3.04143	0.106127	0.915481	0.999954
ENSG00000257599	NA	71.6885	0.0456066	0.168903	0.270017	0.787147	0.999954
ENSG00000257605	NA	11.0555	0.159062	0.313329	0.507652	0.611697	0.999954
ENSG00000257611	NA	0.257164	-0.924953	2.16734	-0.426768	0.669548	0.999954
ENSG00000257612	MIR4307HG	0.236435	-1.29683	2.72883	-0.475233	0.634621	0.999954
ENSG00000257616	LOC400036	0.0611338	0.322779	3.04143	0.106127	0.915481	0.999954
ENSG00000257624	NA	0.262254	0.306829	2.16589	0.141664	0.887345	0.999954
ENSG00000257636	G2E3-AS1	2.4601	-0.0830421	0.675725	-0.122893	0.902192	0.999954
ENSG00000257642	C12orf75-AS1	0.566228	0.51822	1.94813	0.266009	0.790232	0.999954
ENSG00000257645	NA	0.624699	0.551224	1.30125	0.423612	0.671848	0.999954
ENSG00000257647	NA	1.17677	-0.820084	1.42208	-0.576679	0.564156	0.999954
ENSG00000257657	NA	0.248461	-1.15393	3.02954	-0.380891	0.703284	0.999954
ENSG00000257660	ADCY6-DT	13.2621	0.00348652	0.276002	0.0126322	0.989921	0.999954
ENSG00000257663	NA	4.37281	0.0760028	0.436881	0.173967	0.861892	0.999954
ENSG00000257668	NA	0.0565766	-0.31841	3.04143	-0.104691	0.916621	0.999954
ENSG00000257671	KRT7-AS	2.41166	0.69861	0.608989	1.14716	0.251314	0.999954
ENSG00000257674	NA	3.45289	-0.224953	0.457401	-0.491808	0.622855	0.999954
ENSG00000257675	BTBD10P1	1.45104	-0.147726	0.914849	-0.161476	0.871719	0.999954
ENSG00000257677	LINC02464	0.0605737	-0.318412	3.04143	-0.104691	0.916621	0.999954
ENSG00000257680	NA	0.0451025	-0.31841	3.04143	-0.104691	0.916621	0.999954
ENSG00000257681	NA	29.4309	0.201136	0.204745	0.982373	0.325916	0.999954
ENSG00000257682	NA	0.0484206	0.322779	3.04143	0.106127	0.915481	0.999954
ENSG00000257696	BLTP3B-DT	1.93458	0.6217	0.809355	0.768142	0.442403	0.999954
ENSG00000257698	GIHCG	224.321	-0.051858	0.133279	-0.389092	0.697208	0.999954
ENSG00000257702	LBX2-AS1	397.901	0.000808853	0.126555	0.00639134	0.9949	0.999954
ENSG00000257703	NA	3.56758	0.0682588	0.503089	0.135679	0.892075	0.999954
ENSG00000257718	NA	11.0852	0.128793	0.275291	0.467842	0.639897	0.999954
ENSG00000257727	CNPY2	4144.46	0.0849093	0.0662527	1.2816	0.199984	0.999954
ENSG00000257729	NA	222.902	0.0710478	0.189668	0.37459	0.707966	0.999954
ENSG00000257735	NA	0.751624	-0.843351	1.05454	-0.799732	0.423866	0.999954
ENSG00000257743	MGAM2	1476.36	-0.0160568	0.216889	-0.0740324	0.940985	0.999954
ENSG00000257746	LOC105369908	0.0536019	0.322781	3.04143	0.106128	0.915481	0.999954
ENSG00000257752	LOC100420011	0.865177	1.11397	0.957578	1.16332	0.244699	0.999954
ENSG00000257758	KRT18P20	0.0519237	-0.31841	3.04143	-0.104691	0.916621	0.999954
ENSG00000257759	NA	0.330297	-0.516767	1.71341	-0.301601	0.762956	0.999954
ENSG00000257761	LOC124902964	0.375722	-0.366436	1.77974	-0.205893	0.836874	0.999954
ENSG00000257762	LINC02401	0.172832	0.322779	3.04143	0.106127	0.915481	0.999954
ENSG00000257763	NA	0.0519237	-0.31841	3.04143	-0.104691	0.916621	0.999954
ENSG00000257764	NA	0.341219	0.519218	1.70497	0.304533	0.760722	0.999954
ENSG00000257766	NA	0.0565766	-0.31841	3.04143	-0.104691	0.916621	0.999954
ENSG00000257767	NA	279.423	0.104039	0.151131	0.688401	0.4912	0.999954
ENSG00000257769	NA	0.10846	0.0021834	3.04143	0.000717884	0.999427	0.999954
ENSG00000257771	LINC02395	0.718546	-1.0317	1.45787	-0.707678	0.479145	0.999954
ENSG00000257773	NA	3.70047	0.048718	0.448038	0.108736	0.913412	0.999954
ENSG00000257779	LOC100506911	0.0605737	-0.318412	3.04143	-0.104691	0.916621	0.999954
ENSG00000257790	EIF4A1P4	1.6115	1.06832	0.730675	1.4621	0.143715	0.999954
ENSG00000257800	NA	1.28826	-0.153678	0.861564	-0.17837	0.858432	0.999954
ENSG00000257808	NA	0.433078	-0.520763	1.50845	-0.345232	0.72992	0.999954
ENSG00000257809	MYL6B-AS1	1.61298	-1.00235	0.81455	-1.23056	0.218487	0.999954
ENSG00000257813	LOC400026	0.653504	-0.0281028	1.35447	-0.0207483	0.983446	0.999954
ENSG00000257815	PRANCR	171.78	-0.044527	0.0765005	-0.582049	0.560534	0.999954
ENSG00000257817	TBX3-AS1	1.84781	0.0222228	0.814395	0.0272876	0.97823	0.999954
ENSG00000257818	NA	5.39505	0.566216	0.452414	1.25155	0.210736	0.999954
ENSG00000257829	NA	0.356413	0.00881134	2.56843	0.00343064	0.997263	0.999954
ENSG00000257831	NA	0.383175	-0.308769	1.50519	-0.205137	0.837465	0.999954
ENSG00000257835	NA	0.325517	-0.627723	2.11545	-0.296733	0.76667	0.999954
ENSG00000257838	NA	2.33274	0.441986	0.659742	0.669937	0.502898	0.999954
ENSG00000257842	NOVA1-DT	4.90548	0.263329	0.54177	0.486054	0.626929	0.999954
ENSG00000257846	SSBP3P5	1.76183	0.736003	0.805495	0.913727	0.360861	0.999954
ENSG00000257851	HNRNPA3P10	6.77915	0.142655	0.349751	0.407875	0.683366	0.999954
ENSG00000257869	NA	2.26117	-0.67425	0.709956	-0.949706	0.342262	0.999954
ENSG00000257875	NA	0.562572	-0.387636	1.53965	-0.251769	0.80122	0.999954
ENSG00000257878	NA	0.379105	0.339195	1.53781	0.22057	0.825428	0.999954
ENSG00000257880	NA	0.798471	-1.13128	1.82167	-0.621014	0.534591	0.999954
ENSG00000257883	NA	1.17641	-0.317917	0.85774	-0.370644	0.710902	0.999954
ENSG00000257884	NA	1.76366	0.890099	0.744783	1.19511	0.232044	0.999954
ENSG00000257885	NA	0.329123	1.18791	2.57671	0.461019	0.644785	0.999954
ENSG00000257890	NA	0.0577016	0.322779	3.04143	0.106127	0.915481	0.999954
ENSG00000257893	LINC02404	0.581037	-0.269392	1.74798	-0.154116	0.877518	0.999954
ENSG00000257894	NA	0.719309	-0.624716	1.297	-0.481663	0.630045	0.999954
ENSG00000257900	NA	9.14474	-0.0951985	0.305441	-0.311675	0.755287	0.999954
ENSG00000257904	NA	0.120474	-0.639005	3.04143	-0.2101	0.83359	0.999954
ENSG00000257906	NA	0.0577016	0.322779	3.04143	0.106127	0.915481	0.999954
ENSG00000257907	EEF1A1P17	0.651682	0.453243	1.50619	0.30092	0.763476	0.999954
ENSG00000257910	NA	0.0507582	-0.318412	3.04143	-0.104691	0.916621	0.999954
ENSG00000257913	DDN-AS1	404.443	-0.0766427	0.0941696	-0.813879	0.415714	0.999954
ENSG00000257921	NA	27.4986	-0.162101	0.357486	-0.453448	0.650226	0.999954
ENSG00000257923	CUX1	4063.31	0.0530944	0.0568631	0.933722	0.350447	0.999954
ENSG00000257935	NA	1.98668	-0.243049	0.749784	-0.324158	0.745818	0.999954
ENSG00000257941	NA	0.322933	0.0124405	2.11095	0.00589335	0.995298	0.999954
ENSG00000257950	P2RX5-TAX1BP3	8.14103	-0.271689	0.3447	-0.788189	0.430586	0.999954
ENSG00000257954	NA	0.850174	-1.26223	1.26194	-1.00023	0.317199	0.999954
ENSG00000257955	NA	0.113303	0.642239	3.04137	0.211168	0.832756	0.999954
ENSG00000257956	NA	0.42679	-0.491198	3.01193	-0.163084	0.870452	0.999954
ENSG00000257964	NA	0.267875	-0.825864	2.12415	-0.388798	0.697426	0.999954
ENSG00000257966	NA	0.158666	0.322783	3.04143	0.106129	0.91548	0.999954
ENSG00000257976	NA	1.71955	-0.195769	1.53393	-0.127625	0.898445	0.999954
ENSG00000257985	NA	0.104497	-0.639007	3.04143	-0.210101	0.833589	0.999954
ENSG00000257986	NA	0.090205	-0.630757	3.04127	-0.207399	0.835698	0.999954
ENSG00000257987	SPMIP11	0.152963	0.867897	3.03722	0.285754	0.775067	0.999954
ENSG00000257989	NA	0.509817	-1.88562	1.65631	-1.13845	0.254933	0.999954
ENSG00000258001	R3HDM2-DT	0.303974	-0.297819	2.60978	-0.114116	0.909146	0.999954
ENSG00000258011	NA	1.81452	0.948601	0.80725	1.1751	0.239954	0.999954
ENSG00000258012	NA	0.110609	0.643374	3.04143	0.211536	0.832469	0.999954
ENSG00000258016	NA	8.41348	0.356694	0.321784	1.10849	0.267651	0.999954
ENSG00000258017	NA	73.3241	0.220162	0.216277	1.01796	0.308697	0.999954
ENSG00000258018	NA	0.0519237	-0.31841	3.04143	-0.104691	0.916621	0.999954
ENSG00000258021	LOC102724178	0.281897	-0.375815	2.14755	-0.174997	0.861082	0.999954
ENSG00000258034	NA	0.0588832	0.322779	3.04143	0.106127	0.915481	0.999954
ENSG00000258035	LOC124902988	0.423897	0.22492	2.04588	0.109938	0.912458	0.999954
ENSG00000258044	NA	0.164211	0.963971	3.04143	0.316946	0.751284	0.999954
ENSG00000258045	NA	0.0565766	-0.31841	3.04143	-0.104691	0.916621	0.999954
ENSG00000258048	NA	1.74067	0.100453	0.781592	0.128524	0.897735	0.999954
ENSG00000258052	NA	0.107477	-0.639007	3.04143	-0.210101	0.833589	0.999954
ENSG00000258053	NA	2.0663	0.0280274	0.64221	0.0436421	0.96519	0.999954
ENSG00000258064	NA	30.3249	0.433455	0.578106	0.749784	0.453385	0.999954
ENSG00000258066	NA	2.36972	-0.115497	0.689167	-0.16759	0.866906	0.999954
ENSG00000258072	NA	175.869	0.140493	0.0916652	1.53268	0.125355	0.999954
ENSG00000258074	NA	0.109625	0.00218562	3.04143	0.000718615	0.999427	0.999954
ENSG00000258077	NA	1.60164	0.0459619	0.82179	0.055929	0.955398	0.999954
ENSG00000258083	OR9A4	0.0605737	-0.318412	3.04143	-0.104691	0.916621	0.999954
ENSG00000258084	NA	0.0509877	0.322781	3.04143	0.106128	0.915481	0.999954
ENSG00000258086	NA	2.26454	-0.439107	1.32305	-0.33189	0.739972	0.999954
ENSG00000258096	SLC38A2-AS1	0.151332	0.322783	3.04143	0.106129	0.91548	0.999954
ENSG00000258099	ATXN2-AS	2.35352	0.0759881	0.64685	0.117474	0.906484	0.999954
ENSG00000258100	LINC02823	0.0622225	-0.318412	3.04143	-0.104691	0.916621	0.999954
ENSG00000258101	NA	5.25686	-0.0846526	0.518712	-0.163198	0.870363	0.999954
ENSG00000258102	MAP1LC3B2	137.8	0.0136588	0.0783069	0.174426	0.861531	0.999954
ENSG00000258111	NA	0.0509877	0.322781	3.04143	0.106128	0.915481	0.999954
ENSG00000258115	NA	0.107204	0.643378	3.04143	0.211538	0.832468	0.999954
ENSG00000258117	NA	0.0611338	0.322779	3.04143	0.106127	0.915481	0.999954
ENSG00000258119	NA	0.0565766	-0.31841	3.04143	-0.104691	0.916621	0.999954
ENSG00000258122	NA	0.652616	-0.41787	1.22332	-0.341586	0.732663	0.999954
ENSG00000258128	NA	0.744404	-0.236973	1.3489	-0.175678	0.860547	0.999954
ENSG00000258130	NA	1.36065	1.97061	2.03329	0.969172	0.332459	0.999954
ENSG00000258133	LOC101060021	0.402641	0.226534	2.54713	0.0889372	0.929132	0.999954
ENSG00000258136	PRDM4-AS1	0.9158	0.431455	1.1054	0.390315	0.696304	0.999954
ENSG00000258162	NA	5.82622	-0.100236	0.760696	-0.131769	0.895167	0.999954
ENSG00000258168	NA	0.445625	0.720417	1.49394	0.482228	0.629644	0.999954
ENSG00000258169	LINC00485	4.49145	-0.404567	0.638571	-0.633551	0.526374	0.999954
ENSG00000258171	LINC02412	0.113153	-0.644547	3.04111	-0.211945	0.83215	0.999954
ENSG00000258177	NA	0.0509877	0.322781	3.04143	0.106128	0.915481	0.999954
ENSG00000258181	NA	0.745144	-1.03045	1.20258	-0.856867	0.391518	0.999954
ENSG00000258183	LINC02392	0.156801	-0.31841	3.04143	-0.104691	0.916621	0.999954
ENSG00000258185	NA	0.418109	1.02723	2.49672	0.411432	0.680756	0.999954
ENSG00000258186	NA	14.918	-0.995368	1.17783	-0.845088	0.398062	0.999954
ENSG00000258197	NA	44.4972	0.231638	0.197104	1.1752	0.239913	0.999954
ENSG00000258199	NA	32.3636	0.00521572	0.182134	0.0286367	0.977154	0.999954
ENSG00000258203	NA	0.11144	0.0021834	3.04143	0.000717884	0.999427	0.999954
ENSG00000258204	LOC124902995	0.623729	1.35066	1.22255	1.1048	0.269248	0.999954
ENSG00000258210	NA	12.51	0.473344	0.403399	1.17339	0.240639	0.999954
ENSG00000258215	NA	0.215794	-0.583932	3.03768	-0.192229	0.847563	0.999954
ENSG00000258225	NA	0.169548	-0.972481	3.04071	-0.31982	0.749104	0.999954
ENSG00000258227	CLEC5A	0.221791	0.00218727	2.76537	0.00079095	0.999369	0.999954
ENSG00000258230	NA	0.117617	0.0021834	3.04143	0.000717884	0.999427	0.999954
ENSG00000258231	LOC100506869	0.799203	-0.386223	1.23209	-0.313469	0.753924	0.999954
ENSG00000258232	NA	7.76001	-0.00636997	0.384717	-0.0165575	0.98679	0.999954
ENSG00000258245	RPL10P13	0.0565766	-0.31841	3.04143	-0.104691	0.916621	0.999954
ENSG00000258249	NA	0.112121	0.643376	3.04143	0.211537	0.832468	0.999954
ENSG00000258256	NA	0.269912	-0.31841	3.04143	-0.104691	0.916621	0.999954
ENSG00000258260	NA	0.401146	-0.30774	1.73183	-0.177696	0.858961	0.999954
ENSG00000258273	NA	0.107477	-0.639007	3.04143	-0.210101	0.833589	0.999954
ENSG00000258274	CRADD-AS1	0.348681	-0.129428	3.0223	-0.0428244	0.965842	0.999954
ENSG00000258279	LINC00592	0.270112	-0.318407	2.68179	-0.118729	0.90549	0.999954
ENSG00000258282	NA	0.0537901	-0.318412	3.04143	-0.104691	0.916621	0.999954
ENSG00000258284	NA	0.0546798	0.322781	3.04143	0.106128	0.915481	0.999954
ENSG00000258285	NA	0.230188	-0.639004	2.74131	-0.233102	0.815682	0.999954
ENSG00000258289	CHURC1	1568.02	0.0808007	0.0648272	1.2464	0.212617	0.999954
ENSG00000258294	NA	7.03977	-0.218242	0.472907	-0.461492	0.644446	0.999954
ENSG00000258300	NA	0.438342	-0.595866	1.52158	-0.39161	0.695347	0.999954
ENSG00000258303	NA	0.92209	-0.478942	0.927017	-0.516649	0.605402	0.999954
ENSG00000258308	DRAM1-AS1	0.266533	-0.314102	2.68861	-0.116827	0.906997	0.999954
ENSG00000258311	NA	141.862	0.0418348	0.218506	0.191458	0.848166	0.999954
ENSG00000258312	NA	0.173382	0.944854	3.04023	0.310783	0.755965	0.999954
ENSG00000258315	BACC1	1219.59	-0.056047	0.0454027	-1.23444	0.217038	0.999954
ENSG00000258316	NA	0.225173	1.2032	3.03457	0.396496	0.691739	0.999954
ENSG00000258317	NA	4.84046	0.116961	0.509966	0.229351	0.818596	0.999954
ENSG00000258320	LOC100128674	0.0588832	0.322779	3.04143	0.106127	0.915481	0.999954
ENSG00000258332	NA	0.0611338	0.322779	3.04143	0.106127	0.915481	0.999954
ENSG00000258334	TROAP-AS1	7.61599	0.409503	0.465125	0.880415	0.378635	0.999954
ENSG00000258343	SNRPF-DT	3.80018	-0.529445	0.46907	-1.12871	0.259019	0.999954
ENSG00000258344	NA	0.115403	0.645087	3.04133	0.212107	0.832024	0.999954
ENSG00000258346	NA	0.162549	0.322783	3.04143	0.106129	0.91548	0.999954
ENSG00000258352	NA	0.090205	-0.630757	3.04127	-0.207399	0.835698	0.999954
ENSG00000258354	NA	53.625	0.296287	0.331935	0.892607	0.372068	0.999954
ENSG00000258355	NA	0.484741	-1.77411	1.96536	-0.902691	0.36669	0.999954
ENSG00000258357	NA	4.39876	-0.611877	0.433788	-1.41054	0.158379	0.999954
ENSG00000258359	NA	5.10213	0.39487	0.449927	0.87763	0.380145	0.999954
ENSG00000258365	NA	4.69046	-0.396335	0.40311	-0.983193	0.325513	0.999954
ENSG00000258366	RTEL1	1148.64	0.111272	0.0824401	1.34973	0.177102	0.999954
ENSG00000258376	NA	43.4432	-0.180086	0.212975	-0.845573	0.397791	0.999954
ENSG00000258377	NA	17.8199	0.106385	0.249093	0.427088	0.669315	0.999954
ENSG00000258380	NA	0.0484206	0.322779	3.04143	0.106127	0.915481	0.999954
ENSG00000258384	NA	3.76837	-0.221579	0.493299	-0.449178	0.653303	0.999954
ENSG00000258385	LOC100533628	0.515889	-0.232401	2.03515	-0.114193	0.909085	0.999954
ENSG00000258388	PPT2-EGFL8	156.057	0.123876	0.152133	0.814258	0.415497	0.999954
ENSG00000258390	LINC02318	0.162291	0.961519	3.04129	0.316155	0.751885	0.999954
ENSG00000258394	NA	0.306451	-1.20328	2.11893	-0.567873	0.570121	0.999954
ENSG00000258397	BCAR1P1	0.326593	0.108192	2.57442	0.0420259	0.966478	0.999954
ENSG00000258399	NA	0.0484206	0.322779	3.04143	0.106127	0.915481	0.999954
ENSG00000258404	NA	1.57861	-0.239023	0.790268	-0.302459	0.762302	0.999954
ENSG00000258405	ZNF578	12.8253	-0.322292	0.374232	-0.861208	0.389123	0.999954
ENSG00000258408	NA	0.0997823	0.00218784	3.04143	0.000719346	0.999426	0.999954
ENSG00000258410	NA	0.691596	0.401081	1.21241	0.330813	0.740786	0.999954
ENSG00000258412	NA	0.0968413	0.625605	3.04108	0.205718	0.837012	0.999954
ENSG00000258413	FBXO34-AS1	2.34197	0.785667	0.567843	1.3836	0.166481	0.999954
ENSG00000258417	NA	0.101975	0.643378	3.04143	0.211538	0.832468	0.999954
ENSG00000258422	LOC646548	1.14437	0.0463635	1.06034	0.0437252	0.965123	0.999954
ENSG00000258425	NA	0.176215	-0.351925	3.03842	-0.115825	0.907791	0.999954
ENSG00000258427	NA	17.7876	0.18886	0.21244	0.889005	0.374	0.999954
ENSG00000258428	NA	0.0638273	0.322779	3.04143	0.106127	0.915481	0.999954
ENSG00000258429	PDF	378.194	0.0991029	0.0997307	0.993704	0.320367	0.999954
ENSG00000258430	NA	20.3523	-0.153994	0.194037	-0.793633	0.427409	0.999954
ENSG00000258437	NA	0.273271	-0.34929	3.02639	-0.115415	0.908116	0.999954
ENSG00000258441	LINC00641	709.978	-0.0188269	0.141532	-0.133023	0.894175	0.999954
ENSG00000258445	NA	0.488816	-0.14934	1.97028	-0.0757962	0.939581	0.999954
ENSG00000258446	NA	0.0935231	0.00218562	3.04143	0.000718615	0.999427	0.999954
ENSG00000258449	NA	0.114736	0.643376	3.04143	0.211537	0.832468	0.999954
ENSG00000258450	NA	1.69785	0.251698	0.680464	0.369891	0.711463	0.999954
ENSG00000258451	EGILA	2.10899	-0.35978	0.854632	-0.420976	0.673772	0.999954
ENSG00000258454	NA	0.393104	-0.870499	1.72436	-0.504824	0.613683	0.999954
ENSG00000258457	NA	4.33031	0.183411	0.453396	0.404528	0.685824	0.999954
ENSG00000258458	OXA1L-DT	20.7164	-0.239705	0.215894	-1.11029	0.266873	0.999954
ENSG00000258459	NA	0.109625	0.00218562	3.04143	0.000718615	0.999427	0.999954
ENSG00000258460	LOC124903387	0.921472	-1.08076	1.1358	-0.951541	0.34133	0.999954
ENSG00000258461	NA	57.781	0.12306	0.168955	0.728359	0.466394	0.999954
ENSG00000258464	LOC105370409	0.0507582	-0.318412	3.04143	-0.104691	0.916621	0.999954
ENSG00000258465	NA	156.949	-0.351247	0.306512	-1.14595	0.251816	0.999954
ENSG00000258466	NA	3.18032	0.429439	0.594598	0.722234	0.47015	0.999954
ENSG00000258469	NA	0.883735	-0.524677	1.12299	-0.467216	0.640346	0.999954
ENSG00000258471	LOC101929718	1.02355	0.483983	1.057	0.457884	0.647036	0.999954
ENSG00000258472	NA	2.77446	-2.13403	1.43663	-1.48544	0.137427	0.999954
ENSG00000258476	LINC01580	0.246639	-1.4102	3.03075	-0.465299	0.641717	0.999954
ENSG00000258477	NA	0.843671	-0.564945	1.05072	-0.537676	0.5908	0.999954
ENSG00000258479	LINC00640	4.10122	-0.588773	0.597992	-0.984584	0.324828	0.999954
ENSG00000258483	LINC02251	2.46734	-0.596312	0.726238	-0.821097	0.411591	0.999954
ENSG00000258484	SPESP1	1.12514	-1.15129	0.86445	-1.33182	0.18292	0.999954
ENSG00000258487	NA	0.40137	0.530439	2.4862	0.213353	0.831051	0.999954
ENSG00000258488	NA	2.13082	0.465531	1.46578	0.317599	0.750789	0.999954
ENSG00000258489	LOC105370993	0.0546798	0.322781	3.04143	0.106128	0.915481	0.999954
ENSG00000258494	OR11J5P	0.0537387	-0.318412	3.04143	-0.104691	0.916621	0.999954
ENSG00000258498	DIO3OS	245.619	-0.0284158	0.189696	-0.149796	0.880925	0.999954
ENSG00000258499	LINC02287	159.264	0.0992689	0.17437	0.569302	0.569152	0.999954
ENSG00000258501	EIF3LP1	0.324207	-0.616939	1.76778	-0.348991	0.727096	0.999954
ENSG00000258502	LINC02290	0.441607	-0.855567	2.46476	-0.34712	0.728501	0.999954
ENSG00000258504	NA	8.56913	-0.14388	0.365081	-0.394104	0.693505	0.999954
ENSG00000258509	NA	0.118799	-0.639005	3.04143	-0.2101	0.83359	0.999954
ENSG00000258512	LINC00239	3.30749	0.054847	0.529003	0.10368	0.917423	0.999954
ENSG00000258515	NA	0.450129	0.553303	2.06496	0.267949	0.788739	0.999954
ENSG00000258516	NA	0.0451025	-0.31841	3.04143	-0.104691	0.916621	0.999954
ENSG00000258520	NA	5.36075	-0.126309	0.399665	-0.316037	0.751974	0.999954
ENSG00000258525	LOC100506071	3.77802	-0.218612	0.512058	-0.426928	0.669432	0.999954
ENSG00000258526	LOC105370460	20.9377	0.276938	0.207167	1.33679	0.181292	0.999954
ENSG00000258529	NA	11.5455	0.554181	1.56054	0.355121	0.722499	0.999954
ENSG00000258531	NA	0.0611338	0.322779	3.04143	0.106127	0.915481	0.999954
ENSG00000258534	NA	0.549821	0.538915	1.72838	0.311804	0.755189	0.999954
ENSG00000258535	NA	0.183401	0.924752	3.03462	0.304734	0.760569	0.999954
ENSG00000258536	NA	0.264083	1.31642	3.03101	0.434316	0.664059	0.999954
ENSG00000258537	FRMD6-AS1	11.9678	-0.282073	0.292877	-0.96311	0.335493	0.999954
ENSG00000258538	NA	0.148654	0.322779	3.04143	0.106127	0.915481	0.999954
ENSG00000258539	NA	21.8077	0.195939	0.231574	0.846116	0.397488	0.999954
ENSG00000258545	RHOXF1-AS1	3.97723	0.186242	0.526068	0.354027	0.723319	0.999954
ENSG00000258548	LINC00645	4.08228	0.253329	0.668725	0.378824	0.704818	0.999954
ENSG00000258550	OR7E106P	0.0451025	-0.31841	3.04143	-0.104691	0.916621	0.999954
ENSG00000258551	CRAT37	3.96735	-0.270301	0.495602	-0.5454	0.585479	0.999954
ENSG00000258552	NA	0.0509877	0.322781	3.04143	0.106128	0.915481	0.999954
ENSG00000258553	PCNX4-DT	7.53344	0.166436	0.350879	0.47434	0.635257	0.999954
ENSG00000258554	NA	1.25749	-0.624741	0.958835	-0.651563	0.514683	0.999954
ENSG00000258555	SPECC1L-ADORA2A	15.4287	0.762905	1.41272	0.540026	0.589179	0.999954
ENSG00000258556	NA	0.702504	-0.17996	1.20736	-0.149052	0.881513	0.999954
ENSG00000258561	NA	19.3607	0.152822	0.235513	0.648888	0.51641	0.999954
ENSG00000258566	NA	0.373659	-0.770051	2.07868	-0.370452	0.711045	0.999954
ENSG00000258568	NA	20.6213	-0.0334564	0.229747	-0.145623	0.884219	0.999954
ENSG00000258569	NA	0.232634	0.0483578	3.03889	0.015913	0.987304	0.999954
ENSG00000258572	SYNE3-AS1	0.752969	0.521961	1.78473	0.292459	0.769936	0.999954
ENSG00000258573	RNASE11-AS1	0.118799	-0.639005	3.04143	-0.2101	0.83359	0.999954
ENSG00000258584	FAM181A-AS1	0.118577	0.00218562	3.04143	0.000718615	0.999427	0.999954
ENSG00000258588	TRIM6-TRIM34	3.75514	1.33424	2.95247	0.451907	0.651336	0.999954
ENSG00000258591	NA	4.44885	0.0782942	0.508762	0.153891	0.877695	0.999954
ENSG00000258592	NA	29.3939	0.0041868	0.195512	0.0214145	0.982915	0.999954
ENSG00000258593	NA	2.06755	0.14559	0.73054	0.199291	0.842035	0.999954
ENSG00000258597	SERPINA2	0.473438	0.174546	1.96493	0.0888304	0.929217	0.999954
ENSG00000258598	NA	0.0611338	0.322779	3.04143	0.106127	0.915481	0.999954
ENSG00000258599	NA	0.330764	-1.76603	3.02565	-0.583687	0.559431	0.999954
ENSG00000258603	NA	3.65134	-0.00755954	0.47142	-0.0160357	0.987206	0.999954
ENSG00000258604	NA	1.17434	-0.569186	1.10507	-0.515067	0.606506	0.999954
ENSG00000258605	NA	1.83799	0.359235	0.779869	0.460636	0.64506	0.999954
ENSG00000258608	NA	19.3876	0.0415771	0.204238	0.203571	0.838689	0.999954
ENSG00000258609	LINC-ROR	0.0622225	-0.318412	3.04143	-0.104691	0.916621	0.999954
ENSG00000258610	NA	7.46644	-0.328798	2.85872	-0.115016	0.908433	0.999954
ENSG00000258620	NA	0.314575	0.190131	2.60707	0.0729289	0.941863	0.999954
ENSG00000258623	NA	0.830362	-1.73349	1.21735	-1.42399	0.154449	0.999954
ENSG00000258626	NA	0.219433	-0.639004	2.77235	-0.230492	0.817709	0.999954
ENSG00000258628	NA	5.20456	0.00263986	0.519286	0.00508364	0.995944	0.999954
ENSG00000258630	LINC02292	0.16315	0.322783	3.04143	0.106129	0.91548	0.999954
ENSG00000258633	LINC02302	0.97672	1.58033	2.1366	0.739647	0.459514	0.999954
ENSG00000258634	NA	663.599	-0.0745496	0.0747548	-0.997256	0.31864	0.999954
ENSG00000258636	NA	18.9449	0.0226629	0.259645	0.087284	0.930446	0.999954
ENSG00000258640	RPL21P5	0.151635	0.322779	3.04143	0.106127	0.915481	0.999954
ENSG00000258643	BCL2L2-PABPN1	621.171	-0.154081	0.128748	-1.19677	0.231398	0.999954
ENSG00000258644	SYNJ2BP-COX16	82.4662	-0.192146	0.225854	-0.850751	0.394908	0.999954
ENSG00000258645	NA	18.42	0.285427	0.22194	1.28605	0.198425	0.999954
ENSG00000258646	NA	2.91464	-0.0625964	0.625797	-0.100027	0.920323	0.999954
ENSG00000258649	NA	0.115814	0.643376	3.04143	0.211537	0.832468	0.999954
ENSG00000258651	SEC23A-AS1	2.95541	0.048909	0.550793	0.0887973	0.929243	0.999954
ENSG00000258653	NA	49.6351	-0.112735	0.258323	-0.436408	0.66254	0.999954
ENSG00000258655	NA	220.643	0.0068009	0.0956796	0.0710799	0.943334	0.999954
ENSG00000258656	NA	0.898162	0.142605	2.98303	0.0478054	0.961871	0.999954
ENSG00000258657	NA	0.0546798	0.322781	3.04143	0.106128	0.915481	0.999954
ENSG00000258658	NA	0.396426	-0.177225	2.55232	-0.069437	0.944642	0.999954
ENSG00000258659	TRIM34	108.947	0.0702987	0.124371	0.565233	0.571916	0.999954
ENSG00000258660	NA	0.153147	0.322781	3.04143	0.106128	0.915481	0.999954
ENSG00000258666	NA	0.0494756	0.322779	3.04143	0.106127	0.915481	0.999954
ENSG00000258667	HIF1A-AS3	32.9146	-0.218218	0.387807	-0.562696	0.573642	0.999954
ENSG00000258670	NA	0.512924	0.0551567	1.69759	0.0324912	0.97408	0.999954
ENSG00000258673	LINC01397	0.97849	-2.29102	1.87822	-1.21978	0.222547	0.999954
ENSG00000258674	NA	57.3148	-0.133884	0.201221	-0.665355	0.505823	0.999954
ENSG00000258676	NA	0.108689	0.643376	3.04143	0.211537	0.832468	0.999954
ENSG00000258677	NA	151.221	0.105427	0.101079	1.04302	0.29694	0.999954
ENSG00000258678	LINC02317	0.772934	-0.238142	1.49786	-0.158989	0.873678	0.999954
ENSG00000258679	NA	0.0451025	-0.31841	3.04143	-0.104691	0.916621	0.999954
ENSG00000258682	NA	2.84019	0.383774	1.41212	0.271771	0.785798	0.999954
ENSG00000258684	BMS1P16	2.58724	-0.201257	0.6531	-0.308156	0.757964	0.999954
ENSG00000258687	NA	0.0588832	0.322779	3.04143	0.106127	0.915481	0.999954
ENSG00000258689	NA	0.206096	0.0196895	3.04036	0.00647606	0.994833	0.999954
ENSG00000258690	NA	0.0577016	0.322779	3.04143	0.106127	0.915481	0.999954
ENSG00000258691	NA	1.82347	-1.72893	1.35524	-1.27574	0.202048	0.999954
ENSG00000258692	NA	0.197902	0.979667	3.03414	0.322881	0.746785	0.999954
ENSG00000258695	NA	3.30346	-0.231721	0.669624	-0.346047	0.729307	0.999954
ENSG00000258696	NA	0.177095	-0.318412	3.04143	-0.104691	0.916621	0.999954
ENSG00000258700	LINC00871	0.225045	-0.644548	3.04111	-0.211945	0.83215	0.999954
ENSG00000258701	VESTAR	68.3319	0.10265	0.127124	0.807479	0.419391	0.999954
ENSG00000258702	LOC105370645	0.574014	-0.859116	1.63643	-0.524995	0.599587	0.999954
ENSG00000258704	NA	0.411167	-0.998707	2.49736	-0.399906	0.689226	0.999954
ENSG00000258707	NA	0.347914	1.67041	3.02851	0.551561	0.581249	0.999954
ENSG00000258708	SLC25A21-AS1	170.083	0.00217891	0.12582	0.0173177	0.986183	0.999954
ENSG00000258711	NA	0.231812	-0.639004	2.73679	-0.233487	0.815383	0.999954
ENSG00000258712	NA	0.241944	-0.617483	3.03777	-0.203269	0.838925	0.999954
ENSG00000258717	NA	0.0451025	-0.31841	3.04143	-0.104691	0.916621	0.999954
ENSG00000258718	NA	0.0536019	0.322781	3.04143	0.106128	0.915481	0.999954
ENSG00000258724	PINX1	1.19254	0.224941	1.73105	0.129944	0.89661	0.999954
ENSG00000258725	PRC1-AS1	9.81464	0.0746399	0.315918	0.236264	0.813228	0.999954
ENSG00000258727	AP1G2-AS1	237.872	0.0886739	0.127488	0.695548	0.486712	0.999954
ENSG00000258729	NA	0.0494756	0.322779	3.04143	0.106127	0.915481	0.999954
ENSG00000258731	DDHD1-DT	7.43	0.164121	0.340874	0.481471	0.630182	0.999954
ENSG00000258732	NA	2.47717	0.112315	0.66657	0.168498	0.866192	0.999954
ENSG00000258733	LINC02328	3.30766	0.768433	0.6087	1.26242	0.206799	0.999954
ENSG00000258734	NA	2.91285	0.593355	0.516749	1.14825	0.250867	0.999954
ENSG00000258735	PPP1R13B-DT	62.2833	-0.15796	0.134217	-1.1769	0.239237	0.999954
ENSG00000258736	NA	0.114364	-0.639007	3.04143	-0.210101	0.833589	0.999954
ENSG00000258739	NA	0.104497	-0.639007	3.04143	-0.210101	0.833589	0.999954
ENSG00000258740	NA	0.0507582	-0.318412	3.04143	-0.104691	0.916621	0.999954
ENSG00000258741	NA	13.638	-0.241704	0.256428	-0.942582	0.345895	0.999954
ENSG00000258742	LINC02833	37.1174	0.0246356	0.17884	0.137752	0.890436	0.999954
ENSG00000258744	NA	196.354	0.0730443	0.080333	0.909268	0.363208	0.999954
ENSG00000258749	NA	2.62332	-0.278774	0.56193	-0.496101	0.619823	0.999954
ENSG00000258751	NA	3.19672	0.472465	0.616008	0.766978	0.443095	0.999954
ENSG00000258752	NA	6.67408	-0.423134	0.492202	-0.859676	0.389968	0.999954
ENSG00000258754	NA	0.323839	1.00587	2.55017	0.394433	0.693261	0.999954
ENSG00000258757	NA	0.789956	-0.733857	1.6491	-0.445004	0.656317	0.999954
ENSG00000258759	NA	0.219227	-0.639005	3.04143	-0.2101	0.83359	0.999954
ENSG00000258761	NA	0.213519	0.61887	2.78381	0.22231	0.824072	0.999954
ENSG00000258763	LOC124902940	0.090205	-0.630757	3.04127	-0.207399	0.835698	0.999954
ENSG00000258766	DIO2-AS1	0.41306	0.739293	2.51076	0.29445	0.768414	0.999954
ENSG00000258768	NA	82.2511	0.0051945	0.181744	0.0285814	0.977198	0.999954
ENSG00000258769	NA	0.141944	0.322781	3.04143	0.106128	0.915481	0.999954
ENSG00000258770	LINC02330	0.0451025	-0.31841	3.04143	-0.104691	0.916621	0.999954
ENSG00000258773	NA	0.0451025	-0.31841	3.04143	-0.104691	0.916621	0.999954
ENSG00000258774	NA	0.676801	-1.13368	1.51879	-0.746439	0.455402	0.999954
ENSG00000258779	LOHAN2	0.0577016	0.322779	3.04143	0.106127	0.915481	0.999954
ENSG00000258780	BMS1P15	2.62268	0.437111	0.603689	0.724067	0.469025	0.999954
ENSG00000258782	NA	0.634341	-0.0141649	1.70218	-0.00832165	0.99336	0.999954
ENSG00000258783	KRT18P6	0.460829	-1.77585	2.01477	-0.881412	0.378095	0.999954
ENSG00000258788	NA	0.826002	-1.56296	1.20824	-1.29358	0.19581	0.999954
ENSG00000258789	NA	22.3938	0.100345	0.37296	0.26905	0.787891	0.999954
ENSG00000258791	LINC00520	0.4264	-1.40991	3.01992	-0.466869	0.640594	0.999954
ENSG00000258792	NA	1.02409	0.690945	1.17711	0.586983	0.557215	0.999954
ENSG00000258793	NA	9.54837	0.549476	0.382914	1.43498	0.151292	0.999954
ENSG00000258794	DUX4L27	0.687607	1.49124	2.67571	0.557326	0.577305	0.999954
ENSG00000258798	CCDC88C-DT	0.516726	1.89025	2.44906	0.771824	0.440219	0.999954
ENSG00000258800	NA	0.0519237	-0.31841	3.04143	-0.104691	0.916621	0.999954
ENSG00000258805	NA	0.32346	0.545281	2.08191	0.261913	0.793389	0.999954
ENSG00000258811	NA	5.28808	0.106013	0.48513	0.218525	0.82702	0.999954
ENSG00000258813	NA	15.307	0.198333	0.257308	0.770799	0.440826	0.999954
ENSG00000258815	NA	21.5185	0.0477793	0.225186	0.212177	0.831969	0.999954
ENSG00000258819	LINC02289	0.692074	0.0724981	1.15501	0.0627686	0.949951	0.999954
ENSG00000258823	LOC100421646	0.68938	-0.600073	1.19314	-0.502937	0.615009	0.999954
ENSG00000258824	NA	11.9893	-0.303472	0.286541	-1.05909	0.289561	0.999954
ENSG00000258828	NA	0.0519237	-0.31841	3.04143	-0.104691	0.916621	0.999954
ENSG00000258830	NA	9.42501	-0.0243458	1.12048	-0.021728	0.982665	0.999954
ENSG00000258837	NA	0.879065	-0.699151	1.07785	-0.648653	0.516562	0.999954
ENSG00000258839	MC1R	393.512	0.00930034	0.109295	0.0850937	0.932187	0.999954
ENSG00000258841	EEF1A1P2	0.0588832	0.322779	3.04143	0.106127	0.915481	0.999954
ENSG00000258842	NA	0.0484206	0.322779	3.04143	0.106127	0.915481	0.999954
ENSG00000258846	NA	0.274264	-0.351575	2.67739	-0.131313	0.895528	0.999954
ENSG00000258847	NA	2.0128	-0.114387	0.637247	-0.179502	0.857544	0.999954
ENSG00000258853	NA	0.16612	0.322781	3.04143	0.106128	0.915481	0.999954
ENSG00000258854	NA	0.0507582	-0.318412	3.04143	-0.104691	0.916621	0.999954
ENSG00000258856	NA	0.1085	-0.644547	3.04111	-0.211945	0.83215	0.999954
ENSG00000258857	NA	0.381545	-0.685965	1.68344	-0.407478	0.683657	0.999954
ENSG00000258858	NA	0.101975	0.643378	3.04143	0.211538	0.832468	0.999954
ENSG00000258867	HISLA	99.1878	0.294543	0.233183	1.26314	0.206539	0.999954
ENSG00000258872	FDPSP3	0.673668	-0.989155	1.13535	-0.87123	0.383628	0.999954
ENSG00000258873	DUXA	0.0484206	0.322779	3.04143	0.106127	0.915481	0.999954
ENSG00000258875	NA	4.54138	-0.254544	0.425915	-0.597641	0.55008	0.999954
ENSG00000258876	NA	0.178633	0.322781	3.04143	0.106128	0.915481	0.999954
ENSG00000258881	NA	1.40592	-0.195295	0.954692	-0.204564	0.837913	0.999954
ENSG00000258884	LINC02321	15.0998	0.0209675	0.25818	0.0812126	0.935273	0.999954
ENSG00000258891	NA	2.07889	0.730455	0.711719	1.02632	0.304739	0.999954
ENSG00000258893	NA	0.268587	0.936971	2.67727	0.349973	0.726359	0.999954
ENSG00000258895	NA	0.907311	0.220963	0.976446	0.226293	0.820974	0.999954
ENSG00000258896	NA	0.580435	-0.982046	2.00494	-0.489813	0.624266	0.999954
ENSG00000258900	NA	2.10255	1.92742	2.09253	0.921098	0.356999	0.999954
ENSG00000258903	NA	5.07485	0.139849	0.447152	0.312754	0.754467	0.999954
ENSG00000258904	NA	1.49308	-1.16658	0.914638	-1.27546	0.202147	0.999954
ENSG00000258907	PSMB3P1	0.175525	0.322779	3.04143	0.106127	0.915481	0.999954
ENSG00000258908	NA	0.225992	0.634638	2.75075	0.230714	0.817537	0.999954
ENSG00000258920	FOXN3-AS1	57.6178	0.0587031	0.154669	0.37954	0.704287	0.999954
ENSG00000258924	NA	183.695	0.120867	0.176407	0.685162	0.493242	0.999954
ENSG00000258925	NA	0.555429	0.0594773	1.26313	0.0470872	0.962444	0.999954
ENSG00000258926	PRKCH-AS2	0.107477	-0.639007	3.04143	-0.210101	0.833589	0.999954
ENSG00000258932	RPS27AP4	0.0588832	0.322779	3.04143	0.106127	0.915481	0.999954
ENSG00000258933	NA	0.0577016	0.322779	3.04143	0.106127	0.915481	0.999954
ENSG00000258938	NA	26.0975	-0.113376	0.201162	-0.563605	0.573023	0.999954
ENSG00000258940	MIA2-AS1	9.59409	-0.0512804	0.288808	-0.177559	0.85907	0.999954
ENSG00000258944	NA	9.65582	0.371687	0.348441	1.06672	0.2861	0.999954
ENSG00000258945	NA	0.912567	-0.191849	1.12845	-0.170012	0.865001	0.999954
ENSG00000258947	TUBB3	7417.97	-0.0419277	0.11165	-0.375527	0.707269	0.999954
ENSG00000258948	NA	0.0507582	-0.318412	3.04143	-0.104691	0.916621	0.999954
ENSG00000258955	NA	0.520884	-0.273332	2.53875	-0.107664	0.914262	0.999954
ENSG00000258957	NA	20.3599	0.242	0.257388	0.940217	0.347106	0.999954
ENSG00000258964	NA	2.45791	1.32314	0.848979	1.5585	0.119114	0.999954
ENSG00000258965	NA	0.0494756	0.322779	3.04143	0.106127	0.915481	0.999954
ENSG00000258967	NA	2.18521	-1.47313	1.03161	-1.42799	0.153296	0.999954
ENSG00000258975	NA	0.0451025	-0.31841	3.04143	-0.104691	0.916621	0.999954
ENSG00000258976	NA	0.532177	-0.490051	1.26822	-0.386409	0.699194	0.999954
ENSG00000258977	LINC01467	4.01895	0.128693	1.45548	0.0884197	0.929543	0.999954
ENSG00000258978	HIF1AP1	0.0622225	-0.318412	3.04143	-0.104691	0.916621	0.999954
ENSG00000258979	LINC02299	0.239885	0.664335	3.03515	0.21888	0.826743	0.999954
ENSG00000258983	NA	2.05785	-0.422279	0.761833	-0.554294	0.579378	0.999954
ENSG00000258985	NA	0.0509877	0.322781	3.04143	0.106128	0.915481	0.999954
ENSG00000258986	TMEM179	294.628	0.112019	0.186263	0.601404	0.547571	0.999954
ENSG00000258988	SF3B4P1	0.996626	0.00760466	1.0903	0.00697485	0.994435	0.999954
ENSG00000258989	NA	0.438907	-1.37341	3.02423	-0.454134	0.649732	0.999954
ENSG00000258990	NA	0.230507	0.00218784	3.04143	0.000719346	0.999426	0.999954
ENSG00000258995	NA	0.0536019	0.322781	3.04143	0.106128	0.915481	0.999954
ENSG00000259001	NA	2.48199	-0.397827	0.824947	-0.482245	0.629632	0.999954
ENSG00000259002	NA	0.24557	-0.335188	3.03215	-0.110545	0.911977	0.999954
ENSG00000259004	LINC02285	0.0546798	0.322781	3.04143	0.106128	0.915481	0.999954
ENSG00000259006	NA	10.5468	-0.111874	0.29135	-0.383986	0.700989	0.999954
ENSG00000259007	NA	2.7817	0.252145	0.766686	0.328877	0.742249	0.999954
ENSG00000259009	TPRX2	0.0622225	-0.318412	3.04143	-0.104691	0.916621	0.999954
ENSG00000259010	NA	0.281748	-0.319352	2.13753	-0.149402	0.881236	0.999954
ENSG00000259015	NA	0.345296	1.21102	3.02518	0.400315	0.688925	0.999954
ENSG00000259017	NA	10.8226	-0.171994	0.276266	-0.622565	0.53357	0.999954
ENSG00000259018	NA	0.109641	0.0021834	3.04143	0.000717884	0.999427	0.999954
ENSG00000259020	NA	0.11144	0.0021834	3.04143	0.000717884	0.999427	0.999954
ENSG00000259021	NA	0.0509877	0.322781	3.04143	0.106128	0.915481	0.999954
ENSG00000259023	NA	0.523179	-0.784295	1.2229	-0.641338	0.521303	0.999954
ENSG00000259030	FPGT-TNNI3K	60.1641	-0.176371	0.214375	-0.82272	0.410667	0.999954
ENSG00000259031	NA	0.209223	1.21145	3.03997	0.398508	0.690256	0.999954
ENSG00000259032	NA	85.8263	0.0877707	0.123619	0.710012	0.477696	0.999954
ENSG00000259033	NA	7.56289	-0.406824	0.337718	-1.20463	0.228347	0.999954
ENSG00000259035	NA	0.261291	0.169287	2.67905	0.0631892	0.949616	0.999954
ENSG00000259036	NA	0.0638273	0.322779	3.04143	0.106127	0.915481	0.999954
ENSG00000259037	NA	0.0546798	0.322781	3.04143	0.106128	0.915481	0.999954
ENSG00000259039	NA	0.720825	0.64379	1.22973	0.523519	0.600613	0.999954
ENSG00000259044	NA	0.0546798	0.322781	3.04143	0.106128	0.915481	0.999954
ENSG00000259045	NA	0.172574	0.322779	3.04143	0.106127	0.915481	0.999954
ENSG00000259046	RRAGAP1	0.141193	-0.25634	3.0399	-0.0843251	0.932798	0.999954
ENSG00000259048	NA	0.860575	0.188248	1.50328	0.125225	0.900345	0.999954
ENSG00000259051	NA	11.0047	-0.0655201	0.269222	-0.243368	0.80772	0.999954
ENSG00000259052	NA	2.40558	-0.135688	0.717179	-0.189196	0.849939	0.999954
ENSG00000259054	NA	0.0546798	0.322781	3.04143	0.106128	0.915481	0.999954
ENSG00000259056	DUXAP1	1.27872	0.682337	0.881141	0.774379	0.438707	0.999954
ENSG00000259058	NA	0.0638273	0.322779	3.04143	0.106127	0.915481	0.999954
ENSG00000259062	ACTN1-DT	0.583656	1.25832	1.20923	1.04059	0.298064	0.999954
ENSG00000259066	NA	1.38998	0.0248101	1.24145	0.0199848	0.984055	0.999954
ENSG00000259071	NA	0.113153	-0.644547	3.04111	-0.211945	0.83215	0.999954
ENSG00000259072	LOC112268136	0.533169	0.60267	1.33808	0.4504	0.652422	0.999954
ENSG00000259075	POC1B-GALNT4	63.5031	-0.205197	0.371965	-0.551656	0.581184	0.999954
ENSG00000259078	NA	0.735353	0.905212	2.36159	0.383306	0.701493	0.999954
ENSG00000259079	NA	0.155761	0.322781	3.04143	0.106128	0.915481	0.999954
ENSG00000259080	NA	22.5572	-0.0670384	0.429469	-0.156096	0.875957	0.999954
ENSG00000259081	NA	7.41959	0.447243	0.346052	1.29241	0.196214	0.999954
ENSG00000259082	LINC02314	0.16137	-0.832575	3.03855	-0.274004	0.784082	0.999954
ENSG00000259083	PNN-AS1	1.81575	-0.219649	0.724253	-0.303277	0.761679	0.999954
ENSG00000259084	NA	0.0605737	-0.318412	3.04143	-0.104691	0.916621	0.999954
ENSG00000259086	NA	43.2225	-0.203631	0.167774	-1.21373	0.224852	0.999954
ENSG00000259087	NA	1.40869	-0.107839	1.11885	-0.0963843	0.923215	0.999954
ENSG00000259088	NA	14.9121	-0.0473581	0.227079	-0.208554	0.834797	0.999954
ENSG00000259093	NA	0.114736	0.643376	3.04143	0.211537	0.832468	0.999954
ENSG00000259096	NA	0.0577016	0.322779	3.04143	0.106127	0.915481	0.999954
ENSG00000259098	NA	0.483488	0.482468	1.9798	0.243696	0.807466	0.999954
ENSG00000259099	NA	0.0507582	-0.318412	3.04143	-0.104691	0.916621	0.999954
ENSG00000259100	NA	0.441492	1.11273	2.07088	0.537325	0.591043	0.999954
ENSG00000259102	SMARCE1P3	0.105438	0.00218562	3.04143	0.000718615	0.999427	0.999954
ENSG00000259104	PTCSC3	0.110609	0.643374	3.04143	0.211536	0.832469	0.999954
ENSG00000259107	LINC00911	0.181721	-0.928741	3.03473	-0.306038	0.759576	0.999954
ENSG00000259108	NA	1.03219	-0.145463	1.29583	-0.112254	0.910622	0.999954
ENSG00000259112	NDUFC2-KCTD14	21.0095	-0.386656	0.349397	-1.10664	0.268451	0.999954
ENSG00000259113	NA	0.0622225	-0.318412	3.04143	-0.104691	0.916621	0.999954
ENSG00000259115	NA	0.598568	-1.67888	1.9716	-0.851528	0.394476	0.999954
ENSG00000259118	MAX-AS1	0.153521	-0.318407	3.04143	-0.10469	0.916622	0.999954
ENSG00000259120	ERLN	1023.48	0.0681301	0.0914291	0.74517	0.456169	0.999954
ENSG00000259124	NA	21.9835	-0.0466887	0.208843	-0.223559	0.8231	0.999954
ENSG00000259125	LRP1-AS	0.847436	-0.109767	1.59354	-0.0688824	0.945083	0.999954
ENSG00000259129	LINC00648	150.202	0.203958	0.151978	1.34202	0.179588	0.999954
ENSG00000259130	NA	0.739767	-0.243347	1.16762	-0.208412	0.834907	0.999954
ENSG00000259132	NA	20.5266	-0.786591	2.93727	-0.267796	0.788856	0.999954
ENSG00000259133	NA	0.150443	0.917761	3.04052	0.301844	0.762771	0.999954
ENSG00000259134	LINC00924	0.147372	0.932202	3.04081	0.306564	0.759175	0.999954
ENSG00000259135	NA	0.820012	-0.361216	1.38011	-0.26173	0.79353	0.999954
ENSG00000259138	NA	1.78594	-0.480658	1.51885	-0.316462	0.751652	0.999954
ENSG00000259143	NA	0.288323	1.47012	3.02954	0.485262	0.62749	0.999954
ENSG00000259144	NA	0.759091	1.24005	1.55209	0.798953	0.424317	0.999954
ENSG00000259146	SIPA1L1-AS1	4.69846	0.568772	0.448041	1.26946	0.204276	0.999954
ENSG00000259151	CAP2P1	0.856725	0.823352	1.06092	0.776077	0.437703	0.999954
ENSG00000259153	MAP3K9-DT	401.26	0.0891696	0.0629872	1.41568	0.15687	0.999954
ENSG00000259155	NA	0.210074	-0.644413	2.8021	-0.229976	0.818111	0.999954
ENSG00000259158	NA	4.03665	0.217266	0.683174	0.318025	0.750466	0.999954
ENSG00000259163	TTC7B-AS1	0.163431	-0.318412	3.04143	-0.104691	0.916621	0.999954
ENSG00000259164	NA	7.45248	0.374191	0.520371	0.719086	0.472088	0.999954
ENSG00000259167	NA	0.0484206	0.322779	3.04143	0.106127	0.915481	0.999954
ENSG00000259168	NA	0.0494756	0.322779	3.04143	0.106127	0.915481	0.999954
ENSG00000259171	NA	993.177	-0.0116386	0.145954	-0.0797412	0.936443	0.999954
ENSG00000259172	SNRPA1-DT	18.8279	-0.342433	0.241845	-1.41592	0.156798	0.999954
ENSG00000259175	LOC101929586	0.0484206	0.322779	3.04143	0.106127	0.915481	0.999954
ENSG00000259181	LOC105370764	0.0577016	0.322779	3.04143	0.106127	0.915481	0.999954
ENSG00000259186	MRPS15P1	0.229264	-0.0198618	2.74194	-0.00724373	0.99422	0.999954
ENSG00000259187	NA	0.512853	0.277158	1.49391	0.185525	0.852817	0.999954
ENSG00000259191	NA	0.359789	1.0891	3.03073	0.359353	0.719331	0.999954
ENSG00000259199	NA	0.219284	0.00218723	2.77279	0.000788819	0.999371	0.999954
ENSG00000259200	LOC105370802	2.15354	0.232981	0.888143	0.262324	0.793072	0.999954
ENSG00000259203	LOC101928499	8.96901	-0.0756054	0.401322	-0.188391	0.85057	0.999954
ENSG00000259205	NA	4.93995	0.177443	0.448608	0.39554	0.692444	0.999954
ENSG00000259207	ITGB3	13.359	0.280857	0.312502	0.898735	0.368794	0.999954
ENSG00000259211	NA	0.109641	0.0021834	3.04143	0.000717884	0.999427	0.999954
ENSG00000259212	NA	0.417925	0.023086	2.02278	0.011413	0.990894	0.999954
ENSG00000259215	NA	0.41434	1.09445	3.02277	0.362069	0.7173	0.999954
ENSG00000259216	LOC645405	0.211832	-1.14769	3.0353	-0.378113	0.705347	0.999954
ENSG00000259219	LOC105371022	0.110049	0.0021834	3.04143	0.000717884	0.999427	0.999954
ENSG00000259223	NA	0.107325	-0.639005	3.04143	-0.2101	0.83359	0.999954
ENSG00000259224	SLC35G6	0.95793	0.635152	1.37448	0.462104	0.644007	0.999954
ENSG00000259225	LINC02345	0.587279	0.52123	1.38828	0.375451	0.707325	0.999954
ENSG00000259230	LINC02323	0.42457	0.47275	1.98062	0.238689	0.811347	0.999954
ENSG00000259232	NA	0.415588	-2.08129	1.9877	-1.04709	0.295059	0.999954
ENSG00000259234	ANKRD34C-AS1	2.06671	0.454744	0.73745	0.616644	0.53747	0.999954
ENSG00000259235	NA	31.0723	-0.395746	0.290664	-1.36152	0.173349	0.999954
ENSG00000259237	LOC107983981	0.922748	-0.424357	1.51503	-0.280098	0.779403	0.999954
ENSG00000259238	NA	0.332336	0.197615	2.58481	0.0764523	0.939059	0.999954
ENSG00000259240	MIR4713HG	1.99347	0.170775	0.686666	0.248702	0.803591	0.999954
ENSG00000259241	NA	0.183401	0.924752	3.03462	0.304734	0.760569	0.999954
ENSG00000259245	LINC02853	0.118577	0.00218562	3.04143	0.000718615	0.999427	0.999954
ENSG00000259246	NA	0.107392	0.00218562	3.04143	0.000718615	0.999427	0.999954
ENSG00000259248	USP3-AS1	26.8066	0.107528	0.177893	0.604452	0.545543	0.999954
ENSG00000259250	NA	0.0537387	-0.318412	3.04143	-0.104691	0.916621	0.999954
ENSG00000259251	NA	10.1137	-0.0213543	0.2734	-0.0781064	0.937743	0.999954
ENSG00000259256	LINC01895	11.189	-0.596554	0.640099	-0.931972	0.351351	0.999954
ENSG00000259257	NA	0.924557	0.0619003	1.28015	0.048354	0.961434	0.999954
ENSG00000259262	NDUFA3P4	0.575565	0.370891	1.35892	0.272929	0.784907	0.999954
ENSG00000259265	NA	0.0536019	0.322781	3.04143	0.106128	0.915481	0.999954
ENSG00000259268	NA	0.178751	0.322779	3.04143	0.106127	0.915481	0.999954
ENSG00000259270	NA	0.2689	-0.954199	2.68115	-0.355892	0.721921	0.999954
ENSG00000259275	NA	1.07775	1.18932	1.0273	1.15772	0.24698	0.999954
ENSG00000259277	NA	0.1085	-0.644547	3.04111	-0.211945	0.83215	0.999954
ENSG00000259278	LOC105370781	0.6326	0.768334	1.22681	0.626288	0.531126	0.999954
ENSG00000259280	NA	2.59315	0.328982	1.87473	0.175482	0.860701	0.999954
ENSG00000259281	LINGO1-AS2	0.117636	-0.639007	3.04143	-0.210101	0.833589	0.999954
ENSG00000259287	NA	8.65487	0.460671	0.419142	1.09908	0.271732	0.999954
ENSG00000259288	NA	1.34218	0.0604453	1.67983	0.035983	0.971296	0.999954
ENSG00000259290	NA	0.0605737	-0.318412	3.04143	-0.104691	0.916621	0.999954
ENSG00000259295	CSPG4P12	23.3847	0.170806	0.490928	0.347924	0.727898	0.999954
ENSG00000259299	LOC100420707	0.325965	-0.644363	1.77383	-0.363261	0.71641	0.999954
ENSG00000259308	NA	0.0509877	0.322781	3.04143	0.106128	0.915481	0.999954
ENSG00000259309	NA	0.0484206	0.322779	3.04143	0.106127	0.915481	0.999954
ENSG00000259314	NA	1.17487	0.153159	0.972019	0.157568	0.874797	0.999954
ENSG00000259316	NA	77.3629	-0.0959827	0.207084	-0.463496	0.643009	0.999954
ENSG00000259318	NA	3.11584	-0.472953	0.529742	-0.892798	0.371965	0.999954
ENSG00000259319	NA	9.39712	0.224116	0.342541	0.654274	0.512935	0.999954
ENSG00000259320	NA	0.0611338	0.322779	3.04143	0.106127	0.915481	0.999954
ENSG00000259321	NA	8.02111	-0.302973	0.347397	-0.872125	0.38314	0.999954
ENSG00000259326	NA	2.69391	-0.156937	0.574268	-0.273282	0.784636	0.999954
ENSG00000259327	NA	1.94677	-0.389455	0.800624	-0.48644	0.626655	0.999954
ENSG00000259330	INAFM2	1348.59	-0.0252551	0.0610682	-0.413556	0.679199	0.999954
ENSG00000259332	ST20-MTHFS	410.233	0.0285554	0.143215	0.199388	0.841959	0.999954
ENSG00000259334	NA	0.0509877	0.322781	3.04143	0.106128	0.915481	0.999954
ENSG00000259335	HNRNPMP1	0.32115	1.07151	2.57477	0.416156	0.677296	0.999954
ENSG00000259336	NA	0.0494756	0.322779	3.04143	0.106127	0.915481	0.999954
ENSG00000259341	NA	0.165344	-0.273751	3.0396	-0.0900615	0.928238	0.999954
ENSG00000259342	NA	0.21344	0.629996	3.03715	0.20743	0.835674	0.999954
ENSG00000259343	LOC105370921	52.7523	0.00421417	0.154822	0.0272194	0.978285	0.999954
ENSG00000259345	LOC105370777	5.22343	-0.188657	0.615733	-0.306394	0.759305	0.999954
ENSG00000259346	NA	0.232652	0.64509	3.04133	0.212108	0.832023	0.999954
ENSG00000259347	NA	12.0905	-0.195092	0.287124	-0.679469	0.496841	0.999954
ENSG00000259349	NA	6.31442	0.226695	0.387079	0.585656	0.558107	0.999954
ENSG00000259353	NA	0.0509877	0.322781	3.04143	0.106128	0.915481	0.999954
ENSG00000259354	NA	1.33552	0.385856	0.938997	0.410924	0.681128	0.999954
ENSG00000259357	NA	6.85757	-0.058833	0.373666	-0.157448	0.874892	0.999954
ENSG00000259358	NA	0.602117	-0.254683	1.23781	-0.205752	0.836985	0.999954
ENSG00000259361	LINC00927	0.62645	-0.331386	1.59954	-0.207176	0.835872	0.999954
ENSG00000259362	LOC101929457	4.59838	-0.069695	0.497275	-0.140154	0.888538	0.999954
ENSG00000259363	NA	102.909	-0.142182	0.101089	-1.4065	0.159576	0.999954
ENSG00000259364	NA	0.0537901	-0.318412	3.04143	-0.104691	0.916621	0.999954
ENSG00000259366	NA	129.223	-0.039522	0.130561	-0.302709	0.762112	0.999954
ENSG00000259368	NA	0.994093	0.335167	0.949454	0.353011	0.72408	0.999954
ENSG00000259370	NA	1.96766	1.34658	0.86723	1.55273	0.120488	0.999954
ENSG00000259371	NA	1.27041	1.34416	1.54446	0.870308	0.384132	0.999954
ENSG00000259374	NA	0.152963	0.867897	3.03722	0.285754	0.775067	0.999954
ENSG00000259375	NA	0.530106	-1.51378	1.29966	-1.16475	0.24412	0.999954
ENSG00000259377	NA	0.519908	-0.565378	2.04029	-0.277107	0.781698	0.999954
ENSG00000259378	NA	0.962806	-0.224288	0.942485	-0.237976	0.8119	0.999954
ENSG00000259380	NA	0.342529	-0.817885	3.02091	-0.270741	0.78659	0.999954
ENSG00000259384	GH1	1.43646	0.37218	0.923927	0.402824	0.687078	0.999954
ENSG00000259385	NA	0.285898	0.322789	2.13271	0.151351	0.879699	0.999954
ENSG00000259388	RLIMP3	3.4539	-0.0823993	0.592967	-0.138961	0.889481	0.999954
ENSG00000259394	LOC100287243	0.831394	0.186955	1.69059	0.110585	0.911945	0.999954
ENSG00000259396	NA	0.161216	-0.866499	3.03644	-0.285367	0.775363	0.999954
ENSG00000259397	NA	0.207652	0.0149272	3.04043	0.00490958	0.996083	0.999954
ENSG00000259398	NA	0.0546798	0.322781	3.04143	0.106128	0.915481	0.999954
ENSG00000259399	TGIF2-RAB5IF	24.9473	-0.480373	0.525662	-0.913844	0.360799	0.999954
ENSG00000259402	NA	0.509931	-0.847964	1.46998	-0.576853	0.564039	0.999954
ENSG00000259403	LOC105371006	0.153521	-0.318407	3.04143	-0.10469	0.916622	0.999954
ENSG00000259404	NA	5.9612	-0.881894	0.972331	-0.906989	0.364413	0.999954
ENSG00000259409	NA	0.390236	-0.310063	1.50867	-0.205521	0.837165	0.999954
ENSG00000259410	NA	0.114873	0.0021834	3.04143	0.000717884	0.999427	0.999954
ENSG00000259413	NA	0.122268	0.655448	3.04075	0.215554	0.829335	0.999954
ENSG00000259414	NA	4.6312	-0.43649	0.866479	-0.503751	0.614436	0.999954
ENSG00000259416	NA	15.4826	0.11447	0.286431	0.399643	0.689419	0.999954
ENSG00000259417	CTXND1	273.47	0.277345	0.183171	1.51413	0.129993	0.999954
ENSG00000259418	NA	0.0565766	-0.31841	3.04143	-0.104691	0.916621	0.999954
ENSG00000259419	HNRNPCP3	2.07971	0.27589	0.689929	0.399882	0.689243	0.999954
ENSG00000259420	LOC105370906	1.32529	-0.623971	1.26081	-0.494896	0.620674	0.999954
ENSG00000259422	LOC101929439	0.619829	0.245425	1.24704	0.196805	0.84398	0.999954
ENSG00000259424	NA	4.53269	-0.173361	0.450078	-0.385179	0.700105	0.999954
ENSG00000259425	NA	0.218781	0.0278601	3.03906	0.00916734	0.992686	0.999954
ENSG00000259426	KIF23-AS1	16.699	0.154145	0.283323	0.54406	0.5864	0.999954
ENSG00000259433	NA	0.719481	0.485251	1.61059	0.301287	0.763196	0.999954
ENSG00000259434	NA	0.11321	0.00218562	3.04143	0.000718615	0.999427	0.999954
ENSG00000259438	MAPK6-DT	3.1186	0.76867	0.67031	1.14674	0.25149	0.999954
ENSG00000259439	LINC01833	0.0638973	-0.318412	3.04143	-0.104691	0.916621	0.999954
ENSG00000259442	NA	0.0605737	-0.318412	3.04143	-0.104691	0.916621	0.999954
ENSG00000259448	LINC02352	53.934	0.02889	0.132059	0.218765	0.826833	0.999954
ENSG00000259449	NIFKP8	0.435813	0.641548	1.74059	0.36858	0.712441	0.999954
ENSG00000259453	NA	0.158568	-0.31841	3.04143	-0.104691	0.916621	0.999954
ENSG00000259456	ADNP-AS1	36.8538	0.161155	0.192304	0.838026	0.402016	0.999954
ENSG00000259457	NA	3.56378	-0.712275	0.592244	-1.20267	0.229103	0.999954
ENSG00000259458	MGC15885	0.125031	0.0021834	3.04143	0.000717884	0.999427	0.999954
ENSG00000259459	NA	0.294223	0.625609	2.66316	0.234912	0.814277	0.999954
ENSG00000259460	NA	8.31569	-0.0255223	0.361469	-0.0706072	0.94371	0.999954
ENSG00000259461	NA	0.0605737	-0.318412	3.04143	-0.104691	0.916621	0.999954
ENSG00000259462	CPEB1-AS1	27.3899	0.0797685	0.189078	0.421883	0.673111	0.999954
ENSG00000259466	NA	8.96444	0.0446694	0.345357	0.129343	0.897087	0.999954
ENSG00000259467	NA	0.0588832	0.322779	3.04143	0.106127	0.915481	0.999954
ENSG00000259469	NA	0.111303	0.643376	3.04143	0.211537	0.832468	0.999954
ENSG00000259470	KRT8P9	0.11715	-0.639005	3.04143	-0.2101	0.83359	0.999954
ENSG00000259476	NA	0.0536019	0.322781	3.04143	0.106128	0.915481	0.999954
ENSG00000259479	NA	61.0431	0.0976629	0.286143	0.341308	0.732872	0.999954
ENSG00000259485	LINC02253	140.451	0.154824	0.107673	1.4379	0.150462	0.999954
ENSG00000259488	DUT-AS1	26.4454	-0.0289603	0.173239	-0.167169	0.867237	0.999954
ENSG00000259493	NA	0.227329	-0.614528	2.74283	-0.224049	0.822719	0.999954
ENSG00000259498	NA	11.236	0.251305	0.287791	0.873221	0.382543	0.999954
ENSG00000259500	NA	0.112381	0.643376	3.04143	0.211537	0.832468	0.999954
ENSG00000259502	LOC100419668	0.973596	0.236614	0.971721	0.2435	0.807618	0.999954
ENSG00000259504	NA	0.158527	-0.314035	3.03854	-0.103351	0.917685	0.999954
ENSG00000259508	NA	0.38251	0.344921	2.09987	0.164258	0.869528	0.999954
ENSG00000259511	NA	0.183401	0.924752	3.03462	0.304734	0.760569	0.999954
ENSG00000259512	NA	0.0577016	0.322779	3.04143	0.106127	0.915481	0.999954
ENSG00000259513	NA	0.223175	-0.63545	2.76021	-0.230218	0.817922	0.999954
ENSG00000259515	NA	7.4172	0.139592	0.387837	0.359923	0.718905	0.999954
ENSG00000259520	SLC28A2-AS1	18.1558	0.0656818	0.328447	0.199977	0.841499	0.999954
ENSG00000259523	NA	8.47837	-0.136413	0.330868	-0.412288	0.680128	0.999954
ENSG00000259527	LINC00052	12.3246	0.0853363	0.293465	0.290788	0.771213	0.999954
ENSG00000259529	NA	270.803	-0.134256	0.15337	-0.875377	0.381369	0.999954
ENSG00000259531	NA	5.26452	-0.158312	0.44486	-0.355869	0.721938	0.999954
ENSG00000259534	NA	0.16404	0.904284	3.03617	0.297838	0.765827	0.999954
ENSG00000259536	NA	2.33459	1.32781	1.23666	1.07371	0.282953	0.999954
ENSG00000259539	NA	17.4374	-0.0459922	0.215586	-0.213336	0.831065	0.999954
ENSG00000259543	NA	0.0565766	-0.31841	3.04143	-0.104691	0.916621	0.999954
ENSG00000259544	NA	0.267046	-1.43515	3.03502	-0.472864	0.63631	0.999954
ENSG00000259546	NA	1.26962	0.318983	1.07103	0.297829	0.765834	0.999954
ENSG00000259548	NA	2.89387	-0.841176	0.611761	-1.37501	0.169129	0.999954
ENSG00000259551	LOC102724135	0.526402	-0.838962	1.49451	-0.561363	0.57455	0.999954
ENSG00000259553	NA	20.8006	-0.310689	0.276165	-1.12501	0.260584	0.999954
ENSG00000259555	NA	0.150992	-0.273751	3.0396	-0.0900615	0.928238	0.999954
ENSG00000259556	NA	4.66338	-0.0475981	0.402395	-0.118287	0.90584	0.999954
ENSG00000259557	NA	0.158338	-0.940669	3.04106	-0.309323	0.757076	0.999954
ENSG00000259560	NA	0.0546798	0.322781	3.04143	0.106128	0.915481	0.999954
ENSG00000259561	NA	0.527632	1.9119	1.68424	1.13517	0.256305	0.999954
ENSG00000259562	NA	17.3599	0.35587	0.234016	1.52071	0.128333	0.999954
ENSG00000259569	NA	0.227408	0.608029	3.03673	0.200225	0.841305	0.999954
ENSG00000259570	NA	10.6181	-0.0107939	0.301988	-0.0357429	0.971487	0.999954
ENSG00000259577	NA	67.2573	-0.140634	0.134409	-1.04632	0.295415	0.999954
ENSG00000259579	NA	0.214163	-1.20115	3.03386	-0.395914	0.692169	0.999954
ENSG00000259580	NA	0.0537387	-0.318412	3.04143	-0.104691	0.916621	0.999954
ENSG00000259581	NA	1.73264	-0.0620478	0.852595	-0.0727753	0.941985	0.999954
ENSG00000259583	ALDH1A3-AS1	6.86127	0.327969	0.533073	0.615241	0.538395	0.999954
ENSG00000259584	LOC105370787	1.63586	-0.956665	0.791361	-1.20889	0.226707	0.999954
ENSG00000259585	NA	0.124961	0.643374	3.04143	0.211536	0.832469	0.999954
ENSG00000259589	NA	0.28199	0.322788	2.13872	0.150925	0.880035	0.999954
ENSG00000259592	NA	0.867127	1.23065	1.37859	0.892693	0.372021	0.999954
ENSG00000259595	NA	0.324867	1.17316	2.60115	0.451017	0.651977	0.999954
ENSG00000259602	NA	0.0509877	0.322781	3.04143	0.106128	0.915481	0.999954
ENSG00000259603	NA	28.5008	-0.132161	0.26075	-0.50685	0.61226	0.999954
ENSG00000259605	NA	198.287	0.109376	0.161845	0.675803	0.499166	0.999954
ENSG00000259609	NA	1.20952	-0.165679	0.960182	-0.17255	0.863005	0.999954
ENSG00000259611	LINC01582	0.0638273	0.322779	3.04143	0.106127	0.915481	0.999954
ENSG00000259612	EEF1A1P22	7.61807	-0.273024	0.341648	-0.799138	0.42421	0.999954
ENSG00000259622	LOC100288241	0.0451025	-0.31841	3.04143	-0.104691	0.916621	0.999954
ENSG00000259627	NA	0.58828	0.978043	1.5151	0.645531	0.518583	0.999954
ENSG00000259630	NA	0.879255	-0.872966	1.21838	-0.716496	0.473685	0.999954
ENSG00000259631	NA	1.14166	-1.52055	1.37558	-1.10539	0.26899	0.999954
ENSG00000259632	NA	0.0978962	0.643374	3.04143	0.211536	0.832469	0.999954
ENSG00000259635	NA	1.59211	0.0757244	0.962602	0.0786664	0.937298	0.999954
ENSG00000259637	NA	0.0622225	-0.318412	3.04143	-0.104691	0.916621	0.999954
ENSG00000259644	NA	1.65951	0.602513	0.885748	0.680231	0.496358	0.999954
ENSG00000259648	HMGB1P34	1.62643	1.33941	2.23215	0.600056	0.548469	0.999954
ENSG00000259649	NA	0.361448	0.511306	3.0135	0.169672	0.865268	0.999954
ENSG00000259654	NA	0.0638273	0.322779	3.04143	0.106127	0.915481	0.999954
ENSG00000259655	NA	0.0611338	0.322779	3.04143	0.106127	0.915481	0.999954
ENSG00000259657	NA	1.32146	1.26441	0.911064	1.38784	0.165186	0.999954
ENSG00000259659	NA	1.05975	0.756896	0.864269	0.875765	0.381158	0.999954
ENSG00000259660	NA	12.3742	4.30655	2.95856	1.45563	0.145496	0.999954
ENSG00000259661	NA	5.36403	-0.0977955	0.47747	-0.20482	0.837713	0.999954
ENSG00000259663	ISL1-DT	703.194	0.212119	0.179015	1.18492	0.23605	0.999954
ENSG00000259666	LINGO1-AS1	21.2647	0.031369	0.237058	0.132326	0.894726	0.999954
ENSG00000259668	NA	1.13282	-0.0200692	0.946129	-0.0212119	0.983077	0.999954
ENSG00000259669	NA	0.0536019	0.322781	3.04143	0.106128	0.915481	0.999954
ENSG00000259670	NA	0.0978962	0.643374	3.04143	0.211536	0.832469	0.999954
ENSG00000259673	IQCH-AS1	178.81	0.16067	0.124381	1.29175	0.196443	0.999954
ENSG00000259674	RPL7AP75	1.30373	0.0736517	0.792082	0.092985	0.925915	0.999954
ENSG00000259675	NA	0.676279	-1.4308	1.4598	-0.980135	0.32702	0.999954
ENSG00000259678	NA	0.114873	0.0021834	3.04143	0.000717884	0.999427	0.999954
ENSG00000259683	NA	5.91649	0.0857532	0.427498	0.200593	0.841017	0.999954
ENSG00000259684	NA	0.0611338	0.322779	3.04143	0.106127	0.915481	0.999954
ENSG00000259685	NA	0.155001	0.322783	3.04143	0.106129	0.91548	0.999954
ENSG00000259686	NA	0.441043	-0.30509	2.0628	-0.147901	0.882421	0.999954
ENSG00000259687	NA	2.91633	0.639979	0.792229	0.80782	0.419194	0.999954
ENSG00000259690	NA	0.477173	-0.0400408	2.48609	-0.0161059	0.98715	0.999954
ENSG00000259694	NA	0.755713	-1.58528	1.31376	-1.20667	0.22756	0.999954
ENSG00000259699	NA	0.989519	0.526496	1.03336	0.509499	0.610403	0.999954
ENSG00000259700	NA	0.101975	0.643378	3.04143	0.211538	0.832468	0.999954
ENSG00000259702	NA	0.414191	0.025025	1.94	0.0128995	0.989708	0.999954
ENSG00000259705	FBN1-DT	13.8429	0.0511809	0.239061	0.214091	0.830476	0.999954
ENSG00000259706	HSP90B2P	6.18928	-0.33428	0.37974	-0.880287	0.378704	0.999954
ENSG00000259707	NA	3.02046	0.568342	0.570676	0.995911	0.319293	0.999954
ENSG00000259711	NA	0.0537387	-0.318412	3.04143	-0.104691	0.916621	0.999954
ENSG00000259712	NA	0.168324	-0.285118	3.03936	-0.0938085	0.925261	0.999954
ENSG00000259719	LINC02284	1.68757	-0.855442	0.729521	-1.17261	0.240953	0.999954
ENSG00000259720	NA	0.214776	-0.0199402	2.78448	-0.00716121	0.994286	0.999954
ENSG00000259721	GREM1-AS1	5.66063	0.245103	0.427122	0.573847	0.566072	0.999954
ENSG00000259723	NA	13.6815	0.461264	0.30139	1.53046	0.125903	0.999954
ENSG00000259724	LINC01581	0.0622225	-0.318412	3.04143	-0.104691	0.916621	0.999954
ENSG00000259725	NA	1.94441	-0.694379	0.853895	-0.81319	0.416109	0.999954
ENSG00000259726	NA	82.6257	-0.0197973	0.148527	-0.133291	0.893963	0.999954
ENSG00000259727	NA	0.213264	-0.0768024	3.03043	-0.0253438	0.979781	0.999954
ENSG00000259728	NA	0.154835	-0.314035	3.03854	-0.103351	0.917685	0.999954
ENSG00000259735	NA	0.662324	1.88924	2.76163	0.684104	0.49391	0.999954
ENSG00000259736	CRTC3-AS1	5.23332	-0.218947	0.467988	-0.467847	0.639894	0.999954
ENSG00000259738	NA	0.090205	-0.630757	3.04127	-0.207399	0.835698	0.999954
ENSG00000259744	NA	1.27427	-0.351293	0.80385	-0.437013	0.662102	0.999954
ENSG00000259746	NA	31.8221	0.0206203	0.17257	0.11949	0.904887	0.999954
ENSG00000259750	NA	0.0451025	-0.31841	3.04143	-0.104691	0.916621	0.999954
ENSG00000259753	NA	0.302869	-1.22338	3.02827	-0.403986	0.686223	0.999954
ENSG00000259754	LOC124900354	0.38363	0.570574	2.51041	0.227283	0.820204	0.999954
ENSG00000259755	NA	3.71149	-0.260399	0.621427	-0.419034	0.675191	0.999954
ENSG00000259757	NA	4.53498	0.30719	0.429385	0.715419	0.47435	0.999954
ENSG00000259767	NA	0.638961	-0.410232	1.30759	-0.313731	0.753725	0.999954
ENSG00000259770	FDPSP9	0.166626	-0.31841	3.04143	-0.104691	0.916621	0.999954
ENSG00000259772	LINC03034	9.75044	-0.334263	0.392376	-0.851894	0.394273	0.999954
ENSG00000259773	NA	0.175389	0.322781	3.04143	0.106128	0.915481	0.999954
ENSG00000259774	NA	14.58	0.20585	0.320936	0.641406	0.521259	0.999954
ENSG00000259775	NA	3.96861	-0.22251	0.490731	-0.453426	0.650242	0.999954
ENSG00000259780	NA	5.99145	-0.0052436	0.443802	-0.0118152	0.990573	0.999954
ENSG00000259781	NA	793.01	0.0392695	0.0748659	0.524532	0.599909	0.999954
ENSG00000259782	NA	1.55229	-0.138185	1.02152	-0.135273	0.892396	0.999954
ENSG00000259783	LINC02259	1.76118	-0.379846	0.69626	-0.545552	0.585374	0.999954
ENSG00000259784	NA	5.56965	-0.896968	0.610328	-1.46965	0.141657	0.999954
ENSG00000259786	NA	0.734043	-1.48132	1.13896	-1.30058	0.193401	0.999954
ENSG00000259790	NA	0.210591	-0.639004	2.79939	-0.228266	0.81944	0.999954
ENSG00000259792	NA	0.292533	1.62718	2.12679	0.765085	0.444221	0.999954
ENSG00000259793	NA	1.59646	0.159899	0.923137	0.173212	0.862485	0.999954
ENSG00000259797	NA	0.48021	0.787317	1.50127	0.524433	0.599978	0.999954
ENSG00000259798	NA	0.0484206	0.322779	3.04143	0.106127	0.915481	0.999954
ENSG00000259802	MARCHF6-DT	124.316	0.00659963	0.10489	0.0629194	0.949831	0.999954
ENSG00000259803	SLC22A31	62.3078	-0.129421	0.166015	-0.779572	0.435643	0.999954
ENSG00000259804	LOC100505942	41.9952	0.0145482	0.153501	0.0947761	0.924493	0.999954
ENSG00000259810	NA	0.358235	-0.238761	2.59135	-0.0921376	0.926589	0.999954
ENSG00000259814	NA	2.8675	0.761644	1.06759	0.713424	0.475583	0.999954
ENSG00000259815	NA	0.0507582	-0.318412	3.04143	-0.104691	0.916621	0.999954
ENSG00000259817	NA	0.111892	0.0021834	3.04143	0.000717884	0.999427	0.999954
ENSG00000259818	CZIB-DT	1.55526	-1.20114	1.00556	-1.19449	0.232286	0.999954
ENSG00000259823	LYPD8	0.0451025	-0.31841	3.04143	-0.104691	0.916621	0.999954
ENSG00000259826	NA	23.5126	0.306708	0.22326	1.37377	0.169512	0.999954
ENSG00000259831	LINC00567	0.115814	0.643376	3.04143	0.211537	0.832468	0.999954
ENSG00000259838	NA	0.118275	0.0021834	3.04143	0.000717884	0.999427	0.999954
ENSG00000259840	NA	0.340034	-0.0293939	1.7451	-0.0168437	0.986561	0.999954
ENSG00000259843	NA	3.22846	0.334964	0.522801	0.64071	0.521711	0.999954
ENSG00000259845	NA	3.10252	-0.109395	0.523353	-0.209027	0.834427	0.999954
ENSG00000259856	NA	146.809	0.0300595	0.12895	0.233109	0.815676	0.999954
ENSG00000259863	NA	14.023	0.126535	0.322497	0.392359	0.694793	0.999954
ENSG00000259865	NA	43.5461	0.101658	0.148234	0.685792	0.492845	0.999954
ENSG00000259867	NA	20.6752	-0.118307	0.207908	-0.569036	0.569331	0.999954
ENSG00000259868	LOC102723670	16.8538	0.146922	0.255671	0.574652	0.565526	0.999954
ENSG00000259869	NA	60.5029	-0.0537372	0.251223	-0.213903	0.830623	0.999954
ENSG00000259871	NA	0.0577016	0.322779	3.04143	0.106127	0.915481	0.999954
ENSG00000259877	ZNF778-DT	160.096	0.085936	0.0953505	0.901264	0.367448	0.999954
ENSG00000259878	NA	0.0536019	0.322781	3.04143	0.106128	0.915481	0.999954
ENSG00000259881	LOC101927793	3.29361	0.0624707	0.538671	0.115972	0.907675	0.999954
ENSG00000259882	NA	0.127655	0.645087	3.04133	0.212107	0.832024	0.999954
ENSG00000259883	EHD4-AS1	0.668688	-0.0374992	1.28034	-0.0292885	0.976634	0.999954
ENSG00000259884	NR4A1AS	2.29652	-0.443047	0.62547	-0.708343	0.478733	0.999954
ENSG00000259887	FIGNL2-DT	6.17487	-0.0632766	0.569012	-0.111204	0.911454	0.999954
ENSG00000259890	NA	0.401853	1.88537	3.01798	0.624712	0.53216	0.999954
ENSG00000259904	ACTG1P15	0.0536019	0.322781	3.04143	0.106128	0.915481	0.999954
ENSG00000259909	NA	0.219689	1.19298	3.03484	0.393095	0.694249	0.999954
ENSG00000259915	NA	0.764732	-0.127003	1.75271	-0.072461	0.942235	0.999954
ENSG00000259916	AQP7B	0.220365	-0.637729	2.76916	-0.230297	0.817861	0.999954
ENSG00000259917	NA	86.1569	-0.16743	0.125776	-1.33118	0.183131	0.999954
ENSG00000259918	NA	6.30261	-0.0495735	0.381083	-0.130086	0.896499	0.999954
ENSG00000259920	NA	13.8693	0.189948	0.279826	0.678808	0.49726	0.999954
ENSG00000259921	NA	2.43305	-0.462387	0.687185	-0.672872	0.501029	0.999954
ENSG00000259924	NA	2.81209	0.194253	0.676091	0.287317	0.773869	0.999954
ENSG00000259926	NA	0.290709	0.376935	3.03646	0.124136	0.901207	0.999954
ENSG00000259929	NA	0.289588	-0.251109	3.02912	-0.0828983	0.933932	0.999954
ENSG00000259931	NA	0.278562	-0.318407	2.66312	-0.119562	0.90483	0.999954
ENSG00000259932	NA	8.73108	0.543644	0.398548	1.36406	0.172549	0.999954
ENSG00000259933	PKD1-AS1	6.58625	0.175531	0.358505	0.489618	0.624404	0.999954
ENSG00000259935	NA	0.334047	1.15208	3.02907	0.380342	0.703691	0.999954
ENSG00000259937	NA	1.59506	-0.93719	0.877669	-1.06782	0.285603	0.999954
ENSG00000259940	NA	10.1414	0.213602	0.282874	0.755114	0.450181	0.999954
ENSG00000259941	NA	0.39168	-1.49273	1.72017	-0.867784	0.385512	0.999954
ENSG00000259943	NA	328.318	0.022784	0.0865042	0.263386	0.792253	0.999954
ENSG00000259945	NA	1.54456	0.294678	1.42072	0.207415	0.835686	0.999954
ENSG00000259946	NA	2.66395	0.453512	0.583426	0.777326	0.436966	0.999954
ENSG00000259947	LINC02124	0.0968413	0.625605	3.04108	0.205718	0.837012	0.999954
ENSG00000259948	LOC124903574	14.0144	-0.336982	0.242413	-1.39011	0.164494	0.999954
ENSG00000259952	NA	42.7518	-0.0925422	0.184273	-0.502203	0.615525	0.999954
ENSG00000259953	NA	480.257	0.112452	0.0719473	1.56298	0.118058	0.999954
ENSG00000259955	NA	0.119924	0.0021834	3.04143	0.000717884	0.999427	0.999954
ENSG00000259956	RBM15B	5730.33	0.0528148	0.0437654	1.20677	0.227521	0.999954
ENSG00000259959	NA	123.569	0.130672	0.106957	1.22173	0.22181	0.999954
ENSG00000259964	THSD4-AS1	0.124445	-0.639007	3.04143	-0.210101	0.833589	0.999954
ENSG00000259967	NA	0.156953	-0.296279	3.03913	-0.0974881	0.922339	0.999954
ENSG00000259969	NA	18.1669	0.0316909	0.265068	0.119557	0.904834	0.999954
ENSG00000259970	NA	24.9569	0.0358885	0.378532	0.0948098	0.924466	0.999954
ENSG00000259976	NA	185.93	0.043892	0.134032	0.327475	0.743308	0.999954
ENSG00000259977	NA	5.19933	-0.0731458	0.453549	-0.161274	0.871877	0.999954
ENSG00000259984	NA	1.5292	-1.56997	2.9578	-0.530791	0.595564	0.999954
ENSG00000259985	NA	54.6834	0.182621	0.143269	1.27467	0.202426	0.999954
ENSG00000259993	NA	3.68573	0.253928	0.735196	0.345389	0.729802	0.999954
ENSG00000259994	NA	37.4684	0.0677796	0.165849	0.408683	0.682772	0.999954
ENSG00000260000	NA	114.475	0.179336	0.128763	1.39276	0.163693	0.999954
ENSG00000260005	NA	6.07834	0.427075	0.356875	1.19671	0.231421	0.999954
ENSG00000260007	NA	286.361	-0.0940126	0.0961689	-0.977578	0.328283	0.999954
ENSG00000260008	NA	1.30509	0.951772	0.862395	1.10364	0.26975	0.999954
ENSG00000260011	NA	3.37914	-0.0207485	0.565522	-0.036689	0.970733	0.999954
ENSG00000260017	NA	0.178105	0.322781	3.04143	0.106128	0.915481	0.999954
ENSG00000260018	NA	44.1243	0.17096	0.147077	1.16239	0.245078	0.999954
ENSG00000260019	LINC01992	0.381383	0.93524	1.52099	0.614889	0.538628	0.999954
ENSG00000260021	NA	0.819268	-1.43145	1.03573	-1.38207	0.16695	0.999954
ENSG00000260025	CRIM1-DT	56.1465	-0.0921176	0.152318	-0.604772	0.54533	0.999954
ENSG00000260027	HOXB7	0.970249	-0.802054	1.31575	-0.609578	0.542142	0.999954
ENSG00000260032	NORAD	26431.6	-0.022687	0.0640078	-0.35444	0.723009	0.999954
ENSG00000260034	LCMT1-AS2	38.0905	0.206068	0.274283	0.751298	0.452473	0.999954
ENSG00000260035	NA	0.866636	0.671633	1.18092	0.568737	0.569535	0.999954
ENSG00000260036	NA	1.41547	0.665233	0.936982	0.709974	0.47772	0.999954
ENSG00000260037	NA	0.730435	0.65911	1.18302	0.557141	0.577431	0.999954
ENSG00000260038	NA	1.43975	-0.361666	0.950714	-0.380415	0.703637	0.999954
ENSG00000260046	NA	0.223125	-0.639004	2.76147	-0.2314	0.817004	0.999954
ENSG00000260047	BCAP31P2	0.665873	1.24819	1.66294	0.750591	0.452899	0.999954
ENSG00000260051	NA	0.164546	-0.31841	3.04143	-0.104691	0.916621	0.999954
ENSG00000260053	ABCB10P4	0.774952	0.575054	1.27098	0.452449	0.650946	0.999954
ENSG00000260057	NA	8.60114	0.284796	0.424813	0.670404	0.502601	0.999954
ENSG00000260062	NA	0.286858	-0.287418	3.02179	-0.095115	0.924224	0.999954
ENSG00000260063	NA	25.3774	0.288521	0.214957	1.34223	0.179522	0.999954
ENSG00000260064	NA	0.105714	-0.639005	3.04143	-0.2101	0.83359	0.999954
ENSG00000260066	NA	0.0494756	0.322779	3.04143	0.106127	0.915481	0.999954
ENSG00000260070	NA	0.601272	-1.00927	1.28311	-0.786582	0.431526	0.999954
ENSG00000260072	LOC105371143	0.0988412	-0.639005	3.04143	-0.2101	0.83359	0.999954
ENSG00000260075	LRRC37A2	329.381	0.0422897	0.108913	0.388287	0.697804	0.999954
ENSG00000260077	NA	111.029	-0.122533	0.154699	-0.792072	0.428319	0.999954
ENSG00000260081	NA	0.172109	0.967706	3.04122	0.318197	0.750336	0.999954
ENSG00000260082	NA	0.0565766	-0.31841	3.04143	-0.104691	0.916621	0.999954
ENSG00000260083	MIR762HG	96.2246	-0.0315555	0.0995794	-0.316887	0.751329	0.999954
ENSG00000260086	LOC105371240	157.718	0.00067346	0.109818	0.0061325	0.995107	0.999954
ENSG00000260087	NA	0.0638973	-0.318412	3.04143	-0.104691	0.916621	0.999954
ENSG00000260091	NA	7.48535	0.15112	0.348656	0.433434	0.664699	0.999954
ENSG00000260092	NA	13.5208	-0.00858268	0.331777	-0.0258688	0.979362	0.999954
ENSG00000260093	NA	26.56	0.373682	0.246117	1.51831	0.128937	0.999954
ENSG00000260097	SPDYE6	1.40825	1.43149	1.94603	0.735595	0.461977	0.999954
ENSG00000260101	NA	7.72399	-0.0899822	0.357811	-0.251479	0.801444	0.999954
ENSG00000260102	LINC01070	0.111303	0.643376	3.04143	0.211537	0.832468	0.999954
ENSG00000260104	NA	0.0638973	-0.318412	3.04143	-0.104691	0.916621	0.999954
ENSG00000260105	NA	4.62034	-0.0194422	0.993722	-0.0195651	0.98439	0.999954
ENSG00000260107	NA	1.7952	0.0803916	0.84007	0.0956964	0.923762	0.999954
ENSG00000260111	NA	3.13134	-0.0847303	0.640078	-0.132375	0.894688	0.999954
ENSG00000260113	NA	0.176594	0.322781	3.04143	0.106128	0.915481	0.999954
ENSG00000260115	CDH8-AS1	4.30367	-0.298638	0.471629	-0.633205	0.5266	0.999954
ENSG00000260118	NA	0.778606	-0.421387	1.1216	-0.375702	0.707139	0.999954
ENSG00000260121	NA	7.66671	0.456573	0.428634	1.06518	0.286794	0.999954
ENSG00000260122	NA	3.50587	0.208429	0.56839	0.366701	0.713842	0.999954
ENSG00000260125	AGBL1-AS1	0.178782	-0.31841	3.04143	-0.104691	0.916621	0.999954
ENSG00000260132	UNKL-AS1	1.11587	1.04927	1.19903	0.875094	0.381523	0.999954
ENSG00000260135	LOC105371279	0.0638973	-0.318412	3.04143	-0.104691	0.916621	0.999954
ENSG00000260136	LOC124903667	183.623	0.100437	0.0927468	1.08292	0.278843	0.999954
ENSG00000260139	CSPG4P13	0.0494756	0.322779	3.04143	0.106127	0.915481	0.999954
ENSG00000260142	NA	0.385543	-0.527219	2.47957	-0.212625	0.83162	0.999954
ENSG00000260144	LOC646665	0.653021	0.699749	1.51053	0.463249	0.643186	0.999954
ENSG00000260148	NA	0.0451025	-0.31841	3.04143	-0.104691	0.916621	0.999954
ENSG00000260152	NA	0.0565766	-0.31841	3.04143	-0.104691	0.916621	0.999954
ENSG00000260156	NA	0.0537387	-0.318412	3.04143	-0.104691	0.916621	0.999954
ENSG00000260159	NA	0.75263	-0.306314	1.20459	-0.254289	0.799272	0.999954
ENSG00000260161	MTCYBP28	0.10936	0.643378	3.04143	0.211538	0.832468	0.999954
ENSG00000260165	NA	0.0451025	-0.31841	3.04143	-0.104691	0.916621	0.999954
ENSG00000260167	NA	2.00486	0.619602	0.657425	0.942468	0.345953	0.999954
ENSG00000260174	NA	0.159982	0.322781	3.04143	0.106128	0.915481	0.999954
ENSG00000260176	NA	0.437572	-0.75296	1.75118	-0.429973	0.667216	0.999954
ENSG00000260177	NA	1.90947	-0.444649	0.853313	-0.521086	0.602307	0.999954
ENSG00000260185	NA	0.388376	-0.308375	2.08567	-0.147854	0.882458	0.999954
ENSG00000260186	NA	0.367418	1.575	3.02638	0.520422	0.602769	0.999954
ENSG00000260188	NA	0.0565766	-0.31841	3.04143	-0.104691	0.916621	0.999954
ENSG00000260190	NA	3.03303	-0.158814	0.676488	-0.234763	0.814393	0.999954
ENSG00000260192	LINC02240	1.44621	1.19815	0.965359	1.24114	0.214554	0.999954
ENSG00000260193	LINC02846	32.6198	-0.255483	0.228194	-1.11959	0.262889	0.999954
ENSG00000260196	NA	49.2579	-0.191458	0.153629	-1.24623	0.212679	0.999954
ENSG00000260197	NA	6.92373	0.2386	0.326091	0.731697	0.464353	0.999954
ENSG00000260198	NA	2.32342	-0.478065	0.716302	-0.667408	0.504512	0.999954
ENSG00000260206	NA	0.259457	0.728568	3.03442	0.240102	0.810252	0.999954
ENSG00000260209	NA	1.24356	0.247615	0.876501	0.282504	0.777557	0.999954
ENSG00000260211	NA	4.50129	0.152854	0.562419	0.27178	0.785792	0.999954
ENSG00000260213	NA	3.08986	-0.0593809	0.73051	-0.0812869	0.935214	0.999954
ENSG00000260219	NA	82.6102	0.142124	0.0952202	1.49258	0.135547	0.999954
ENSG00000260220	CCDC187	192.728	0.0335153	0.137998	0.242869	0.808107	0.999954
ENSG00000260228	CDH13-AS2	1.2898	-1.8696	1.40722	-1.32858	0.183988	0.999954
ENSG00000260229	PPIAP51	0.0622225	-0.318412	3.04143	-0.104691	0.916621	0.999954
ENSG00000260230	FRRS1L	1278.93	0.169577	0.110918	1.52885	0.126302	0.999954
ENSG00000260232	NA	5.88792	0.334772	0.378633	0.88416	0.37661	0.999954
ENSG00000260234	NA	0.825166	-0.722607	1.13874	-0.634568	0.52571	0.999954
ENSG00000260235	NA	0.159861	0.322779	3.04143	0.106127	0.915481	0.999954
ENSG00000260238	PMF1-BGLAP	318.337	0.085347	0.088637	0.962883	0.335606	0.999954
ENSG00000260240	NA	0.293552	0.854405	3.03061	0.281925	0.778001	0.999954
ENSG00000260244	NA	0.461612	1.42316	3.02267	0.470829	0.637763	0.999954
ENSG00000260246	NA	1.01658	0.20943	1.21422	0.172481	0.863059	0.999954
ENSG00000260249	NA	12.7682	0.357529	0.292832	1.22094	0.22211	0.999954
ENSG00000260252	NA	0.10846	0.0021834	3.04143	0.000717884	0.999427	0.999954
ENSG00000260253	NA	2.63489	-1.10605	1.03981	-1.0637	0.287465	0.999954
ENSG00000260254	NA	0.215804	0.00218903	2.78327	0.000786497	0.999372	0.999954
ENSG00000260257	LOC119746555	112.742	-0.124749	0.177257	-0.703775	0.481573	0.999954
ENSG00000260260	SNHG19	180.484	-0.0829239	0.0979969	-0.84619	0.397447	0.999954
ENSG00000260265	NA	14.3895	0.332016	0.317643	1.04525	0.295908	0.999954
ENSG00000260266	PPIAP46	0.22618	0.00218917	2.75265	0.000795294	0.999365	0.999954
ENSG00000260267	NA	364.209	-0.115273	0.0843811	-1.3661	0.171908	0.999954
ENSG00000260268	LINC00919	0.209637	-0.569174	3.03813	-0.187343	0.851391	0.999954
ENSG00000260269	NA	6.67823	-0.594237	0.443825	-1.3389	0.180604	0.999954
ENSG00000260271	NA	0.164131	-0.318412	3.04143	-0.104691	0.916621	0.999954
ENSG00000260272	NA	12.4742	-0.734559	0.816296	-0.899868	0.368191	0.999954
ENSG00000260273	NA	8.19058	0.486246	0.326934	1.48729	0.136937	0.999954
ENSG00000260277	LOC105371129	0.324918	-0.581105	1.76264	-0.32968	0.741642	0.999954
ENSG00000260278	BMP2K-DT	0.479826	0.284985	1.58101	0.180254	0.856953	0.999954
ENSG00000260279	LOC105371414	15.1887	-0.0234079	0.357478	-0.0654806	0.947791	0.999954
ENSG00000260280	SLX1B-SULT1A4	444.787	0.262044	0.391396	0.669511	0.50317	0.999954
ENSG00000260281	NA	0.862491	-0.566449	1.3353	-0.42421	0.671413	0.999954
ENSG00000260282	NA	0.692664	-1.56035	1.94272	-0.803175	0.421874	0.999954
ENSG00000260284	TPSP2	1.48348	-0.259418	0.898957	-0.288577	0.772905	0.999954
ENSG00000260285	NA	91.5291	0.00669297	0.131877	0.0507514	0.959524	0.999954
ENSG00000260287	TBC1D3G	3.27481	0.420432	0.727285	0.578084	0.563207	0.999954
ENSG00000260290	NA	78.8419	0.0347588	0.130089	0.267193	0.789321	0.999954
ENSG00000260296	NA	52.1343	0.127898	0.211919	0.603523	0.546161	0.999954
ENSG00000260298	ACTG1P16	1.21302	0.271937	0.833175	0.326386	0.744132	0.999954
ENSG00000260302	NA	30.9589	0.0477055	0.180427	0.264403	0.791469	0.999954
ENSG00000260304	NA	1.49746	0.772972	0.927153	0.833704	0.404448	0.999954
ENSG00000260306	NA	21.2442	0.111321	0.21855	0.509362	0.610498	0.999954
ENSG00000260314	MRC1	72.9062	-0.0173921	0.175163	-0.0992911	0.920907	0.999954
ENSG00000260316	LOC124903619	4.84897	0.325055	0.502778	0.646519	0.517943	0.999954
ENSG00000260317	NA	5.09138	-0.438947	0.382867	-1.14647	0.251599	0.999954
ENSG00000260318	NA	0.242485	-0.230118	3.04039	-0.075687	0.939668	0.999954
ENSG00000260325	HSPB9	7.62187	-0.408813	0.338298	-1.20844	0.226878	0.999954
ENSG00000260326	NA	0.102159	0.0021834	3.04143	0.000717884	0.999427	0.999954
ENSG00000260329	TMEM263-DT	60.3583	0.0156279	0.121046	0.129107	0.897273	0.999954
ENSG00000260331	NA	2.40319	-0.219673	0.732526	-0.299885	0.764265	0.999954
ENSG00000260335	NA	0.499691	1.25462	2.4284	0.516646	0.605403	0.999954
ENSG00000260337	NA	40.4825	0.229896	0.176534	1.30228	0.192822	0.999954
ENSG00000260338	NA	0.0519237	-0.31841	3.04143	-0.104691	0.916621	0.999954
ENSG00000260339	HEXA-AS1	22.488	0.333762	0.244874	1.36299	0.172884	0.999954
ENSG00000260342	NA	8.32765	1.04863	0.698698	1.50084	0.133397	0.999954
ENSG00000260343	LINC01043	0.315243	-0.566053	2.10795	-0.268532	0.78829	0.999954
ENSG00000260345	NA	0.817974	-0.0937553	1.32508	-0.0707544	0.943593	0.999954
ENSG00000260347	NA	0.0537901	-0.318412	3.04143	-0.104691	0.916621	0.999954
ENSG00000260349	NA	0.421058	1.29898	2.4628	0.527439	0.597889	0.999954
ENSG00000260350	NA	3.2042	-0.335616	0.56036	-0.59893	0.54922	0.999954
ENSG00000260352	NA	1.23853	0.248563	0.822538	0.30219	0.762507	0.999954
ENSG00000260360	NA	8.62139	-0.1179	0.355584	-0.331568	0.740216	0.999954
ENSG00000260361	NA	5.1914	0.242343	0.401251	0.603968	0.545865	0.999954
ENSG00000260366	NA	0.734274	0.716146	1.12688	0.635512	0.525094	0.999954
ENSG00000260367	NA	7.7179	-0.106962	0.403627	-0.265003	0.791007	0.999954
ENSG00000260368	NA	5.83993	-0.273893	0.381534	-0.717872	0.472836	0.999954
ENSG00000260369	NA	4.70394	0.726227	0.493792	1.47071	0.141368	0.999954
ENSG00000260372	AQP4-AS1	11.4757	-0.0547883	0.295964	-0.185119	0.853136	0.999954
ENSG00000260377	NA	1.19488	1.38084	1.31942	1.04655	0.295309	0.999954
ENSG00000260385	NA	0.0565766	-0.31841	3.04143	-0.104691	0.916621	0.999954
ENSG00000260386	NA	0.609188	-1.90566	2.36309	-0.806427	0.419997	0.999954
ENSG00000260388	LINC00562	8.15292	0.394956	0.355833	1.10995	0.267022	0.999954
ENSG00000260389	NA	0.165323	0.322781	3.04143	0.106128	0.915481	0.999954
ENSG00000260390	NA	0.45286	1.44428	1.97033	0.733012	0.463551	0.999954
ENSG00000260392	NA	0.0577016	0.322779	3.04143	0.106127	0.915481	0.999954
ENSG00000260394	STUB1-DT	5.73974	0.269246	0.372186	0.723417	0.469424	0.999954
ENSG00000260395	NA	0.0605737	-0.318412	3.04143	-0.104691	0.916621	0.999954
ENSG00000260398	NA	19.3287	-0.0233849	0.245893	-0.0951021	0.924234	0.999954
ENSG00000260400	NA	29.2242	0.193332	0.18567	1.04127	0.297751	0.999954
ENSG00000260404	NA	0.0519237	-0.31841	3.04143	-0.104691	0.916621	0.999954
ENSG00000260410	NA	0.760632	-0.47066	1.25384	-0.375376	0.707381	0.999954
ENSG00000260413	NA	0.101975	0.643378	3.04143	0.211538	0.832468	0.999954
ENSG00000260416	NA	0.321517	-1.15004	1.73643	-0.662301	0.507778	0.999954
ENSG00000260417	NA	0.545305	-0.577861	1.30951	-0.441281	0.65901	0.999954
ENSG00000260418	NA	22.4346	-0.137075	0.200114	-0.684986	0.493353	0.999954
ENSG00000260420	NA	0.0622225	-0.318412	3.04143	-0.104691	0.916621	0.999954
ENSG00000260425	NA	0.486611	-0.573977	1.72284	-0.333158	0.739015	0.999954
ENSG00000260426	NA	1.88989	-0.324794	0.932089	-0.348458	0.727496	0.999954
ENSG00000260428	SCX	99.5773	-0.00063253	0.11695	-0.00540855	0.995685	0.999954
ENSG00000260430	NA	0.545801	-1.64151	1.49835	-1.09555	0.273277	0.999954
ENSG00000260433	LINC01917	4.86388	0.503168	0.514926	0.977165	0.328487	0.999954
ENSG00000260436	NA	0.117766	0.655448	3.04075	0.215554	0.829335	0.999954
ENSG00000260439	LMF1-AS1	1.94374	-1.08972	0.917905	-1.18718	0.235155	0.999954
ENSG00000260440	NA	0.162602	-0.318407	3.04143	-0.10469	0.916622	0.999954
ENSG00000260441	NA	0.279539	-0.330641	2.13192	-0.15509	0.87675	0.999954
ENSG00000260442	ATP2A1-AS1	22.4924	0.0735243	0.202272	0.363492	0.716237	0.999954
ENSG00000260443	NA	0.0638273	0.322779	3.04143	0.106127	0.915481	0.999954
ENSG00000260447	NA	6.16007	-0.107311	0.357375	-0.300274	0.763968	0.999954
ENSG00000260448	LCMT1-AS1	15.0564	-0.3529	0.267243	-1.32052	0.186661	0.999954
ENSG00000260450	NA	0.278673	1.00783	2.6691	0.377592	0.705734	0.999954
ENSG00000260452	TPRKBP2	0.625635	-0.696241	1.202	-0.579236	0.56243	0.999954
ENSG00000260454	LINC02957	0.700648	-0.559637	1.31327	-0.426139	0.670007	0.999954
ENSG00000260455	NA	0.631029	1.25678	2.39378	0.525022	0.599568	0.999954
ENSG00000260456	C16orf95	87.6694	-0.0683967	0.121101	-0.564789	0.572217	0.999954
ENSG00000260457	NA	1.03744	-0.347626	1.08304	-0.320973	0.748231	0.999954
ENSG00000260459	NA	22.4206	-0.310544	0.2448	-1.26856	0.204598	0.999954
ENSG00000260460	NA	0.343814	1.65598	3.0241	0.547593	0.583972	0.999954
ENSG00000260464	NA	43.5489	0.0183692	0.147047	0.124921	0.900586	0.999954
ENSG00000260465	NA	7.11774	-0.00364172	0.368078	-0.00989389	0.992106	0.999954
ENSG00000260466	SLC7A5-AS1	0.47271	-0.0288394	2.49243	-0.0115708	0.990768	0.999954
ENSG00000260467	NA	0.0577016	0.322779	3.04143	0.106127	0.915481	0.999954
ENSG00000260469	NA	17.9576	-0.104521	0.305894	-0.341692	0.732583	0.999954
ENSG00000260471	PPIAP49	0.0519237	-0.31841	3.04143	-0.104691	0.916621	0.999954
ENSG00000260473	NA	0.103847	-0.644547	3.04111	-0.211945	0.83215	0.999954
ENSG00000260475	NA	4.6747	-0.0646085	0.513531	-0.125812	0.899881	0.999954
ENSG00000260476	NA	0.110367	-0.639005	3.04143	-0.2101	0.83359	0.999954
ENSG00000260479	NA	0.0611338	0.322779	3.04143	0.106127	0.915481	0.999954
ENSG00000260482	NA	3.94371	-0.388791	0.630636	-0.616507	0.53756	0.999954
ENSG00000260483	NA	0.159724	0.963971	3.04143	0.316946	0.751284	0.999954
ENSG00000260484	NA	0.597086	0.0109381	1.41769	0.00771544	0.993844	0.999954
ENSG00000260492	CISTR	93.0377	-0.151423	0.310901	-0.487045	0.626226	0.999954
ENSG00000260493	E2F5-DT	2.2424	-0.346396	0.668043	-0.518524	0.604093	0.999954
ENSG00000260494	RPL7L1P16	1.88806	-0.0431807	0.764434	-0.0564872	0.954954	0.999954
ENSG00000260495	NA	10.5003	-0.148298	0.290026	-0.511327	0.609122	0.999954
ENSG00000260498	NA	2.96782	0.673842	0.67331	1.00079	0.316928	0.999954
ENSG00000260500	NA	4.83476	0.412494	0.429922	0.959462	0.337326	0.999954
ENSG00000260507	NA	0.225111	0.639198	3.03688	0.210479	0.833294	0.999954
ENSG00000260509	NA	3.61351	0.291947	0.819753	0.35614	0.721736	0.999954
ENSG00000260510	NA	0.154024	-0.318412	3.04143	-0.104691	0.916621	0.999954
ENSG00000260518	NA	1.24357	1.08585	1.21781	0.891647	0.372582	0.999954
ENSG00000260519	NA	2.10068	0.527647	0.753324	0.700426	0.483661	0.999954
ENSG00000260526	NA	15.929	-0.148986	0.261452	-0.569841	0.568786	0.999954
ENSG00000260532	NA	12.8419	-0.39102	0.267049	-1.46423	0.143132	0.999954
ENSG00000260537	NA	463.814	-0.019105	0.0857992	-0.222671	0.823792	0.999954
ENSG00000260549	NA	0.0484206	0.322779	3.04143	0.106127	0.915481	0.999954
ENSG00000260550	NA	0.269654	-0.888386	2.65967	-0.334021	0.738364	0.999954
ENSG00000260552	COSMOC	5.21271	-0.449833	0.446594	-1.00725	0.313813	0.999954
ENSG00000260555	NA	0.181721	-0.928741	3.03473	-0.306038	0.759576	0.999954
ENSG00000260558	NA	0.0519237	-0.31841	3.04143	-0.104691	0.916621	0.999954
ENSG00000260563	NA	91.1859	-0.112725	0.115258	-0.978027	0.328061	0.999954
ENSG00000260568	NA	0.0546798	0.322781	3.04143	0.106128	0.915481	0.999954
ENSG00000260570	NA	2.28703	0.146398	0.808576	0.181057	0.856323	0.999954
ENSG00000260571	NA	2.03181	0.853711	0.959818	0.889451	0.373761	0.999954
ENSG00000260572	NA	40.991	0.212266	0.157085	1.35128	0.176604	0.999954
ENSG00000260576	NA	0.249332	-0.158103	3.02221	-0.0523138	0.958279	0.999954
ENSG00000260577	CDH3-AS1	17.5445	-0.225013	0.227554	-0.988836	0.322744	0.999954
ENSG00000260578	NA	2.74135	0.0805208	0.71106	0.11324	0.90984	0.999954
ENSG00000260583	LINC00515	11.6972	0.308798	0.269973	1.14381	0.252702	0.999954
ENSG00000260585	NA	0.956943	-0.217825	0.981421	-0.221949	0.824354	0.999954
ENSG00000260586	NA	0.0638273	0.322779	3.04143	0.106127	0.915481	0.999954
ENSG00000260588	NA	7.37702	-0.148703	0.457309	-0.325169	0.745053	0.999954
ENSG00000260589	STAM-DT	19.0439	0.310832	0.226772	1.37068	0.170474	0.999954
ENSG00000260592	LOC124903659	0.273041	-0.318407	3.04143	-0.10469	0.916622	0.999954
ENSG00000260593	NA	3.84124	-0.250992	0.465876	-0.538753	0.590057	0.999954
ENSG00000260596	DUX4	0.281738	0.365459	2.66571	0.137097	0.890954	0.999954
ENSG00000260600	NA	0.39116	1.54545	2.08284	0.74199	0.458093	0.999954
ENSG00000260601	NA	0.0519237	-0.31841	3.04143	-0.104691	0.916621	0.999954
ENSG00000260602	NA	0.963215	-0.0333859	1.09313	-0.0305416	0.975635	0.999954
ENSG00000260604	NA	41.0591	-0.326366	0.46653	-0.69956	0.484202	0.999954
ENSG00000260605	NA	0.212348	-1.06157	3.03147	-0.350183	0.726201	0.999954
ENSG00000260608	NA	13.3077	0.293305	0.270937	1.08256	0.279004	0.999954
ENSG00000260612	NA	0.206651	-0.565274	3.0382	-0.186055	0.852401	0.999954
ENSG00000260613	LOC105377205	5.62085	-0.37111	0.417553	-0.888773	0.374125	0.999954
ENSG00000260615	RPL23AP97	9.64225	-0.423009	0.290545	-1.45592	0.145416	0.999954
ENSG00000260617	NA	1.02803	-0.735681	1.24559	-0.590629	0.554769	0.999954
ENSG00000260618	NA	0.183844	0.99254	3.03958	0.326539	0.744017	0.999954
ENSG00000260619	NA	0.98111	-1.38608	1.01696	-1.36296	0.172897	0.999954
ENSG00000260620	NA	0.103077	0.643376	3.04143	0.211537	0.832468	0.999954
ENSG00000260625	RUSF1-DT	14.8014	-0.0787626	0.314931	-0.250095	0.802514	0.999954
ENSG00000260626	NA	0.220253	-0.442059	3.03291	-0.145754	0.884115	0.999954
ENSG00000260629	BGLT3	0.0577016	0.322779	3.04143	0.106127	0.915481	0.999954
ENSG00000260630	SNAI3-AS1	220.155	0.0167044	0.0685166	0.243801	0.807385	0.999954
ENSG00000260634	NA	17.1943	0.0595981	0.247938	0.240375	0.81004	0.999954
ENSG00000260635	NA	0.122268	0.655448	3.04075	0.215554	0.829335	0.999954
ENSG00000260641	TSPAN5-DT	45.5425	-0.0448378	0.153644	-0.29183	0.770417	0.999954
ENSG00000260643	NA	109.142	-0.0647195	0.125911	-0.51401	0.607245	0.999954
ENSG00000260644	HERC2P5	1.81571	-0.366756	1.54761	-0.236982	0.812671	0.999954
ENSG00000260645	NA	34.7825	0.114805	0.160109	0.717039	0.47335	0.999954
ENSG00000260646	NA	0.202694	0.0228613	2.80803	0.00814139	0.993504	0.999954
ENSG00000260647	NA	5.5325	-0.0997852	0.371365	-0.268699	0.788162	0.999954
ENSG00000260648	NA	0.153792	0.322783	3.04143	0.106129	0.91548	0.999954
ENSG00000260650	NA	0.239978	0.627832	3.03616	0.206785	0.836178	0.999954
ENSG00000260651	NA	2.28631	0.776908	0.749087	1.03714	0.299671	0.999954
ENSG00000260657	NA	1.06665	-0.831187	0.948111	-0.876676	0.380663	0.999954
ENSG00000260658	NA	1.82217	-0.014762	0.948325	-0.0155663	0.98758	0.999954
ENSG00000260660	NA	0.356656	1.51191	3.0273	0.499423	0.617481	0.999954
ENSG00000260668	NA	2.06241	-0.0583798	0.766226	-0.0761914	0.939267	0.999954
ENSG00000260669	NA	144.797	0.136063	0.0963353	1.41239	0.157836	0.999954
ENSG00000260670	NA	0.0494756	0.322779	3.04143	0.106127	0.915481	0.999954
ENSG00000260671	NA	0.174852	-0.31841	3.04143	-0.104691	0.916621	0.999954
ENSG00000260672	NA	1.66807	0.110957	0.91692	0.12101	0.903683	0.999954
ENSG00000260676	LINC01541	0.0536019	0.322781	3.04143	0.106128	0.915481	0.999954
ENSG00000260677	NA	0.73436	0.0352656	1.23862	0.0284717	0.977286	0.999954
ENSG00000260681	NA	0.0605737	-0.318412	3.04143	-0.104691	0.916621	0.999954
ENSG00000260682	NA	6.79127	-0.0674934	0.515374	-0.13096	0.895807	0.999954
ENSG00000260685	NA	0.0537387	-0.318412	3.04143	-0.104691	0.916621	0.999954
ENSG00000260690	NA	0.26773	-0.318408	2.68719	-0.118491	0.905678	0.999954
ENSG00000260691	ANKRD20A1	17.4501	0.010827	0.3902	0.0277473	0.977864	0.999954
ENSG00000260693	NA	43.4217	0.00354341	0.168162	0.0210714	0.983189	0.999954
ENSG00000260695	NA	0.294045	-1.63457	3.03019	-0.53943	0.58959	0.999954
ENSG00000260698	NA	9.2475	0.141147	0.322448	0.437736	0.661578	0.999954
ENSG00000260701	NA	0.59691	1.07589	1.29682	0.829639	0.406743	0.999954
ENSG00000260702	NA	1.20456	-0.36945	1.35978	-0.271698	0.785854	0.999954
ENSG00000260704	LINC00543	157.953	0.130045	0.147171	0.883628	0.376897	0.999954
ENSG00000260710	UBE2I-AS1	16.4355	-0.0471047	0.310041	-0.151931	0.879242	0.999954
ENSG00000260711	NA	15.1862	-0.169892	0.247266	-0.687082	0.492031	0.999954
ENSG00000260714	NA	0.459961	0.697118	1.72106	0.405052	0.685439	0.999954
ENSG00000260719	NA	1.93602	0.404304	0.858179	0.471119	0.637556	0.999954
ENSG00000260720	LINC01243	0.222983	0.0021834	3.04143	0.000717884	0.999427	0.999954
ENSG00000260721	NA	0.0611338	0.322779	3.04143	0.106127	0.915481	0.999954
ENSG00000260725	NA	12.6672	-0.416325	0.494461	-0.841977	0.399801	0.999954
ENSG00000260729	NA	83.2914	0.0570259	0.152776	0.373264	0.708952	0.999954
ENSG00000260731	KRT8P22	0.733109	-0.652386	1.14461	-0.569964	0.568702	0.999954
ENSG00000260734	TLE7	0.284094	-1.53265	3.03169	-0.505544	0.613177	0.999954
ENSG00000260735	LOC100505915	0.163911	-0.994318	3.03955	-0.327127	0.743572	0.999954
ENSG00000260737	LINC01227	0.255589	-1.08838	3.03172	-0.358997	0.719597	0.999954
ENSG00000260740	NA	5.28543	-0.152438	0.438632	-0.347531	0.728193	0.999954
ENSG00000260743	NA	8.01565	0.159136	0.316905	0.502156	0.615557	0.999954
ENSG00000260750	NA	0.265115	-1.56085	3.03212	-0.514773	0.606712	0.999954
ENSG00000260751	NA	30.4435	-0.205392	0.193859	-1.05949	0.289376	0.999954
ENSG00000260755	NA	0.372251	-0.820308	1.48463	-0.552536	0.580581	0.999954
ENSG00000260757	NA	0.0537387	-0.318412	3.04143	-0.104691	0.916621	0.999954
ENSG00000260762	NA	0.0484206	0.322779	3.04143	0.106127	0.915481	0.999954
ENSG00000260763	LOC124901168	0.0494756	0.322779	3.04143	0.106127	0.915481	0.999954
ENSG00000260765	NA	0.937436	0.557781	1.16314	0.479548	0.631549	0.999954
ENSG00000260772	NA	34.1238	-0.347413	0.827262	-0.419955	0.674519	0.999954
ENSG00000260773	NA	0.294795	-0.746709	2.56081	-0.291591	0.770599	0.999954
ENSG00000260774	NA	22.4502	0.292939	0.27175	1.07797	0.281047	0.999954
ENSG00000260776	NA	1.85126	1.74091	1.48063	1.17579	0.239677	0.999954
ENSG00000260777	NA	1.16898	-0.651607	0.892412	-0.730164	0.46529	0.999954
ENSG00000260778	NA	23.846	0.373259	0.257603	1.44897	0.147345	0.999954
ENSG00000260781	ARHGAP23P1	0.173255	1.00298	3.03936	0.329997	0.741402	0.999954
ENSG00000260782	NA	0.629235	0.902134	1.2448	0.724721	0.468623	0.999954
ENSG00000260788	CEDORA	0.166755	-0.354551	3.0373	-0.116732	0.907072	0.999954
ENSG00000260790	CDR2-DT	0.608802	0.192325	1.41845	0.135588	0.892147	0.999954
ENSG00000260792	LINC02280	1.72989	-0.356616	0.834931	-0.427121	0.669291	0.999954
ENSG00000260796	NA	0.353005	1.03986	3.02666	0.343566	0.731173	0.999954
ENSG00000260798	NA	0.425788	1.09247	1.48289	0.736718	0.461294	0.999954
ENSG00000260799	KRT8P50	1.79846	-0.74966	0.835337	-0.897435	0.369487	0.999954
ENSG00000260802	SERTM2	597.215	0.30347	0.255321	1.18858	0.234605	0.999954
ENSG00000260803	NA	0.0484206	0.322779	3.04143	0.106127	0.915481	0.999954
ENSG00000260805	NA	113.577	-0.0135945	0.118532	-0.114691	0.90869	0.999954
ENSG00000260806	NA	34.8383	0.00527103	0.170093	0.0309891	0.975278	0.999954
ENSG00000260807	CEROX1	198.875	-0.0393555	0.116421	-0.338044	0.73533	0.999954
ENSG00000260808	NA	0.484018	0.928563	2.05922	0.45093	0.65204	0.999954
ENSG00000260809	VPS35P1	5.4872	0.182605	0.36521	0.500001	0.617074	0.999954
ENSG00000260810	NA	0.805024	-0.383653	1.15416	-0.33241	0.739579	0.999954
ENSG00000260815	NA	0.501513	-0.917025	2.05873	-0.445433	0.656007	0.999954
ENSG00000260816	NA	0.332289	-0.964465	2.52573	-0.381855	0.702569	0.999954
ENSG00000260818	NA	0.325499	-0.0225101	2.57894	-0.00872841	0.993036	0.999954
ENSG00000260828	NA	0.432887	-0.527709	1.34333	-0.392836	0.694441	0.999954
ENSG00000260834	NA	0.647821	-0.0396735	1.14458	-0.0346622	0.972349	0.999954
ENSG00000260836	NA	2.47988	-1.48358	1.18439	-1.25261	0.210349	0.999954
ENSG00000260840	LINC01964	1.37179	-0.102798	0.936623	-0.109754	0.912604	0.999954
ENSG00000260850	LOC102723323	0.297928	-0.842801	3.03003	-0.27815	0.780898	0.999954
ENSG00000260851	NA	2.13632	-1.04059	0.926258	-1.12343	0.261254	0.999954
ENSG00000260853	NFATC2IP-AS1	2.54839	0.184503	0.678575	0.271898	0.7857	0.999954
ENSG00000260855	NA	65.0401	0.0371501	0.173993	0.213515	0.830925	0.999954
ENSG00000260861	NA	0.0638973	-0.318412	3.04143	-0.104691	0.916621	0.999954
ENSG00000260866	SLC9B1P5	0.0536019	0.322781	3.04143	0.106128	0.915481	0.999954
ENSG00000260868	LINC01960	0.0638273	0.322779	3.04143	0.106127	0.915481	0.999954
ENSG00000260870	NA	0.0536019	0.322781	3.04143	0.106128	0.915481	0.999954
ENSG00000260871	NA	3.60195	-0.535129	0.557474	-0.959918	0.337097	0.999954
ENSG00000260874	NA	46.4794	0.0865529	0.172535	0.501654	0.615911	0.999954
ENSG00000260876	LINC01229	3.86264	-0.401848	0.646324	-0.621743	0.534111	0.999954
ENSG00000260877	NA	1.53801	-0.958971	1.40741	-0.681372	0.495636	0.999954
ENSG00000260879	NA	35.3662	0.0877934	0.145492	0.603425	0.546226	0.999954
ENSG00000260884	PCHILR	0.223724	0.00218784	3.04143	0.000719346	0.999426	0.999954
ENSG00000260886	TAT-AS1	17.0634	0.0813569	0.216668	0.375491	0.707295	0.999954
ENSG00000260891	NA	0.0622225	-0.318412	3.04143	-0.104691	0.916621	0.999954
ENSG00000260892	NA	2.43455	-1.05477	0.699793	-1.50726	0.131745	0.999954
ENSG00000260894	NA	0.404326	0.452074	1.71785	0.263162	0.792425	0.999954
ENSG00000260895	NA	0.410449	-0.861066	2.04593	-0.420868	0.673851	0.999954
ENSG00000260896	ARLNC1	0.274227	-1.49372	3.02823	-0.493265	0.621825	0.999954
ENSG00000260898	ADPGK-AS1	1.3532	-0.28019	1.003	-0.279352	0.779974	0.999954
ENSG00000260899	NA	19.9591	0.498764	0.52954	0.941883	0.346253	0.999954
ENSG00000260902	LINC02011	0.181022	-0.972481	3.04071	-0.31982	0.749104	0.999954
ENSG00000260903	XKR7	3330.63	0.0738186	0.0823159	0.896772	0.369841	0.999954
ENSG00000260905	NA	0.148884	0.963971	3.04143	0.316946	0.751284	0.999954
ENSG00000260907	NA	1.03903	-0.341535	1.10839	-0.308137	0.757978	0.999954
ENSG00000260908	NA	0.222795	0.64509	3.04133	0.212108	0.832023	0.999954
ENSG00000260910	NA	1.64739	0.591994	1.13796	0.520222	0.602909	0.999954
ENSG00000260911	NA	7.85418	0.158735	0.331823	0.478372	0.632386	0.999954
ENSG00000260912	NA	168.222	-0.0592072	0.126695	-0.46732	0.640271	0.999954
ENSG00000260913	LINC01254	0.0622225	-0.318412	3.04143	-0.104691	0.916621	0.999954
ENSG00000260914	NA	1158.98	-0.025817	0.0431133	-0.598818	0.549294	0.999954
ENSG00000260916	CCPG1	2666.68	0.0187563	0.0737151	0.254443	0.799154	0.999954
ENSG00000260918	NA	23.1532	-0.000517999	0.271616	-0.0019071	0.998478	0.999954
ENSG00000260919	NA	1.08054	0.553423	0.909466	0.608515	0.542846	0.999954
ENSG00000260920	NA	80.6947	0.210202	0.152145	1.38159	0.167098	0.999954
ENSG00000260922	NA	2.23063	0.650061	0.80654	0.805987	0.42025	0.999954
ENSG00000260924	NA	40.5417	-0.234883	0.192224	-1.22193	0.221735	0.999954
ENSG00000260926	LOC105370791	0.638933	-0.725663	1.67543	-0.433121	0.664927	0.999954
ENSG00000260927	NA	21.7811	-0.316807	0.207937	-1.52357	0.127615	0.999954
ENSG00000260930	LINC01416	3.51115	0.0554749	0.548584	0.101124	0.919452	0.999954
ENSG00000260934	NA	1.12869	0.402847	0.964771	0.417557	0.676271	0.999954
ENSG00000260941	LINC00622	5.32702	-0.479559	0.386218	-1.24168	0.214355	0.999954
ENSG00000260948	NA	46.5185	-0.0163405	0.15814	-0.103329	0.917702	0.999954
ENSG00000260949	NA	5.26981	0.518183	0.420744	1.23159	0.218104	0.999954
ENSG00000260953	NA	0.206565	1.03858	3.03268	0.342464	0.732002	0.999954
ENSG00000260954	NA	1.1404	-1.36665	1.19409	-1.14451	0.252411	0.999954
ENSG00000260955	NA	0.512958	-0.580564	1.69961	-0.341586	0.732663	0.999954
ENSG00000260969	WWOX-AS1	0.602598	-1.16373	1.26844	-0.917455	0.358904	0.999954
ENSG00000260971	NA	2.85795	0.698815	0.544272	1.28394	0.199162	0.999954
ENSG00000260973	NA	0.319136	1.24679	3.02836	0.411705	0.680556	0.999954
ENSG00000260976	NA	0.521527	-0.530397	1.52367	-0.348105	0.727761	0.999954
ENSG00000260978	NA	11.2989	0.19287	0.337288	0.571825	0.56744	0.999954
ENSG00000260979	USP7-AS1	0.76074	1.01435	1.50151	0.675549	0.499327	0.999954
ENSG00000260986	NA	0.0537387	-0.318412	3.04143	-0.104691	0.916621	0.999954
ENSG00000260988	NA	2.59011	0.159219	0.577339	0.27578	0.782717	0.999954
ENSG00000260989	LOC105371046	0.178047	-0.31841	3.04143	-0.104691	0.916621	0.999954
ENSG00000260990	NA	0.39254	-0.112645	2.07362	-0.0543228	0.956678	0.999954
ENSG00000260992	NA	20.6866	-0.343299	0.227194	-1.51104	0.130778	0.999954
ENSG00000260996	NA	0.623765	1.29444	1.4783	0.875628	0.381233	0.999954
ENSG00000260997	NA	6.93	0.508489	0.505491	1.00593	0.314449	0.999954
ENSG00000261000	NA	0.618842	0.840177	1.25027	0.671998	0.501585	0.999954
ENSG00000261002	NA	0.100463	0.643376	3.04143	0.211537	0.832468	0.999954
ENSG00000261003	NA	2.82006	-0.245666	0.540735	-0.454318	0.6496	0.999954
ENSG00000261007	NA	0.0565766	-0.31841	3.04143	-0.104691	0.916621	0.999954
ENSG00000261008	LINC01572	24.5126	0.16671	0.181199	0.920036	0.357554	0.999954
ENSG00000261009	NA	0.0484206	0.322779	3.04143	0.106127	0.915481	0.999954
ENSG00000261011	NA	3.74467	0.175588	1.67311	0.104947	0.916418	0.999954
ENSG00000261012	NA	9.51428	0.0922234	0.519674	0.177464	0.859144	0.999954
ENSG00000261017	NA	0.491775	1.79596	1.66694	1.0774	0.281302	0.999954
ENSG00000261019	NA	5.36303	0.357579	0.393328	0.909111	0.363291	0.999954
ENSG00000261026	NA	0.670894	1.45625	3.00048	0.485337	0.627437	0.999954
ENSG00000261033	SPECC1-DT	13.4204	0.090128	0.248734	0.362347	0.717093	0.999954
ENSG00000261037	NA	0.328033	-1.2799	1.76792	-0.723955	0.469093	0.999954
ENSG00000261043	NA	0.312551	-0.627721	2.13257	-0.29435	0.76849	0.999954
ENSG00000261045	NA	0.0611338	0.322779	3.04143	0.106127	0.915481	0.999954
ENSG00000261051	NA	56.1459	-0.361776	0.292098	-1.23854	0.215514	0.999954
ENSG00000261052	SULT1A3	276.299	0.0177494	0.150755	0.117736	0.906277	0.999954
ENSG00000261054	NA	6.29907	0.0045531	0.425641	0.010697	0.991465	0.999954
ENSG00000261055	NA	0.103847	-0.644547	3.04111	-0.211945	0.83215	0.999954
ENSG00000261056	NA	1.84376	-1.07356	0.831511	-1.29109	0.196672	0.999954
ENSG00000261057	NA	0.212389	0.00218711	2.79377	0.000782852	0.999375	0.999954
ENSG00000261058	NA	0.209243	-0.542903	3.03213	-0.17905	0.857898	0.999954
ENSG00000261061	NA	3.43829	1.46151	1.23601	1.18245	0.237029	0.999954
ENSG00000261063	NA	0.870595	1.09177	2.06033	0.529898	0.596183	0.999954
ENSG00000261064	LINC02256	24.774	0.0106607	0.191919	0.055548	0.955702	0.999954
ENSG00000261065	NA	1.18696	-0.925468	1.03397	-0.895063	0.370753	0.999954
ENSG00000261067	NA	142.201	0.062063	0.150305	0.412915	0.679669	0.999954
ENSG00000261069	NA	84.7383	0.226294	0.14863	1.52254	0.127875	0.999954
ENSG00000261071	NA	47.9604	-0.0314526	0.176202	-0.178503	0.858328	0.999954
ENSG00000261079	NA	9.64471	-0.138015	0.313433	-0.440334	0.659695	0.999954
ENSG00000261080	NA	0.0989512	0.640811	3.04138	0.210697	0.833124	0.999954
ENSG00000261082	LINC01228	0.0622225	-0.318412	3.04143	-0.104691	0.916621	0.999954
ENSG00000261083	LINC02516	0.172401	-0.318407	3.04143	-0.10469	0.916622	0.999954
ENSG00000261090	LOC112268176	0.122268	0.655448	3.04075	0.215554	0.829335	0.999954
ENSG00000261092	NA	0.0622225	-0.318412	3.04143	-0.104691	0.916621	0.999954
ENSG00000261093	NA	14.3631	0.262986	0.244428	1.07592	0.281962	0.999954
ENSG00000261094	NA	74.8638	0.0517452	0.117044	0.4421	0.658417	0.999954
ENSG00000261096	NA	19.2848	0.0168534	0.202537	0.0832115	0.933683	0.999954
ENSG00000261097	LINC00563	0.0577016	0.322779	3.04143	0.106127	0.915481	0.999954
ENSG00000261098	NA	43.1131	0.315487	0.207098	1.52337	0.127666	0.999954
ENSG00000261101	NA	31.7673	-0.239608	0.159902	-1.49847	0.134011	0.999954
ENSG00000261103	NA	0.0989512	0.640811	3.04138	0.210697	0.833124	0.999954
ENSG00000261104	NA	0.568628	0.0856579	1.74426	0.0491083	0.960833	0.999954
ENSG00000261105	LMO7-AS1	0.487644	1.57811	1.99999	0.789057	0.430079	0.999954
ENSG00000261113	NA	0.0945781	0.00218562	3.04143	0.000718615	0.999427	0.999954
ENSG00000261118	LOC101927863	4.53887	0.015217	0.462236	0.0329205	0.973738	0.999954
ENSG00000261121	LINC02473	2.59379	-0.874492	0.616065	-1.41948	0.155759	0.999954
ENSG00000261123	NA	11.5639	-0.0273748	0.254914	-0.107388	0.914481	0.999954
ENSG00000261126	RBFADN	16.5846	0.394061	0.285338	1.38103	0.16727	0.999954
ENSG00000261131	NA	0.384137	-0.879735	1.73436	-0.50724	0.611986	0.999954
ENSG00000261136	LOC105370941	51.9065	0.239778	0.194461	1.23304	0.217563	0.999954
ENSG00000261140	NA	16.2408	0.00761855	0.257771	0.0295555	0.976422	0.999954
ENSG00000261141	NA	0.105526	0.00218784	3.04143	0.000719346	0.999426	0.999954
ENSG00000261143	ADAMTS7P3	1.7649	-0.61208	0.928669	-0.659093	0.509836	0.999954
ENSG00000261146	NA	1.18763	0.668951	1.37137	0.487797	0.625694	0.999954
ENSG00000261147	NA	35.9783	-0.0681728	0.20545	-0.331821	0.740024	0.999954
ENSG00000261150	EPPK1	1780.7	0.00521909	0.101667	0.0513352	0.959058	0.999954
ENSG00000261158	NA	0.114312	-0.639007	3.04143	-0.210101	0.833589	0.999954
ENSG00000261166	NA	0.101975	0.643378	3.04143	0.211538	0.832468	0.999954
ENSG00000261167	NA	111.115	0.118458	0.154193	0.768241	0.442344	0.999954
ENSG00000261168	NA	22.392	-0.122139	0.208619	-0.585464	0.558236	0.999954
ENSG00000261170	LOC107984827	0.106604	0.00218784	3.04143	0.000719346	0.999426	0.999954
ENSG00000261172	NA	1.05346	1.56424	1.22779	1.27403	0.202653	0.999954
ENSG00000261175	LINC02188	1.58449	-0.419013	1.32727	-0.315695	0.752234	0.999954
ENSG00000261177	NA	0.530266	-0.492396	2.02443	-0.243227	0.80783	0.999954
ENSG00000261183	SPINT1-AS1	197.125	0.101114	0.134662	0.750871	0.45273	0.999954
ENSG00000261186	LINC01238	19.222	-0.0314418	0.22628	-0.13895	0.889489	0.999954
ENSG00000261187	NA	4.97246	0.1978	0.443862	0.445634	0.655862	0.999954
ENSG00000261188	TFIP11-DT	153.854	-0.00499276	0.116736	-0.0427696	0.965885	0.999954
ENSG00000261189	DSP-AS1	167.604	-0.123652	0.0981515	-1.2598	0.207741	0.999954
ENSG00000261200	NA	4.84788	0.228161	0.467993	0.487531	0.625882	0.999954
ENSG00000261202	NA	13.7692	-0.0971174	0.266226	-0.364793	0.715266	0.999954
ENSG00000261204	NA	0.821844	-0.138675	1.10983	-0.124952	0.900562	0.999954
ENSG00000261205	NIFKP4	0.10893	0.00218562	3.04143	0.000718615	0.999427	0.999954
ENSG00000261207	NA	0.0565766	-0.31841	3.04143	-0.104691	0.916621	0.999954
ENSG00000261210	CLEC19A	0.549882	0.493998	1.52055	0.324882	0.745271	0.999954
ENSG00000261211	NA	152.379	0.055384	0.105729	0.523832	0.600396	0.999954
ENSG00000261215	NA	22.3853	0.100347	0.197307	0.508582	0.611045	0.999954
ENSG00000261217	BCAP31P1	0.107325	-0.639005	3.04143	-0.2101	0.83359	0.999954
ENSG00000261219	NA	0.302372	1.56484	3.03084	0.516306	0.60564	0.999954
ENSG00000261221	ZNF865	1647.82	-0.0785709	0.0624876	-1.25738	0.208614	0.999954
ENSG00000261227	NA	0.290421	-0.228639	3.02865	-0.0754921	0.939823	0.999954
ENSG00000261231	LINC02133	0.259917	0.105496	3.03316	0.034781	0.972254	0.999954
ENSG00000261235	NA	4.57338	-0.397675	0.427239	-0.930802	0.351956	0.999954
ENSG00000261238	NA	3.21602	0.597958	0.586824	1.01897	0.308215	0.999954
ENSG00000261239	NA	0.710239	1.19006	1.65914	0.717276	0.473204	0.999954
ENSG00000261240	NA	0.898478	1.61279	1.21009	1.33278	0.182604	0.999954
ENSG00000261250	NA	0.159488	-0.334593	3.0379	-0.11014	0.912299	0.999954
ENSG00000261251	EFCAB6-DT	14.8644	0.22161	0.269448	0.82246	0.410815	0.999954
ENSG00000261253	LOC100287036	22.951	-0.154166	0.409388	-0.376577	0.706488	0.999954
ENSG00000261257	NA	0.260931	-1.33128	2.62295	-0.507551	0.611768	0.999954
ENSG00000261260	LOC102723786	0.0484206	0.322779	3.04143	0.106127	0.915481	0.999954
ENSG00000261266	NA	0.905424	0.434765	1.0456	0.415804	0.677554	0.999954
ENSG00000261268	NA	1.91585	0.165309	0.750027	0.220404	0.825557	0.999954
ENSG00000261270	NA	15.6902	-0.392682	0.264032	-1.48725	0.136949	0.999954
ENSG00000261272	MUC22	0.36589	-0.398003	2.49059	-0.159803	0.873037	0.999954
ENSG00000261284	RBM22P13	0.0537901	-0.318412	3.04143	-0.104691	0.916621	0.999954
ENSG00000261286	ATP2C2-AS1	69.9378	0.0437334	0.151355	0.288946	0.772622	0.999954
ENSG00000261288	NA	0.335597	-1.20959	2.08021	-0.581477	0.560919	0.999954
ENSG00000261291	NA	1.62977	-2.56439	1.82087	-1.40833	0.159032	0.999954
ENSG00000261294	NA	0.10459	0.643378	3.04143	0.211538	0.832468	0.999954
ENSG00000261302	NUP93-DT	1.78934	-0.0820925	0.757122	-0.108427	0.913657	0.999954
ENSG00000261303	NA	0.167042	0.305668	3.03938	0.100569	0.919893	0.999954
ENSG00000261308	FIGNL2	1515.85	-0.101705	0.126242	-0.805638	0.420451	0.999954
ENSG00000261310	NA	0.15058	0.322779	3.04143	0.106127	0.915481	0.999954
ENSG00000261312	NA	1.60041	-0.929349	0.883169	-1.05229	0.292667	0.999954
ENSG00000261315	NA	0.103986	0.00218562	3.04143	0.000718615	0.999427	0.999954
ENSG00000261318	DIS3L-AS1	1.4066	-0.849521	1.15332	-0.736585	0.461375	0.999954
ENSG00000261319	NA	0.106052	0.00218562	3.04143	0.000718615	0.999427	0.999954
ENSG00000261324	NA	456.479	0.121507	0.0905714	1.34156	0.17974	0.999954
ENSG00000261325	LINC02192	3.30891	-0.159714	0.840302	-0.190068	0.849256	0.999954
ENSG00000261326	NA	33.6391	0.0520388	0.304518	0.170889	0.864311	0.999954
ENSG00000261327	LOC105371401	0.0611338	0.322779	3.04143	0.106127	0.915481	0.999954
ENSG00000261329	LOC100128079	0.596514	0.474741	1.49275	0.318031	0.750461	0.999954
ENSG00000261330	PPIAP50	0.330589	1.27644	2.10238	0.607144	0.543756	0.999954
ENSG00000261332	NA	0.44099	0.074001	1.72311	0.0429463	0.965744	0.999954
ENSG00000261333	NA	0.0537901	-0.318412	3.04143	-0.104691	0.916621	0.999954
ENSG00000261334	NA	0.456477	0.501172	2.49152	0.201151	0.840581	0.999954
ENSG00000261336	EIF4BP5	0.439088	-0.316377	1.69181	-0.187005	0.851657	0.999954
ENSG00000261340	LINC01616	1.53778	-0.140914	0.853427	-0.165115	0.868853	0.999954
ENSG00000261341	SMIM47	1.34321	-1.14371	0.895405	-1.27731	0.201493	0.999954
ENSG00000261342	NA	76.6592	0.00315373	0.129681	0.0243192	0.980598	0.999954
ENSG00000261346	NA	0.302984	-0.572101	2.13144	-0.268411	0.788383	0.999954
ENSG00000261348	NA	0.719319	-0.287276	1.28771	-0.223091	0.823465	0.999954
ENSG00000261349	NA	1.42023	0.00444081	0.941552	0.00471648	0.996237	0.999954
ENSG00000261351	NA	50.0221	0.195916	0.148018	1.3236	0.185635	0.999954
ENSG00000261357	NA	1.26492	0.13911	1.04687	0.132882	0.894287	0.999954
ENSG00000261359	PYCARD-AS1	10.6554	0.0301854	0.31822	0.0948571	0.924428	0.999954
ENSG00000261360	OTULIN-DT	20.9388	-0.0680126	0.247047	-0.275303	0.783084	0.999954
ENSG00000261366	MANEA-DT	8.12257	0.283185	0.35476	0.798242	0.42473	0.999954
ENSG00000261368	NA	0.152963	0.867897	3.03722	0.285754	0.775067	0.999954
ENSG00000261371	PECAM1	10.4243	-0.154385	0.608476	-0.253724	0.799709	0.999954
ENSG00000261375	NA	6.32329	0.179319	0.683296	0.262432	0.792988	0.999954
ENSG00000261379	NA	0.917208	-0.33866	1.29926	-0.260656	0.794358	0.999954
ENSG00000261382	NA	0.0537387	-0.318412	3.04143	-0.104691	0.916621	0.999954
ENSG00000261384	NA	0.101516	-0.639007	3.04143	-0.210101	0.833589	0.999954
ENSG00000261385	NA	1.44234	0.111005	0.987958	0.112358	0.91054	0.999954
ENSG00000261390	MAFTRR	10.9624	0.309653	0.273762	1.1311	0.258011	0.999954
ENSG00000261393	NA	0.0507582	-0.318412	3.04143	-0.104691	0.916621	0.999954
ENSG00000261395	NA	0.0536019	0.322781	3.04143	0.106128	0.915481	0.999954
ENSG00000261396	NA	0.87354	0.50089	1.18084	0.424181	0.671434	0.999954
ENSG00000261401	NA	1.26389	-0.86244	1.56123	-0.55241	0.580668	0.999954
ENSG00000261402	NA	1.30513	0.232531	0.828896	0.280531	0.77907	0.999954
ENSG00000261404	PSMD7-DT	3.04275	-0.900751	0.631205	-1.42703	0.15357	0.999954
ENSG00000261405	NA	0.101975	0.643378	3.04143	0.211538	0.832468	0.999954
ENSG00000261407	NA	0.857943	0.583612	0.961351	0.607074	0.543802	0.999954
ENSG00000261408	TEN1-CDK3	366.379	0.0734732	0.115819	0.63438	0.525833	0.999954
ENSG00000261411	NA	11.6786	-0.243869	0.300101	-0.812622	0.416435	0.999954
ENSG00000261416	NA	0.170723	-0.980201	3.03985	-0.322451	0.747111	0.999954
ENSG00000261418	HERC2P6	0.301178	-0.798632	3.03184	-0.263415	0.792231	0.999954
ENSG00000261420	NA	14.7875	-0.108751	0.226591	-0.479944	0.631267	0.999954
ENSG00000261423	NA	54.6024	0.0136274	0.152666	0.0892629	0.928873	0.999954
ENSG00000261424	NA	0.155001	0.322783	3.04143	0.106129	0.91548	0.999954
ENSG00000261430	NA	0.0519237	-0.31841	3.04143	-0.104691	0.916621	0.999954
ENSG00000261431	NA	0.661095	-0.488778	1.15698	-0.42246	0.67269	0.999954
ENSG00000261432	LINC01613	0.0536019	0.322781	3.04143	0.106128	0.915481	0.999954
ENSG00000261433	NA	0.971183	0.0726787	1.42811	0.0508917	0.959412	0.999954
ENSG00000261435	NA	2.7412	0.404637	0.618146	0.654597	0.512727	0.999954
ENSG00000261436	LOC101927605	0.0484206	0.322779	3.04143	0.106127	0.915481	0.999954
ENSG00000261437	NA	95.6155	0.183231	0.137306	1.33447	0.18205	0.999954
ENSG00000261448	LOC102723692	0.172135	-0.31841	3.04143	-0.104691	0.916621	0.999954
ENSG00000261449	NA	0.269529	-0.965838	2.68546	-0.359655	0.719105	0.999954
ENSG00000261451	NA	7.2841	-0.216818	0.363446	-0.596563	0.550799	0.999954
ENSG00000261453	NA	0.876048	0.828355	1.04549	0.792312	0.428179	0.999954
ENSG00000261455	LINC01003	364.314	-0.0272692	0.0744927	-0.366066	0.714316	0.999954
ENSG00000261456	TUBB8	2.76234	0.148071	0.522564	0.283355	0.776905	0.999954
ENSG00000261457	NA	0.637578	1.18651	1.52383	0.778638	0.436193	0.999954
ENSG00000261459	NA	134.681	0.222741	0.274727	0.810771	0.417497	0.999954
ENSG00000261460	LOC105370887	4.22031	0.284234	0.513129	0.553922	0.579632	0.999954
ENSG00000261461	NA	22.7955	-0.213028	0.219498	-0.970525	0.331785	0.999954
ENSG00000261465	COQ7-DT	2.14018	-0.238108	1.03561	-0.229921	0.818153	0.999954
ENSG00000261467	NA	0.0546798	0.322781	3.04143	0.106128	0.915481	0.999954
ENSG00000261468	NA	1.54662	-0.791707	0.779147	-1.01612	0.309572	0.999954
ENSG00000261469	NA	0.434072	1.0416	1.71182	0.608477	0.542871	0.999954
ENSG00000261471	NA	0.452246	0.654155	2.51937	0.259651	0.795133	0.999954
ENSG00000261474	NA	21.3857	-0.0241798	0.202475	-0.119422	0.904941	0.999954
ENSG00000261476	NA	1.61557	-1.28613	0.883906	-1.45506	0.145653	0.999954
ENSG00000261478	NA	0.0611338	0.322779	3.04143	0.106127	0.915481	0.999954
ENSG00000261480	GOLGA8M	1.60469	0.615925	0.767798	0.802197	0.422439	0.999954
ENSG00000261481	CARHSP1-DT	1.14897	0.750432	1.21799	0.616123	0.537814	0.999954
ENSG00000261482	NA	0.0611338	0.322779	3.04143	0.106127	0.915481	0.999954
ENSG00000261485	NA	53.7436	0.154591	0.147569	1.04759	0.29483	0.999954
ENSG00000261487	NA	165.888	-0.105486	0.0820827	-1.28511	0.198752	0.999954
ENSG00000261488	TBILA	61.4305	0.0340308	0.174208	0.195345	0.845123	0.999954
ENSG00000261499	NA	68.9686	0.0266919	0.151278	0.176442	0.859947	0.999954
ENSG00000261504	LINC01686	4.37146	-0.139863	0.516794	-0.270636	0.786671	0.999954
ENSG00000261505	NA	4.50748	0.00895397	0.423477	0.021144	0.983131	0.999954
ENSG00000261512	NA	288.346	-0.158783	0.113048	-1.40456	0.160151	0.999954
ENSG00000261513	NA	3.1263	-0.106842	0.664021	-0.160902	0.872171	0.999954
ENSG00000261514	NA	32.08	-0.293956	0.287529	-1.02235	0.306615	0.999954
ENSG00000261517	LINC00558	0.0494756	0.322779	3.04143	0.106127	0.915481	0.999954
ENSG00000261519	NA	6.21913	0.279867	0.400136	0.699431	0.484283	0.999954
ENSG00000261520	DLGAP1-AS5	0.0519237	-0.31841	3.04143	-0.104691	0.916621	0.999954
ENSG00000261523	NA	0.114815	0.643376	3.04143	0.211537	0.832468	0.999954
ENSG00000261524	ABCB10P3	0.117766	0.655448	3.04075	0.215554	0.829335	0.999954
ENSG00000261528	CCNYL7	0.241726	0.363261	3.03829	0.119561	0.904831	0.999954
ENSG00000261529	NA	0.679133	-1.1263	1.39164	-0.809334	0.418323	0.999954
ENSG00000261532	NA	1.33419	0.783716	0.811436	0.965839	0.334125	0.999954
ENSG00000261537	NA	0.330192	0.0169185	1.76643	0.00957779	0.992358	0.999954
ENSG00000261538	NA	0.124445	-0.639007	3.04143	-0.210101	0.833589	0.999954
ENSG00000261541	NA	0.110609	0.643374	3.04143	0.211536	0.832469	0.999954
ENSG00000261542	NA	8.68203	0.038916	0.322226	0.120772	0.903871	0.999954
ENSG00000261543	LOC124903523	0.107204	0.643378	3.04143	0.211538	0.832468	0.999954
ENSG00000261544	NA	0.105668	0.643378	3.04143	0.211538	0.832468	0.999954
ENSG00000261546	NA	0.38669	0.246178	1.73936	0.141534	0.887448	0.999954
ENSG00000261549	NA	0.438301	-0.0601648	1.75823	-0.034219	0.972702	0.999954
ENSG00000261552	NA	0.286399	0.350196	2.65385	0.131958	0.895018	0.999954
ENSG00000261553	NA	38.8731	-0.31958	0.253877	-1.2588	0.208102	0.999954
ENSG00000261556	SMG1P7	27.3884	0.0547491	0.241013	0.227162	0.820297	0.999954
ENSG00000261557	NA	0.482604	0.822112	1.49961	0.548217	0.583543	0.999954
ENSG00000261558	LINC01859	0.0577016	0.322779	3.04143	0.106127	0.915481	0.999954
ENSG00000261559	NA	3.8412	0.325759	0.460216	0.707839	0.479045	0.999954
ENSG00000261560	NA	5.95161	-0.477904	0.382799	-1.24845	0.211867	0.999954
ENSG00000261570	AGK-DT	9.16059	0.309543	0.297542	1.04033	0.298185	0.999954
ENSG00000261572	NA	261.617	0.160381	0.123202	1.30177	0.192996	0.999954
ENSG00000261575	NA	0.107341	0.00218562	3.04143	0.000718615	0.999427	0.999954
ENSG00000261578	NA	334.119	-0.293282	0.220639	-1.32924	0.18377	0.999954
ENSG00000261581	NA	0.899404	1.26166	1.71929	0.733828	0.463054	0.999954
ENSG00000261582	NA	2.57626	0.279978	0.754128	0.37126	0.710444	0.999954
ENSG00000261586	NA	3.12577	0.43523	0.669216	0.650359	0.51546	0.999954
ENSG00000261587	TMEM249	45.721	0.0464823	0.222615	0.208801	0.834603	0.999954
ENSG00000261595	NA	0.58293	-0.350125	1.18537	-0.295373	0.767709	0.999954
ENSG00000261596	NA	4.18112	-0.338134	0.548548	-0.616417	0.537619	0.999954
ENSG00000261599	HERC2P8	0.922459	0.877326	1.11895	0.784063	0.433003	0.999954
ENSG00000261600	LOC124906033	0.158191	0.885338	3.03671	0.291545	0.770634	0.999954
ENSG00000261604	NA	2.8331	0.176892	0.624758	0.283138	0.777071	0.999954
ENSG00000261606	NA	4.38252	-0.0761455	0.482047	-0.157963	0.874486	0.999954
ENSG00000261610	NA	0.302492	1.55371	3.02776	0.513153	0.607844	0.999954
ENSG00000261611	NA	119.428	-0.100291	0.211434	-0.474338	0.635259	0.999954
ENSG00000261612	NA	0.115814	0.643376	3.04143	0.211537	0.832468	0.999954
ENSG00000261613	NA	217.528	-0.00522832	0.081473	-0.0641724	0.948833	0.999954
ENSG00000261614	NA	1.68622	0.451406	0.88725	0.50877	0.610913	0.999954
ENSG00000261615	LINC01858	0.0509877	0.322781	3.04143	0.106128	0.915481	0.999954
ENSG00000261616	TTC23-AS1	0.693811	0.678746	1.55585	0.436255	0.662652	0.999954
ENSG00000261617	LINC02177	12.7963	-0.0487622	0.345362	-0.141192	0.887719	0.999954
ENSG00000261618	NA	10.1362	0.448057	0.345305	1.29757	0.194435	0.999954
ENSG00000261620	NA	0.0577016	0.322779	3.04143	0.106127	0.915481	0.999954
ENSG00000261625	NA	0.16378	0.312571	3.03902	0.102852	0.91808	0.999954
ENSG00000261627	NA	0.0494756	0.322779	3.04143	0.106127	0.915481	0.999954
ENSG00000261628	NA	0.0546798	0.322781	3.04143	0.106128	0.915481	0.999954
ENSG00000261629	NA	0.111698	0.0021834	3.04143	0.000717884	0.999427	0.999954
ENSG00000261632	LOC107984714	0.0605737	-0.318412	3.04143	-0.104691	0.916621	0.999954
ENSG00000261634	PAQR5-DT	1.38096	-0.844676	0.836561	-1.0097	0.312639	0.999954
ENSG00000261635	NA	0.268971	0.322788	2.15952	0.149472	0.881181	0.999954
ENSG00000261641	NA	7.19778	0.285134	0.352633	0.808585	0.418754	0.999954
ENSG00000261644	CYLD-AS1	1.03697	-0.588496	1.06146	-0.554421	0.579291	0.999954
ENSG00000261645	NA	0.645219	-0.0727492	1.50316	-0.0483975	0.961399	0.999954
ENSG00000261646	NA	0.0611338	0.322779	3.04143	0.106127	0.915481	0.999954
ENSG00000261647	NA	0.394721	0.811044	2.05945	0.393817	0.693716	0.999954
ENSG00000261649	GOLGA6L7	1.26697	-0.484625	0.825465	-0.587093	0.557141	0.999954
ENSG00000261652	PIERCE2	106.778	0.0881728	0.139689	0.631206	0.527906	0.999954
ENSG00000261654	NA	3.67171	-0.241858	0.604304	-0.400226	0.68899	0.999954
ENSG00000261655	NA	2.16197	0.502956	0.771932	0.651555	0.514689	0.999954
ENSG00000261656	BEAN1-AS1	8.10168	0.0781172	0.453871	0.172113	0.863349	0.999954
ENSG00000261663	ECI1-AS1	4.24131	0.667948	0.42978	1.55417	0.120145	0.999954
ENSG00000261667	LY6L	0.0484206	0.322779	3.04143	0.106127	0.915481	0.999954
ENSG00000261669	NA	0.0605737	-0.318412	3.04143	-0.104691	0.916621	0.999954
ENSG00000261670	NA	2.61544	-0.247727	0.597093	-0.414889	0.678223	0.999954
ENSG00000261671	NA	0.176586	-0.951415	3.04094	-0.312869	0.754381	0.999954
ENSG00000261675	NA	0.568642	-1.47629	2.97616	-0.496041	0.619866	0.999954
ENSG00000261678	SCRT1	1410.46	-0.0635752	0.174654	-0.364005	0.715854	0.999954
ENSG00000261684	NA	0.771518	1.68132	2.88546	0.582687	0.560104	0.999954
ENSG00000261687	NA	0.198665	-0.630756	3.04127	-0.207399	0.835698	0.999954
ENSG00000261692	NA	0.278451	-0.314108	2.66202	-0.117996	0.906071	0.999954
ENSG00000261693	NA	20.978	0.308179	0.223233	1.38053	0.167425	0.999954
ENSG00000261695	NA	0.0509877	0.322781	3.04143	0.106128	0.915481	0.999954
ENSG00000261696	NA	0.815719	-1.15488	2.12829	-0.542634	0.587382	0.999954
ENSG00000261697	LOC101928682	0.0588832	0.322779	3.04143	0.106127	0.915481	0.999954
ENSG00000261701	HPR	0.630792	-0.0255864	1.57255	-0.0162707	0.987018	0.999954
ENSG00000261706	LINC00165	0.0451025	-0.31841	3.04143	-0.104691	0.916621	0.999954
ENSG00000261708	NA	0.377235	0.727483	2.51593	0.289151	0.772465	0.999954
ENSG00000261710	NA	0.103847	-0.644547	3.04111	-0.211945	0.83215	0.999954
ENSG00000261713	SSTR5-AS1	1258.8	-0.0746242	0.136608	-0.546265	0.584884	0.999954
ENSG00000261716	H2BC20P	18.316	-2.31884	2.94436	-0.787554	0.430958	0.999954
ENSG00000261717	NA	9.94272	-0.296755	0.45327	-0.654698	0.512662	0.999954
ENSG00000261722	NA	0.830418	-1.03493	1.22926	-0.841916	0.399835	0.999954
ENSG00000261728	NA	3.16756	0.544609	0.639273	0.851919	0.394259	0.999954
ENSG00000261729	GS1-204I12.4	0.102682	-0.639005	3.04143	-0.2101	0.83359	0.999954
ENSG00000261731	NA	0.327222	0.128111	1.75184	0.0731294	0.941703	0.999954
ENSG00000261732	NA	86.0137	-0.144423	0.178874	-0.807399	0.419437	0.999954
ENSG00000261734	NA	0.191482	0.950018	3.03492	0.313029	0.754259	0.999954
ENSG00000261738	MIR3976HG	1.31657	-0.799414	0.878045	-0.910447	0.362587	0.999954
ENSG00000261739	GOLGA8S	9.29913	0.611814	0.411134	1.48811	0.136721	0.999954
ENSG00000261740	BOLA2-SMG1P6	470.407	-0.0193013	0.0783319	-0.246404	0.80537	0.999954
ENSG00000261741	NA	0.0509877	0.322781	3.04143	0.106128	0.915481	0.999954
ENSG00000261742	LINC00922	0.263835	-0.814171	2.6572	-0.306401	0.759299	0.999954
ENSG00000261744	ZFPM1-AS1	0.280758	0.27745	3.04071	0.091245	0.927298	0.999954
ENSG00000261749	LINC02180	0.458366	0.416783	2.46699	0.168944	0.865841	0.999954
ENSG00000261751	NA	0.110367	-0.639005	3.04143	-0.2101	0.83359	0.999954
ENSG00000261754	NA	36.9328	0.248506	0.287389	0.864702	0.387202	0.999954
ENSG00000261758	STAG1-DT	2.21753	-0.729502	0.679784	-1.07314	0.283209	0.999954
ENSG00000261759	NA	0.413817	0.980016	2.02872	0.483071	0.629045	0.999954
ENSG00000261761	LINC02616	6.58607	0.223446	0.385169	0.580124	0.561831	0.999954
ENSG00000261762	NA	18.3003	0.0809882	0.276676	0.292719	0.769737	0.999954
ENSG00000261763	NA	0.107204	0.643378	3.04143	0.211538	0.832468	0.999954
ENSG00000261764	KRT18P18	0.17665	0.905252	3.03514	0.298257	0.765507	0.999954
ENSG00000261765	NA	0.146502	-0.318407	3.04143	-0.10469	0.916622	0.999954
ENSG00000261766	NA	2.44931	0.0274335	0.655626	0.0418432	0.966624	0.999954
ENSG00000261771	DNAAF4-CCPG1	6.76235	-0.70378	2.70423	-0.260251	0.79467	0.999954
ENSG00000261777	DDX19A-DT	22.7551	0.11721	0.210881	0.555811	0.57834	0.999954
ENSG00000261780	LINC02582	0.218667	-1.16929	3.03472	-0.385305	0.700012	0.999954
ENSG00000261781	LINC01654	2.36657	-0.0714512	0.969288	-0.0737151	0.941237	0.999954
ENSG00000261783	NA	6.16933	-0.474176	0.374977	-1.26455	0.206034	0.999954
ENSG00000261786	NA	21.6026	0.167169	0.292732	0.571067	0.567954	0.999954
ENSG00000261787	TCF24	137.133	-0.0703346	0.172686	-0.407298	0.683789	0.999954
ENSG00000261790	NA	54.9456	-0.0862604	0.159714	-0.540093	0.589133	0.999954
ENSG00000261792	NA	2.08253	0.699883	1.58658	0.441127	0.659121	0.999954
ENSG00000261793	NA	11.5159	-0.95786	0.717767	-1.3345	0.18204	0.999954
ENSG00000261794	GOLGA8H	21.1259	0.0824825	0.262921	0.313716	0.753737	0.999954
ENSG00000261795	NA	0.222198	-0.639004	2.76418	-0.231173	0.81718	0.999954
ENSG00000261796	ISY1-RAB43	1149.74	-0.00185063	0.115331	-0.0160462	0.987198	0.999954
ENSG00000261798	LOC101929536	9.18383	-0.122706	0.341668	-0.359139	0.719491	0.999954
ENSG00000261799	NA	252.501	0.0968354	0.141923	0.68231	0.495043	0.999954
ENSG00000261801	LOXL1-AS1	371.141	0.0247521	0.0492819	0.502255	0.615488	0.999954
ENSG00000261803	LINC02140	0.0622225	-0.318412	3.04143	-0.104691	0.916621	0.999954
ENSG00000261804	NA	1.61469	-0.322251	0.779568	-0.413371	0.679335	0.999954
ENSG00000261810	NA	0.111698	0.0021834	3.04143	0.000717884	0.999427	0.999954
ENSG00000261812	TUBB8P7	0.107477	-0.639007	3.04143	-0.210101	0.833589	0.999954
ENSG00000261813	NA	0.232583	0.00218562	3.04143	0.000718615	0.999427	0.999954
ENSG00000261816	NA	0.1031	0.643376	3.04143	0.211537	0.832468	0.999954
ENSG00000261819	LOC728138	21.2894	-0.0992509	0.222876	-0.44532	0.656089	0.999954
ENSG00000261821	NA	11.0944	0.0699966	0.281055	0.249049	0.803323	0.999954
ENSG00000261823	NA	0.232595	0.00218924	2.73462	0.000800566	0.999361	0.999954
ENSG00000261824	LINC00662	662.441	-0.00383815	0.0983708	-0.0390172	0.968877	0.999954
ENSG00000261829	NA	78.131	-0.147245	0.117445	-1.25373	0.20994	0.999954
ENSG00000261831	NA	0.0494756	0.322779	3.04143	0.106127	0.915481	0.999954
ENSG00000261832	CLN3	26.6457	0.0843342	0.356062	0.236853	0.812771	0.999954
ENSG00000261837	NA	0.177051	-0.994318	3.03955	-0.327127	0.743572	0.999954
ENSG00000261838	LOC105371361	0.0537387	-0.318412	3.04143	-0.104691	0.916621	0.999954
ENSG00000261839	NA	12.8647	0.312734	0.266205	1.17479	0.24008	0.999954
ENSG00000261840	LOC730183	89.9447	-0.054965	0.0970297	-0.566476	0.57107	0.999954
ENSG00000261842	NA	0.651393	-0.940007	2.04274	-0.460169	0.645395	0.999954
ENSG00000261845	NA	6.21338	0.712863	0.539788	1.32064	0.186623	0.999954
ENSG00000261848	NA	0.0537387	-0.318412	3.04143	-0.104691	0.916621	0.999954
ENSG00000261856	LINC02186	0.101516	-0.639007	3.04143	-0.210101	0.833589	0.999954
ENSG00000261857	MIA	4.00162	-0.497438	0.560501	-0.887488	0.374816	0.999954
ENSG00000261863	NA	0.430498	0.604652	1.52477	0.396554	0.691696	0.999954
ENSG00000261864	NA	0.768767	0.267349	1.75894	0.151994	0.879191	0.999954
ENSG00000261868	NA	0.0484206	0.322779	3.04143	0.106127	0.915481	0.999954
ENSG00000261872	NA	0.0611338	0.322779	3.04143	0.106127	0.915481	0.999954
ENSG00000261879	ZNF594-DT	73.5432	0.15505	0.12873	1.20446	0.228414	0.999954
ENSG00000261884	NA	79.2245	-0.0800733	0.145253	-0.551266	0.581452	0.999954
ENSG00000261886	LINC01974	0.573922	-0.507858	1.1848	-0.428645	0.668182	0.999954
ENSG00000261888	NA	20.3657	0.12083	0.239432	0.504652	0.613803	0.999954
ENSG00000261889	NA	8.64063	-0.61663	0.437901	-1.40815	0.159087	0.999954
ENSG00000261898	NA	0.162102	-0.334593	3.0379	-0.11014	0.912299	0.999954
ENSG00000261915	NA	17.9368	0.22754	0.429296	0.530031	0.59609	0.999954
ENSG00000261916	NA	0.898576	-0.833535	1.05946	-0.786756	0.431425	0.999954
ENSG00000261924	LOC400627	0.580277	0.379422	1.54372	0.245783	0.80585	0.999954
ENSG00000261934	PCDHGA9	2.16182	-0.00787253	0.728574	-0.0108054	0.991379	0.999954
ENSG00000261938	NA	0.0507582	-0.318412	3.04143	-0.104691	0.916621	0.999954
ENSG00000261949	GFY	158.711	-0.329591	0.295413	-1.1157	0.264553	0.999954
ENSG00000261959	NA	0.166099	-0.318407	3.04143	-0.10469	0.916622	0.999954
ENSG00000261965	NA	0.0509877	0.322781	3.04143	0.106128	0.915481	0.999954
ENSG00000261970	NA	0.380433	-0.942003	2.56568	-0.367155	0.713503	0.999954
ENSG00000261971	LOC124900372	730.73	0.105972	0.132218	0.801497	0.422844	0.999954
ENSG00000261978	LOC124904072	0.160613	0.322783	3.04143	0.106129	0.91548	0.999954
ENSG00000261996	NA	39.7622	0.202987	0.210458	0.964503	0.334794	0.999954
ENSG00000261997	NA	0.788217	-1.16672	2.11748	-0.550992	0.581639	0.999954
ENSG00000262001	NA	23.9373	-0.0408326	0.365886	-0.111599	0.911141	0.999954
ENSG00000262003	LOC101927727	2.0187	1.09577	0.755174	1.45102	0.146775	0.999954
ENSG00000262049	NA	261.712	0.0796979	0.0722249	1.10347	0.269824	0.999954
ENSG00000262050	NA	41.2653	-0.0796808	0.161628	-0.49299	0.62202	0.999954
ENSG00000262061	RPH3AL-AS1	0.324444	-0.0115055	2.1052	-0.00546528	0.995639	0.999954
ENSG00000262074	NA	1.93621	1.12197	0.975622	1.15	0.250143	0.999954
ENSG00000262079	NA	0.0536019	0.322781	3.04143	0.106128	0.915481	0.999954
ENSG00000262094	NA	1.38105	-1.03015	0.872169	-1.18113	0.237551	0.999954
ENSG00000262096	NA	2.36876	-0.836929	0.819243	-1.02159	0.306976	0.999954
ENSG00000262097	NA	0.270729	1.47594	3.02897	0.487276	0.626063	0.999954
ENSG00000262112	NA	0.302376	-0.00563195	2.13125	-0.00264255	0.997892	0.999954
ENSG00000262115	NA	0.0519237	-0.31841	3.04143	-0.104691	0.916621	0.999954
ENSG00000262117	BCAR4	0.435422	0.00844094	1.53259	0.00550761	0.995606	0.999954
ENSG00000262118	MTCO1P28	0.18041	-0.974747	3.0335	-0.321327	0.747963	0.999954
ENSG00000262119	NA	1.41698	0.488877	0.798336	0.61237	0.540293	0.999954
ENSG00000262133	NA	0.338712	1.28658	2.10046	0.612521	0.540193	0.999954
ENSG00000262136	NQO1-DT	5.31981	-0.130444	0.481264	-0.271045	0.786357	0.999954
ENSG00000262140	NA	0.105714	-0.639005	3.04143	-0.2101	0.83359	0.999954
ENSG00000262152	GREP1	1.39658	0.750964	0.833553	0.900919	0.367631	0.999954
ENSG00000262155	LINC02175	77.1207	0.0438102	0.130047	0.336879	0.736208	0.999954
ENSG00000262160	NA	522.696	-0.0850794	0.0943703	-0.901549	0.367297	0.999954
ENSG00000262165	C17orf114	19.2243	-0.357979	0.249886	-1.43257	0.151981	0.999954
ENSG00000262172	NA	1.42637	-0.0445636	0.799077	-0.0557689	0.955526	0.999954
ENSG00000262179	MYMX	4.7626	0.253662	0.480879	0.527497	0.597849	0.999954
ENSG00000262185	LINC02861	7.97442	0.392571	0.326345	1.20293	0.229002	0.999954
ENSG00000262188	LINC01978	0.0494756	0.322779	3.04143	0.106127	0.915481	0.999954
ENSG00000262198	LOC105370109	14.1497	-0.0629587	0.264629	-0.237914	0.811948	0.999954
ENSG00000262202	NA	1.74702	0.136995	0.82025	0.167016	0.867358	0.999954
ENSG00000262209	PCDHGB3	0.319972	-0.708565	2.63125	-0.269289	0.787707	0.999954
ENSG00000262211	NA	1.96837	0.411829	0.784392	0.52503	0.599562	0.999954
ENSG00000262223	LINC03048	18.5817	-0.345538	0.251767	-1.37245	0.169923	0.999954
ENSG00000262228	NA	3.58266	0.492097	0.584822	0.841447	0.400097	0.999954
ENSG00000262246	CORO7	4413.09	0.0499633	0.0787302	0.634614	0.52568	0.999954
ENSG00000262248	NA	0.680079	0.996935	1.32153	0.75438	0.450621	0.999954
ENSG00000262265	NA	1.15954	0.232218	1.00004	0.232208	0.816376	0.999954
ENSG00000262267	NA	0.439633	-1.24159	2.42802	-0.511357	0.609101	0.999954
ENSG00000262294	NA	48.2956	0.119522	0.164217	0.727831	0.466717	0.999954
ENSG00000262302	NA	1.78627	-0.981027	0.880589	-1.11406	0.265255	0.999954
ENSG00000262304	NA	10.6002	-0.317133	1.84883	-0.171531	0.863806	0.999954
ENSG00000262312	NA	1.18143	0.677301	1.205	0.562075	0.574065	0.999954
ENSG00000262316	NA	0.118835	0.643374	3.04143	0.211536	0.832469	0.999954
ENSG00000262319	NA	0.205526	-1.0439	3.03186	-0.344311	0.730612	0.999954
ENSG00000262322	NA	0.0537901	-0.318412	3.04143	-0.104691	0.916621	0.999954
ENSG00000262332	NA	0.844138	-0.885024	1.6495	-0.536542	0.591584	0.999954
ENSG00000262333	NA	32.0733	0.140834	0.189767	0.742142	0.458001	0.999954
ENSG00000262358	NA	0.101399	0.00218562	3.04143	0.000718615	0.999427	0.999954
ENSG00000262362	NA	8.46205	0.342968	0.374909	0.914802	0.360296	0.999954
ENSG00000262366	NDUFA3P6	0.0519237	-0.31841	3.04143	-0.104691	0.916621	0.999954
ENSG00000262370	NA	0.696222	-0.414439	1.30243	-0.318205	0.750329	0.999954
ENSG00000262380	NA	0.0519237	-0.31841	3.04143	-0.104691	0.916621	0.999954
ENSG00000262402	NA	0.0638273	0.322779	3.04143	0.106127	0.915481	0.999954
ENSG00000262406	MMP12	3.30363	0.285071	0.579385	0.492023	0.622703	0.999954
ENSG00000262410	NA	13.4034	0.0480125	0.252155	0.190409	0.848989	0.999954
ENSG00000262412	NA	3.94956	-0.200906	0.610147	-0.329275	0.741948	0.999954
ENSG00000262413	NA	38.8746	0.270307	0.258292	1.04652	0.295322	0.999954
ENSG00000262420	NA	13.6615	0.100278	0.242324	0.413816	0.679009	0.999954
ENSG00000262429	NA	1.88432	-0.307594	0.730539	-0.42105	0.673718	0.999954
ENSG00000262434	NA	0.794301	-1.05077	1.13142	-0.92872	0.353034	0.999954
ENSG00000262445	NA	15.8347	0.209952	0.243982	0.86052	0.389502	0.999954
ENSG00000262454	MIR193BHG	8.40253	-0.209394	0.378899	-0.55264	0.58051	0.999954
ENSG00000262456	NA	3.13066	0.158238	0.559413	0.282865	0.777281	0.999954
ENSG00000262468	LINC01569	104.579	-0.0256053	0.112169	-0.228274	0.819433	0.999954
ENSG00000262470	NA	0.450142	0.00843656	3.01752	0.00279586	0.997769	0.999954
ENSG00000262482	FLYWCH1-AS1	0.5407	-0.0970676	1.34818	-0.0719991	0.942603	0.999954
ENSG00000262484	CCER2	14.5745	0.0311662	0.287641	0.108351	0.913717	0.999954
ENSG00000262488	NA	0.289078	-0.353046	3.03734	-0.116235	0.907466	0.999954
ENSG00000262492	NA	0.171217	-0.318412	3.04143	-0.104691	0.916621	0.999954
ENSG00000262497	FAM187B2P	1.99366	0.843507	0.695792	1.2123	0.225398	0.999954
ENSG00000262500	MAPK8IP1P1	13.3163	-0.13057	0.331652	-0.393695	0.693806	0.999954
ENSG00000262503	SPICP3	0.0577016	0.322779	3.04143	0.106127	0.915481	0.999954
ENSG00000262514	NA	0.156001	-0.275841	3.04027	-0.0907292	0.927708	0.999954
ENSG00000262519	NA	0.212009	0.640812	3.04138	0.210698	0.833123	0.999954
ENSG00000262526	NA	21.1024	0.0785767	2.01356	0.0390237	0.968871	0.999954
ENSG00000262528	NA	57.1098	-0.183364	0.192612	-0.951984	0.341105	0.999954
ENSG00000262533	NA	9.17385	-0.0963974	0.311784	-0.30918	0.757185	0.999954
ENSG00000262539	NA	0.555946	-1.26251	1.51221	-0.834882	0.403784	0.999954
ENSG00000262543	SMIM28	0.274821	1.54887	3.03311	0.510653	0.609594	0.999954
ENSG00000262576	PCDHGA4	0.0507582	-0.318412	3.04143	-0.104691	0.916621	0.999954
ENSG00000262580	NA	371.449	0.0129711	0.0842526	0.153955	0.877646	0.999954
ENSG00000262583	NA	0.374278	0.31444	3.0148	0.104299	0.916932	0.999954
ENSG00000262585	LINC01979	8.01784	-0.251621	0.347263	-0.724585	0.468707	0.999954
ENSG00000262587	NA	0.455477	3.44101	3.00933	1.14345	0.252853	0.999954
ENSG00000262609	BTF3P14	0.857196	-0.76627	1.16332	-0.658689	0.510095	0.999954
ENSG00000262619	NA	42.7336	0.166275	0.211915	0.784631	0.43267	0.999954
ENSG00000262624	NA	0.79108	-0.328103	1.02743	-0.319344	0.749466	0.999954
ENSG00000262628	OR1D5	0.0519237	-0.31841	3.04143	-0.104691	0.916621	0.999954
ENSG00000262636	NA	0.0519237	-0.31841	3.04143	-0.104691	0.916621	0.999954
ENSG00000262648	PHB1P15	0.15344	-0.935042	3.04092	-0.307486	0.758473	0.999954
ENSG00000262655	SPON1	4016.42	0.136245	0.201236	0.677038	0.498382	0.999954
ENSG00000262678	NA	55.1404	-0.100722	0.117458	-0.857514	0.391161	0.999954
ENSG00000262681	NA	0.679351	-1.05745	1.35517	-0.780307	0.43521	0.999954
ENSG00000262686	GLIS2-AS1	5.51996	0.286938	0.382932	0.749318	0.453666	0.999954
ENSG00000262691	NA	11.1204	-0.171096	0.342272	-0.499882	0.617158	0.999954
ENSG00000262693	ZFP3-DT	0.419399	0.448715	1.73955	0.257948	0.796447	0.999954
ENSG00000262700	LOC100421173	0.559471	-0.987953	1.53279	-0.644546	0.519221	0.999954
ENSG00000262712	NA	27.3575	0.151533	0.172421	0.878857	0.379479	0.999954
ENSG00000262714	NA	0.661985	0.768554	1.39048	0.552724	0.580452	0.999954
ENSG00000262721	NA	0.159218	-0.273751	3.0396	-0.0900615	0.928238	0.999954
ENSG00000262728	LOC101927788	19.9029	-0.185434	0.238013	-0.779093	0.435925	0.999954
ENSG00000262766	NA	28.7561	-0.0539329	0.175678	-0.306999	0.758844	0.999954
ENSG00000262768	NA	0.322404	0.019576	1.78101	0.0109915	0.99123	0.999954
ENSG00000262769	NA	0.329223	1.47571	3.02856	0.487263	0.626072	0.999954
ENSG00000262786	NA	0.227384	-0.639005	3.04143	-0.2101	0.83359	0.999954
ENSG00000262791	NA	0.114655	-0.639007	3.04143	-0.210101	0.833589	0.999954
ENSG00000262801	NA	16.427	0.0615968	0.272099	0.226377	0.820908	0.999954
ENSG00000262803	NA	0.0537901	-0.318412	3.04143	-0.104691	0.916621	0.999954
ENSG00000262823	NA	0.936645	-0.790475	0.954656	-0.828021	0.407659	0.999954
ENSG00000262831	NA	15.4609	0.208278	0.302966	0.687465	0.49179	0.999954
ENSG00000262869	NA	0.379397	0.859408	2.06355	0.416471	0.677065	0.999954
ENSG00000262874	C19orf84	8.91519	-0.0272159	0.303823	-0.0895781	0.928622	0.999954
ENSG00000262877	NA	213.057	0.0247694	0.117046	0.211622	0.832402	0.999954
ENSG00000262879	NA	1822.87	0.090287	0.064859	1.39205	0.163907	0.999954
ENSG00000262884	LOC101927911	1.77162	-0.997903	1.08078	-0.92332	0.35584	0.999954
ENSG00000262898	NA	2.50331	0.754514	0.63465	1.18887	0.234493	0.999954
ENSG00000262902	MTCO1P40	2.16536	0.199904	0.585642	0.341341	0.732847	0.999954
ENSG00000262903	NA	30.705	0.126828	0.173758	0.729914	0.465443	0.999954
ENSG00000262904	TMPOP2	7.28235	-0.278438	0.406989	-0.684143	0.493885	0.999954
ENSG00000262919	CCNQ	576.796	0.060097	0.0565903	1.06197	0.288251	0.999954
ENSG00000262920	NA	7.25187	0.0973669	0.382583	0.254499	0.79911	0.999954
ENSG00000262943	NA	0.0565766	-0.31841	3.04143	-0.104691	0.916621	0.999954
ENSG00000262966	LOC101928266	9.62602	-0.670755	0.440519	-1.52265	0.127847	0.999954
ENSG00000262967	NA	1.68383	0.631936	0.789622	0.800302	0.423536	0.999954
ENSG00000262995	NA	0.0536019	0.322781	3.04143	0.106128	0.915481	0.999954
ENSG00000263002	ZNF234	548.174	-0.00557619	0.0544978	-0.10232	0.918503	0.999954
ENSG00000263004	AKAP1-DT	112.756	-0.0836751	0.100157	-0.835443	0.403469	0.999954
ENSG00000263006	NA	0.59703	0.0777343	2.99572	0.0259485	0.979298	0.999954
ENSG00000263011	LOC124903629	3.62169	-0.199823	0.477091	-0.418837	0.675335	0.999954
ENSG00000263033	NA	5.56974	-0.562613	0.508667	-1.10606	0.268703	0.999954
ENSG00000263050	NA	6.23948	-0.138473	0.448354	-0.308848	0.757437	0.999954
ENSG00000263063	NA	9.3165	-0.154993	0.364508	-0.425211	0.670683	0.999954
ENSG00000263065	NA	0.0565766	-0.31841	3.04143	-0.104691	0.916621	0.999954
ENSG00000263069	RNF213-AS1	195.942	0.158386	0.128575	1.23186	0.218002	0.999954
ENSG00000263080	LOC105371083	2.43763	-0.793736	0.744221	-1.06653	0.286183	0.999954
ENSG00000263096	NA	0.47089	-0.840888	2.0111	-0.418124	0.675857	0.999954
ENSG00000263105	LOC105371062	0.37978	0.790622	1.71621	0.460679	0.645029	0.999954
ENSG00000263120	NA	4.04531	-0.0995554	0.732196	-0.135968	0.891846	0.999954
ENSG00000263126	NA	135.093	-0.0762511	0.130566	-0.584004	0.559218	0.999954
ENSG00000263146	NA	9.82276	-0.121237	0.564849	-0.214635	0.830052	0.999954
ENSG00000263155	MYZAP	339.104	0.0986657	0.15827	0.623399	0.533022	0.999954
ENSG00000263165	NA	1.0268	-0.00805126	1.15743	-0.00695617	0.99445	0.999954
ENSG00000263167	NA	0.0588832	0.322779	3.04143	0.106127	0.915481	0.999954
ENSG00000263171	NA	0.448702	-0.49765	1.32235	-0.376338	0.706666	0.999954
ENSG00000263176	NA	0.115403	0.645087	3.04133	0.212107	0.832024	0.999954
ENSG00000263177	MTND1P8	0.0546798	0.322781	3.04143	0.106128	0.915481	0.999954
ENSG00000263179	NA	2.05354	0.0616247	0.723308	0.0851985	0.932104	0.999954
ENSG00000263201	DPEP2NB	0.0484206	0.322779	3.04143	0.106127	0.915481	0.999954
ENSG00000263212	NA	4.35102	-1.04586	0.982396	-1.0646	0.287058	0.999954
ENSG00000263218	NA	1.9348	0.121425	0.629974	0.192746	0.847158	0.999954
ENSG00000263219	NA	0.368075	-0.265492	1.75973	-0.150871	0.880077	0.999954
ENSG00000263220	NA	0.225667	0.00218734	2.75412	0.000794205	0.999366	0.999954
ENSG00000263232	ATP5F1AP3	4.64264	0.178635	0.389327	0.458829	0.646357	0.999954
ENSG00000263235	NA	24.2593	0.122674	0.190547	0.643797	0.519707	0.999954
ENSG00000263237	NA	0.223443	0.00218562	3.04143	0.000718615	0.999427	0.999954
ENSG00000263257	NA	0.220365	-0.637729	2.76916	-0.230297	0.817861	0.999954
ENSG00000263271	NA	0.607634	1.19894	1.43895	0.833206	0.404729	0.999954
ENSG00000263272	NA	7.46574	0.438727	0.337813	1.29873	0.194037	0.999954
ENSG00000263276	NA	8.18151	0.278634	0.539552	0.516416	0.605564	0.999954
ENSG00000263278	NA	0.112622	0.0021834	3.04143	0.000717884	0.999427	0.999954
ENSG00000263280	LOC101929566	17.1992	-0.160937	0.354218	-0.454343	0.649582	0.999954
ENSG00000263293	MRPL45P2	34.359	0.223209	0.209695	1.06444	0.287128	0.999954
ENSG00000263300	NA	0.29407	-0.165068	2.61525	-0.0631174	0.949673	0.999954
ENSG00000263301	NA	2.12682	-0.283388	0.819823	-0.34567	0.729591	0.999954
ENSG00000263305	NA	0.0536019	0.322781	3.04143	0.106128	0.915481	0.999954
ENSG00000263307	NA	2.85454	0.356065	0.537109	0.662929	0.507376	0.999954
ENSG00000263311	NA	0.165414	-0.935045	3.04092	-0.307487	0.758473	0.999954
ENSG00000263325	NA	1.50085	-0.409192	0.941152	-0.434778	0.663724	0.999954
ENSG00000263326	NA	0.367471	0.392614	2.55606	0.153601	0.877924	0.999954
ENSG00000263327	TAPT1-AS1	143.291	0.0584056	0.116513	0.501278	0.616176	0.999954
ENSG00000263335	NA	5.2528	3.68433	2.70474	1.36217	0.173144	0.999954
ENSG00000263338	NA	0.418735	0.304291	2.03756	0.149341	0.881285	0.999954
ENSG00000263345	NA	1.94834	0.163102	0.88468	0.184362	0.853729	0.999954
ENSG00000263353	PPIAL4A	0.709403	-1.40816	1.61108	-0.874046	0.382093	0.999954
ENSG00000263366	NA	7.62273	0.262482	0.317296	0.827245	0.408098	0.999954
ENSG00000263368	NA	0.490267	-0.693449	1.29433	-0.535758	0.592126	0.999954
ENSG00000263393	NA	0.16973	-0.930784	3.03463	-0.306721	0.759056	0.999954
ENSG00000263400	TMEM220-AS1	93.1195	0.00547315	0.129067	0.0424056	0.966175	0.999954
ENSG00000263412	NFE2L1-DT	37.1124	0.0112555	0.158655	0.070943	0.943443	0.999954
ENSG00000263424	NA	0.223188	0.643381	2.76129	0.233	0.815761	0.999954
ENSG00000263426	RN7SL471P	0.156359	-0.303602	3.03887	-0.0999065	0.920419	0.999954
ENSG00000263427	NA	0.0451025	-0.31841	3.04143	-0.104691	0.916621	0.999954
ENSG00000263429	TMEM238L	2.6416	-0.820144	0.955128	-0.858675	0.39052	0.999954
ENSG00000263432	RN7SL689P	1.81158	-1.02295	0.760505	-1.3451	0.178594	0.999954
ENSG00000263438	LINC01919	0.0494756	0.322779	3.04143	0.106127	0.915481	0.999954
ENSG00000263456	MIR5189	0.0611338	0.322779	3.04143	0.106127	0.915481	0.999954
ENSG00000263485	NA	0.114585	0.0021834	3.04143	0.000717884	0.999427	0.999954
ENSG00000263489	NA	0.109625	0.00218562	3.04143	0.000718615	0.999427	0.999954
ENSG00000263503	NA	10.3092	0.0776416	0.345084	0.224993	0.821984	0.999954
ENSG00000263505	NA	0.183401	0.924752	3.03462	0.304734	0.760569	0.999954
ENSG00000263513	FAM72C	6.13057	0.26662	0.663034	0.402122	0.687594	0.999954
ENSG00000263531	NA	1.23298	0.419582	1.04662	0.400891	0.6885	0.999954
ENSG00000263535	NA	226.879	-0.355971	0.245525	-1.44983	0.147105	0.999954
ENSG00000263551	NA	31.7433	0.101584	0.186842	0.543689	0.586656	0.999954
ENSG00000263563	NA	143.306	-0.0835636	0.110801	-0.754176	0.450743	0.999954
ENSG00000263567	NA	0.109625	0.00218562	3.04143	0.000718615	0.999427	0.999954
ENSG00000263571	LOC105371735	205.139	-0.0482555	0.197393	-0.244465	0.806871	0.999954
ENSG00000263585	NA	6.31709	-0.108029	0.367629	-0.293855	0.768869	0.999954
ENSG00000263586	HID1-AS1	0.803744	-0.0790682	1.09068	-0.0724947	0.942208	0.999954
ENSG00000263590	NA	16.3455	0.257816	0.290338	0.887985	0.374549	0.999954
ENSG00000263603	NA	2.45931	-0.790527	0.744239	-1.0622	0.288147	0.999954
ENSG00000263606	NA	6.2893	-0.339566	0.40616	-0.836039	0.403133	0.999954
ENSG00000263627	NA	0.227958	-0.00310706	2.7419	-0.00113318	0.999096	0.999954
ENSG00000263639	MSMB	99.2321	-0.145572	0.300796	-0.483955	0.628418	0.999954
ENSG00000263647	BPTFP1	27.7436	0.108595	0.221575	0.490106	0.624059	0.999954
ENSG00000263648	NA	1.32476	1.10037	1.01168	1.08767	0.276742	0.999954
ENSG00000263680	NA	0.143995	-0.922429	3.0407	-0.303361	0.761615	0.999954
ENSG00000263707	NA	0.966017	-2.39768	2.07622	-1.15483	0.24816	0.999954
ENSG00000263711	LINC02864	0.821758	-1.03267	1.58412	-0.651887	0.514474	0.999954
ENSG00000263715	CRHR1	7.03399	-1.29496	0.946521	-1.36812	0.171273	0.999954
ENSG00000263717	NA	0.279227	1.3575	3.03092	0.447885	0.654236	0.999954
ENSG00000263718	SEPTIN9-DT	1.55527	-0.238774	0.863924	-0.276383	0.782254	0.999954
ENSG00000263720	NA	0.26171	-0.318407	3.04143	-0.10469	0.916622	0.999954
ENSG00000263727	NA	0.171305	-0.296279	3.03913	-0.097488	0.922339	0.999954
ENSG00000263731	NA	56.3927	0.0754964	0.128694	0.586635	0.557449	0.999954
ENSG00000263740	RN7SL4P	168.481	-0.141266	0.126264	-1.11882	0.263217	0.999954
ENSG00000263745	LOC105371956	11.8997	-0.190676	0.316036	-0.603335	0.546286	0.999954
ENSG00000263749	NA	0.153572	-0.318407	3.04143	-0.10469	0.916622	0.999954
ENSG00000263766	KPNB1-DT	12.1436	0.345616	0.257262	1.34344	0.179129	0.999954
ENSG00000263781	NA	0.79364	0.760528	1.03916	0.731868	0.464249	0.999954
ENSG00000263798	NA	5.21799	0.168009	0.44212	0.380009	0.703939	0.999954
ENSG00000263809	NA	223.71	0.104866	0.113352	0.925134	0.354896	0.999954
ENSG00000263823	NA	52.2114	0.0527271	0.163103	0.323275	0.746487	0.999954
ENSG00000263826	NA	10.1205	-0.25057	0.264229	-0.948305	0.342974	0.999954
ENSG00000263829	NA	3.10035	-0.646598	0.599537	-1.0785	0.280812	0.999954
ENSG00000263846	NA	1.07871	-0.256893	1.02571	-0.250454	0.802236	0.999954
ENSG00000263847	NA	0.423908	0.544543	1.5158	0.359244	0.719412	0.999954
ENSG00000263859	NA	0.10758	-0.639007	3.04143	-0.210101	0.833589	0.999954
ENSG00000263862	NA	0.231049	-0.644548	3.04111	-0.211945	0.83215	0.999954
ENSG00000263873	NA	0.325269	-0.636034	1.7744	-0.35845	0.720006	0.999954
ENSG00000263874	LASP1NB	82.4708	0.0620796	0.188671	0.329036	0.742128	0.999954
ENSG00000263883	EEF1DP7	0.545055	-0.0889082	1.74575	-0.0509285	0.959382	0.999954
ENSG00000263884	NA	12.0221	-0.410911	0.304547	-1.34925	0.177255	0.999954
ENSG00000263887	NA	24.5876	-0.0940146	0.213214	-0.440939	0.659257	0.999954
ENSG00000263904	NA	0.199937	-0.510366	3.03299	-0.168272	0.866369	0.999954
ENSG00000263914	MTND2P13	0.0494756	0.322779	3.04143	0.106127	0.915481	0.999954
ENSG00000263916	NA	2.68656	0.776506	0.626428	1.23958	0.215131	0.999954
ENSG00000263917	NA	9.98407	1.51132	1.80598	0.836843	0.402681	0.999954
ENSG00000263938	NA	0.165289	0.963971	3.04143	0.316946	0.751284	0.999954
ENSG00000263940	RN7SL275P	0.0588832	0.322779	3.04143	0.106127	0.915481	0.999954
ENSG00000263941	RN7SL32P	0.0611338	0.322779	3.04143	0.106127	0.915481	0.999954
ENSG00000263952	NA	1.23441	-1.48587	1.3485	-1.10187	0.270518	0.999954
ENSG00000263956	NBPF11	858.23	-0.0352095	0.0431423	-0.816126	0.414428	0.999954
ENSG00000263958	NA	56.4167	-0.107161	0.131054	-0.817687	0.413536	0.999954
ENSG00000263961	RHEX	0.536193	0.318783	1.85729	0.171639	0.863721	0.999954
ENSG00000263968	RN7SL381P	13.4768	-0.206094	0.319981	-0.644082	0.519523	0.999954
ENSG00000263969	RN7SL678P	0.0451025	-0.31841	3.04143	-0.104691	0.916621	0.999954
ENSG00000263986	NA	4.19337	0.201914	0.565844	0.356837	0.721214	0.999954
ENSG00000264006	AKR1C8	0.110179	0.00218784	3.04143	0.000719346	0.999426	0.999954
ENSG00000264007	NA	0.224594	-0.644548	3.04111	-0.211945	0.83215	0.999954
ENSG00000264015	NA	9.94854	0.111069	0.301112	0.368864	0.712229	0.999954
ENSG00000264016	NA	6.31853	0.646159	0.800965	0.806727	0.419824	0.999954
ENSG00000264017	RN7SL336P	1.22135	-2.39641	1.68998	-1.41801	0.156189	0.999954
ENSG00000264023	NA	0.588919	-0.124576	1.49654	-0.0832425	0.933659	0.999954
ENSG00000264026	LINC02003	0.115824	0.00218562	3.04143	0.000718615	0.999427	0.999954
ENSG00000264031	NA	0.0536019	0.322781	3.04143	0.106128	0.915481	0.999954
ENSG00000264057	NA	0.658047	-1.59008	1.18921	-1.33709	0.181194	0.999954
ENSG00000264058	NA	51.776	0.200451	0.23591	0.849691	0.395497	0.999954
ENSG00000264070	NA	13.295	0.3902	0.259648	1.50281	0.132889	0.999954
ENSG00000264083	NA	0.774795	0.474071	1.04057	0.455588	0.648686	0.999954
ENSG00000264107	MIR4733HG	15.4276	-0.221348	0.225491	-0.981624	0.326285	0.999954
ENSG00000264112	NA	736.848	-0.0199834	0.0994411	-0.200957	0.840732	0.999954
ENSG00000264113	RN7SL784P	0.0577016	0.322779	3.04143	0.106127	0.915481	0.999954
ENSG00000264116	NA	1.96724	0.727734	0.684897	1.06255	0.287988	0.999954
ENSG00000264125	NA	0.320284	0.428533	2.55595	0.167661	0.86685	0.999954
ENSG00000264145	NA	0.101516	-0.639007	3.04143	-0.210101	0.833589	0.999954
ENSG00000264151	LOC107985126	0.372339	1.53704	3.02717	0.507747	0.611631	0.999954
ENSG00000264164	NA	0.121599	0.0021834	3.04143	0.000717884	0.999427	0.999954
ENSG00000264174	NA	0.0546798	0.322781	3.04143	0.106128	0.915481	0.999954
ENSG00000264176	NA	1.19818	-1.30846	1.35226	-0.967608	0.33324	0.999954
ENSG00000264187	NA	59.9607	-0.22102	0.183256	-1.20608	0.227788	0.999954
ENSG00000264188	NA	0.732732	1.05759	1.33655	0.791278	0.428782	0.999954
ENSG00000264204	AGAP7P	26.2998	0.22019	0.232555	0.946828	0.343726	0.999954
ENSG00000264207	NA	109.4	0.001321	0.0998341	0.013232	0.989443	0.999954
ENSG00000264215	NA	0.940214	-1.19463	1.48434	-0.80482	0.420923	0.999954
ENSG00000264229	RNU4ATAC	0.21608	-1.24905	3.03726	-0.411241	0.680896	0.999954
ENSG00000264230	ANXA8L1	1.82368	-0.567195	1.09358	-0.518656	0.604	0.999954
ENSG00000264235	MYL12-AS1	2.8905	0.284126	0.682136	0.416525	0.677026	0.999954
ENSG00000264243	NA	0.0638973	-0.318412	3.04143	-0.104691	0.916621	0.999954
ENSG00000264254	NA	0.103214	0.0021834	3.04143	0.000717884	0.999427	0.999954
ENSG00000264269	DYM-AS1	0.496823	-0.794028	2.00378	-0.396266	0.691909	0.999954
ENSG00000264272	NA	0.168324	-0.285118	3.03936	-0.0938085	0.925261	0.999954
ENSG00000264275	RN7SL753P	0.0987044	0.00218784	3.04143	0.000719346	0.999426	0.999954
ENSG00000264278	ZNF236-DT	38.8204	0.254258	0.168328	1.5105	0.130917	0.999954
ENSG00000264290	NA	46.5149	0.158215	0.189509	0.834869	0.403791	0.999954
ENSG00000264311	NA	0.173784	-0.31841	3.04143	-0.104691	0.916621	0.999954
ENSG00000264345	NA	0.0638973	-0.318412	3.04143	-0.104691	0.916621	0.999954
ENSG00000264359	NEK4P2	0.0509877	0.322781	3.04143	0.106128	0.915481	0.999954
ENSG00000264364	DYNLL2	4917.76	-0.0565161	0.0444263	-1.27213	0.203327	0.999954
ENSG00000264384	RN7SL431P	0.158552	0.292123	3.04001	0.0960927	0.923447	0.999954
ENSG00000264397	MIR3180-5	0.108994	0.0021834	3.04143	0.000717884	0.999427	0.999954
ENSG00000264404	NA	33.3245	0.423563	0.321882	1.31589	0.188209	0.999954
ENSG00000264424	MYH4	119.233	0.0927765	0.152717	0.607507	0.543515	0.999954
ENSG00000264435	NA	0.0519237	-0.31841	3.04143	-0.104691	0.916621	0.999954
ENSG00000264448	MIR378D2HG	0.69536	-0.110303	1.16876	-0.0943761	0.92481	0.999954
ENSG00000264449	LOC121725015	10.3251	-0.217529	0.348466	-0.624248	0.532465	0.999954
ENSG00000264451	NA	0.100234	0.0021834	3.04143	0.000717884	0.999427	0.999954
ENSG00000264456	NA	42.9619	0.160411	0.139981	1.14594	0.251819	0.999954
ENSG00000264458	NA	0.159688	-0.31841	3.04143	-0.104691	0.916621	0.999954
ENSG00000264475	NA	0.0509877	0.322781	3.04143	0.106128	0.915481	0.999954
ENSG00000264486	NA	0.12612	-0.639007	3.04143	-0.210101	0.833589	0.999954
ENSG00000264490	NA	1.02436	0.293992	1.15499	0.254541	0.799077	0.999954
ENSG00000264491	NA	0.0507582	-0.318412	3.04143	-0.104691	0.916621	0.999954
ENSG00000264501	RN7SL731P	0.173105	0.897202	3.03638	0.295485	0.767624	0.999954
ENSG00000264515	VSTM2B-DT	0.158527	-0.314035	3.03854	-0.103351	0.917685	0.999954
ENSG00000264538	NA	122.746	0.133638	0.135585	0.98564	0.32431	0.999954
ENSG00000264545	NA	16.3479	0.441234	0.64608	0.68294	0.494645	0.999954
ENSG00000264546	NA	0.258242	-1.43186	3.03014	-0.472539	0.636542	0.999954
ENSG00000264569	DCXR-DT	3.11812	-0.370043	0.584476	-0.63312	0.526655	0.999954
ENSG00000264570	NA	0.797907	1.43267	1.35237	1.05938	0.289429	0.999954
ENSG00000264577	NA	15.5289	-0.0367682	0.300487	-0.122362	0.902612	0.999954
ENSG00000264578	NA	7.85022	0.521671	0.418678	1.246	0.212765	0.999954
ENSG00000264587	NA	0.209367	0.580209	3.03867	0.190942	0.848571	0.999954
ENSG00000264589	NA	0.850107	0.48634	2.09322	0.232341	0.816273	0.999954
ENSG00000264596	NA	0.181721	-0.928741	3.03473	-0.306038	0.759576	0.999954
ENSG00000264615	RN7SL592P	0.205129	-0.630756	3.04127	-0.207399	0.835698	0.999954
ENSG00000264630	NA	0.15344	-0.935042	3.04092	-0.307486	0.758473	0.999954
ENSG00000264635	NA	6.64567	-0.0135314	0.356977	-0.0379056	0.969763	0.999954
ENSG00000264647	NA	0.174287	-0.318407	3.04143	-0.10469	0.916622	0.999954
ENSG00000264655	NA	0.873602	0.0385415	1.00477	0.0383586	0.969402	0.999954
ENSG00000264659	NA	1.99203	0.185127	0.861785	0.214818	0.829909	0.999954
ENSG00000264666	NA	21.9094	0.0941348	0.186967	0.503483	0.614625	0.999954
ENSG00000264668	NA	117.048	-0.0667135	0.481965	-0.13842	0.889908	0.999954
ENSG00000264672	SEPTIN4-AS1	9.12777	0.110689	0.326902	0.338601	0.73491	0.999954
ENSG00000264693	NA	1.29429	0.444585	1.51837	0.292804	0.769672	0.999954
ENSG00000264701	NA	0.0577016	0.322779	3.04143	0.106127	0.915481	0.999954
ENSG00000264714	NA	0.0565766	-0.31841	3.04143	-0.104691	0.916621	0.999954
ENSG00000264717	NPY4R2	4.20715	0.323545	0.987444	0.327659	0.743169	0.999954
ENSG00000264727	NA	0.690128	-1.23276	1.73053	-0.712361	0.476241	0.999954
ENSG00000264735	NA	0.0989512	0.640811	3.04138	0.210697	0.833124	0.999954
ENSG00000264739	NA	0.12278	0.0021834	3.04143	0.000717884	0.999427	0.999954
ENSG00000264743	DPRXP4	4.49543	0.0332955	0.457831	0.0727244	0.942025	0.999954
ENSG00000264745	TTC39C-AS1	0.270317	0.820191	2.6412	0.310537	0.756153	0.999954
ENSG00000264769	MAFG-AS1	0.257302	0.949863	2.17416	0.436888	0.662193	0.999954
ENSG00000264775	NA	1.75554	0.0327506	0.762611	0.0429454	0.965745	0.999954
ENSG00000264801	NA	0.253794	0.305668	3.03938	0.100569	0.919893	0.999954
ENSG00000264812	NA	1.93638	0.127672	0.914405	0.139623	0.888958	0.999954
ENSG00000264813	NA	13.1347	-0.344527	0.319477	-1.07841	0.280852	0.999954
ENSG00000264843	NA	0.573514	-0.700653	1.90048	-0.368672	0.712372	0.999954
ENSG00000264853	NA	0.171477	-0.863764	3.03759	-0.284358	0.776136	0.999954
ENSG00000264859	DSG2-AS1	1.92327	-0.273489	0.671825	-0.407084	0.683946	0.999954
ENSG00000264860	NA	45.591	-0.0814909	0.191917	-0.424616	0.671117	0.999954
ENSG00000264862	RN7SL45P	0.0565766	-0.31841	3.04143	-0.104691	0.916621	0.999954
ENSG00000264895	NA	0.504095	-0.423566	3.00891	-0.140771	0.888051	0.999954
ENSG00000264916	RN7SL230P	0.107392	0.00218562	3.04143	0.000718615	0.999427	0.999954
ENSG00000264937	NA	0.0509877	0.322781	3.04143	0.106128	0.915481	0.999954
ENSG00000264940	NA	0.672364	-0.264282	1.77366	-0.149004	0.881551	0.999954
ENSG00000264954	PRR29-AS1	27.7107	0.211305	0.206774	1.02191	0.306823	0.999954
ENSG00000264958	NA	0.0451025	-0.31841	3.04143	-0.104691	0.916621	0.999954
ENSG00000264964	TWSG1-DT	4.74893	-0.00505966	0.479157	-0.0105595	0.991575	0.999954
ENSG00000264968	NA	2.67968	0.187931	0.703846	0.267006	0.789465	0.999954
ENSG00000264985	LOC101928251	0.167661	-0.31841	3.04143	-0.104691	0.916621	0.999954
ENSG00000264990	NA	0.413228	1.81899	2.43715	0.746358	0.455451	0.999954
ENSG00000265000	MARCHF10-DT	0.0507582	-0.318412	3.04143	-0.104691	0.916621	0.999954
ENSG00000265008	NA	2.44797	0.221362	0.664511	0.33312	0.739044	0.999954
ENSG00000265010	NA	0.0577016	0.322779	3.04143	0.106127	0.915481	0.999954
ENSG00000265018	NA	6.34153	1.35195	2.54071	0.532116	0.594645	0.999954
ENSG00000265033	RN7SL262P	0.0638273	0.322779	3.04143	0.106127	0.915481	0.999954
ENSG00000265038	NA	0.0546798	0.322781	3.04143	0.106128	0.915481	0.999954
ENSG00000265043	NA	0.175719	0.322779	3.04143	0.106127	0.915481	0.999954
ENSG00000265055	LOC124904048	7.15044	0.375485	0.37274	1.00736	0.31376	0.999954
ENSG00000265069	LOC101927188	0.225651	-1.21578	3.03349	-0.400787	0.688577	0.999954
ENSG00000265073	NA	1.09865	1.09268	0.971051	1.12525	0.260482	0.999954
ENSG00000265093	RN7SL246P	0.0638273	0.322779	3.04143	0.106127	0.915481	0.999954
ENSG00000265095	FTLP12	0.534044	-1.45734	2.00902	-0.725398	0.468208	0.999954
ENSG00000265096	C1QTNF1-AS1	0.285653	-0.865638	2.61733	-0.330734	0.740846	0.999954
ENSG00000265100	NA	3.52011	0.409018	0.55657	0.73489	0.462407	0.999954
ENSG00000265115	NA	1.9107	-0.873239	1.20831	-0.722694	0.469868	0.999954
ENSG00000265118	NA	0.0484206	0.322779	3.04143	0.106127	0.915481	0.999954
ENSG00000265121	NA	0.148427	0.817937	3.03874	0.26917	0.787799	0.999954
ENSG00000265123	RN7SL200P	0.0519237	-0.31841	3.04143	-0.104691	0.916621	0.999954
ENSG00000265125	NA	0.428143	-0.00148914	1.77005	-0.0008413	0.999329	0.999954
ENSG00000265126	NA	0.10846	0.0021834	3.04143	0.000717884	0.999427	0.999954
ENSG00000265128	NA	0.0622225	-0.318412	3.04143	-0.104691	0.916621	0.999954
ENSG00000265136	NA	0.0638273	0.322779	3.04143	0.106127	0.915481	0.999954
ENSG00000265142	MIR133A1HG	0.499434	0.252212	1.73505	0.145363	0.884424	0.999954
ENSG00000265148	TSPOAP1-AS1	119.996	0.110182	0.141287	0.779845	0.435482	0.999954
ENSG00000265179	NA	34.4051	-0.104649	0.204055	-0.512847	0.608058	0.999954
ENSG00000265182	SRP72P1	0.0622225	-0.318412	3.04143	-0.104691	0.916621	0.999954
ENSG00000265185	NA	4.10348	-0.551572	0.578815	-0.952933	0.340624	0.999954
ENSG00000265190	ANXA8	6.30247	-0.854348	0.714035	-1.19651	0.231499	0.999954
ENSG00000265203	RBP3	2.88602	0.141913	0.735979	0.192821	0.847099	0.999954
ENSG00000265204	NA	0.0507582	-0.318412	3.04143	-0.104691	0.916621	0.999954
ENSG00000265206	MIR142HG	0.233438	-0.639004	2.7323	-0.233871	0.815085	0.999954
ENSG00000265217	NA	0.0565766	-0.31841	3.04143	-0.104691	0.916621	0.999954
ENSG00000265218	NA	0.858503	-0.656162	1.1711	-0.560296	0.575277	0.999954
ENSG00000265222	LOC105371734	2.22862	0.141702	1.27353	0.111267	0.911405	0.999954
ENSG00000265241	RBM8A	6632.56	0.0681556	0.04928	1.38303	0.166657	0.999954
ENSG00000265246	LOC124903956	0.203441	-1.23288	3.0405	-0.405487	0.685119	0.999954
ENSG00000265254	NA	7.63072	-0.167506	0.343334	-0.487881	0.625634	0.999954
ENSG00000265272	RN7SL693P	0.0536019	0.322781	3.04143	0.106128	0.915481	0.999954
ENSG00000265273	PGDP1	0.54309	-1.06392	1.23052	-0.86461	0.387253	0.999954
ENSG00000265279	CLUHP6	0.102911	0.00218784	3.04143	0.000719346	0.999426	0.999954
ENSG00000265282	NA	11.9367	0.024096	0.330025	0.0730127	0.941796	0.999954
ENSG00000265287	NA	0.484642	-0.868977	2.01841	-0.430526	0.666813	0.999954
ENSG00000265296	FEM1AP2	0.278065	-0.340405	2.13626	-0.159346	0.873396	0.999954
ENSG00000265298	NA	0.829009	0.820219	1.01282	0.809838	0.418034	0.999954
ENSG00000265303	NA	0.661583	0.664821	1.75301	0.379245	0.704506	0.999954
ENSG00000265306	MIR3195	0.0519237	-0.31841	3.04143	-0.104691	0.916621	0.999954
ENSG00000265313	NA	0.289616	-0.90048	2.62141	-0.34351	0.731215	0.999954
ENSG00000265316	NA	0.163098	0.322783	3.04143	0.106129	0.91548	0.999954
ENSG00000265334	NA	0.156953	-0.296279	3.03913	-0.0974881	0.922339	0.999954
ENSG00000265342	NA	0.388209	-0.272742	2.06979	-0.131773	0.895164	0.999954
ENSG00000265349	NA	0.0638973	-0.318412	3.04143	-0.104691	0.916621	0.999954
ENSG00000265354	TIMM23	1482.18	0.0867194	0.0571542	1.51729	0.129194	0.999954
ENSG00000265356	NA	0.981516	-1.6487	2.00587	-0.82194	0.411111	0.999954
ENSG00000265378	NA	0.0519237	-0.31841	3.04143	-0.104691	0.916621	0.999954
ENSG00000265386	RN7SL219P	0.491575	0.242064	1.5284	0.158378	0.874159	0.999954
ENSG00000265393	NA	6.08636	0.455755	0.392627	1.16078	0.24573	0.999954
ENSG00000265399	NA	2.28956	0.00832875	0.761841	0.0109324	0.991277	0.999954
ENSG00000265401	NA	125.06	0.160931	0.187877	0.85658	0.391677	0.999954
ENSG00000265408	NA	0.0507582	-0.318412	3.04143	-0.104691	0.916621	0.999954
ENSG00000265413	NA	9.58807	-0.133885	0.288815	-0.463566	0.642959	0.999954
ENSG00000265415	NA	0.0622225	-0.318412	3.04143	-0.104691	0.916621	0.999954
ENSG00000265417	LOC100129774	0.874016	-0.183574	1.14693	-0.160057	0.872836	0.999954
ENSG00000265425	NA	0.102911	0.00218784	3.04143	0.000719346	0.999426	0.999954
ENSG00000265437	NA	0.0577016	0.322779	3.04143	0.106127	0.915481	0.999954
ENSG00000265443	NA	0.0537901	-0.318412	3.04143	-0.104691	0.916621	0.999954
ENSG00000265445	LOC124903931	0.122268	0.655448	3.04075	0.215554	0.829335	0.999954
ENSG00000265451	NA	8.49759	0.502759	0.370121	1.35836	0.174349	0.999954
ENSG00000265458	NARF-AS2	119.452	-0.0601682	0.104327	-0.576725	0.564125	0.999954
ENSG00000265474	NA	0.403188	1.36206	1.96554	0.692972	0.488327	0.999954
ENSG00000265478	NA	11.7504	-0.0628022	0.276594	-0.227056	0.82038	0.999954
ENSG00000265479	DTX2P1-UPK3BP1-PMS2P11	275.012	0.0218381	0.0783042	0.278888	0.78033	0.999954
ENSG00000265480	NA	0.449686	0.0866832	1.76065	0.0492336	0.960733	0.999954
ENSG00000265485	LINC01915	7.66844	-0.383104	0.648957	-0.590338	0.554964	0.999954
ENSG00000265489	ARHGAP44-AS1	1.16912	-0.739993	1.00814	-0.73402	0.462937	0.999954
ENSG00000265491	RNF115	1621.98	0.0301168	0.0618256	0.487126	0.626169	0.999954
ENSG00000265496	NA	0.536172	-0.819075	1.47899	-0.553805	0.579712	0.999954
ENSG00000265511	NA	0.34196	0.358041	2.14145	0.167196	0.867216	0.999954
ENSG00000265519	NA	0.161368	0.322779	3.04143	0.106127	0.915481	0.999954
ENSG00000265533	DSEL-AS1	0.198542	-1.20626	3.03777	-0.397087	0.691303	0.999954
ENSG00000265542	NA	0.168675	-0.31841	3.04143	-0.104691	0.916621	0.999954
ENSG00000265544	AA06	0.104548	-0.639007	3.04143	-0.210101	0.833589	0.999954
ENSG00000265554	NA	0.556707	-0.594695	1.78498	-0.333165	0.73901	0.999954
ENSG00000265559	RN7SL652P	0.419652	0.420363	3.03426	0.138539	0.889814	0.999954
ENSG00000265566	RN7SL605P	1.1016	0.980426	1.01708	0.96396	0.335066	0.999954
ENSG00000265574	NA	7.35174	0.403648	0.466259	0.865715	0.386646	0.999954
ENSG00000265590	CFAP298-TCP10L	267.088	-0.0710459	0.149509	-0.475195	0.634648	0.999954
ENSG00000265618	NA	1.17026	0.134261	1.10157	0.121882	0.902992	0.999954
ENSG00000265625	NA	1.79158	0.747621	0.902835	0.828082	0.407624	0.999954
ENSG00000265630	NA	5.86799	0.099408	0.408591	0.243295	0.807777	0.999954
ENSG00000265639	LOC100421257	0.117766	0.655448	3.04075	0.215554	0.829335	0.999954
ENSG00000265664	NA	0.109554	0.635676	3.04097	0.209037	0.834419	0.999954
ENSG00000265678	NA	0.221696	0.00218911	2.76565	0.000791534	0.999368	0.999954
ENSG00000265683	SYPL1P2	10.294	-0.0129555	0.329419	-0.0393285	0.968629	0.999954
ENSG00000265688	MILIP	407.557	0.0312381	0.0821916	0.380064	0.703898	0.999954
ENSG00000265690	NA	356.694	-0.175247	0.144203	-1.21528	0.224259	0.999954
ENSG00000265692	LINC01970	7.75502	-0.080617	0.508356	-0.158584	0.873997	0.999954
ENSG00000265702	MARCHF10-AS1	0.423353	-0.686486	2.50454	-0.274096	0.784011	0.999954
ENSG00000265713	LOC100421100	0.0537901	-0.318412	3.04143	-0.104691	0.916621	0.999954
ENSG00000265735	NA	33.4057	-0.0339525	0.240881	-0.140952	0.887908	0.999954
ENSG00000265746	NA	0.0638273	0.322779	3.04143	0.106127	0.915481	0.999954
ENSG00000265749	NA	0.555098	1.2066	1.75757	0.686516	0.492388	0.999954
ENSG00000265750	NA	3.11398	-0.0353638	0.53051	-0.06666	0.946852	0.999954
ENSG00000265751	GREB1L-AS1	0.103847	-0.644547	3.04111	-0.211945	0.83215	0.999954
ENSG00000265752	LINC02958	0.792231	1.97958	1.26775	1.56149	0.118407	0.999954
ENSG00000265753	RN7SL444P	0.392461	-1.38794	2.01599	-0.688466	0.491159	0.999954
ENSG00000265758	LINC01900	2.29857	-0.644147	0.707066	-0.911015	0.362288	0.999954
ENSG00000265763	ZNF488	86.7988	-0.045565	0.154543	-0.294837	0.768118	0.999954
ENSG00000265766	NA	0.691132	0.692537	1.97208	0.351171	0.72546	0.999954
ENSG00000265775	NA	0.277003	-0.883079	2.64091	-0.334384	0.73809	0.999954
ENSG00000265778	ZNF516-AS1	23.1111	-0.135541	0.189677	-0.714588	0.474863	0.999954
ENSG00000265784	NA	3.85687	-0.0255331	1.07317	-0.0237921	0.981018	0.999954
ENSG00000265790	RNASEH1P1	0.227205	-0.0133554	2.75711	-0.00484397	0.996135	0.999954
ENSG00000265798	NA	0.274621	0.244924	3.02176	0.0810533	0.9354	0.999954
ENSG00000265799	NA	0.10758	-0.639007	3.04143	-0.210101	0.833589	0.999954
ENSG00000265800	NA	2.49288	0.23251	0.696878	0.333645	0.738647	0.999954
ENSG00000265802	RN7SL49P	1.25288	-0.805354	0.907675	-0.887272	0.374933	0.999954
ENSG00000265808	SEC22B	4112.79	0.0173821	0.0288855	0.601757	0.547336	0.999954
ENSG00000265810	MIR3907	0.0638273	0.322779	3.04143	0.106127	0.915481	0.999954
ENSG00000265817	FSBP	171.142	-0.135901	0.115356	-1.1781	0.238756	0.999954
ENSG00000265840	NA	0.36978	-0.283609	1.75654	-0.161459	0.871732	0.999954
ENSG00000265845	LOC101927018	0.0577016	0.322779	3.04143	0.106127	0.915481	0.999954
ENSG00000265888	NA	4.45302	-0.106361	0.437727	-0.242985	0.808017	0.999954
ENSG00000265907	NA	86.8163	-0.366963	0.633793	-0.578994	0.562593	0.999954
ENSG00000265908	NA	0.0519237	-0.31841	3.04143	-0.104691	0.916621	0.999954
ENSG00000265916	NA	0.149709	0.263308	3.04025	0.0866074	0.930984	0.999954
ENSG00000265927	NA	0.0588832	0.322779	3.04143	0.106127	0.915481	0.999954
ENSG00000265933	LINC00668	2.3617	-0.881276	0.698679	-1.26135	0.207184	0.999954
ENSG00000265936	NA	0.0451025	-0.31841	3.04143	-0.104691	0.916621	0.999954
ENSG00000265939	UBE2CP2	5.07947	-0.17376	0.538558	-0.322638	0.746969	0.999954
ENSG00000265946	NA	0.0565766	-0.31841	3.04143	-0.104691	0.916621	0.999954
ENSG00000265962	GACAT2	0.596242	-0.248868	1.13106	-0.22003	0.825848	0.999954
ENSG00000265967	NA	4.8481	-0.108423	0.406706	-0.266588	0.789786	0.999954
ENSG00000265971	NA	0.206155	1.22231	3.03862	0.402258	0.687494	0.999954
ENSG00000265980	NA	0.437428	0.00888161	2.50181	0.00355008	0.997167	0.999954
ENSG00000265984	GREB1L-DT	0.217947	-1.13224	3.03676	-0.372843	0.709265	0.999954
ENSG00000265992	ESRG	0.159753	-0.318412	3.04143	-0.104691	0.916621	0.999954
ENSG00000266010	GATA6-AS1	220.245	-0.157039	0.142929	-1.09872	0.271891	0.999954
ENSG00000266013	LINC02079	0.373914	0.307027	1.75622	0.174823	0.861219	0.999954
ENSG00000266014	LOC105372209	0.0509877	0.322781	3.04143	0.106128	0.915481	0.999954
ENSG00000266028	SRGAP2	500.761	-0.112994	0.0969999	-1.16489	0.244065	0.999954
ENSG00000266053	NDUFV2-AS1	66.2328	-0.00745798	0.150142	-0.0496727	0.960383	0.999954
ENSG00000266066	POLRMTP1	62.3854	-0.159002	0.12861	-1.23631	0.216344	0.999954
ENSG00000266074	BAHCC1	2695.48	0.0239482	0.0650376	0.368221	0.712709	0.999954
ENSG00000266075	RN7SL574P	2.12434	0.369718	0.638228	0.579287	0.562395	0.999954
ENSG00000266076	NA	9.31825	-0.136251	0.446954	-0.304844	0.760485	0.999954
ENSG00000266094	RASSF5	1127.27	0.0418921	0.116483	0.359642	0.719115	0.999954
ENSG00000266101	NA	0.0935231	0.00218562	3.04143	0.000718615	0.999427	0.999954
ENSG00000266111	NA	0.883173	-0.65501	1.21443	-0.539355	0.589642	0.999954
ENSG00000266126	NA	0.169493	0.99254	3.03958	0.326539	0.744017	0.999954
ENSG00000266129	SRP68P1	0.175159	-0.311105	3.03859	-0.102385	0.918451	0.999954
ENSG00000266145	RHOT1P1	6.69322	-0.437933	0.38949	-1.12438	0.260853	0.999954
ENSG00000266149	NA	1.93089	0.560886	0.856388	0.654944	0.512504	0.999954
ENSG00000266173	STRADA	992.665	-0.0012415	0.0397333	-0.0312458	0.975074	0.999954
ENSG00000266184	NA	0.0451025	-0.31841	3.04143	-0.104691	0.916621	0.999954
ENSG00000266200	PNLIPRP2	10.2809	-0.777895	0.622337	-1.24996	0.211316	0.999954
ENSG00000266202	NA	0.118275	0.0021834	3.04143	0.000717884	0.999427	0.999954
ENSG00000266208	NA	90.2293	0.0946864	0.12461	0.759863	0.447337	0.999954
ENSG00000266217	NA	8.40507	0.383423	0.429414	0.8929	0.371911	0.999954
ENSG00000266227	NA	0.0451025	-0.31841	3.04143	-0.104691	0.916621	0.999954
ENSG00000266236	NA	14.7282	-0.311399	0.241619	-1.2888	0.197468	0.999954
ENSG00000266256	LINC00908	156.445	-0.20941	0.152827	-1.37024	0.170612	0.999954
ENSG00000266258	LINC01909	11.0304	0.245314	0.297643	0.824189	0.409832	0.999954
ENSG00000266265	KLF14	4.59345	0.76604	0.658523	1.16327	0.24472	0.999954
ENSG00000266274	RN7SL138P	4.26364	0.307093	0.475716	0.64554	0.518578	0.999954
ENSG00000266278	LINC01910	0.113303	0.642239	3.04137	0.211168	0.832756	0.999954
ENSG00000266279	LOC124903916	0.0638273	0.322779	3.04143	0.106127	0.915481	0.999954
ENSG00000266282	NA	2.47621	0.254149	0.691631	0.367463	0.713274	0.999954
ENSG00000266283	NA	2.82372	0.620595	0.597387	1.03885	0.298875	0.999954
ENSG00000266289	NA	0.496602	-0.810381	1.52414	-0.531698	0.594935	0.999954
ENSG00000266290	DYNLL2-DT	1.03395	-1.59833	1.04975	-1.52258	0.127863	0.999954
ENSG00000266302	NA	0.203951	1.03177	3.03284	0.3402	0.733706	0.999954
ENSG00000266304	NA	2.77518	-0.148202	0.785974	-0.188559	0.850439	0.999954
ENSG00000266306	NA	0.706978	-0.74843	1.35256	-0.553344	0.580028	0.999954
ENSG00000266312	NA	7.81859	0.476249	0.473114	1.00662	0.314115	0.999954
ENSG00000266313	LINC03146	1.1925	0.850855	0.91917	0.925677	0.354614	0.999954
ENSG00000266335	NA	2.4394	0.550637	0.683233	0.805928	0.420284	0.999954
ENSG00000266338	NBPF15	1463.08	-0.0088712	0.0349924	-0.253518	0.799868	0.999954
ENSG00000266340	NA	2.84499	-0.26024	0.538718	-0.483073	0.629044	0.999954
ENSG00000266341	NA	0.284966	0.888227	2.62605	0.338237	0.735185	0.999954
ENSG00000266356	NA	2.02326	0.460074	0.672781	0.683838	0.494077	0.999954
ENSG00000266357	LINC02074	0.148884	0.963971	3.04143	0.316946	0.751284	0.999954
ENSG00000266365	LOC100996361	6.54111	-0.526103	0.351316	-1.49752	0.134258	0.999954
ENSG00000266368	NA	0.711426	0.328448	1.47652	0.222448	0.823965	0.999954
ENSG00000266371	NA	0.198772	-0.596884	2.82736	-0.21111	0.832801	0.999954
ENSG00000266373	NA	6.65665	0.220305	0.36261	0.607552	0.543485	0.999954
ENSG00000266378	NA	0.666081	0.172454	1.43515	0.120164	0.904353	0.999954
ENSG00000266385	NA	0.347514	-0.644252	2.57572	-0.250125	0.802491	0.999954
ENSG00000266389	PIK3R5-DT	1.95857	-0.620902	1.01567	-0.611321	0.540987	0.999954
ENSG00000266401	DLGAP1-AS6	0.0494756	0.322779	3.04143	0.106127	0.915481	0.999954
ENSG00000266402	SNHG25	7.5335	-0.353117	0.336652	-1.04891	0.29422	0.999954
ENSG00000266405	NA	3.13227	0.802502	0.866041	0.926633	0.354117	0.999954
ENSG00000266420	RN7SL118P	0.155765	0.322783	3.04143	0.106129	0.91548	0.999954
ENSG00000266433	NA	0.115821	-0.639005	3.04143	-0.2101	0.83359	0.999954
ENSG00000266441	NA	3.29133	0.0886661	0.549239	0.161435	0.871751	0.999954
ENSG00000266445	NA	0.0507582	-0.318412	3.04143	-0.104691	0.916621	0.999954
ENSG00000266446	NA	0.113373	0.0021834	3.04143	0.000717884	0.999427	0.999954
ENSG00000266456	NA	7.03637	0.484935	0.530479	0.914146	0.36064	0.999954
ENSG00000266469	NA	59.9591	0.184202	0.128302	1.43568	0.151093	0.999954
ENSG00000266472	MRPS21	2016.73	0.0153943	0.0323222	0.476277	0.633877	0.999954
ENSG00000266479	NA	0.114736	0.643376	3.04143	0.211537	0.832468	0.999954
ENSG00000266495	NA	0.46572	-0.0588236	1.51329	-0.0388714	0.968993	0.999954
ENSG00000266498	NA	2.93564	-0.883283	0.654669	-1.34921	0.177271	0.999954
ENSG00000266501	NA	5.07547	0.264759	0.449892	0.588494	0.556201	0.999954
ENSG00000266522	NA	3.45424	-0.435598	0.533775	-0.81607	0.41446	0.999954
ENSG00000266524	GDF10	9.68792	-0.16572	0.310001	-0.53458	0.59294	0.999954
ENSG00000266527	NA	0.212731	-0.625621	2.78917	-0.224304	0.822521	0.999954
ENSG00000266535	NA	0.0945781	0.00218562	3.04143	0.000718615	0.999427	0.999954
ENSG00000266538	NA	0.567509	-1.37995	1.55398	-0.888009	0.374536	0.999954
ENSG00000266553	RN7SL356P	0.0537901	-0.318412	3.04143	-0.104691	0.916621	0.999954
ENSG00000266560	LOC100533997	0.160859	0.958407	3.04132	0.315128	0.752664	0.999954
ENSG00000266569	RN7SL377P	0.0507582	-0.318412	3.04143	-0.104691	0.916621	0.999954
ENSG00000266573	NA	19.5497	0.231358	0.447269	0.517267	0.60497	0.999954
ENSG00000266578	NA	0.104726	0.00218562	3.04143	0.000718615	0.999427	0.999954
ENSG00000266599	NA	0.15058	0.322779	3.04143	0.106127	0.915481	0.999954
ENSG00000266604	NA	0.10936	0.643378	3.04143	0.211538	0.832468	0.999954
ENSG00000266610	RN7SL176P	1.56027	-0.12847	1.14878	-0.111831	0.910958	0.999954
ENSG00000266613	COP1P1	0.115824	0.00218562	3.04143	0.000718615	0.999427	0.999954
ENSG00000266642	NA	7.10766	0.00910685	0.391164	0.0232814	0.981426	0.999954
ENSG00000266644	NA	0.442187	-2.14109	2.46658	-0.86804	0.385372	0.999954
ENSG00000266648	NA	0.868006	-0.589723	1.23567	-0.477249	0.633185	0.999954
ENSG00000266667	NA	0.166998	0.322781	3.04143	0.106128	0.915481	0.999954
ENSG00000266677	NA	19.2002	-0.199443	0.235812	-0.84577	0.397681	0.999954
ENSG00000266680	NA	48.7392	0.270327	0.201252	1.34322	0.179199	0.999954
ENSG00000266707	NA	0.703901	0.16232	1.24417	0.130465	0.896199	0.999954
ENSG00000266708	NA	0.330872	-0.170822	2.55964	-0.0667367	0.946791	0.999954
ENSG00000266710	RN7SL48P	0.0494756	0.322779	3.04143	0.106127	0.915481	0.999954
ENSG00000266714	MYO15B	3568.19	0.0396591	0.0806684	0.491631	0.62298	0.999954
ENSG00000266718	NA	0.337325	-0.658641	2.5924	-0.254066	0.799445	0.999954
ENSG00000266729	DSG1-AS1	0.589136	-1.13914	1.45525	-0.782782	0.433755	0.999954
ENSG00000266733	NA	0.388283	1.30103	1.67235	0.777964	0.43659	0.999954
ENSG00000266743	NA	0.159838	0.322783	3.04143	0.106129	0.91548	0.999954
ENSG00000266744	NA	1.44199	0.960573	0.782989	1.2268	0.219896	0.999954
ENSG00000266751	MIR3661	0.0507582	-0.318412	3.04143	-0.104691	0.916621	0.999954
ENSG00000266765	NA	0.0537901	-0.318412	3.04143	-0.104691	0.916621	0.999954
ENSG00000266767	LOC124904242	38.9776	0.132805	0.208403	0.637252	0.523961	0.999954
ENSG00000266777	NA	8.17831	0.661321	0.461471	1.43307	0.151838	0.999954
ENSG00000266783	NA	6.06994	-0.108049	0.375094	-0.288059	0.773302	0.999954
ENSG00000266801	NA	0.374464	-0.865186	1.74104	-0.496938	0.619233	0.999954
ENSG00000266803	NA	0.154835	-0.314035	3.03854	-0.103351	0.917685	0.999954
ENSG00000266805	NA	0.274179	0.893897	3.03646	0.294388	0.768462	0.999954
ENSG00000266821	NA	0.402423	-1.4648	2.03133	-0.721103	0.470846	0.999954
ENSG00000266824	NA	0.855404	-1.16023	1.22553	-0.946721	0.343781	0.999954
ENSG00000266830	LOC105371712	0.317428	-0.124126	2.09631	-0.0592116	0.952784	0.999954
ENSG00000266835	GAPLINC	0.0638273	0.322779	3.04143	0.106127	0.915481	0.999954
ENSG00000266839	NA	0.0577016	0.322779	3.04143	0.106127	0.915481	0.999954
ENSG00000266844	NA	1.07477	-0.201238	1.2078	-0.166615	0.867673	0.999954
ENSG00000266846	NA	0.762599	-0.242945	1.66996	-0.14548	0.884332	0.999954
ENSG00000266850	RBBP8-AS1	4.61428	0.127875	0.473358	0.270144	0.787049	0.999954
ENSG00000266863	RN7SL123P	0.0509877	0.322781	3.04143	0.106128	0.915481	0.999954
ENSG00000266865	NA	0.0507582	-0.318412	3.04143	-0.104691	0.916621	0.999954
ENSG00000266869	NA	3.80917	0.349662	0.511076	0.68417	0.493868	0.999954
ENSG00000266872	NA	0.61511	0.245649	1.39062	0.176647	0.859785	0.999954
ENSG00000266876	STX18P1	0.624845	0.761719	1.4495	0.525504	0.599233	0.999954
ENSG00000266896	NA	11.4881	0.0495759	0.267559	0.18529	0.853002	0.999954
ENSG00000266897	NA	1.01296	-0.756963	0.965677	-0.783867	0.433118	0.999954
ENSG00000266900	NA	0.33042	0.439369	3.03282	0.144871	0.884813	0.999954
ENSG00000266903	CEACAM16-AS1	18.2808	0.0649466	0.243767	0.266428	0.789909	0.999954
ENSG00000266904	NA	120.401	-0.0986552	0.100587	-0.980792	0.326695	0.999954
ENSG00000266907	NA	0.116585	0.643374	3.04143	0.211536	0.832469	0.999954
ENSG00000266909	SLC25A6P4	0.291623	0.322786	2.63566	0.122469	0.902528	0.999954
ENSG00000266910	NA	6.43954	-0.0369191	0.370451	-0.0996598	0.920614	0.999954
ENSG00000266913	NA	0.963233	-0.87572	1.04137	-0.840929	0.400387	0.999954
ENSG00000266916	ZNF793-AS1	0.987031	-0.660159	1.13455	-0.581866	0.560657	0.999954
ENSG00000266920	NA	0.181664	0.33332	3.03775	0.109726	0.912627	0.999954
ENSG00000266921	ZNF230-DT	42.3719	0.139526	0.202713	0.688292	0.491269	0.999954
ENSG00000266922	NA	0.0536019	0.322781	3.04143	0.106128	0.915481	0.999954
ENSG00000266923	NA	1.60081	0.956664	0.967496	0.988804	0.322759	0.999954
ENSG00000266929	NA	0.180031	-0.318412	3.04143	-0.104691	0.916621	0.999954
ENSG00000266933	NA	50.5996	-0.0409177	0.147574	-0.27727	0.781573	0.999954
ENSG00000266938	LOC100419704	0.0451025	-0.31841	3.04143	-0.104691	0.916621	0.999954
ENSG00000266944	RPL35P10	0.167778	0.322783	3.04143	0.106129	0.91548	0.999954
ENSG00000266946	NA	0.0970262	-0.63538	3.04122	-0.208923	0.834508	0.999954
ENSG00000266947	NA	83.038	0.0730145	0.0994512	0.734174	0.462843	0.999954
ENSG00000266950	NA	0.859447	-1.01404	1.76463	-0.574646	0.565531	0.999954
ENSG00000266952	LINC01538	0.102211	0.0021834	3.04143	0.000717884	0.999427	0.999954
ENSG00000266953	NA	4.63408	0.0457361	0.666085	0.0686642	0.945257	0.999954
ENSG00000266954	NA	0.150816	-0.943983	3.04047	-0.310473	0.756201	0.999954
ENSG00000266955	NA	0.211695	-0.644548	3.04111	-0.211945	0.83215	0.999954
ENSG00000266962	HSD17B1-AS1	1244.35	0.0673446	0.0558725	1.20532	0.228078	0.999954
ENSG00000266963	NA	0.111561	0.00218562	3.04143	0.000718615	0.999427	0.999954
ENSG00000266964	FXYD1	28.9302	-0.309283	0.366702	-0.843417	0.398995	0.999954
ENSG00000266967	AARSD1	991.263	0.0309295	0.0480491	0.643705	0.519767	0.999954
ENSG00000266968	NA	365.222	0.162661	0.200799	0.810066	0.417903	0.999954
ENSG00000266970	SOCS3-DT	7.13848	-0.0782521	0.476886	-0.16409	0.869661	0.999954
ENSG00000266973	NA	1.54709	-0.0504091	1.10367	-0.0456739	0.96357	0.999954
ENSG00000266975	FARSA-AS1	0.0519237	-0.31841	3.04143	-0.104691	0.916621	0.999954
ENSG00000266978	NA	2.16627	0.904645	0.611021	1.48055	0.138727	0.999954
ENSG00000266983	RANBP3-DT	12.3145	-0.405865	0.281072	-1.44399	0.148742	0.999954
ENSG00000266988	LOC112268408	0.317514	1.46454	3.02864	0.483563	0.628696	0.999954
ENSG00000266992	DHX40P1	84.7575	-0.0860744	0.147061	-0.585296	0.558349	0.999954
ENSG00000266993	NA	9.794	-0.0226737	0.362422	-0.0625615	0.950116	0.999954
ENSG00000266994	NA	1.05301	-1.1001	1.12095	-0.981407	0.326392	0.999954
ENSG00000266997	NA	1.16878	-2.62695	2.85649	-0.919642	0.35776	0.999954
ENSG00000266998	NA	2.34182	-0.671489	0.670421	-1.00159	0.31654	0.999954
ENSG00000267001	NA	37.5993	0.29887	0.208029	1.43668	0.15081	0.999954
ENSG00000267002	NA	1671.09	-0.0986688	0.0842323	-1.17139	0.241442	0.999954
ENSG00000267007	NA	1.45761	-0.943164	0.838354	-1.12502	0.260581	0.999954
ENSG00000267009	NA	77.2959	0.122112	0.135253	0.902836	0.366613	0.999954
ENSG00000267011	NA	5.10745	0.00478728	0.416348	0.0114982	0.990826	0.999954
ENSG00000267013	LINC01929	0.0565766	-0.31841	3.04143	-0.104691	0.916621	0.999954
ENSG00000267014	NA	0.176369	-0.972481	3.04071	-0.31982	0.749104	0.999954
ENSG00000267016	NA	0.102911	0.00218784	3.04143	0.000719346	0.999426	0.999954
ENSG00000267022	NA	86.564	-0.192333	0.265244	-0.725115	0.468381	0.999954
ENSG00000267023	NA	2.14668	1.2407	0.855507	1.45026	0.146987	0.999954
ENSG00000267024	LOC124904695	0.672892	-0.346406	1.35927	-0.254846	0.798842	0.999954
ENSG00000267026	LOC102724684	1.10497	0.378284	1.03542	0.365344	0.714854	0.999954
ENSG00000267030	NA	1.83109	0.156976	0.674319	0.232791	0.815924	0.999954
ENSG00000267033	NA	0.103077	0.643376	3.04143	0.211537	0.832468	0.999954
ENSG00000267040	ATP8B1-AS1	145.579	-0.0447049	0.0882196	-0.506746	0.612333	0.999954
ENSG00000267041	ZNF850	57.369	-0.0427218	0.150685	-0.283517	0.776781	0.999954
ENSG00000267042	NA	8.08134	-0.40268	0.313506	-1.28444	0.198988	0.999954
ENSG00000267048	NA	25.3041	0.108741	0.211285	0.514664	0.606788	0.999954
ENSG00000267052	CTB-30L5.1	2.54654	0.170809	0.700251	0.243926	0.807288	0.999954
ENSG00000267053	NA	0.221756	-0.639005	3.04143	-0.2101	0.83359	0.999954
ENSG00000267054	NA	0.0537901	-0.318412	3.04143	-0.104691	0.916621	0.999954
ENSG00000267055	NA	0.113153	-0.644547	3.04111	-0.211945	0.83215	0.999954
ENSG00000267056	LOC729654	1.37269	0.332126	0.805267	0.412442	0.680015	0.999954
ENSG00000267057	LINC01905	62.8915	-0.152758	0.120718	-1.26542	0.205722	0.999954
ENSG00000267059	NA	1255.4	0.089891	0.0809685	1.1102	0.266914	0.999954
ENSG00000267060	PTGES3L	83.5073	0.0160893	0.106879	0.150538	0.88034	0.999954
ENSG00000267062	NA	14.211	-0.0289299	0.261992	-0.110423	0.912074	0.999954
ENSG00000267064	UXT-AS1	34.5499	0.127644	0.169575	0.752726	0.451615	0.999954
ENSG00000267065	LINC02080	7.92241	-0.0754852	0.344688	-0.218996	0.826653	0.999954
ENSG00000267069	NA	0.390782	0.37213	1.74037	0.213822	0.830686	0.999954
ENSG00000267073	NA	2.17698	0.872719	0.910203	0.958818	0.33765	0.999954
ENSG00000267076	NA	0.212845	1.24606	2.78022	0.448186	0.654019	0.999954
ENSG00000267077	NA	9.47439	0.461199	0.399828	1.15349	0.248708	0.999954
ENSG00000267078	NA	0.155771	-0.886106	3.03584	-0.291882	0.770377	0.999954
ENSG00000267079	LOC101927511	0.472905	2.16422	2.38425	0.907714	0.36403	0.999954
ENSG00000267080	ASB16-AS1	468.774	0.0814333	0.0712595	1.14277	0.253134	0.999954
ENSG00000267082	NA	2.14035	0.00441272	0.605747	0.00728475	0.994188	0.999954
ENSG00000267083	KRT18P61	0.184933	0.322779	3.04143	0.106127	0.915481	0.999954
ENSG00000267088	NA	0.437178	1.48404	1.64527	0.902003	0.367056	0.999954
ENSG00000267090	NA	0.164141	-0.354551	3.0373	-0.116732	0.907072	0.999954
ENSG00000267091	CTBP2P7	0.817916	-0.876798	1.04263	-0.840945	0.400379	0.999954
ENSG00000267092	NA	5.82725	-0.0313529	0.431752	-0.0726178	0.94211	0.999954
ENSG00000267095	NA	0.107204	0.643378	3.04143	0.211538	0.832468	0.999954
ENSG00000267096	NA	9.0314	-0.244878	0.3297	-0.74273	0.457645	0.999954
ENSG00000267097	NA	0.111492	0.0021834	3.04143	0.000717884	0.999427	0.999954
ENSG00000267098	NA	0.225045	-0.644548	3.04111	-0.211945	0.83215	0.999954
ENSG00000267102	NA	1.06594	0.681148	1.27162	0.535655	0.592197	0.999954
ENSG00000267104	TBC1D3P1-DHX40P1	4.02982	0.672365	0.497053	1.3527	0.176151	0.999954
ENSG00000267108	NA	0.10758	-0.639007	3.04143	-0.210101	0.833589	0.999954
ENSG00000267109	NA	0.107477	-0.639007	3.04143	-0.210101	0.833589	0.999954
ENSG00000267114	NA	0.962454	0.880412	0.883083	0.996975	0.318777	0.999954
ENSG00000267119	RPL10P15	3.84517	-0.536108	0.545726	-0.982377	0.325914	0.999954
ENSG00000267120	NA	25.1186	-0.130711	0.332556	-0.39305	0.694283	0.999954
ENSG00000267122	DOT1L-AS1	0.521477	-0.974901	1.71564	-0.568242	0.56987	0.999954
ENSG00000267123	SCAT1	0.233603	-0.639004	2.73185	-0.233909	0.815055	0.999954
ENSG00000267124	NA	4.8649	0.259052	0.412437	0.628102	0.529937	0.999954
ENSG00000267127	NA	20.3684	-0.0355998	0.226766	-0.156989	0.875253	0.999954
ENSG00000267128	RNF157-AS1	142.541	0.091419	0.0857448	1.06618	0.286344	0.999954
ENSG00000267133	NA	0.0536019	0.322781	3.04143	0.106128	0.915481	0.999954
ENSG00000267134	LINC01924	0.103847	-0.644547	3.04111	-0.211945	0.83215	0.999954
ENSG00000267135	NA	1.54961	-1.02652	0.930312	-1.10342	0.269846	0.999954
ENSG00000267138	NA	1.34487	-2.07392	1.35494	-1.53064	0.125859	0.999954
ENSG00000267139	NA	1.04048	0.464009	0.941825	0.49267	0.622246	0.999954
ENSG00000267140	NA	1.04537	-0.426512	0.957786	-0.44531	0.656096	0.999954
ENSG00000267142	NA	1.53522	0.623818	1.00359	0.621584	0.534215	0.999954
ENSG00000267143	NA	1.68169	0.950298	1.60624	0.591628	0.5541	0.999954
ENSG00000267144	NA	0.583302	-0.676984	1.22058	-0.554643	0.579139	0.999954
ENSG00000267146	NA	0.12278	0.0021834	3.04143	0.000717884	0.999427	0.999954
ENSG00000267147	NA	0.61603	-1.80413	1.46763	-1.22928	0.218965	0.999954
ENSG00000267149	NA	0.101516	-0.639007	3.04143	-0.210101	0.833589	0.999954
ENSG00000267151	MIR2117HG	0.696791	0.281075	1.14135	0.246265	0.805477	0.999954
ENSG00000267152	NA	11.5015	-0.258161	0.309277	-0.834724	0.403873	0.999954
ENSG00000267153	NA	0.0611338	0.322779	3.04143	0.106127	0.915481	0.999954
ENSG00000267156	NA	0.54816	-0.575387	1.25203	-0.459564	0.645829	0.999954
ENSG00000267157	NA	3.36449	0.464941	0.710142	0.654715	0.512651	0.999954
ENSG00000267159	NA	0.105668	0.643378	3.04143	0.211538	0.832468	0.999954
ENSG00000267160	NA	5.85624	0.161755	0.392012	0.412626	0.67988	0.999954
ENSG00000267165	NA	0.42821	0.60814	1.53019	0.397428	0.691052	0.999954
ENSG00000267166	NA	0.108689	0.643376	3.04143	0.211537	0.832468	0.999954
ENSG00000267169	ADGRL1-AS1	35.4529	0.220347	0.15864	1.38897	0.164841	0.999954
ENSG00000267172	NA	1.80078	0.480491	0.800377	0.60033	0.548286	0.999954
ENSG00000267174	NA	1.44531	-0.0962868	0.760893	-0.126544	0.899301	0.999954
ENSG00000267175	NA	1.86806	-0.662382	0.77367	-0.856155	0.391912	0.999954
ENSG00000267178	NA	0.114278	0.00218562	3.04143	0.000718615	0.999427	0.999954
ENSG00000267179	NA	21.0238	0.0450307	0.535542	0.0840843	0.932989	0.999954
ENSG00000267185	NA	8.1885	0.527093	0.359212	1.46736	0.142278	0.999954
ENSG00000267190	TYMSP2	0.0519237	-0.31841	3.04143	-0.104691	0.916621	0.999954
ENSG00000267191	NA	3.67999	0.690253	0.615471	1.1215	0.262073	0.999954
ENSG00000267193	NA	1.47172	-0.754886	0.916006	-0.824105	0.40988	0.999954
ENSG00000267196	NA	0.0537901	-0.318412	3.04143	-0.104691	0.916621	0.999954
ENSG00000267198	NA	3.66989	-0.00481577	0.570636	-0.0084393	0.993266	0.999954
ENSG00000267199	NA	3.48313	-0.406354	0.713531	-0.569498	0.569018	0.999954
ENSG00000267201	LINC01775	1.38313	-0.142545	0.833827	-0.170953	0.864261	0.999954
ENSG00000267205	NA	0.0519237	-0.31841	3.04143	-0.104691	0.916621	0.999954
ENSG00000267211	NA	0.0536019	0.322781	3.04143	0.106128	0.915481	0.999954
ENSG00000267212	NA	0.101679	-0.63538	3.04122	-0.208923	0.834508	0.999954
ENSG00000267213	DPY19L3-DT	23.8371	0.0849966	0.217646	0.390527	0.696147	0.999954
ENSG00000267215	NA	0.417136	0.807795	2.03333	0.397278	0.691163	0.999954
ENSG00000267218	LOC100421620	0.781658	-0.891296	1.22268	-0.728967	0.466022	0.999954
ENSG00000267219	NA	7.55199	-0.0552	0.39906	-0.138325	0.889983	0.999954
ENSG00000267221	C17orf113	287.136	-0.098846	0.0770456	-1.28295	0.199508	0.999954
ENSG00000267222	NA	0.46875	-1.86977	3.01915	-0.619304	0.535716	0.999954
ENSG00000267225	NA	0.780988	1.59754	1.9176	0.833093	0.404792	0.999954
ENSG00000267226	MALT1-AS1	9.63401	-0.0249564	0.281561	-0.0886359	0.929371	0.999954
ENSG00000267228	NA	217.338	0.166692	0.218505	0.762877	0.445537	0.999954
ENSG00000267231	NA	0.0494756	0.322779	3.04143	0.106127	0.915481	0.999954
ENSG00000267232	NA	0.287401	0.977229	2.64628	0.369283	0.711917	0.999954
ENSG00000267239	NA	0.0958607	-0.639005	3.04143	-0.2101	0.83359	0.999954
ENSG00000267244	LOC100288123	3.39542	0.0379382	0.577995	0.0656376	0.947666	0.999954
ENSG00000267245	NA	0.0588832	0.322779	3.04143	0.106127	0.915481	0.999954
ENSG00000267247	NA	0.636093	0.551555	1.25256	0.440341	0.65969	0.999954
ENSG00000267248	LOC100996660	74.9821	0.0537036	0.108936	0.492983	0.622025	0.999954
ENSG00000267249	NA	16.9882	-0.00145871	0.211207	-0.00690652	0.994489	0.999954
ENSG00000267251	NA	0.379154	0.325866	1.75182	0.186015	0.852433	0.999954
ENSG00000267252	LINC01255	0.0484206	0.322779	3.04143	0.106127	0.915481	0.999954
ENSG00000267253	WHSC1L2P	2.23417	-0.210212	0.588258	-0.357347	0.720832	0.999954
ENSG00000267254	ZNF790-AS1	2.9821	-0.111641	0.735798	-0.151727	0.879402	0.999954
ENSG00000267257	NA	0.226776	-0.644381	2.75203	-0.234147	0.814871	0.999954
ENSG00000267258	PPIAP58	0.0605737	-0.318412	3.04143	-0.104691	0.916621	0.999954
ENSG00000267259	LOC112267992	0.338883	0.648449	2.58914	0.25045	0.80224	0.999954
ENSG00000267260	LOC728485	29.8889	0.0678742	0.321793	0.210925	0.832946	0.999954
ENSG00000267261	NA	2.43369	1.17701	1.43537	0.820007	0.412212	0.999954
ENSG00000267262	NA	0.526216	0.860875	1.67943	0.5126	0.608231	0.999954
ENSG00000267263	NA	0.368217	0.300179	1.5318	0.195965	0.844638	0.999954
ENSG00000267264	NA	6.9117	0.529086	0.344774	1.53459	0.124885	0.999954
ENSG00000267265	NA	20.2463	0.031238	0.2219	0.140775	0.888047	0.999954
ENSG00000267270	PARD6G-AS1	16.8936	0.111797	0.249875	0.44741	0.654579	0.999954
ENSG00000267272	LINC01140	5.94047	-0.260239	0.611109	-0.425848	0.670219	0.999954
ENSG00000267274	NA	3.65858	0.52155	0.46686	1.11714	0.263933	0.999954
ENSG00000267278	NA	232.606	-0.0975788	0.0939025	-1.03915	0.298735	0.999954
ENSG00000267280	LOC101927855	24.7603	0.109137	0.319715	0.341357	0.732835	0.999954
ENSG00000267281	ATF7-NPFF	3.44638	-2.34629	2.95529	-0.793927	0.427238	0.999954
ENSG00000267282	NA	1.04908	-0.328202	0.967234	-0.33932	0.734369	0.999954
ENSG00000267283	NA	44.664	-0.160208	0.167679	-0.955447	0.339352	0.999954
ENSG00000267287	NA	0.470191	-0.548697	2.06325	-0.265938	0.790287	0.999954
ENSG00000267288	HEXIM2-AS2	12.9202	0.119966	0.334094	0.359078	0.719537	0.999954
ENSG00000267289	PIN1-DT	6.94113	-0.172652	0.390478	-0.442155	0.658377	0.999954
ENSG00000267291	MAP4K1-AS1	1.50793	0.402884	0.901199	0.447054	0.654836	0.999954
ENSG00000267293	LOC100422497	0.759903	-0.316954	1.12234	-0.282403	0.777634	0.999954
ENSG00000267295	NA	0.16137	-0.832575	3.03855	-0.274004	0.784082	0.999954
ENSG00000267301	RPL23AP77	0.153147	0.322781	3.04143	0.106128	0.915481	0.999954
ENSG00000267302	RNFT1-DT	3.68347	-0.52455	0.552145	-0.950022	0.342101	0.999954
ENSG00000267305	NA	0.112485	0.643376	3.04143	0.211537	0.832468	0.999954
ENSG00000267309	ZNF566-AS1	54.2452	0.0922841	0.132546	0.696242	0.486277	0.999954
ENSG00000267311	NA	0.246029	0.896097	3.03525	0.29523	0.767818	0.999954
ENSG00000267312	NA	1.03056	1.11226	1.10068	1.01053	0.312244	0.999954
ENSG00000267313	KC6	517.316	0.160534	0.11727	1.36893	0.17102	0.999954
ENSG00000267314	NA	13.5133	0.200558	0.255753	0.784187	0.43293	0.999954
ENSG00000267315	NA	0.0577016	0.322779	3.04143	0.106127	0.915481	0.999954
ENSG00000267317	NA	238.656	-0.131034	0.111665	-1.17346	0.240612	0.999954
ENSG00000267318	NA	0.538507	-1.28087	1.99732	-0.641293	0.521332	0.999954
ENSG00000267319	NA	1.54632	0.499047	1.00253	0.497785	0.618636	0.999954
ENSG00000267320	NA	0.0537387	-0.318412	3.04143	-0.104691	0.916621	0.999954
ENSG00000267321	NA	295.178	0.0405894	0.0842209	0.48194	0.629849	0.999954
ENSG00000267322	SCARNA17	15.4192	-0.0919449	0.290201	-0.316832	0.751371	0.999954
ENSG00000267323	SLC25A1P5	0.462712	-0.729516	1.99971	-0.36481	0.715253	0.999954
ENSG00000267325	NA	0.179969	1.00298	3.03936	0.329996	0.741403	0.999954
ENSG00000267328	NA	0.11144	0.0021834	3.04143	0.000717884	0.999427	0.999954
ENSG00000267333	NA	0.0605737	-0.318412	3.04143	-0.104691	0.916621	0.999954
ENSG00000267334	NA	0.226306	-1.09585	3.03073	-0.361581	0.717665	0.999954
ENSG00000267336	NA	1.90403	-0.304701	0.825419	-0.369147	0.712018	0.999954
ENSG00000267339	LINC00906	1.8918	0.212199	0.736073	0.288285	0.773129	0.999954
ENSG00000267340	NA	6.81287	0.470002	0.362851	1.2953	0.195215	0.999954
ENSG00000267341	NA	0.110643	0.0021834	3.04143	0.000717884	0.999427	0.999954
ENSG00000267342	NA	1.9992	0.603688	0.67325	0.896678	0.369891	0.999954
ENSG00000267343	NA	0.418693	-1.3507	3.02482	-0.446539	0.655208	0.999954
ENSG00000267344	NA	0.112673	0.0021834	3.04143	0.000717884	0.999427	0.999954
ENSG00000267345	NA	0.533823	0.847732	1.2814	0.661569	0.508247	0.999954
ENSG00000267346	NA	0.488436	0.803204	1.34386	0.597686	0.55005	0.999954
ENSG00000267348	NA	113.291	0.100899	0.165738	0.608784	0.542668	0.999954
ENSG00000267352	NA	0.0509877	0.322781	3.04143	0.106128	0.915481	0.999954
ENSG00000267353	NA	0.0536019	0.322781	3.04143	0.106128	0.915481	0.999954
ENSG00000267361	SEC24AP1	1.14688	0.12187	1.12744	0.108094	0.913921	0.999954
ENSG00000267363	NA	0.0507582	-0.318412	3.04143	-0.104691	0.916621	0.999954
ENSG00000267364	NA	0.584326	0.308709	1.21381	0.25433	0.799241	0.999954
ENSG00000267365	KCNJ2-AS1	69.2542	-0.0959045	0.115578	-0.829781	0.406663	0.999954
ENSG00000267369	TAF5LP1	0.0451025	-0.31841	3.04143	-0.104691	0.916621	0.999954
ENSG00000267372	NA	0.104497	-0.639007	3.04143	-0.210101	0.833589	0.999954
ENSG00000267374	MIR924HG	1.96861	0.725939	0.730899	0.993214	0.320606	0.999954
ENSG00000267383	NA	2.88637	0.141516	0.546033	0.259172	0.795503	0.999954
ENSG00000267385	NA	3.57794	0.46905	0.577502	0.812206	0.416674	0.999954
ENSG00000267387	NA	1.98026	0.452033	0.740827	0.610173	0.541747	0.999954
ENSG00000267390	KDSR-DT	103.591	-0.0791836	0.113118	-0.70001	0.483921	0.999954
ENSG00000267391	MIR122HG	8.85261	0.126117	0.678763	0.185804	0.852599	0.999954
ENSG00000267394	ATXN7L3-AS1	126.73	0.211643	0.136996	1.54488	0.122375	0.999954
ENSG00000267395	NA	16.8364	0.172441	0.288211	0.598316	0.549629	0.999954
ENSG00000267396	NA	0.592023	0.612008	1.31133	0.46671	0.640708	0.999954
ENSG00000267397	NA	18.0052	0.348889	0.267847	1.30257	0.192721	0.999954
ENSG00000267405	NA	0.267216	0.309865	2.67843	0.115689	0.907899	0.999954
ENSG00000267412	NA	0.267958	-0.340571	2.15269	-0.158207	0.874294	0.999954
ENSG00000267413	LINC01901	5.36529	0.380087	0.445733	0.852723	0.393813	0.999954
ENSG00000267415	NA	0.50967	-1.31347	1.8078	-0.726558	0.467497	0.999954
ENSG00000267416	NA	2.42867	-0.189948	0.660952	-0.287385	0.773817	0.999954
ENSG00000267419	NA	0.587287	1.45901	3.01609	0.483741	0.628569	0.999954
ENSG00000267422	NA	15.7766	0.236291	0.260523	0.90699	0.364412	0.999954
ENSG00000267423	NA	0.0451025	-0.31841	3.04143	-0.104691	0.916621	0.999954
ENSG00000267424	RTBDN-AS1	21.2654	-0.235468	0.224042	-1.051	0.29326	0.999954
ENSG00000267426	NA	14.1885	-0.68142	0.486814	-1.39975	0.161587	0.999954
ENSG00000267430	LOC100422317	0.534833	-1.07098	1.74022	-0.615425	0.538274	0.999954
ENSG00000267432	NA	3.52908	-0.118931	0.514992	-0.230937	0.817364	0.999954
ENSG00000267433	NA	0.219661	-0.00610521	3.03962	-0.00200854	0.998397	0.999954
ENSG00000267436	NA	23.6147	0.0397961	0.183684	0.216655	0.828477	0.999954
ENSG00000267437	NA	0.0484206	0.322779	3.04143	0.106127	0.915481	0.999954
ENSG00000267439	NA	1.20091	0.566754	0.884592	0.640695	0.521721	0.999954
ENSG00000267440	LINC02594	4.62892	-0.296435	0.440528	-0.672907	0.501006	0.999954
ENSG00000267443	NA	0.145336	-0.31841	3.04143	-0.104691	0.916621	0.999954
ENSG00000267446	NA	0.102682	-0.639005	3.04143	-0.2101	0.83359	0.999954
ENSG00000267448	LOC105372244	0.0519237	-0.31841	3.04143	-0.104691	0.916621	0.999954
ENSG00000267457	NA	0.211172	-1.16326	3.03484	-0.383301	0.701497	0.999954
ENSG00000267458	NA	4.07137	0.144943	0.473048	0.306402	0.759298	0.999954
ENSG00000267462	NA	0.21743	-0.581901	2.75951	-0.210871	0.832988	0.999954
ENSG00000267465	LINC03103	0.0638273	0.322779	3.04143	0.106127	0.915481	0.999954
ENSG00000267466	NA	0.24876	0.658083	3.0406	0.216432	0.828651	0.999954
ENSG00000267467	APOC4	0.631717	-0.571061	2.29156	-0.249202	0.803204	0.999954
ENSG00000267469	NA	26.7615	-0.102709	0.21196	-0.484568	0.627983	0.999954
ENSG00000267470	ZNF571-AS1	1.52078	0.973814	0.948608	1.02657	0.304622	0.999954
ENSG00000267472	NA	7.44054	-0.455306	0.397993	-1.14401	0.252621	0.999954
ENSG00000267474	NA	1.72272	-0.900178	0.771377	-1.16698	0.24322	0.999954
ENSG00000267475	NA	8.22325	-0.368633	0.337865	-1.09107	0.275243	0.999954
ENSG00000267480	NA	0.150628	-0.284716	3.0393	-0.0936782	0.925365	0.999954
ENSG00000267484	NA	5.57692	0.508135	0.41718	1.21802	0.223215	0.999954
ENSG00000267489	LINC01837	0.591287	1.04357	1.45779	0.715855	0.474081	0.999954
ENSG00000267490	NA	0.0588832	0.322779	3.04143	0.106127	0.915481	0.999954
ENSG00000267491	NA	0.0537901	-0.318412	3.04143	-0.104691	0.916621	0.999954
ENSG00000267496	FAM215A	0.295719	0.643869	3.02454	0.212882	0.831419	0.999954
ENSG00000267497	NA	0.691076	1.89962	1.64454	1.15511	0.248044	0.999954
ENSG00000267498	UQCRFS1-DT	12.9365	-0.327412	0.255739	-1.28026	0.200454	0.999954
ENSG00000267500	NA	15.3953	-0.0325897	0.266361	-0.122351	0.902621	0.999954
ENSG00000267504	NA	0.540252	-0.0887152	1.89605	-0.0467894	0.962681	0.999954
ENSG00000267505	NA	0.0451025	-0.31841	3.04143	-0.104691	0.916621	0.999954
ENSG00000267506	NA	89.48	0.202359	0.17959	1.12678	0.259835	0.999954
ENSG00000267508	ZNF285	91.2812	0.0237359	0.153076	0.15506	0.876774	0.999954
ENSG00000267510	NA	0.0536019	0.322781	3.04143	0.106128	0.915481	0.999954
ENSG00000267512	NA	0.346182	-0.950458	2.501	-0.380032	0.703922	0.999954
ENSG00000267515	HMGB3P28	0.0605737	-0.318412	3.04143	-0.104691	0.916621	0.999954
ENSG00000267522	LINC01864	0.414832	0.748465	2.01458	0.371523	0.710248	0.999954
ENSG00000267523	NA	0.144511	0.322783	3.04143	0.106129	0.91548	0.999954
ENSG00000267526	NA	0.158787	-0.31841	3.04143	-0.104691	0.916621	0.999954
ENSG00000267530	NA	11.2952	-0.121747	0.518388	-0.234857	0.81432	0.999954
ENSG00000267532	ALOX12-AS1	148.899	-0.031561	0.0809702	-0.389785	0.696695	0.999954
ENSG00000267533	NA	5.27046	-0.595619	0.389457	-1.52936	0.126176	0.999954
ENSG00000267535	LINC00868	0.640468	0.55181	1.22805	0.449339	0.653187	0.999954
ENSG00000267541	MTCO2P2	3.00131	0.529974	0.732695	0.723322	0.469482	0.999954
ENSG00000267543	NA	0.323162	0.651151	1.77906	0.366008	0.714359	0.999954
ENSG00000267544	HIKESHIP2	18.1838	0.143345	0.233234	0.614595	0.538822	0.999954
ENSG00000267546	NA	8.99906	-0.35329	0.414953	-0.851397	0.394549	0.999954
ENSG00000267547	NA	0.331325	0.00218981	2.60164	0.000841702	0.999328	0.999954
ENSG00000267551	GNA15-DT	0.236923	0.0225445	3.03813	0.00742051	0.994079	0.999954
ENSG00000267552	NA	0.107335	-0.639005	3.04143	-0.2101	0.83359	0.999954
ENSG00000267559	NA	0.0611338	0.322779	3.04143	0.106127	0.915481	0.999954
ENSG00000267568	LOC105371899	3.5273	-0.472557	0.517408	-0.913316	0.361076	0.999954
ENSG00000267570	NA	0.895013	1.22327	1.41516	0.864401	0.387368	0.999954
ENSG00000267571	NA	1.24061	0.567766	0.885604	0.641107	0.521453	0.999954
ENSG00000267573	KRT8P5	1.2359	-0.390952	1.43353	-0.272721	0.785068	0.999954
ENSG00000267575	LINC02987	460.413	0.0921488	0.0709907	1.29804	0.194273	0.999954
ENSG00000267576	NA	2.52836	0.572292	0.652331	0.877302	0.380322	0.999954
ENSG00000267577	DNAAF3-AS1	1.35957	0.605791	0.837643	0.723209	0.469551	0.999954
ENSG00000267580	NA	1.69012	0.186969	0.789602	0.236789	0.812821	0.999954
ENSG00000267582	NA	0.0451025	-0.31841	3.04143	-0.104691	0.916621	0.999954
ENSG00000267583	NA	0.519314	0.0817569	1.51273	0.054046	0.956898	0.999954
ENSG00000267587	NA	0.223331	-0.639005	3.04143	-0.2101	0.83359	0.999954
ENSG00000267598	NA	15.9876	0.0408046	0.253871	0.16073	0.872306	0.999954
ENSG00000267601	NA	8.01597	0.31308	0.375204	0.834426	0.404041	0.999954
ENSG00000267603	LINC01028	0.121106	0.0021834	3.04143	0.000717884	0.999427	0.999954
ENSG00000267605	NA	0.310736	0.676681	1.79227	0.377555	0.705762	0.999954
ENSG00000267607	ICAM4-AS1	0.808195	-0.517141	1.03917	-0.49765	0.618731	0.999954
ENSG00000267615	NA	0.0638273	0.322779	3.04143	0.106127	0.915481	0.999954
ENSG00000267618	NA	0.975815	-0.443888	2.46125	-0.18035	0.856878	0.999954
ENSG00000267627	LOC105372066	0.364842	-0.30731	1.76672	-0.173944	0.86191	0.999954
ENSG00000267629	NA	72.7092	0.146553	0.389458	0.376299	0.706695	0.999954
ENSG00000267631	CGB1	0.202029	1.11808	3.03694	0.368159	0.712755	0.999954
ENSG00000267632	NA	74.7131	0.162448	0.124231	1.30763	0.190997	0.999954
ENSG00000267633	NA	1.45221	-0.692993	0.90293	-0.767494	0.442788	0.999954
ENSG00000267634	NA	0.135307	-0.813539	3.03796	-0.267791	0.78886	0.999954
ENSG00000267642	NA	0.401908	-0.87367	2.0765	-0.420741	0.673944	0.999954
ENSG00000267644	NA	0.106052	0.00218562	3.04143	0.000718615	0.999427	0.999954
ENSG00000267645	POLR2J2-UPK3BL1	1151.51	-0.0965731	0.0629019	-1.5353	0.124711	0.999954
ENSG00000267648	NA	0.924169	1.96956	1.55783	1.2643	0.206124	0.999954
ENSG00000267649	NA	36.9374	0.198436	0.161722	1.22701	0.219817	0.999954
ENSG00000267651	NA	30.8511	-0.245067	0.170715	-1.43553	0.151136	0.999954
ENSG00000267653	NA	0.0605737	-0.318412	3.04143	-0.104691	0.916621	0.999954
ENSG00000267655	NA	8.37612	0.285195	0.40145	0.710412	0.477449	0.999954
ENSG00000267656	NA	0.0519237	-0.31841	3.04143	-0.104691	0.916621	0.999954
ENSG00000267658	NA	0.913361	-0.0188704	1.07664	-0.0175271	0.986016	0.999954
ENSG00000267659	LINC01482	0.236654	0.00218562	3.04143	0.000718615	0.999427	0.999954
ENSG00000267662	NA	0.730079	-0.0569298	1.1632	-0.0489423	0.960965	0.999954
ENSG00000267665	LOC400622	1.84862	0.638722	0.893549	0.714815	0.474723	0.999954
ENSG00000267666	NA	10.0158	-0.0766494	0.307152	-0.249548	0.802937	0.999954
ENSG00000267669	RPLP0P12	0.101516	-0.639007	3.04143	-0.210101	0.833589	0.999954
ENSG00000267672	NA	0.795602	-0.815461	1.97411	-0.413079	0.679549	0.999954
ENSG00000267673	FDX2	685.238	0.0713222	0.0796795	0.895114	0.370726	0.999954
ENSG00000267676	NA	0.176387	0.322781	3.04143	0.106128	0.915481	0.999954
ENSG00000267679	EIF5AP2	0.245549	-0.513665	3.02858	-0.169606	0.86532	0.999954
ENSG00000267680	ZNF224	1031.75	-0.0707386	0.0699226	-1.01167	0.311696	0.999954
ENSG00000267681	NA	11.7787	-0.149547	0.265067	-0.564187	0.572627	0.999954
ENSG00000267685	NA	0.0484206	0.322779	3.04143	0.106127	0.915481	0.999954
ENSG00000267688	NA	3.5604	-0.301337	0.592642	-0.508463	0.611129	0.999954
ENSG00000267691	NA	0.688505	-1.47112	1.2152	-1.2106	0.226048	0.999954
ENSG00000267692	NA	4.50807	-0.0750339	0.441085	-0.170112	0.864922	0.999954
ENSG00000267696	NA	1.39841	0.536871	0.831136	0.645948	0.518313	0.999954
ENSG00000267698	LOC101927572	4.11389	-0.0975767	0.563452	-0.173177	0.862513	0.999954
ENSG00000267699	NA	11.6872	-0.253627	0.523781	-0.484223	0.628228	0.999954
ENSG00000267706	NA	5.05217	-0.406683	0.549063	-0.740685	0.458885	0.999954
ENSG00000267707	NA	4.38054	-0.417574	0.476289	-0.876723	0.380637	0.999954
ENSG00000267709	LOC101928844	0.0638973	-0.318412	3.04143	-0.104691	0.916621	0.999954
ENSG00000267712	LINC03069	0.207451	1.14831	3.03507	0.378348	0.705172	0.999954
ENSG00000267713	NA	0.226306	-1.09585	3.03073	-0.361581	0.717665	0.999954
ENSG00000267714	NA	0.57297	0.597768	2.34215	0.255222	0.798551	0.999954
ENSG00000267717	NA	0.0536019	0.322781	3.04143	0.106128	0.915481	0.999954
ENSG00000267719	LINC02078	0.0451025	-0.31841	3.04143	-0.104691	0.916621	0.999954
ENSG00000267723	NA	0.262315	0.352544	2.17348	0.162203	0.871146	0.999954
ENSG00000267724	NA	0.395052	0.934197	1.51052	0.61846	0.536272	0.999954
ENSG00000267726	LINC02565	1.06091	1.11197	1.03468	1.0747	0.282511	0.999954
ENSG00000267727	NA	11.8578	-0.249789	0.310462	-0.804572	0.421067	0.999954
ENSG00000267729	NA	0.154473	0.322781	3.04143	0.106128	0.915481	0.999954
ENSG00000267732	LOC105372132	0.186165	0.350992	3.03722	0.115564	0.907998	0.999954
ENSG00000267734	NA	0.0622225	-0.318412	3.04143	-0.104691	0.916621	0.999954
ENSG00000267735	NA	1.58298	0.630918	1.04523	0.603617	0.546098	0.999954
ENSG00000267736	NA	0.0536019	0.322781	3.04143	0.106128	0.915481	0.999954
ENSG00000267737	NA	0.646525	1.42308	1.34346	1.05926	0.289481	0.999954
ENSG00000267740	NA	30.0833	-0.272841	0.277033	-0.984867	0.324689	0.999954
ENSG00000267741	NA	1.24427	-0.353865	0.815493	-0.433928	0.664341	0.999954
ENSG00000267742	NA	36.9339	0.094939	0.183705	0.516802	0.605294	0.999954
ENSG00000267746	NA	7.90826	0.269212	0.38259	0.703657	0.481646	0.999954
ENSG00000267748	NA	3.7985	-0.0361385	0.917825	-0.0393741	0.968592	0.999954
ENSG00000267749	NA	0.295121	-0.31841	3.04143	-0.104691	0.916621	0.999954
ENSG00000267750	NA	209.332	-0.0400876	0.0914037	-0.438577	0.660968	0.999954
ENSG00000267751	NA	85.5403	-0.00927995	0.115077	-0.0806409	0.935728	0.999954
ENSG00000267755	NA	0.387002	0.704768	3.01798	0.233523	0.815355	0.999954
ENSG00000267756	NA	0.322741	-1.22323	3.02845	-0.403912	0.686278	0.999954
ENSG00000267757	EML2-AS1	21.1927	-0.217863	0.238477	-0.913559	0.360949	0.999954
ENSG00000267760	NA	0.0484206	0.322779	3.04143	0.106127	0.915481	0.999954
ENSG00000267761	MIR4527HG	0.390903	-0.826542	1.48776	-0.555562	0.57851	0.999954
ENSG00000267765	NA	0.420242	-0.308681	1.71786	-0.179689	0.857397	0.999954
ENSG00000267767	LINC01801	62.8299	0.054384	0.187997	0.289281	0.772366	0.999954
ENSG00000267769	NA	1.27742	-0.888938	1.09007	-0.815485	0.414795	0.999954
ENSG00000267773	NA	0.111698	0.0021834	3.04143	0.000717884	0.999427	0.999954
ENSG00000267774	NA	1.19642	-0.180726	1.01165	-0.178645	0.858216	0.999954
ENSG00000267778	NA	10.9579	0.051553	0.31307	0.164669	0.869204	0.999954
ENSG00000267780	NA	0.0537387	-0.318412	3.04143	-0.104691	0.916621	0.999954
ENSG00000267783	LOC124904642	3.1331	1.37526	0.885911	1.55237	0.120573	0.999954
ENSG00000267784	NA	3.22106	0.184909	0.51849	0.35663	0.721369	0.999954
ENSG00000267786	NA	6.59921	0.0354618	0.32989	0.107496	0.914396	0.999954
ENSG00000267788	NA	0.166208	-0.31841	3.04143	-0.104691	0.916621	0.999954
ENSG00000267793	NA	4.20937	0.434522	0.446021	0.974219	0.329948	0.999954
ENSG00000267796	LIN37	477.835	-0.0956075	0.0662427	-1.44329	0.148939	0.999954
ENSG00000267799	NA	23.9638	0.141489	0.216024	0.654968	0.512488	0.999954
ENSG00000267801	NA	0.39113	-0.285931	2.07873	-0.137551	0.890595	0.999954
ENSG00000267808	NA	2.59174	0.0108883	0.696065	0.0156427	0.987519	0.999954
ENSG00000267809	NDUFV2P1	83.5018	-0.000378113	0.142579	-0.00265195	0.997884	0.999954
ENSG00000267811	NA	17.0734	0.329948	0.258585	1.27598	0.201963	0.999954
ENSG00000267815	NA	0.888983	-0.309576	1.57293	-0.196815	0.843973	0.999954
ENSG00000267827	NA	2.91231	-0.425905	1.00599	-0.423368	0.672027	0.999954
ENSG00000267852	NA	2.80478	-0.0925608	0.538644	-0.17184	0.863563	0.999954
ENSG00000267855	NDUFA7	1859.44	-0.0120153	0.035309	-0.340291	0.733637	0.999954
ENSG00000267858	CENPBD2P	2379.02	0.0115747	0.0349022	0.331631	0.740168	0.999954
ENSG00000267868	NA	56.8876	0.0204239	0.144719	0.141127	0.887769	0.999954
ENSG00000267871	ZNF460-AS1	25.2988	-0.0769832	0.193215	-0.398432	0.690312	0.999954
ENSG00000267881	NA	0.570846	0.353042	1.422	0.248272	0.803924	0.999954
ENSG00000267882	LOC100131496	0.163243	0.322781	3.04143	0.106128	0.915481	0.999954
ENSG00000267886	NA	25.7868	0.16789	0.208943	0.803524	0.421672	0.999954
ENSG00000267890	NA	8.32282	-0.172713	0.443587	-0.389355	0.697014	0.999954
ENSG00000267892	NA	32.384	-0.0509122	0.188485	-0.270113	0.787073	0.999954
ENSG00000267898	NA	4.92385	-0.500568	0.417927	-1.19774	0.231018	0.999954
ENSG00000267904	NA	14.5748	0.232246	0.257585	0.901631	0.367253	0.999954
ENSG00000267905	NA	0.287619	0.350191	2.65131	0.132082	0.894919	0.999954
ENSG00000267909	CCDC177	11.3411	0.175334	0.528886	0.331515	0.740255	0.999954
ENSG00000267919	NA	5.0207	0.682455	0.592591	1.15165	0.249467	0.999954
ENSG00000267927	NA	0.968102	-0.300909	1.12402	-0.267707	0.788925	0.999954
ENSG00000267934	NA	0.400446	0.992065	1.75441	0.565469	0.571755	0.999954
ENSG00000267938	NA	0.0546798	0.322781	3.04143	0.106128	0.915481	0.999954
ENSG00000267939	LOC105372266	15.0197	-0.057322	0.239131	-0.239709	0.810556	0.999954
ENSG00000267940	NA	52.886	-0.136388	0.126378	-1.07921	0.280495	0.999954
ENSG00000267943	NA	0.0565766	-0.31841	3.04143	-0.104691	0.916621	0.999954
ENSG00000267978	MAGEA9	0.534785	0.846339	1.70793	0.495536	0.620222	0.999954
ENSG00000267980	NA	30.5595	0.208369	0.160908	1.29496	0.195334	0.999954
ENSG00000267984	NA	4.05452	0.163772	0.49899	0.328206	0.742756	0.999954
ENSG00000267992	NA	0.213402	0.00218784	3.04143	0.000719346	0.999426	0.999954
ENSG00000268006	PTOV1-AS1	92.6776	0.144278	0.108243	1.3329	0.182564	0.999954
ENSG00000268009	SSX4	0.23512	-1.21591	3.03446	-0.400702	0.688639	0.999954
ENSG00000268030	NA	3.2365	0.015967	0.647963	0.0246418	0.980341	0.999954
ENSG00000268034	NA	14.7502	-0.37502	0.272191	-1.37778	0.16827	0.999954
ENSG00000268038	LINC01785	0.0565766	-0.31841	3.04143	-0.104691	0.916621	0.999954
ENSG00000268043	NBPF12	1593.29	-0.0479279	0.0379839	-1.2618	0.207022	0.999954
ENSG00000268047	NA	0.53775	0.0221222	1.38955	0.0159204	0.987298	0.999954
ENSG00000268049	NA	163.216	0.114589	0.0840176	1.36387	0.172608	0.999954
ENSG00000268056	NA	0.308321	0.563296	2.63429	0.213832	0.830678	0.999954
ENSG00000268061	NA	129.229	0.0103484	0.127025	0.0814673	0.93507	0.999954
ENSG00000268066	FMR1-AS1	0.613419	0.542789	1.33749	0.405828	0.684869	0.999954
ENSG00000268069	NA	20.7569	-0.16092	0.19351	-0.831585	0.405643	0.999954
ENSG00000268080	NA	0.25224	-1.08124	3.03188	-0.356622	0.721375	0.999954
ENSG00000268081	NA	0.310412	0.321505	3.01625	0.106591	0.915114	0.999954
ENSG00000268083	NA	0.135307	-0.813539	3.03796	-0.267791	0.78886	0.999954
ENSG00000268087	NA	0.108419	0.00218562	3.04143	0.000718615	0.999427	0.999954
ENSG00000268088	NA	0.110179	0.00218784	3.04143	0.000719346	0.999426	0.999954
ENSG00000268093	NA	3.51952	0.14725	0.52997	0.277846	0.78113	0.999954
ENSG00000268100	NA	0.311559	-1.12324	2.5959	-0.432699	0.665234	0.999954
ENSG00000268101	CYP2G2P	0.0577016	0.322779	3.04143	0.106127	0.915481	0.999954
ENSG00000268104	SLC6A14	5.49608	0.347758	0.484716	0.717448	0.473098	0.999954
ENSG00000268105	NA	0.366378	-0.293036	2.51989	-0.116289	0.907423	0.999954
ENSG00000268107	NA	59.3775	-0.117884	0.135556	-0.869633	0.384501	0.999954
ENSG00000268108	NA	0.374496	-0.28113	1.74251	-0.161336	0.871829	0.999954
ENSG00000268112	NA	1.22028	-0.0982532	0.883476	-0.111212	0.911448	0.999954
ENSG00000268119	LOC105372321	0.301398	0.0378178	2.05618	0.0183923	0.985326	0.999954
ENSG00000268120	NA	1.89744	-0.392422	0.904775	-0.433723	0.66449	0.999954
ENSG00000268129	LOC100289361	43.3671	0.0814957	0.173943	0.46852	0.639413	0.999954
ENSG00000268133	NA	12.2219	-0.0346043	0.330571	-0.104681	0.916629	0.999954
ENSG00000268140	NA	3.29199	0.0276469	0.648438	0.0426362	0.965992	0.999954
ENSG00000268149	NA	2.01749	-0.0818436	0.733181	-0.111628	0.911118	0.999954
ENSG00000268153	NA	0.418403	-0.392353	2.0128	-0.194929	0.845449	0.999954
ENSG00000268154	NA	3.12135	-0.523506	0.541274	-0.967174	0.333457	0.999954
ENSG00000268173	NA	36.8391	0.279384	1.0595	0.263694	0.792016	0.999954
ENSG00000268182	SMIM17	24.4305	0.241486	0.260987	0.92528	0.35482	0.999954
ENSG00000268186	ZNF114-AS1	0.0638273	0.322779	3.04143	0.106127	0.915481	0.999954
ENSG00000268189	NA	61.6204	-0.0489946	0.145477	-0.336785	0.736279	0.999954
ENSG00000268191	NA	0.398623	1.76984	2.46039	0.719332	0.471936	0.999954
ENSG00000268193	NA	0.900209	1.12344	1.18227	0.950238	0.341991	0.999954
ENSG00000268199	NA	1.27371	-0.31486	1.26302	-0.249292	0.803135	0.999954
ENSG00000268201	NA	3.56567	-0.256571	0.506124	-0.506932	0.612203	0.999954
ENSG00000268203	NA	0.0605737	-0.318412	3.04143	-0.104691	0.916621	0.999954
ENSG00000268204	NA	39.3029	-0.283054	0.208961	-1.35458	0.175552	0.999954
ENSG00000268205	NA	452.543	-0.127739	0.117919	-1.08328	0.278685	0.999954
ENSG00000268218	NA	18.3184	-0.1958	0.214496	-0.912837	0.361328	0.999954
ENSG00000268222	NA	0.959928	-0.896158	1.12286	-0.798106	0.424809	0.999954
ENSG00000268223	ARL14EPL	0.172014	-0.322071	3.03808	-0.106011	0.915573	0.999954
ENSG00000268230	NA	26.0439	-0.077619	0.307219	-0.252651	0.800538	0.999954
ENSG00000268231	NA	1.43942	0.393811	1.27215	0.309564	0.756892	0.999954
ENSG00000268234	FKBP4P6	0.221603	-0.635448	2.76481	-0.229834	0.81822	0.999954
ENSG00000268235	TCP11X1	40.4362	-0.34179	0.286964	-1.19105	0.233633	0.999954
ENSG00000268240	NA	0.529808	0.205057	1.83367	0.111829	0.910959	0.999954
ENSG00000268266	NA	1.88123	0.77348	0.826123	0.936278	0.34913	0.999954
ENSG00000268278	NA	0.683436	0.0632792	1.72496	0.0366845	0.970737	0.999954
ENSG00000268279	NA	0.897768	-1.72923	1.69768	-1.01858	0.308401	0.999954
ENSG00000268282	NA	0.851044	-0.47044	1.03922	-0.452684	0.650776	0.999954
ENSG00000268287	NA	0.857657	0.526513	1.34266	0.392141	0.694954	0.999954
ENSG00000268292	NA	2.20293	0.496151	1.28865	0.385016	0.700226	0.999954
ENSG00000268297	NA	0.971443	-0.121157	1.31017	-0.0924746	0.926321	0.999954
ENSG00000268307	LINC02560	0.645642	0.865427	1.26907	0.681939	0.495277	0.999954
ENSG00000268309	NA	0.318125	-0.636026	1.78137	-0.357043	0.72106	0.999954
ENSG00000268316	NA	0.113153	-0.644547	3.04111	-0.211945	0.83215	0.999954
ENSG00000268324	LRRC2-AS1	0.102682	-0.639005	3.04143	-0.2101	0.83359	0.999954
ENSG00000268350	FAM156A	824.371	0.0198272	0.144417	0.137291	0.890801	0.999954
ENSG00000268361	NA	0.497509	-1.81172	2.00999	-0.901357	0.367399	0.999954
ENSG00000268366	NA	0.553585	1.26165	1.95882	0.644085	0.51952	0.999954
ENSG00000268375	NA	0.153669	-0.318407	3.04143	-0.10469	0.916622	0.999954
ENSG00000268388	FENDRR	0.312558	0.278833	3.02625	0.0921383	0.926588	0.999954
ENSG00000268392	NA	0.427613	0.0607493	1.52216	0.0399098	0.968165	0.999954
ENSG00000268400	NA	13.8661	-0.520737	1.20303	-0.432854	0.665121	0.999954
ENSG00000268401	NA	10.6782	-0.119484	0.349963	-0.341419	0.732788	0.999954
ENSG00000268403	ZNF143-AS1	86.8358	-0.14705	0.0999212	-1.47166	0.141112	0.999954
ENSG00000268412	NA	19.9437	-0.123702	0.240025	-0.51537	0.606294	0.999954
ENSG00000268416	NA	0.199708	-1.16326	3.03484	-0.383301	0.701497	0.999954
ENSG00000268433	MTDHP3	0.201616	0.0183165	2.81058	0.00651697	0.9948	0.999954
ENSG00000268434	NA	4.81127	-0.540342	0.623289	-0.86692	0.385986	0.999954
ENSG00000268442	HAVCR1P1	0.0519237	-0.31841	3.04143	-0.104691	0.916621	0.999954
ENSG00000268460	LOC93429	0.75161	0.0989604	1.1267	0.0878321	0.93001	0.999954
ENSG00000268465	NA	0.415389	-1.44672	3.02438	-0.478351	0.6324	0.999954
ENSG00000268471	MIR4453HG	265.645	-0.0224808	0.0892794	-0.251803	0.801194	0.999954
ENSG00000268472	LOC100132686	1.16575	0.195898	0.888426	0.2205	0.825481	0.999954
ENSG00000268475	NA	0.210036	-0.635438	2.80002	-0.22694	0.82047	0.999954
ENSG00000268480	NFILZ	0.825655	-0.87802	1.02397	-0.857471	0.391185	0.999954
ENSG00000268496	NA	1.18731	0.670923	1.11724	0.60052	0.54816	0.999954
ENSG00000268499	NA	2.71654	-0.195087	0.621567	-0.313863	0.753625	0.999954
ENSG00000268500	SIGLEC5	0.0451025	-0.31841	3.04143	-0.104691	0.916621	0.999954
ENSG00000268505	NA	0.0537387	-0.318412	3.04143	-0.104691	0.916621	0.999954
ENSG00000268516	ZNF8-DT	153.072	-0.0316174	0.112221	-0.281744	0.77814	0.999954
ENSG00000268518	NA	2.25412	-0.601517	0.824946	-0.729159	0.465905	0.999954
ENSG00000268520	NA	5.43263	-0.137756	0.406818	-0.338618	0.734897	0.999954
ENSG00000268521	VN1R83P	12.6685	0.290337	0.291256	0.996844	0.31884	0.999954
ENSG00000268530	LOC105372430	2.54738	0.633857	0.667532	0.949553	0.34234	0.999954
ENSG00000268532	LINC02135	0.0638973	-0.318412	3.04143	-0.104691	0.916621	0.999954
ENSG00000268533	NA	0.666318	-1.06824	2.51072	-0.425472	0.670493	0.999954
ENSG00000268536	NA	8.01307	-0.316037	0.326274	-0.968627	0.332731	0.999954
ENSG00000268543	NA	2.58841	0.675975	2.92413	0.231172	0.817181	0.999954
ENSG00000268555	NA	36.8317	-0.708521	0.888821	-0.797147	0.425366	0.999954
ENSG00000268564	NA	0.102682	-0.639005	3.04143	-0.2101	0.83359	0.999954
ENSG00000268565	NA	0.843221	0.478728	1.25187	0.38241	0.702157	0.999954
ENSG00000268573	NA	83.9224	-0.0489849	0.130907	-0.374196	0.708259	0.999954
ENSG00000268575	NA	1170.56	0.0353271	0.0465119	0.759529	0.447536	0.999954
ENSG00000268583	NA	6.54991	0.268575	0.381453	0.704083	0.481381	0.999954
ENSG00000268584	NA	24.8854	0.00111846	0.202572	0.00552131	0.995595	0.999954
ENSG00000268592	RAET1E-AS1	29.483	0.153282	0.2206	0.694841	0.487155	0.999954
ENSG00000268595	LOC101928517	0.225912	-0.644382	2.7545	-0.233938	0.815033	0.999954
ENSG00000268598	VN1R80P	0.374925	-0.679501	2.04062	-0.332988	0.739143	0.999954
ENSG00000268601	NA	0.94116	1.2209	1.26925	0.961901	0.336099	0.999954
ENSG00000268603	NA	42.9426	-0.239662	0.186379	-1.28589	0.198482	0.999954
ENSG00000268606	MAGEA2	5.41257	0.259767	0.747262	0.347625	0.728122	0.999954
ENSG00000268621	IGFL2-AS1	3.13283	-1.09086	0.941042	-1.15921	0.246373	0.999954
ENSG00000268628	NA	29.9926	-0.289773	0.19457	-1.4893	0.136408	0.999954
ENSG00000268635	NA	3.17415	-0.686252	0.562633	-1.21972	0.222573	0.999954
ENSG00000268636	NA	0.410573	1.14795	2.44738	0.469052	0.639033	0.999954
ENSG00000268643	NA	2.3874	-0.398732	1.14323	-0.348778	0.727256	0.999954
ENSG00000268649	NA	3.49348	-0.309527	0.684073	-0.452476	0.650926	0.999954
ENSG00000268650	NA	5.10461	0.536824	0.422817	1.26964	0.204214	0.999954
ENSG00000268655	SAXO3	10.1713	-0.196111	0.530209	-0.369875	0.711475	0.999954
ENSG00000268658	LINC00664	1.23878	0.593674	1.08809	0.545611	0.585334	0.999954
ENSG00000268660	NA	0.912731	-0.894958	1.14165	-0.783918	0.433088	0.999954
ENSG00000268670	NA	12.7745	0.070494	0.260098	0.271028	0.786369	0.999954
ENSG00000268677	NA	0.0577016	0.322779	3.04143	0.106127	0.915481	0.999954
ENSG00000268678	NA	3.92235	-0.754788	0.499558	-1.51091	0.130811	0.999954
ENSG00000268686	LOC101928295	0.0509877	0.322781	3.04143	0.106128	0.915481	0.999954
ENSG00000268696	ZNF723	0.0565766	-0.31841	3.04143	-0.104691	0.916621	0.999954
ENSG00000268713	NA	14.6924	-0.59696	1.4687	-0.406455	0.684408	0.999954
ENSG00000268723	NA	0.113563	0.643376	3.04143	0.211537	0.832468	0.999954
ENSG00000268729	NA	2.02819	-0.360778	0.734994	-0.490859	0.623526	0.999954
ENSG00000268734	NA	0.0546798	0.322781	3.04143	0.106128	0.915481	0.999954
ENSG00000268738	HSFX2	15.4277	-1.0332	0.698027	-1.48018	0.138826	0.999954
ENSG00000268743	NA	1.39038	-1.02773	0.800779	-1.28341	0.199348	0.999954
ENSG00000268744	NA	46.6324	0.0213549	0.232715	0.091764	0.926886	0.999954
ENSG00000268747	COX16P1	0.152733	0.322783	3.04143	0.106129	0.91548	0.999954
ENSG00000268750	NA	83.6417	-0.111276	0.108845	-1.02233	0.306625	0.999954
ENSG00000268751	NA	13.9057	-0.192756	0.391809	-0.491965	0.622744	0.999954
ENSG00000268756	NA	0.311838	-1.65747	2.05559	-0.806322	0.420057	0.999954
ENSG00000268790	NA	2.79939	0.929775	1.78292	0.52149	0.602025	0.999954
ENSG00000268798	NA	15.3275	0.0280113	0.295494	0.0947947	0.924478	0.999954
ENSG00000268804	LINC02132	0.157637	-0.974104	3.03998	-0.320431	0.748641	0.999954
ENSG00000268812	LIF-AS2	11.2237	-0.0954992	0.298194	-0.320259	0.748772	0.999954
ENSG00000268818	NA	0.164198	0.322783	3.04143	0.106129	0.91548	0.999954
ENSG00000268834	OR7A1P	0.0565766	-0.31841	3.04143	-0.104691	0.916621	0.999954
ENSG00000268836	NA	12.5277	0.24719	0.272357	0.907596	0.364092	0.999954
ENSG00000268854	NA	3.30484	0.937611	0.743186	1.26161	0.207089	0.999954
ENSG00000268858	NA	545.085	0.122168	0.0832372	1.46771	0.142182	0.999954
ENSG00000268870	NA	24.7917	-0.0476254	0.262638	-0.181335	0.856105	0.999954
ENSG00000268883	NA	99.295	-0.0495811	0.168409	-0.294409	0.768445	0.999954
ENSG00000268886	NA	0.178175	-0.31841	3.04143	-0.104691	0.916621	0.999954
ENSG00000268889	NA	0.658508	-1.44157	1.11553	-1.29228	0.196261	0.999954
ENSG00000268894	PLCE1-AS1	0.271006	-0.797637	2.63902	-0.302248	0.762463	0.999954
ENSG00000268895	A1BG-AS1	561.707	0.0811477	0.0519159	1.56306	0.118039	0.999954
ENSG00000268896	NA	6.64795	-0.736007	0.487436	-1.50996	0.131054	0.999954
ENSG00000268902	CSAG3	0.491776	1.16256	3.01463	0.385641	0.699762	0.999954
ENSG00000268916	CSAG3	6.16009	-0.26613	0.52586	-0.506086	0.612796	0.999954
ENSG00000268926	NA	0.807135	-1.42287	1.05123	-1.35353	0.175886	0.999954
ENSG00000268941	LINC01711	0.160923	-0.943983	3.04047	-0.310473	0.756201	0.999954
ENSG00000268942	NA	22.9053	0.0381187	0.405093	0.0940986	0.925031	0.999954
ENSG00000268945	NA	3.05473	-0.485629	0.674695	-0.719777	0.471663	0.999954
ENSG00000268947	NA	15.8706	-0.11737	0.255111	-0.460076	0.645461	0.999954
ENSG00000268951	NA	0.181721	-0.928741	3.03473	-0.306038	0.759576	0.999954
ENSG00000268970	NA	0.554988	-0.449298	1.34029	-0.335225	0.737456	0.999954
ENSG00000268983	NA	2.49824	-0.643336	0.801285	-0.80288	0.422044	0.999954
ENSG00000268987	NA	0.114364	-0.639007	3.04143	-0.210101	0.833589	0.999954
ENSG00000268992	NA	0.117617	0.0021834	3.04143	0.000717884	0.999427	0.999954
ENSG00000268996	MAN1B1-DT	114.451	0.0165646	0.0978371	0.169308	0.865554	0.999954
ENSG00000269019	NA	1.31703	-1.21711	1.18732	-1.02509	0.305322	0.999954
ENSG00000269026	NA	20.0653	0.441345	0.284057	1.55372	0.120251	0.999954
ENSG00000269035	NA	0.146317	0.91776	3.04052	0.301843	0.762772	0.999954
ENSG00000269037	NA	0.0536019	0.322781	3.04143	0.106128	0.915481	0.999954
ENSG00000269038	NA	4.91127	0.146644	0.431251	0.340042	0.733825	0.999954
ENSG00000269050	NA	0.367417	-0.338973	1.74288	-0.19449	0.845792	0.999954
ENSG00000269053	NA	1.37239	-1.07979	1.02919	-1.04916	0.294103	0.999954
ENSG00000269058	CALR3	3.76792	-0.0445012	0.685823	-0.0648874	0.948264	0.999954
ENSG00000269069	NA	40.1414	0.00619795	0.202597	0.0305925	0.975595	0.999954
ENSG00000269082	NA	0.0519237	-0.31841	3.04143	-0.104691	0.916621	0.999954
ENSG00000269086	LINC02965	0.564239	-0.723156	1.94287	-0.37221	0.709737	0.999954
ENSG00000269091	NA	4.08699	-0.598025	0.564887	-1.05866	0.289753	0.999954
ENSG00000269095	NA	0.245606	0.669616	3.03501	0.220631	0.82538	0.999954
ENSG00000269097	TPRG1LP1	4.19565	-0.505966	0.486636	-1.03972	0.29847	0.999954
ENSG00000269102	NA	0.0638273	0.322779	3.04143	0.106127	0.915481	0.999954
ENSG00000269106	NA	6.26368	-0.275147	0.359266	-0.76586	0.44376	0.999954
ENSG00000269107	NA	8.37019	0.428751	0.575856	0.744546	0.456546	0.999954
ENSG00000269113	TRABD2B	672.11	-0.0540492	0.110748	-0.488039	0.625522	0.999954
ENSG00000269118	NA	0.112381	0.643376	3.04143	0.211537	0.832468	0.999954
ENSG00000269119	NA	0.421883	-0.574177	1.51899	-0.377999	0.705431	0.999954
ENSG00000269125	NA	0.774328	2.04799	1.40607	1.45654	0.145245	0.999954
ENSG00000269139	NA	3.70846	0.042314	0.482831	0.0876374	0.930165	0.999954
ENSG00000269145	NA	1.15454	0.261232	1.1141	0.234478	0.814614	0.999954
ENSG00000269148	NA	0.178413	0.371044	3.03769	0.122147	0.902783	0.999954
ENSG00000269151	NA	37.9829	-0.248889	0.187168	-1.32977	0.183595	0.999954
ENSG00000269153	NA	6.19146	0.113858	0.355345	0.320414	0.748654	0.999954
ENSG00000269155	LOC441179	2.91331	0.372942	0.67314	0.554033	0.579556	0.999954
ENSG00000269176	NA	131.907	0.0635416	0.102909	0.617453	0.536936	0.999954
ENSG00000269186	LINC01082	0.101975	0.643378	3.04143	0.211538	0.832468	0.999954
ENSG00000269189	NA	0.0537901	-0.318412	3.04143	-0.104691	0.916621	0.999954
ENSG00000269190	FBXO17	4875.08	-0.235279	0.173778	-1.35391	0.175765	0.999954
ENSG00000269191	NA	0.0605737	-0.318412	3.04143	-0.104691	0.916621	0.999954
ENSG00000269194	LOC105372435	37.214	-0.177084	0.189092	-0.936493	0.349019	0.999954
ENSG00000269210	LOC375196	2.63324	0.338069	0.650444	0.519751	0.603237	0.999954
ENSG00000269220	LINC00528	0.682542	-0.520425	1.19155	-0.436761	0.662285	0.999954
ENSG00000269226	TMSB15B	318.875	0.153734	0.120222	1.27875	0.200986	0.999954
ENSG00000269228	RPS27AP19	0.0605737	-0.318412	3.04143	-0.104691	0.916621	0.999954
ENSG00000269235	ZNF350-AS1	7.76192	0.0234056	0.467387	0.0500776	0.960061	0.999954
ENSG00000269242	NA	276.748	-0.145132	0.100141	-1.44928	0.14726	0.999954
ENSG00000269243	NA	9.62449	0.175762	0.282853	0.62139	0.534343	0.999954
ENSG00000269246	NA	4.64805	-0.63406	0.483687	-1.31089	0.189896	0.999954
ENSG00000269274	NA	1.36823	0.0299587	1.67928	0.0178402	0.985766	0.999954
ENSG00000269275	NA	10.8982	0.146094	0.349767	0.41769	0.676174	0.999954
ENSG00000269292	NA	2.06709	0.365555	0.801771	0.455934	0.648438	0.999954
ENSG00000269293	ZSCAN16-AS1	344.383	-0.050058	0.0742609	-0.674082	0.500259	0.999954
ENSG00000269296	NA	0.521522	1.63988	1.96022	0.836583	0.402827	0.999954
ENSG00000269300	NA	0.101975	0.643378	3.04143	0.211538	0.832468	0.999954
ENSG00000269303	NA	0.26124	0.169286	2.67918	0.0631859	0.949619	0.999954
ENSG00000269304	NA	0.240215	0.645033	2.71436	0.237637	0.812163	0.999954
ENSG00000269307	NA	0.145262	0.80463	3.03804	0.264852	0.791124	0.999954
ENSG00000269313	MAGIX	265.372	0.070203	0.105157	0.667599	0.50439	0.999954
ENSG00000269318	NA	3.7627	-0.106158	0.502332	-0.211331	0.832629	0.999954
ENSG00000269335	IKBKG	883.59	0.0435152	0.0703249	0.618773	0.536066	0.999954
ENSG00000269352	NA	143.582	0.195283	0.134398	1.45302	0.146217	0.999954
ENSG00000269353	NA	0.0537901	-0.318412	3.04143	-0.104691	0.916621	0.999954
ENSG00000269356	NA	5.60142	0.080916	0.382485	0.211553	0.832455	0.999954
ENSG00000269371	NA	3.35927	0.595114	0.596753	0.997254	0.318641	0.999954
ENSG00000269374	LOC732229	132.591	-0.113157	0.145432	-0.778073	0.436526	0.999954
ENSG00000269376	NA	6.05306	0.575682	0.550973	1.04485	0.296094	0.999954
ENSG00000269378	NA	2043.06	0.0344574	0.0618465	0.557144	0.577429	0.999954
ENSG00000269386	RAB11B-AS1	163.763	0.0901421	0.105755	0.852366	0.394011	0.999954
ENSG00000269388	NA	0.506974	-0.212173	1.71362	-0.123816	0.901461	0.999954
ENSG00000269392	NA	5.29448	0.130932	0.374179	0.349918	0.7264	0.999954
ENSG00000269397	NA	0.236551	-0.0341387	3.02658	-0.0112797	0.991	0.999954
ENSG00000269399	NA	33.6487	-0.238544	0.158915	-1.50108	0.133335	0.999954
ENSG00000269400	NA	0.292625	-1.49259	3.02891	-0.49278	0.622168	0.999954
ENSG00000269403	NA	7.96812	-0.422661	0.571182	-0.739976	0.459314	0.999954
ENSG00000269404	SPIB	34.0989	0.103275	0.433296	0.238347	0.811612	0.999954
ENSG00000269405	NXF2	86.4072	-0.123855	0.181254	-0.683322	0.494403	0.999954
ENSG00000269416	LINC01224	124.963	0.0788099	0.141403	0.557342	0.577293	0.999954
ENSG00000269420	PLA2G4C-AS1	2.02477	-0.063197	0.73534	-0.0859426	0.931512	0.999954
ENSG00000269425	NA	6.81179	-0.47001	0.371503	-1.26516	0.205814	0.999954
ENSG00000269427	NA	0.649871	-0.341832	1.32158	-0.258655	0.795902	0.999954
ENSG00000269433	OPN1MW3	0.102159	0.0021834	3.04143	0.000717884	0.999427	0.999954
ENSG00000269439	PGLS-DT	45.1257	0.202183	0.175798	1.15009	0.250107	0.999954
ENSG00000269444	NA	1.50858	1.00392	0.782875	1.28235	0.19972	0.999954
ENSG00000269445	NA	0.337308	1.30293	2.1038	0.619324	0.535703	0.999954
ENSG00000269446	NA	0.331672	0.00298922	1.77307	0.0016859	0.998655	0.999954
ENSG00000269463	NA	2.02691	-0.550851	0.817945	-0.673457	0.500656	0.999954
ENSG00000269469	NA	0.61973	0.0300072	2.08543	0.014389	0.98852	0.999954
ENSG00000269471	NA	0.121147	-0.639007	3.04143	-0.210101	0.833589	0.999954
ENSG00000269476	NA	9.46811	-0.3048	0.51043	-0.597143	0.550412	0.999954
ENSG00000269481	NA	0.104726	0.00218562	3.04143	0.000718615	0.999427	0.999954
ENSG00000269482	NA	0.75105	-0.558952	1.22235	-0.457279	0.647471	0.999954
ENSG00000269486	NA	162.031	0.124117	0.25099	0.494509	0.620947	0.999954
ENSG00000269487	NA	2.02905	-0.399502	0.711078	-0.561827	0.574234	0.999954
ENSG00000269489	NA	5.61193	0.168611	0.387952	0.434619	0.663839	0.999954
ENSG00000269502	DMRTC1	105.831	0.0410785	0.177151	0.231884	0.816628	0.999954
ENSG00000269514	NA	6.07831	0.242813	0.40325	0.60214	0.547081	0.999954
ENSG00000269516	NA	0.101516	-0.639007	3.04143	-0.210101	0.833589	0.999954
ENSG00000269524	NA	4.09705	0.182557	0.484318	0.376937	0.706221	0.999954
ENSG00000269526	ERVV-1	2.15004	-0.439442	0.720891	-0.609581	0.542139	0.999954
ENSG00000269533	NA	21.3184	-0.168327	0.199619	-0.843239	0.399095	0.999954
ENSG00000269534	NA	0.0451025	-0.31841	3.04143	-0.104691	0.916621	0.999954
ENSG00000269546	NA	0.10758	-0.639007	3.04143	-0.210101	0.833589	0.999954
ENSG00000269547	NA	14.2548	1.32168	1.38576	0.953756	0.340207	0.999954
ENSG00000269553	NA	0.0494756	0.322779	3.04143	0.106127	0.915481	0.999954
ENSG00000269556	TMEM185A	1774.33	-0.00411154	0.0730921	-0.0562515	0.955141	0.999954
ENSG00000269559	NA	3.07374	0.409987	0.602814	0.680122	0.496427	0.999954
ENSG00000269560	NA	0.559316	-0.901861	2.35956	-0.382216	0.702301	0.999954
ENSG00000269570	NA	2.33202	0.139821	0.701659	0.199272	0.84205	0.999954
ENSG00000269578	NA	0.82552	1.17286	2.02307	0.579746	0.562086	0.999954
ENSG00000269583	NA	0.22382	0.655109	2.76181	0.237203	0.8125	0.999954
ENSG00000269584	NA	5.09145	-0.298361	0.464427	-0.64243	0.520594	0.999954
ENSG00000269590	NA	17.119	-0.0731409	0.29747	-0.245877	0.805777	0.999954
ENSG00000269600	NA	0.988919	0.0105697	0.992928	0.010645	0.991507	0.999954
ENSG00000269604	NA	22.377	0.130485	0.265164	0.492093	0.622654	0.999954
ENSG00000269608	OSTCP3	0.0536019	0.322781	3.04143	0.106128	0.915481	0.999954
ENSG00000269609	C10orf95-AS1	1117.04	0.0851495	0.0576981	1.47578	0.140004	0.999954
ENSG00000269621	NA	13.7545	0.0237505	0.24731	0.0960354	0.923492	0.999954
ENSG00000269637	NA	0.103847	-0.644547	3.04111	-0.211945	0.83215	0.999954
ENSG00000269646	NA	0.665336	-0.251032	1.34727	-0.186327	0.852188	0.999954
ENSG00000269653	NA	3.28848	-0.425931	0.495028	-0.860419	0.389558	0.999954
ENSG00000269656	NOP53-AS1	0.0484206	0.322779	3.04143	0.106127	0.915481	0.999954
ENSG00000269667	NA	0.27663	0.764835	3.03341	0.252137	0.800935	0.999954
ENSG00000269680	NA	8.5071	-0.338938	0.352574	-0.961324	0.336389	0.999954
ENSG00000269688	NA	7.77943	-0.0727707	0.326293	-0.223023	0.823518	0.999954
ENSG00000269694	NA	0.226039	1.27954	3.03937	0.420989	0.673763	0.999954
ENSG00000269696	ZNF470-DT	18.4869	-0.0643593	0.248587	-0.2589	0.795712	0.999954
ENSG00000269706	NA	0.0588832	0.322779	3.04143	0.106127	0.915481	0.999954
ENSG00000269707	NA	0.16788	0.322783	3.04143	0.106129	0.91548	0.999954
ENSG00000269713	NBPF9	2255.39	-0.0123104	0.0416662	-0.295454	0.767647	0.999954
ENSG00000269720	CCDC194	12.9301	0.0718619	0.33829	0.212427	0.831774	0.999954
ENSG00000269736	NA	0.109641	0.0021834	3.04143	0.000717884	0.999427	0.999954
ENSG00000269741	NA	0.243058	1.08969	3.03151	0.359455	0.719255	0.999954
ENSG00000269749	NA	0.622519	0.398756	2.38349	0.167299	0.867135	0.999954
ENSG00000269755	NA	6.64881	-0.044244	0.654115	-0.0676394	0.946073	0.999954
ENSG00000269758	NA	0.112485	0.643376	3.04143	0.211537	0.832468	0.999954
ENSG00000269763	NA	0.111892	0.0021834	3.04143	0.000717884	0.999427	0.999954
ENSG00000269791	SSX4	0.0638273	0.322779	3.04143	0.106127	0.915481	0.999954
ENSG00000269792	NA	2.87141	-0.562095	0.581482	-0.966659	0.333715	0.999954
ENSG00000269793	NA	0.366102	-1.0316	2.59328	-0.397798	0.690779	0.999954
ENSG00000269794	LOC100887072	0.111332	-0.639007	3.04143	-0.210101	0.833589	0.999954
ENSG00000269800	NA	1.97483	-0.0631022	0.685684	-0.0920281	0.926676	0.999954
ENSG00000269802	NA	0.121599	0.0021834	3.04143	0.000717884	0.999427	0.999954
ENSG00000269807	NA	0.0638973	-0.318412	3.04143	-0.104691	0.916621	0.999954
ENSG00000269813	NA	0.0537387	-0.318412	3.04143	-0.104691	0.916621	0.999954
ENSG00000269815	NA	7.585	0.0336333	0.317632	0.105888	0.915672	0.999954
ENSG00000269825	LOC122539214	494.341	-0.0393465	0.186129	-0.211394	0.83258	0.999954
ENSG00000269834	ZNF528-AS1	119.827	0.333794	0.277606	1.2024	0.229208	0.999954
ENSG00000269837	NA	10.5933	-0.133309	0.588704	-0.226444	0.820856	0.999954
ENSG00000269842	NA	0.109	-0.639005	3.04143	-0.2101	0.83359	0.999954
ENSG00000269846	NA	1.89289	0.248165	0.764989	0.324404	0.745632	0.999954
ENSG00000269855	RNF225	1.70455	0.191314	0.959949	0.199296	0.842031	0.999954
ENSG00000269858	EGLN2	3320.12	0.0114443	0.0656071	0.174436	0.861523	0.999954
ENSG00000269859	NA	0.11144	0.0021834	3.04143	0.000717884	0.999427	0.999954
ENSG00000269867	NA	1.94154	-0.189273	0.966279	-0.195878	0.844706	0.999954
ENSG00000269883	NA	5.25079	0.256846	0.504943	0.508662	0.610989	0.999954
ENSG00000269886	NA	4.63342	-0.339901	0.474234	-0.716735	0.473537	0.999954
ENSG00000269887	NA	4.28255	-0.320813	0.531954	-0.603084	0.546453	0.999954
ENSG00000269889	NA	5.93356	-0.103087	0.384186	-0.268325	0.788449	0.999954
ENSG00000269892	NA	7.05581	-0.191913	0.436781	-0.43938	0.660386	0.999954
ENSG00000269896	NA	1.45109	-0.245813	2.47043	-0.0995019	0.92074	0.999954
ENSG00000269897	COMMD3-BMI1	37.8602	1.0351	1.38983	0.744764	0.456414	0.999954
ENSG00000269902	NA	0.0577016	0.322779	3.04143	0.106127	0.915481	0.999954
ENSG00000269903	NA	1.50551	-0.0132148	0.928465	-0.0142329	0.988644	0.999954
ENSG00000269904	NA	14.2507	-0.295929	0.223388	-1.32473	0.185259	0.999954
ENSG00000269907	NA	0.0451025	-0.31841	3.04143	-0.104691	0.916621	0.999954
ENSG00000269910	NA	2.4514	0.533257	0.91786	0.580979	0.561255	0.999954
ENSG00000269911	NA	217.823	-0.126239	0.0990908	-1.27398	0.202672	0.999954
ENSG00000269915	NA	0.596302	-1.00128	1.45226	-0.689462	0.490533	0.999954
ENSG00000269918	NA	207.78	0.132345	0.113243	1.16868	0.242533	0.999954
ENSG00000269921	NA	14.6847	-0.0529339	0.276944	-0.191136	0.848419	0.999954
ENSG00000269924	NA	0.156594	-0.31841	3.04143	-0.104691	0.916621	0.999954
ENSG00000269925	NA	4.44197	0.0478374	0.512392	0.0933609	0.925617	0.999954
ENSG00000269929	MIRLET7A1HG	186.283	-0.0889745	0.105271	-0.845194	0.398002	0.999954
ENSG00000269934	LOC124904535	45.8461	-0.0161025	0.184533	-0.0872611	0.930464	0.999954
ENSG00000269935	LOC124903750	41.3237	-0.198963	0.194826	-1.02123	0.307145	0.999954
ENSG00000269937	NA	332.88	0.141717	0.0950801	1.4905	0.136093	0.999954
ENSG00000269938	NA	2.42877	0.597885	0.918679	0.65081	0.515169	0.999954
ENSG00000269940	NA	92.9925	0.00381428	0.131768	0.0289468	0.976907	0.999954
ENSG00000269944	NA	0.253018	-0.712759	3.03405	-0.23492	0.814271	0.999954
ENSG00000269945	NA	0.103847	-0.644547	3.04111	-0.211945	0.83215	0.999954
ENSG00000269947	NA	8.72201	0.111655	0.306791	0.363944	0.7159	0.999954
ENSG00000269949	NA	6.75061	-0.069937	0.363528	-0.192384	0.847441	0.999954
ENSG00000269951	NA	16.2583	-0.358514	0.297118	-1.20664	0.227571	0.999954
ENSG00000269952	NA	0.0519237	-0.31841	3.04143	-0.104691	0.916621	0.999954
ENSG00000269954	NA	4.10172	0.00477688	0.468781	0.01019	0.99187	0.999954
ENSG00000269955	FMC1-LUC7L2	1026.13	-0.0514916	0.0582862	-0.883427	0.377006	0.999954
ENSG00000269956	MKNK1-AS1	0.745739	-1.10736	1.22485	-0.904077	0.365954	0.999954
ENSG00000269958	NA	117.928	-0.126699	0.113822	-1.11313	0.265653	0.999954
ENSG00000269961	NA	7.44175	0.0569161	0.341483	0.166673	0.867627	0.999954
ENSG00000269964	MEI4	7.66575	0.258436	0.38802	0.666037	0.505387	0.999954
ENSG00000269967	NA	0.102211	0.0021834	3.04143	0.000717884	0.999427	0.999954
ENSG00000269968	NA	123.263	-0.372	0.241739	-1.53885	0.123842	0.999954
ENSG00000269971	NA	0.230697	0.00218742	2.73989	0.00079836	0.999363	0.999954
ENSG00000269972	NA	0.108689	0.643376	3.04143	0.211537	0.832468	0.999954
ENSG00000269973	NA	110.051	-0.131934	0.104255	-1.2655	0.205692	0.999954
ENSG00000269976	NA	2.07236	-0.876003	0.815261	-1.07451	0.282595	0.999954
ENSG00000269980	NA	0.903158	1.16268	1.13394	1.02534	0.305201	0.999954
ENSG00000269981	NA	51.7478	-0.183854	0.176864	-1.03952	0.298562	0.999954
ENSG00000269982	NA	13.3779	0.20681	0.251367	0.822742	0.410655	0.999954
ENSG00000269983	NA	123.659	-0.039486	0.171201	-0.230641	0.817593	0.999954
ENSG00000269984	NA	9.2046	0.0709608	0.483406	0.146793	0.883295	0.999954
ENSG00000269987	NA	1.55895	0.757047	1.0253	0.738364	0.460293	0.999954
ENSG00000269993	NA	11.061	-0.319042	0.289262	-1.10295	0.270049	0.999954
ENSG00000269994	LINC02893	315.541	0.152251	0.171973	0.885321	0.375984	0.999954
ENSG00000269997	NA	4.96575	0.16358	0.444642	0.367891	0.712954	0.999954
ENSG00000270000	NA	2.5242	0.318702	0.676724	0.470949	0.637677	0.999954
ENSG00000270001	NA	3.66678	0.423756	0.501068	0.845706	0.397717	0.999954
ENSG00000270002	NA	1.30441	-0.580135	0.871724	-0.665503	0.505729	0.999954
ENSG00000270006	C16orf95-DT	16.2566	0.0259933	0.246502	0.105449	0.91602	0.999954
ENSG00000270008	NA	0.117766	0.655448	3.04075	0.215554	0.829335	0.999954
ENSG00000270011	ZNF559-ZNF177	0.35857	-0.52543	3.02731	-0.173563	0.862209	0.999954
ENSG00000270012	NA	163.403	-0.0170235	0.118666	-0.143457	0.885929	0.999954
ENSG00000270020	NA	11.2819	-0.0643441	0.298119	-0.215833	0.829118	0.999954
ENSG00000270021	NA	50.9344	0.130576	0.156933	0.832049	0.405381	0.999954
ENSG00000270022	NA	1.40998	-0.950552	0.781633	-1.21611	0.223943	0.999954
ENSG00000270031	NA	0.0638973	-0.318412	3.04143	-0.104691	0.916621	0.999954
ENSG00000270035	NA	11.7715	0.377455	0.287788	1.31157	0.189664	0.999954
ENSG00000270036	NA	0.0622225	-0.318412	3.04143	-0.104691	0.916621	0.999954
ENSG00000270039	NA	12.128	-0.137507	0.301928	-0.455432	0.648799	0.999954
ENSG00000270048	NA	0.867704	-0.961187	1.12234	-0.856416	0.391768	0.999954
ENSG00000270049	ATP6V0D1-DT	79.8939	0.0483993	0.106509	0.454415	0.64953	0.999954
ENSG00000270050	NA	2.07414	-0.322967	0.728593	-0.443275	0.657567	0.999954
ENSG00000270052	NA	0.277728	-0.953699	2.14211	-0.445216	0.656164	0.999954
ENSG00000270059	NA	1.22663	0.232346	0.793523	0.292803	0.769673	0.999954
ENSG00000270060	NA	18.5459	0.304978	0.233073	1.30851	0.190701	0.999954
ENSG00000270061	NA	2.7535	0.608883	0.578879	1.05183	0.292877	0.999954
ENSG00000270062	NA	1.01576	-0.111516	1.16843	-0.0954415	0.923964	0.999954
ENSG00000270066	NA	0.366803	1.32439	3.02645	0.437606	0.661672	0.999954
ENSG00000270074	NA	8.56927	0.269719	1.03692	0.260115	0.794775	0.999954
ENSG00000270076	NA	11.229	-0.257286	0.295512	-0.870644	0.383948	0.999954
ENSG00000270077	NA	0.577767	0.088475	1.56606	0.0564954	0.954947	0.999954
ENSG00000270082	NA	0.116585	0.643374	3.04143	0.211536	0.832469	0.999954
ENSG00000270083	NA	17.7362	-0.301588	0.344583	-0.875225	0.381451	0.999954
ENSG00000270084	NA	10.1985	0.164632	0.347822	0.473322	0.635983	0.999954
ENSG00000270087	NA	0.282225	0.308011	3.03853	0.101369	0.919258	0.999954
ENSG00000270090	NA	0.320463	-1.23071	2.60309	-0.472788	0.636364	0.999954
ENSG00000270091	NA	18.2359	0.00695251	0.222192	0.0312905	0.975038	0.999954
ENSG00000270094	NA	0.0605737	-0.318412	3.04143	-0.104691	0.916621	0.999954
ENSG00000270095	NA	1.10949	0.148877	1.34918	0.110346	0.912135	0.999954
ENSG00000270096	NA	4.87331	-0.262906	0.493053	-0.533221	0.593881	0.999954
ENSG00000270100	NA	5.46209	-0.229638	0.396445	-0.579244	0.562425	0.999954
ENSG00000270103	NA	1.134	-0.451119	1.12026	-0.402692	0.687175	0.999954
ENSG00000270104	NA	1.28701	-0.479697	0.89589	-0.535443	0.592344	0.999954
ENSG00000270106	TSNAX-DISC1	6.65517	-0.915992	0.622099	-1.47242	0.140907	0.999954
ENSG00000270108	NA	8.91015	0.251385	0.372081	0.675618	0.499283	0.999954
ENSG00000270110	NA	0.103847	-0.644547	3.04111	-0.211945	0.83215	0.999954
ENSG00000270111	NA	0.358294	1.23468	2.56618	0.481137	0.630419	0.999954
ENSG00000270112	ST8SIA5-DT	6.98784	0.222843	0.386224	0.576978	0.563954	0.999954
ENSG00000270115	NA	1.61645	0.718148	0.759669	0.945343	0.344484	0.999954
ENSG00000270116	NA	1.99488	0.220426	0.855163	0.257759	0.796593	0.999954
ENSG00000270117	NA	3.47013	-0.296999	0.550461	-0.539545	0.589511	0.999954
ENSG00000270118	NA	0.155577	0.876672	3.03696	0.288667	0.772836	0.999954
ENSG00000270127	NA	13.8606	0.134977	0.248571	0.543011	0.587122	0.999954
ENSG00000270130	NA	1.47094	-0.0652603	0.776854	-0.0840059	0.933052	0.999954
ENSG00000270131	NA	0.239848	0.0021834	3.04143	0.000717884	0.999427	0.999954
ENSG00000270133	NA	0.861802	-1.0347	1.14491	-0.903739	0.366134	0.999954
ENSG00000270135	NA	5.33918	-0.249188	0.556494	-0.447783	0.65431	0.999954
ENSG00000270136	NA	3.60479	4.46591	2.97778	1.49975	0.13368	0.999954
ENSG00000270137	NA	1.12414	1.53177	1.64001	0.934002	0.350303	0.999954
ENSG00000270140	NA	0.321318	-0.575963	2.10178	-0.274035	0.784057	0.999954
ENSG00000270149	NA	931.697	-0.0173175	0.16719	-0.10358	0.917503	0.999954
ENSG00000270164	LINC01480	0.73037	0.374584	1.25737	0.297912	0.765771	0.999954
ENSG00000270165	NA	1.87215	-0.33622	0.845856	-0.397491	0.691006	0.999954
ENSG00000270170	NCBP2AS2	808.58	-0.0496586	0.0385517	-1.2881	0.19771	0.999954
ENSG00000270171	NA	21.6453	0.137289	0.189208	0.725596	0.468087	0.999954
ENSG00000270177	NA	20.1238	0.309388	0.20698	1.49477	0.134973	0.999954
ENSG00000270179	NA	26.0989	0.198665	0.166767	1.19127	0.233546	0.999954
ENSG00000270181	BIVM-ERCC5	75.1291	-1.29057	1.00689	-1.28173	0.199936	0.999954
ENSG00000270184	NA	0.227636	-1.2531	3.03748	-0.412546	0.679939	0.999954
ENSG00000270190	NA	0.0537901	-0.318412	3.04143	-0.104691	0.916621	0.999954
ENSG00000270194	GOLGA4-AS1	67.2188	-0.0796366	0.160309	-0.496771	0.619351	0.999954
ENSG00000270210	NA	1.47958	-1.08045	0.920917	-1.17324	0.240701	0.999954
ENSG00000270212	NA	0.0519237	-0.31841	3.04143	-0.104691	0.916621	0.999954
ENSG00000270225	MTCO2P22	1.43987	-0.90722	0.932955	-0.972416	0.330843	0.999954
ENSG00000270228	NA	0.873045	-0.368664	0.970272	-0.379959	0.703976	0.999954
ENSG00000270230	MTND6P22	0.0611338	0.322779	3.04143	0.106127	0.915481	0.999954
ENSG00000270231	NBPF8	1337.28	-0.0213588	0.0580012	-0.368247	0.712689	0.999954
ENSG00000270236	NA	0.0565766	-0.31841	3.04143	-0.104691	0.916621	0.999954
ENSG00000270240	LOC105371745	0.275686	-0.32541	2.67251	-0.121762	0.903088	0.999954
ENSG00000270244	NA	0.430607	0.0300615	2.02931	0.0148136	0.988181	0.999954
ENSG00000270248	NA	0.910314	0.45798	1.20698	0.379444	0.704358	0.999954
ENSG00000270249	NA	58.1316	-0.194375	0.201938	-0.962547	0.335775	0.999954
ENSG00000270258	NA	0.115403	0.645087	3.04133	0.212107	0.832024	0.999954
ENSG00000270277	NA	11.1882	0.215769	0.30159	0.715439	0.474338	0.999954
ENSG00000270281	NA	0.204483	-0.55723	3.03845	-0.183393	0.85449	0.999954
ENSG00000270294	NA	0.112121	0.643376	3.04143	0.211537	0.832468	0.999954
ENSG00000270300	PHACTR2P1	4.24364	0.446821	0.602975	0.741027	0.458677	0.999954
ENSG00000270302	NA	0.174604	0.322781	3.04143	0.106128	0.915481	0.999954
ENSG00000270304	NA	0.0588832	0.322779	3.04143	0.106127	0.915481	0.999954
ENSG00000270307	MTATP6P2	0.0605737	-0.318412	3.04143	-0.104691	0.916621	0.999954
ENSG00000270313	NA	0.0507582	-0.318412	3.04143	-0.104691	0.916621	0.999954
ENSG00000270314	LOC100533631	0.613423	-0.30103	1.7291	-0.174097	0.861789	0.999954
ENSG00000270325	BNIP3P9	0.109625	0.00218562	3.04143	0.000718615	0.999427	0.999954
ENSG00000270332	SMC2-DT	21.5324	0.167729	0.286779	0.584871	0.558634	0.999954
ENSG00000270339	PPIAL4H	0.223244	0.655111	2.76349	0.23706	0.81261	0.999954
ENSG00000270343	NA	4.70083	0.25438	0.431575	0.589424	0.555577	0.999954
ENSG00000270344	NA	84.0488	0.00593767	0.102269	0.0580592	0.953701	0.999954
ENSG00000270361	NA	4.40741	-0.393854	0.531202	-0.741439	0.458427	0.999954
ENSG00000270362	HMGN3-AS1	48.4044	0.232988	0.161649	1.44132	0.149495	0.999954
ENSG00000270367	NA	0.43537	-0.396023	2.04836	-0.193336	0.846696	0.999954
ENSG00000270369	NA	0.112381	0.643376	3.04143	0.211537	0.832468	0.999954
ENSG00000270379	HEATR9	1.08346	-0.154587	1.4028	-0.110199	0.912251	0.999954
ENSG00000270385	NA	0.160613	0.322783	3.04143	0.106129	0.91548	0.999954
ENSG00000270393	NA	5.45251	-0.261233	0.425476	-0.613978	0.53923	0.999954
ENSG00000270402	NA	0.124471	-0.639007	3.04143	-0.210101	0.833589	0.999954
ENSG00000270403	LOC105369515	0.707012	0.45669	1.9037	0.239896	0.810411	0.999954
ENSG00000270409	NA	0.207689	-0.0277307	3.03977	-0.00912264	0.992721	0.999954
ENSG00000270424	PAWRP2	4.22474	0.607566	0.52384	1.15983	0.246117	0.999954
ENSG00000270426	NA	7.43932	0.231532	0.311588	0.743071	0.457439	0.999954
ENSG00000270431	NA	0.0451025	-0.31841	3.04143	-0.104691	0.916621	0.999954
ENSG00000270441	NA	18.2156	-0.117925	0.253827	-0.464587	0.642227	0.999954
ENSG00000270455	NA	0.0546798	0.322781	3.04143	0.106128	0.915481	0.999954
ENSG00000270457	NA	0.20848	-0.630756	3.04127	-0.207399	0.835698	0.999954
ENSG00000270460	NA	0.601586	-0.654383	1.77299	-0.369084	0.712065	0.999954
ENSG00000270462	NA	0.390085	-0.291737	1.75549	-0.166185	0.868011	0.999954
ENSG00000270482	LOC124903031	4.47737	0.176079	0.561221	0.313742	0.753717	0.999954
ENSG00000270490	LETM1P1	0.782947	0.50399	1.16375	0.433073	0.664962	0.999954
ENSG00000270491	NA	0.0484206	0.322779	3.04143	0.106127	0.915481	0.999954
ENSG00000270492	NA	0.497847	-0.634267	1.45815	-0.434982	0.663576	0.999954
ENSG00000270503	NA	16.7053	0.0241405	0.253852	0.0950969	0.924238	0.999954
ENSG00000270504	NA	195.691	-0.0965447	0.166124	-0.58116	0.561133	0.999954
ENSG00000270513	NA	0.27023	-0.872255	3.03656	-0.287251	0.77392	0.999954
ENSG00000270521	NA	0.111256	0.00218784	3.04143	0.000719346	0.999426	0.999954
ENSG00000270522	NA	0.107341	0.00218562	3.04143	0.000718615	0.999427	0.999954
ENSG00000270532	NA	3.28529	-0.396462	0.538222	-0.736614	0.461357	0.999954
ENSG00000270533	NA	0.0507582	-0.318412	3.04143	-0.104691	0.916621	0.999954
ENSG00000270540	NA	0.0546798	0.322781	3.04143	0.106128	0.915481	0.999954
ENSG00000270542	NA	0.0494756	0.322779	3.04143	0.106127	0.915481	0.999954
ENSG00000270557	NA	8.14928	-0.456383	0.413247	-1.10438	0.269427	0.999954
ENSG00000270558	NA	4.94616	0.674396	0.511938	1.31734	0.187725	0.999954
ENSG00000270562	NA	10.659	0.375169	0.300564	1.24822	0.211952	0.999954
ENSG00000270571	TACR1-AS1	2.13837	-0.096949	0.694507	-0.139594	0.888981	0.999954
ENSG00000270574	NA	44.7407	0.179679	0.153429	1.17109	0.241564	0.999954
ENSG00000270578	NA	2.75936	-0.552944	0.918847	-0.60178	0.54732	0.999954
ENSG00000270583	LOC100420872	0.0565766	-0.31841	3.04143	-0.104691	0.916621	0.999954
ENSG00000270587	NA	0.115403	0.645087	3.04133	0.212107	0.832024	0.999954
ENSG00000270589	NA	16.653	-0.289074	0.26248	-1.10132	0.270757	0.999954
ENSG00000270605	NA	55.9941	0.0171742	0.130923	0.131178	0.895634	0.999954
ENSG00000270607	NA	3.33317	0.382354	0.714474	0.535155	0.592543	0.999954
ENSG00000270610	NA	0.0494756	0.322779	3.04143	0.106127	0.915481	0.999954
ENSG00000270617	URGCP-MRPS24	15.2671	-0.420057	0.428723	-0.979788	0.327191	0.999954
ENSG00000270624	LOC401913	0.346528	-1.20791	2.55532	-0.472702	0.636426	0.999954
ENSG00000270629	NBPF14	371.333	-0.128134	0.113015	-1.13378	0.256886	0.999954
ENSG00000270638	NA	13.0866	0.12877	0.29542	0.435889	0.662918	0.999954
ENSG00000270640	NA	1.09322	-0.319592	1.12043	-0.285242	0.775459	0.999954
ENSG00000270641	TSIX	0.338314	0.0168803	1.75886	0.00959731	0.992343	0.999954
ENSG00000270647	TAF15	5391.86	0.00442061	0.0225411	0.196114	0.844521	0.999954
ENSG00000270659	NA	26.468	0.215378	0.25929	0.830644	0.406175	0.999954
ENSG00000270661	NA	0.0546798	0.322781	3.04143	0.106128	0.915481	0.999954
ENSG00000270664	NA	0.101516	-0.639007	3.04143	-0.210101	0.833589	0.999954
ENSG00000270665	NA	0.516167	0.502473	1.4549	0.345367	0.729819	0.999954
ENSG00000270673	NA	40.6734	-0.195201	0.145993	-1.33706	0.181204	0.999954
ENSG00000270679	NA	0.0451025	-0.31841	3.04143	-0.104691	0.916621	0.999954
ENSG00000270681	NA	7.88734	0.096435	0.340552	0.283173	0.777044	0.999954
ENSG00000270694	NA	0.0577016	0.322779	3.04143	0.106127	0.915481	0.999954
ENSG00000270706	NA	0.315529	-1.63166	2.57047	-0.634769	0.525579	0.999954
ENSG00000270711	NA	0.0507582	-0.318412	3.04143	-0.104691	0.916621	0.999954
ENSG00000270712	NA	0.0484206	0.322779	3.04143	0.106127	0.915481	0.999954
ENSG00000270714	NA	0.0638973	-0.318412	3.04143	-0.104691	0.916621	0.999954
ENSG00000270720	NA	6.18385	0.465385	0.399346	1.16537	0.24387	0.999954
ENSG00000270722	RNVU1-31	0.206531	0.0021834	3.04143	0.000717884	0.999427	0.999954
ENSG00000270723	RPL23AP92	0.166241	0.322783	3.04143	0.106129	0.91548	0.999954
ENSG00000270726	NA	0.784138	-0.661305	1.28186	-0.515894	0.605928	0.999954
ENSG00000270727	NA	0.0968413	0.625605	3.04108	0.205718	0.837012	0.999954
ENSG00000270728	NA	0.107529	-0.639007	3.04143	-0.210101	0.833589	0.999954
ENSG00000270755	NA	2.6075	-0.303426	0.591281	-0.513167	0.607834	0.999954
ENSG00000270757	HSPE1-MOB4	30.3282	-0.544286	0.939736	-0.57919	0.562461	0.999954
ENSG00000270760	NA	0.0507582	-0.318412	3.04143	-0.104691	0.916621	0.999954
ENSG00000270761	NA	39.993	-0.0195881	0.171189	-0.114424	0.908902	0.999954
ENSG00000270765	GAS2L2	11.0037	0.0459561	0.330273	0.139146	0.889335	0.999954
ENSG00000270773	MARK2P19	0.707607	-0.176701	1.15493	-0.152997	0.878401	0.999954
ENSG00000270775	NA	0.80107	0.576636	0.988546	0.583318	0.55968	0.999954
ENSG00000270781	NA	1.00319	0.417312	1.36907	0.304815	0.760507	0.999954
ENSG00000270789	NA	0.436486	-1.51529	3.02174	-0.501462	0.616046	0.999954
ENSG00000270791	DPRXP6	0.155143	0.961519	3.04129	0.316155	0.751885	0.999954
ENSG00000270792	NA	0.0507582	-0.318412	3.04143	-0.104691	0.916621	0.999954
ENSG00000270794	LOC100420324	0.101746	0.00218562	3.04143	0.000718615	0.999427	0.999954
ENSG00000270800	RPS10-NUDT3	416.879	0.143932	0.112181	1.28304	0.199479	0.999954
ENSG00000270802	NA	0.492891	0.227832	1.75514	0.129809	0.896718	0.999954
ENSG00000270806	C17orf50	2.86	0.0867822	0.541945	0.160131	0.872778	0.999954
ENSG00000270807	NA	0.191692	-0.922263	3.03589	-0.303786	0.761291	0.999954
ENSG00000270813	NA	0.677738	0.550378	1.35538	0.40607	0.684691	0.999954
ENSG00000270814	NA	0.0588832	0.322779	3.04143	0.106127	0.915481	0.999954
ENSG00000270823	NA	1.44771	0.581479	0.776295	0.749044	0.453831	0.999954
ENSG00000270828	NA	0.479029	-1.17532	1.66606	-0.705447	0.480532	0.999954
ENSG00000270829	NA	0.10436	0.00218562	3.04143	0.000718615	0.999427	0.999954
ENSG00000270832	CMPK1P2	0.0970262	-0.63538	3.04122	-0.208923	0.834508	0.999954
ENSG00000270835	LOC100288590	0.285774	0.963812	2.13084	0.452317	0.651041	0.999954
ENSG00000270837	NA	0.0519237	-0.31841	3.04143	-0.104691	0.916621	0.999954
ENSG00000270846	NA	0.10459	0.643378	3.04143	0.211538	0.832468	0.999954
ENSG00000270863	DDX55P1	0.247805	-1.29168	3.0317	-0.426057	0.670066	0.999954
ENSG00000270866	NA	0.0638973	-0.318412	3.04143	-0.104691	0.916621	0.999954
ENSG00000270871	NA	0.17198	0.322781	3.04143	0.106128	0.915481	0.999954
ENSG00000270876	NA	6.94561	0.416142	0.409788	1.01551	0.309865	0.999954
ENSG00000270878	GCATP1	5.05692	-0.0150444	0.419735	-0.0358425	0.971408	0.999954
ENSG00000270882	H4C14	716.371	-0.00135485	0.133401	-0.0101562	0.991897	0.999954
ENSG00000270883	NA	0.852243	0.112609	1.24261	0.0906232	0.927792	0.999954
ENSG00000270885	RASL10B	691.094	-0.0146534	0.144165	-0.101643	0.91904	0.999954
ENSG00000270890	NA	0.111892	0.0021834	3.04143	0.000717884	0.999427	0.999954
ENSG00000270894	NA	0.399572	-0.689456	2.01062	-0.342907	0.731669	0.999954
ENSG00000270906	MTND4P35	0.161064	-0.9596	3.04143	-0.315509	0.752375	0.999954
ENSG00000270917	NA	0.880542	0.421928	0.970125	0.434921	0.66362	0.999954
ENSG00000270919	NA	1.06089	1.34342	1.19756	1.12179	0.261951	0.999954
ENSG00000270923	TAS2R6P	3.28602	-0.563732	0.548258	-1.02822	0.303845	0.999954
ENSG00000270930	GRAMD4P8	0.0565766	-0.31841	3.04143	-0.104691	0.916621	0.999954
ENSG00000270933	NA	14.6233	0.00176377	0.256889	0.00686589	0.994522	0.999954
ENSG00000270935	CDCA7P1	0.154032	-0.318407	3.04143	-0.10469	0.916622	0.999954
ENSG00000270937	NA	0.314898	-0.341966	3.01602	-0.113383	0.909727	0.999954
ENSG00000270938	NA	0.0537901	-0.318412	3.04143	-0.104691	0.916621	0.999954
ENSG00000270945	NA	0.0622225	-0.318412	3.04143	-0.104691	0.916621	0.999954
ENSG00000270948	MTDHP1	0.375359	0.235773	1.73816	0.135645	0.892102	0.999954
ENSG00000270951	NA	1.05007	-0.0985452	0.918515	-0.107288	0.914561	0.999954
ENSG00000270953	NA	9.21596	0.0165135	0.353851	0.0466678	0.962778	0.999954
ENSG00000270956	NA	10.5788	-0.168454	0.294402	-0.57219	0.567194	0.999954
ENSG00000270962	NA	0.705655	-0.468626	1.78411	-0.262667	0.792807	0.999954
ENSG00000270964	MAP2K5-DT	40.0601	-0.031813	0.138911	-0.229017	0.818856	0.999954
ENSG00000270969	NA	0.0611338	0.322779	3.04143	0.106127	0.915481	0.999954
ENSG00000270972	NA	0.905641	1.15689	1.22513	0.944301	0.345016	0.999954
ENSG00000270975	NA	0.177107	-0.31841	3.04143	-0.104691	0.916621	0.999954
ENSG00000270977	NA	2.74123	-0.181305	1.00799	-0.179869	0.857256	0.999954
ENSG00000270978	GLULP1	0.0994083	0.643376	3.04143	0.211537	0.832468	0.999954
ENSG00000270983	NA	0.824714	0.341086	1.24343	0.27431	0.783846	0.999954
ENSG00000270987	NA	1.39152	-0.457512	0.954516	-0.479313	0.631716	0.999954
ENSG00000270988	NA	3.42507	-0.506849	0.488938	-1.03663	0.299907	0.999954
ENSG00000270989	NA	0.14895	-0.862757	3.0365	-0.284129	0.776312	0.999954
ENSG00000270996	NA	8.42393	0.0717203	0.297481	0.241092	0.809484	0.999954
ENSG00000270997	NA	0.0484206	0.322779	3.04143	0.106127	0.915481	0.999954
ENSG00000271002	NA	0.107477	-0.639007	3.04143	-0.210101	0.833589	0.999954
ENSG00000271009	NA	12.1352	-0.0224201	0.276289	-0.0811471	0.935325	0.999954
ENSG00000271011	NA	9.00619	-0.0919815	0.37315	-0.2465	0.805295	0.999954
ENSG00000271013	NA	9.99847	0.387505	0.396382	0.977604	0.32827	0.999954
ENSG00000271021	LOC105373314	1.52009	0.061613	0.865284	0.0712056	0.943234	0.999954
ENSG00000271022	NA	0.0507582	-0.318412	3.04143	-0.104691	0.916621	0.999954
ENSG00000271032	NA	0.0638273	0.322779	3.04143	0.106127	0.915481	0.999954
ENSG00000271034	RNPC3P1	0.331347	0.633296	1.76356	0.3591	0.71952	0.999954
ENSG00000271040	NA	6.6778	0.00699004	0.339553	0.020586	0.983576	0.999954
ENSG00000271045	NDUFB9P1	0.0546798	0.322781	3.04143	0.106128	0.915481	0.999954
ENSG00000271046	LOC105376412	0.0605737	-0.318412	3.04143	-0.104691	0.916621	0.999954
ENSG00000271057	NA	0.329989	-1.64251	2.52391	-0.650779	0.515189	0.999954
ENSG00000271065	SLC4A8-AS1	0.664715	-0.697518	2.99548	-0.232857	0.815873	0.999954
ENSG00000271071	NA	0.594856	1.76202	1.28607	1.37008	0.170661	0.999954
ENSG00000271072	NA	0.225403	-0.647351	2.75702	-0.234801	0.814363	0.999954
ENSG00000271078	NA	0.576059	-0.17283	1.47642	-0.117061	0.906812	0.999954
ENSG00000271079	CTAGE15	15.5398	0.253139	0.352105	0.718929	0.472185	0.999954
ENSG00000271086	STX17-DT	54.8587	-0.00837212	0.128074	-0.0653694	0.94788	0.999954
ENSG00000271092	TLCD4-RWDD3	85.7053	0.00332054	0.171249	0.0193901	0.98453	0.999954
ENSG00000271093	NA	0.110049	0.0021834	3.04143	0.000717884	0.999427	0.999954
ENSG00000271105	NA	7.05457	0.446147	0.428902	1.04021	0.298244	0.999954
ENSG00000271119	NA	1.51601	0.225435	0.91329	0.246838	0.805033	0.999954
ENSG00000271121	NA	515.667	0.0472496	0.109488	0.43155	0.666069	0.999954
ENSG00000271122	HERPUD2-AS1	413.913	0.104012	0.0762026	1.36494	0.172271	0.999954
ENSG00000271131	PPIAP75	0.734232	0.274464	1.07711	0.254814	0.798867	0.999954
ENSG00000271133	ITGB8-AS1	38.5494	0.120231	0.159422	0.754171	0.450747	0.999954
ENSG00000271138	NA	0.815498	0.356981	1.76564	0.202182	0.839775	0.999954
ENSG00000271141	NA	4.62162	-0.121192	0.4391	-0.276002	0.782547	0.999954
ENSG00000271142	YWHAQP7	0.318583	0.617044	2.61674	0.235807	0.813583	0.999954
ENSG00000271148	NA	0.222795	-0.644548	3.04111	-0.211945	0.83215	0.999954
ENSG00000271150	NA	1.62898	-0.816168	1.18613	-0.688092	0.491395	0.999954
ENSG00000271151	NA	10.4901	0.1435	0.263261	0.545086	0.585694	0.999954
ENSG00000271155	NA	39.9806	0.234042	0.158124	1.48011	0.138843	0.999954
ENSG00000271171	LINC00904	0.789357	-0.722003	1.46275	-0.493593	0.621593	0.999954
ENSG00000271172	NA	0.384562	0.304347	2.08935	0.145666	0.884185	0.999954
ENSG00000271185	NA	0.127725	0.0021834	3.04143	0.000717884	0.999427	0.999954
ENSG00000271192	NA	0.0638973	-0.318412	3.04143	-0.104691	0.916621	0.999954
ENSG00000271198	NA	0.217851	-0.00311399	2.77143	-0.00112361	0.999103	0.999954
ENSG00000271200	NA	4.41807	-0.440222	0.483808	-0.90991	0.36287	0.999954
ENSG00000271204	NA	0.152963	0.867897	3.03722	0.285754	0.775067	0.999954
ENSG00000271207	MTCO1P22	0.0519237	-0.31841	3.04143	-0.104691	0.916621	0.999954
ENSG00000271218	NA	0.176885	0.322781	3.04143	0.106128	0.915481	0.999954
ENSG00000271220	NA	0.0509877	0.322781	3.04143	0.106128	0.915481	0.999954
ENSG00000271225	BNIP3P4	0.0509877	0.322781	3.04143	0.106128	0.915481	0.999954
ENSG00000271228	NA	0.110643	0.0021834	3.04143	0.000717884	0.999427	0.999954
ENSG00000271234	NA	0.544678	-1.10447	1.4877	-0.742398	0.457846	0.999954
ENSG00000271252	NA	0.0507582	-0.318412	3.04143	-0.104691	0.916621	0.999954
ENSG00000271265	NA	2.6341	-0.0482949	0.790505	-0.0610938	0.951285	0.999954
ENSG00000271266	NA	0.461428	-1.6727	1.64976	-1.0139	0.31063	0.999954
ENSG00000271267	NA	0.0507582	-0.318412	3.04143	-0.104691	0.916621	0.999954
ENSG00000271268	LOC107985049	0.515229	-0.280377	1.7005	-0.164879	0.869039	0.999954
ENSG00000271271	UGT2A2	1.33736	1.76945	1.30559	1.35529	0.175325	0.999954
ENSG00000271283	NA	0.127655	0.645087	3.04133	0.212107	0.832024	0.999954
ENSG00000271284	NA	0.0622225	-0.318412	3.04143	-0.104691	0.916621	0.999954
ENSG00000271287	BCRP9	0.0565766	-0.31841	3.04143	-0.104691	0.916621	0.999954
ENSG00000271304	DPRXP2	1.35538	-0.978371	1.34882	-0.725351	0.468237	0.999954
ENSG00000271318	NA	0.107477	-0.639007	3.04143	-0.210101	0.833589	0.999954
ENSG00000271320	NA	0.443609	-0.625828	1.51643	-0.412699	0.679827	0.999954
ENSG00000271321	CTAGE6	1.29221	0.406439	1.45859	0.278653	0.780511	0.999954
ENSG00000271327	NA	11.3294	0.253166	0.309847	0.817066	0.413891	0.999954
ENSG00000271329	LOC100130714	0.583537	0.498775	1.46602	0.340223	0.733688	0.999954
ENSG00000271333	NA	0.494803	-0.983993	2.93211	-0.335592	0.737178	0.999954
ENSG00000271335	NA	44.196	0.308074	0.227701	1.35297	0.176064	0.999954
ENSG00000271344	NA	18.3971	0.0324987	0.250404	0.129785	0.896736	0.999954
ENSG00000271350	NA	0.10893	0.00218562	3.04143	0.000718615	0.999427	0.999954
ENSG00000271358	NA	0.0546798	0.322781	3.04143	0.106128	0.915481	0.999954
ENSG00000271360	USP6NL-AS1	1.5022	0.494503	0.878077	0.563166	0.573322	0.999954
ENSG00000271361	NA	0.290248	-1.00918	2.64498	-0.381544	0.702799	0.999954
ENSG00000271366	NA	0.154024	-0.318412	3.04143	-0.104691	0.916621	0.999954
ENSG00000271367	NA	1.11527	0.250339	0.988494	0.253252	0.800073	0.999954
ENSG00000271369	NA	173.032	0.178765	0.12297	1.45373	0.146022	0.999954
ENSG00000271370	NA	0.0509877	0.322781	3.04143	0.106128	0.915481	0.999954
ENSG00000271377	NA	0.628607	-0.769808	1.55193	-0.496033	0.619871	0.999954
ENSG00000271382	NA	1.08972	-0.460536	1.28988	-0.357037	0.721064	0.999954
ENSG00000271383	NBPF19	189.287	0.389182	0.777815	0.500352	0.616827	0.999954
ENSG00000271384	NA	1.73034	-0.71119	0.93294	-0.762311	0.445875	0.999954
ENSG00000271387	C1orf21-DT	8.49581	-0.350032	0.350363	-0.999053	0.317769	0.999954
ENSG00000271390	NA	0.302251	-1.44829	3.02852	-0.478217	0.632496	0.999954
ENSG00000271392	NA	0.470675	-0.322664	1.52945	-0.210967	0.832913	0.999954
ENSG00000271399	NA	0.159381	-0.318407	3.04143	-0.10469	0.916622	0.999954
ENSG00000271400	NA	0.819228	0.656778	1.28783	0.509987	0.61006	0.999954
ENSG00000271401	NA	3.05578	-0.861291	0.569726	-1.51176	0.130594	0.999954
ENSG00000271402	NA	0.115751	0.00218562	3.04143	0.000718615	0.999427	0.999954
ENSG00000271414	NA	0.112248	0.643374	3.04143	0.211536	0.832469	0.999954
ENSG00000271420	NA	3.67119	0.0375075	0.476831	0.0786599	0.937303	0.999954
ENSG00000271425	NBPF10	399.764	-0.148153	0.103548	-1.43077	0.152497	0.999954
ENSG00000271427	NA	3.11183	-0.320941	0.613521	-0.523114	0.600895	0.999954
ENSG00000271429	NA	0.107204	0.643378	3.04143	0.211538	0.832468	0.999954
ENSG00000271434	NA	0.0546798	0.322781	3.04143	0.106128	0.915481	0.999954
ENSG00000271435	TEKT4P3	0.176058	0.350992	3.03722	0.115564	0.907998	0.999954
ENSG00000271440	COX8CP1	0.0451025	-0.31841	3.04143	-0.104691	0.916621	0.999954
ENSG00000271443	NA	0.0537387	-0.318412	3.04143	-0.104691	0.916621	0.999954
ENSG00000271447	MMP28	2.38967	1.01205	0.70129	1.44313	0.148983	0.999954
ENSG00000271452	NA	10.8076	0.0870587	0.390661	0.22285	0.823652	0.999954
ENSG00000271461	CKAP2LP1	0.159838	0.322783	3.04143	0.106129	0.91548	0.999954
ENSG00000271465	SQSTM1P1	0.115403	0.645087	3.04133	0.212107	0.832024	0.999954
ENSG00000271474	NA	47.3405	0.0992116	0.165925	0.597929	0.549887	0.999954
ENSG00000271484	NA	0.0638273	0.322779	3.04143	0.106127	0.915481	0.999954
ENSG00000271503	CCL5	1.308	-0.67769	0.950719	-0.712819	0.475958	0.999954
ENSG00000271519	NA	0.0605737	-0.318412	3.04143	-0.104691	0.916621	0.999954
ENSG00000271525	NA	0.226996	0.00218784	3.04143	0.000719346	0.999426	0.999954
ENSG00000271538	NA	29.6292	-0.117331	0.26211	-0.447638	0.654414	0.999954
ENSG00000271553	NA	14.3517	0.241227	0.278173	0.867181	0.385843	0.999954
ENSG00000271563	HIRAP1	0.106122	0.643374	3.04143	0.211536	0.832469	0.999954
ENSG00000271567	PPIAL4E	0.101679	-0.63538	3.04122	-0.208923	0.834508	0.999954
ENSG00000271576	NA	86	-0.142935	0.137584	-1.03889	0.298854	0.999954
ENSG00000271579	NA	0.584269	1.74939	1.47811	1.18353	0.236599	0.999954
ENSG00000271581	NA	31.8926	0.0604026	0.275385	0.219339	0.826386	0.999954
ENSG00000271584	LINC02550	0.794491	-0.0997331	1.09541	-0.0910461	0.927456	0.999954
ENSG00000271585	SELENOTP2	0.0546798	0.322781	3.04143	0.106128	0.915481	0.999954
ENSG00000271590	NA	0.184975	-0.346034	3.037	-0.11394	0.909286	0.999954
ENSG00000271601	LIX1L	1156.14	0.0130232	0.0798964	0.163002	0.870517	0.999954
ENSG00000271602	KRT8P49	0.393688	0.287893	1.74265	0.165204	0.868783	0.999954
ENSG00000271605	MILR1	0.838013	-0.371682	1.45369	-0.255683	0.798196	0.999954
ENSG00000271614	ATP2B1-AS1	2.02283	1.33747	0.898588	1.48842	0.136641	0.999954
ENSG00000271623	NA	1.84473	-0.346337	1.14795	-0.301702	0.762879	0.999954
ENSG00000271631	NA	1.08132	0.00114529	1.24299	0.000921397	0.999265	0.999954
ENSG00000271644	NA	0.255979	-0.305878	3.03879	-0.100658	0.919822	0.999954
ENSG00000271646	IRF2-DT	63.4928	0.218624	0.142127	1.53822	0.123994	0.999954
ENSG00000271647	KRT8P47	0.160356	-0.318407	3.04143	-0.10469	0.916622	0.999954
ENSG00000271653	NA	0.440668	-1.50584	2.46227	-0.611567	0.540824	0.999954
ENSG00000271654	NA	0.0577016	0.322779	3.04143	0.106127	0.915481	0.999954
ENSG00000271659	NA	7.59416	-0.100435	0.350771	-0.286328	0.774627	0.999954
ENSG00000271662	NA	0.267254	0.89377	3.03554	0.294435	0.768425	0.999954
ENSG00000271670	NA	0.0484206	0.322779	3.04143	0.106127	0.915481	0.999954
ENSG00000271687	MTND5P10	0.113057	0.00218562	3.04143	0.000718615	0.999427	0.999954
ENSG00000271697	NA	0.10758	-0.639007	3.04143	-0.210101	0.833589	0.999954
ENSG00000271698	NA	27.1408	-0.382237	0.370441	-1.03184	0.302146	0.999954
ENSG00000271699	NA	0.950574	-1.95656	2.37612	-0.823425	0.410266	0.999954
ENSG00000271707	NA	0.317116	-0.975009	2.5556	-0.381519	0.702818	0.999954
ENSG00000271714	NA	9.70628	0.0463275	0.315359	0.146904	0.883208	0.999954
ENSG00000271715	NA	0.153572	-0.318407	3.04143	-0.10469	0.916622	0.999954
ENSG00000271723	MROH7-TTC4	38.0932	-0.489408	0.418822	-1.16853	0.242591	0.999954
ENSG00000271725	NA	1.90731	0.459691	0.785688	0.58508	0.558494	0.999954
ENSG00000271727	NA	3.59244	0.392252	0.594884	0.659376	0.509654	0.999954
ENSG00000271730	NA	4.07698	0.0271519	0.489866	0.0554272	0.955798	0.999954
ENSG00000271737	NA	59.0182	0.0239625	0.117963	0.203136	0.839029	0.999954
ENSG00000271741	NA	191.028	-0.120277	0.0938965	-1.28096	0.200209	0.999954
ENSG00000271742	NA	0.104997	0.00218562	3.04143	0.000718615	0.999427	0.999954
ENSG00000271743	NA	15.017	-0.406523	0.302401	-1.34432	0.178845	0.999954
ENSG00000271746	NA	6.16888	0.454689	0.353206	1.28732	0.197982	0.999954
ENSG00000271749	NA	0.0537387	-0.318412	3.04143	-0.104691	0.916621	0.999954
ENSG00000271752	NA	0.937926	0.513285	1.01135	0.507527	0.611785	0.999954
ENSG00000271754	NA	13.2066	0.172713	0.279035	0.618968	0.535938	0.999954
ENSG00000271755	NA	26.5736	-0.22797	0.214449	-1.06305	0.28776	0.999954
ENSG00000271758	NA	0.0588832	0.322779	3.04143	0.106127	0.915481	0.999954
ENSG00000271763	NA	0.154605	-0.974104	3.03998	-0.320431	0.748641	0.999954
ENSG00000271774	NA	0.569786	0.37374	1.65809	0.225404	0.821665	0.999954
ENSG00000271776	LOC780529	0.662717	-0.785508	1.49591	-0.525105	0.59951	0.999954
ENSG00000271778	NA	1.16788	0.0738957	1.11482	0.0662847	0.947151	0.999954
ENSG00000271780	NA	73.1918	0.0244258	0.104049	0.234754	0.814399	0.999954
ENSG00000271781	NA	10.9769	0.162178	0.302251	0.536568	0.591566	0.999954
ENSG00000271784	NA	9.59758	-0.0393194	0.359973	-0.109229	0.913021	0.999954
ENSG00000271787	NA	0.72728	0.804057	1.21114	0.663886	0.506763	0.999954
ENSG00000271789	NA	7.92474	0.380085	0.4591	0.827893	0.407731	0.999954
ENSG00000271795	NA	9.84332	-0.51198	0.451832	-1.13312	0.257164	0.999954
ENSG00000271797	NA	5.75551	-0.144902	0.425783	-0.340319	0.733616	0.999954
ENSG00000271798	SNORA51	0.114873	0.0021834	3.04143	0.000717884	0.999427	0.999954
ENSG00000271803	NA	0.102159	0.0021834	3.04143	0.000717884	0.999427	0.999954
ENSG00000271806	NA	0.273491	-0.351584	2.6791	-0.131232	0.895592	0.999954
ENSG00000271810	NA	0.805177	0.525005	1.46152	0.359218	0.719432	0.999954
ENSG00000271817	LOC124900922	0.305669	1.21811	3.02822	0.402254	0.687497	0.999954
ENSG00000271820	LOC285804	3.90814	-0.341258	0.509976	-0.669165	0.50339	0.999954
ENSG00000271824	SMIM32	3258.46	0.0824232	0.135257	0.609384	0.54227	0.999954
ENSG00000271826	PLS3-AS1	19.9381	-0.00875389	0.210895	-0.0415082	0.966891	0.999954
ENSG00000271828	NA	1.38669	0.920341	1.08243	0.850257	0.395182	0.999954
ENSG00000271830	NA	12.187	0.0653735	0.347794	0.187966	0.850903	0.999954
ENSG00000271833	NA	4.76398	0.282144	0.448888	0.628539	0.529651	0.999954
ENSG00000271843	NA	6.06914	0.20124	0.386045	0.521286	0.602168	0.999954
ENSG00000271848	SYNPO2L-AS1	26.8603	-0.0484716	0.203666	-0.237995	0.811885	0.999954
ENSG00000271849	NA	4.94058	-0.451261	0.42563	-1.06022	0.289045	0.999954
ENSG00000271850	LINC02343	1.15989	-0.131272	0.881218	-0.148966	0.88158	0.999954
ENSG00000271851	NA	34.3651	0.250104	0.193562	1.29211	0.196317	0.999954
ENSG00000271855	NA	25.1768	-0.255845	0.188694	-1.35587	0.17514	0.999954
ENSG00000271856	LINC01215	0.0958607	-0.639005	3.04143	-0.2101	0.83359	0.999954
ENSG00000271857	NA	0.279527	-0.318407	2.66103	-0.119655	0.904756	0.999954
ENSG00000271860	LOC101927314	5.79726	-0.28696	0.573498	-0.500367	0.616816	0.999954
ENSG00000271862	NA	17.7304	-0.1688	0.229438	-0.73571	0.461908	0.999954
ENSG00000271868	NA	1.47512	0.0152246	1.01107	0.0150579	0.987986	0.999954
ENSG00000271869	DCTN6-DT	69.5864	-0.148244	0.121373	-1.22139	0.22194	0.999954
ENSG00000271871	NA	7.20562	0.364747	0.35148	1.03775	0.299388	0.999954
ENSG00000271874	NA	0.9632	-0.143764	1.29144	-0.111321	0.911362	0.999954
ENSG00000271882	NA	0.1787	0.322779	3.04143	0.106127	0.915481	0.999954
ENSG00000271888	NA	37.305	0.0255181	0.151687	0.168228	0.866404	0.999954
ENSG00000271889	C2orf74-DT	152.337	0.10354	0.115329	0.897778	0.369304	0.999954
ENSG00000271892	NA	0.220718	-0.57682	3.03078	-0.19032	0.849058	0.999954
ENSG00000271893	NA	0.0605737	-0.318412	3.04143	-0.104691	0.916621	0.999954
ENSG00000271894	NA	8.75966	0.534277	0.562563	0.94972	0.342255	0.999954
ENSG00000271897	NA	0.276893	0.322786	2.66675	0.121041	0.903659	0.999954
ENSG00000271901	NA	0.0484206	0.322779	3.04143	0.106127	0.915481	0.999954
ENSG00000271913	TAGAP-AS1	82.8314	-0.00989862	0.1156	-0.0856282	0.931762	0.999954
ENSG00000271914	NA	0.839341	0.996204	1.11273	0.895281	0.370637	0.999954
ENSG00000271918	NA	62.3187	0.0803139	0.116446	0.689708	0.490378	0.999954
ENSG00000271926	NA	1.13985	-0.454283	1.08004	-0.420619	0.674033	0.999954
ENSG00000271930	NA	0.0509877	0.322781	3.04143	0.106128	0.915481	0.999954
ENSG00000271931	PNRC1-DT	1.09591	0.602763	1.05915	0.569098	0.569289	0.999954
ENSG00000271933	NA	0.829761	-1.04411	1.30135	-0.802325	0.422365	0.999954
ENSG00000271936	NA	18.7877	0.188991	0.237633	0.795305	0.426436	0.999954
ENSG00000271937	NA	5.43692	-0.487967	0.454009	-1.0748	0.282466	0.999954
ENSG00000271938	NA	0.602225	0.278987	1.36109	0.204974	0.837593	0.999954
ENSG00000271943	NA	51.2012	-0.125586	0.16358	-0.767734	0.442645	0.999954
ENSG00000271945	LOC105377862	0.443152	1.00556	2.01341	0.499429	0.617477	0.999954
ENSG00000271947	NA	1.55383	1.3539	1.05207	1.28689	0.198133	0.999954
ENSG00000271949	NA	1.38444	-0.904684	1.2364	-0.73171	0.464346	0.999954
ENSG00000271952	LINC01954	0.905442	-0.290756	1.30388	-0.222993	0.823541	0.999954
ENSG00000271959	NA	21.3271	-0.357018	0.295396	-1.20861	0.226813	0.999954
ENSG00000271963	NA	0.205782	0.00218889	2.81473	0.000777658	0.99938	0.999954
ENSG00000271964	NA	2.69071	-0.453837	0.625566	-0.725482	0.468156	0.999954
ENSG00000271966	ARFGEF1-DT	22.2643	0.218053	0.187586	1.16242	0.245067	0.999954
ENSG00000271967	NA	1.59673	-0.0183239	0.888192	-0.0206306	0.98354	0.999954
ENSG00000271976	NA	239.066	0.124291	0.0970876	1.2802	0.200475	0.999954
ENSG00000271977	NA	0.57437	0.111157	2.99189	0.0371528	0.970363	0.999954
ENSG00000271978	NA	26.837	0.132912	0.196369	0.676848	0.498502	0.999954
ENSG00000271980	NA	3.90806	0.195874	0.502428	0.389856	0.696643	0.999954
ENSG00000271983	NA	1.01973	1.24617	1.04009	1.19813	0.230865	0.999954
ENSG00000271984	NA	1.3545	-0.47567	0.912304	-0.521395	0.602092	0.999954
ENSG00000271986	RN7SL827P	0.10847	0.00218562	3.04143	0.000718615	0.999427	0.999954
ENSG00000271989	NA	1.50359	0.494412	0.82117	0.602082	0.54712	0.999954
ENSG00000271991	NA	2.37843	0.0301534	0.783495	0.0384857	0.9693	0.999954
ENSG00000271992	NA	4.33734	-0.399409	0.516534	-0.773248	0.439375	0.999954
ENSG00000271993	NA	5.69347	-0.358688	0.49985	-0.717591	0.473009	0.999954
ENSG00000271998	NA	2.18283	0.426941	0.658736	0.648122	0.516906	0.999954
ENSG00000272002	NA	3.07851	0.0503882	0.589802	0.0854323	0.931918	0.999954
ENSG00000272004	NA	2.94695	0.181515	0.664361	0.273218	0.784685	0.999954
ENSG00000272008	LOC124901355	21.73	-0.186435	0.195957	-0.951406	0.341398	0.999954
ENSG00000272010	NA	0.44164	0.0816643	1.48718	0.0549123	0.956208	0.999954
ENSG00000272023	AFF4-DT	0.81764	-0.585793	1.23846	-0.473	0.636213	0.999954
ENSG00000272024	NA	2.55069	-0.276011	0.549464	-0.502328	0.615437	0.999954
ENSG00000272031	ANKRD34A	108.744	-0.103296	0.123772	-0.834569	0.40396	0.999954
ENSG00000272033	NA	0.38162	-0.908867	1.74677	-0.520313	0.602845	0.999954
ENSG00000272037	NA	1.37499	-0.538537	0.810138	-0.664747	0.506212	0.999954
ENSG00000272043	NA	7.72357	0.0432881	0.443987	0.0974986	0.92233	0.999954
ENSG00000272046	NA	0.0588832	0.322779	3.04143	0.106127	0.915481	0.999954
ENSG00000272047	GTF2H5	702.434	0.0109861	0.065168	0.168581	0.866126	0.999954
ENSG00000272050	NA	0.586385	0.0788779	1.77665	0.044397	0.964588	0.999954
ENSG00000272054	NA	1.40806	0.744114	1.10501	0.673401	0.500692	0.999954
ENSG00000272055	RNU6-6P	2.74588	0.025664	0.670984	0.0382483	0.96949	0.999954
ENSG00000272056	NA	5.43959	-0.273013	0.41081	-0.664572	0.506324	0.999954
ENSG00000272057	NA	0.99017	-0.514325	1.02584	-0.50137	0.616111	0.999954
ENSG00000272068	NA	12.7007	-0.248006	0.430288	-0.576373	0.564363	0.999954
ENSG00000272071	NA	0.517064	1.05282	1.76446	0.596682	0.55072	0.999954
ENSG00000272072	NA	10.1231	0.412611	0.327573	1.2596	0.207813	0.999954
ENSG00000272076	NA	1.73809	0.241118	1.00081	0.240924	0.809614	0.999954
ENSG00000272078	NA	27.1016	0.12559	0.184784	0.679659	0.496721	0.999954
ENSG00000272081	NA	3.79343	0.591052	0.633607	0.932837	0.350904	0.999954
ENSG00000272084	NA	18.7593	-0.322706	0.276876	-1.16552	0.243808	0.999954
ENSG00000272086	NA	173.662	0.10779	0.0820405	1.31387	0.188891	0.999954
ENSG00000272087	NA	0.52995	-0.859347	2.03147	-0.423017	0.672283	0.999954
ENSG00000272088	NA	4.31055	0.507233	0.475574	1.06657	0.286167	0.999954
ENSG00000272092	NA	17.8937	0.278963	0.217022	1.28542	0.198646	0.999954
ENSG00000272094	NA	0.339813	0.127295	3.02513	0.0420792	0.966436	0.999954
ENSG00000272097	TMEM14B-DT	11.595	0.202491	0.288771	0.701217	0.483167	0.999954
ENSG00000272100	NA	1.15013	-1.37226	0.978538	-1.40236	0.160809	0.999954
ENSG00000272103	NA	3.69544	0.566311	0.504859	1.12172	0.261981	0.999954
ENSG00000272104	NA	0.101516	-0.639007	3.04143	-0.210101	0.833589	0.999954
ENSG00000272106	NA	576.701	-0.0507309	0.0936611	-0.541643	0.588064	0.999954
ENSG00000272108	NA	13.2927	0.159434	0.278616	0.572235	0.567163	0.999954
ENSG00000272109	NA	1.58738	0.663938	0.878784	0.755518	0.449938	0.999954
ENSG00000272112	NA	2.60818	0.325378	0.658688	0.493978	0.621322	0.999954
ENSG00000272114	NA	14.195	-0.232847	0.32671	-0.712702	0.47603	0.999954
ENSG00000272115	NA	2.76263	0.0212171	0.679027	0.0312463	0.975073	0.999954
ENSG00000272121	NA	3.82904	-0.452431	0.524899	-0.86194	0.38872	0.999954
ENSG00000272123	NA	0.884795	-1.50302	1.20589	-1.24639	0.21262	0.999954
ENSG00000272128	NA	0.335533	0.986271	3.02683	0.325843	0.744543	0.999954
ENSG00000272130	NA	0.953242	1.51851	1.61956	0.937605	0.348447	0.999954
ENSG00000272138	LINC01607	23.6833	-0.00707532	0.190418	-0.0371568	0.97036	0.999954
ENSG00000272139	NA	0.43779	-0.543567	1.34996	-0.402654	0.687202	0.999954
ENSG00000272140	NA	35.834	0.060587	0.22897	0.264607	0.791312	0.999954
ENSG00000272141	NA	69.0637	-0.00731417	0.194345	-0.037635	0.969979	0.999954
ENSG00000272142	LYRM4-AS1	138.469	0.121997	0.135095	0.90305	0.366499	0.999954
ENSG00000272143	FGF14-AS2	90.4724	0.0855182	0.129056	0.662642	0.50756	0.999954
ENSG00000272144	NA	2.98842	0.218582	0.763774	0.286187	0.774735	0.999954
ENSG00000272145	NA	75.2208	0.169154	0.155509	1.08774	0.276709	0.999954
ENSG00000272149	NA	0.0509877	0.322781	3.04143	0.106128	0.915481	0.999954
ENSG00000272153	NA	8.09915	0.134843	0.341728	0.394591	0.693145	0.999954
ENSG00000272154	NA	0.202586	0.0393583	3.0407	0.0129438	0.989673	0.999954
ENSG00000272156	NA	8.20993	0.0214121	0.319986	0.0669156	0.946649	0.999954
ENSG00000272157	NA	9.27714	0.0572367	0.684864	0.0835737	0.933395	0.999954
ENSG00000272158	NA	1.38596	0.0785933	0.884926	0.0888134	0.92923	0.999954
ENSG00000272159	NA	13.4831	0.476892	0.382326	1.24735	0.212271	0.999954
ENSG00000272161	NA	2.33594	0.481685	0.657559	0.732535	0.463842	0.999954
ENSG00000272162	NA	0.381904	0.532033	3.01997	0.176172	0.860159	0.999954
ENSG00000272163	NA	321.686	0.0551669	0.129552	0.425828	0.670233	0.999954
ENSG00000272168	LOC105374971	52.6173	-0.109098	0.189092	-0.576957	0.563968	0.999954
ENSG00000272170	NA	5.3258	0.349285	0.439394	0.794924	0.426658	0.999954
ENSG00000272172	NA	5.84597	0.170799	0.458554	0.372472	0.709541	0.999954
ENSG00000272173	NA	95.8631	0.0416439	0.187285	0.222355	0.824037	0.999954
ENSG00000272175	NA	0.0605737	-0.318412	3.04143	-0.104691	0.916621	0.999954
ENSG00000272180	NA	3.0841	0.412137	0.699233	0.589412	0.555585	0.999954
ENSG00000272181	NA	0.827235	0.437711	1.29747	0.337356	0.735848	0.999954
ENSG00000272182	NA	13.7361	0.226106	0.291178	0.776521	0.437441	0.999954
ENSG00000272183	NA	5.42813	-0.16398	0.484339	-0.338564	0.734938	0.999954
ENSG00000272189	MAP7-AS1	34.0979	0.114943	0.227316	0.505651	0.613102	0.999954
ENSG00000272195	NA	27.5815	0.107137	0.182329	0.587602	0.556799	0.999954
ENSG00000272202	NA	0.29114	0.365399	2.64608	0.138091	0.890169	0.999954
ENSG00000272203	NA	0.431587	0.0491613	1.74068	0.0282426	0.977469	0.999954
ENSG00000272205	NA	10.3844	0.150303	0.289331	0.519485	0.603423	0.999954
ENSG00000272209	LOC107986571	1.07929	0.14977	1.15632	0.129522	0.896944	0.999954
ENSG00000272217	LOC105375022	44.7109	-0.00974116	0.157967	-0.0616659	0.950829	0.999954
ENSG00000272219	NA	0.0509877	0.322781	3.04143	0.106128	0.915481	0.999954
ENSG00000272220	NA	0.212437	1.19981	3.03466	0.395368	0.692571	0.999954
ENSG00000272221	MICA-AS1	22.4371	0.141815	0.251611	0.563628	0.573007	0.999954
ENSG00000272226	NA	1.95496	0.737402	0.693569	1.0632	0.287691	0.999954
ENSG00000272232	RN7SL726P	0.176398	-0.31841	3.04143	-0.104691	0.916621	0.999954
ENSG00000272234	NA	0.0565766	-0.31841	3.04143	-0.104691	0.916621	0.999954
ENSG00000272235	NA	12.2693	0.0105094	0.318213	0.0330264	0.973654	0.999954
ENSG00000272239	NA	0.160859	0.958407	3.04132	0.315128	0.752664	0.999954
ENSG00000272248	NA	0.439197	-0.110016	1.69967	-0.0647275	0.948391	0.999954
ENSG00000272255	NA	0.996855	-0.527201	1.24243	-0.424331	0.671325	0.999954
ENSG00000272256	NA	16.2031	-0.538051	0.363748	-1.47918	0.139091	0.999954
ENSG00000272259	NA	0.429223	-0.00675351	1.45332	-0.00464694	0.996292	0.999954
ENSG00000272263	NA	4.75841	0.29154	0.473628	0.615546	0.538194	0.999954
ENSG00000272264	NA	17.0022	-0.249884	0.26916	-0.928384	0.353209	0.999954
ENSG00000272265	NA	1.15737	-0.543368	0.934092	-0.581707	0.560764	0.999954
ENSG00000272269	NA	24.7373	0.18738	0.212196	0.883053	0.377208	0.999954
ENSG00000272273	NA	106.38	-0.0201673	0.105543	-0.19108	0.848463	0.999954
ENSG00000272275	NA	11.0303	-0.124565	0.274492	-0.453802	0.649971	0.999954
ENSG00000272277	NA	37.7575	0.0222474	0.156734	0.141944	0.887124	0.999954
ENSG00000272279	LOC102723944	0.0536019	0.322781	3.04143	0.106128	0.915481	0.999954
ENSG00000272282	NA	0.106236	0.00218562	3.04143	0.000718615	0.999427	0.999954
ENSG00000272288	ILRUN-AS1	77.2217	-0.164144	0.129706	-1.2655	0.205692	0.999954
ENSG00000272293	NA	5.83049	0.0514234	0.407345	0.12624	0.899542	0.999954
ENSG00000272297	NA	0.0507582	-0.318412	3.04143	-0.104691	0.916621	0.999954
ENSG00000272305	NA	2.28851	-0.258188	0.865748	-0.298226	0.765531	0.999954
ENSG00000272320	NA	4.84964	0.318354	0.416508	0.764339	0.444665	0.999954
ENSG00000272321	NA	0.513021	-0.520089	1.51977	-0.342216	0.732189	0.999954
ENSG00000272323	TTC23L-AS1	91.5772	-0.133836	0.100926	-1.32607	0.184816	0.999954
ENSG00000272324	DAP-DT	0.58072	0.247989	1.28222	0.193406	0.846641	0.999954
ENSG00000272328	NA	4.83908	-0.118284	0.60262	-0.196282	0.844389	0.999954
ENSG00000272329	NA	0.173105	0.897202	3.03638	0.295485	0.767624	0.999954
ENSG00000272333	KMT2B	5176.1	-0.0173765	0.0525327	-0.330775	0.740815	0.999954
ENSG00000272334	NA	3.25859	-0.368477	0.605039	-0.609014	0.542515	0.999954
ENSG00000272335	NA	190.473	0.0423881	0.11653	0.363753	0.716043	0.999954
ENSG00000272338	NA	15.3749	0.360204	0.278461	1.29356	0.195819	0.999954
ENSG00000272342	LINC01115	2.46593	-0.223734	0.663971	-0.336963	0.736145	0.999954
ENSG00000272343	NA	14.5426	-0.16815	0.34047	-0.493875	0.621395	0.999954
ENSG00000272345	NA	11.6358	0.461858	0.302754	1.52552	0.127129	0.999954
ENSG00000272346	NA	0.0509877	0.322781	3.04143	0.106128	0.915481	0.999954
ENSG00000272347	NA	0.728174	-0.588068	1.30069	-0.452119	0.651183	0.999954
ENSG00000272356	NA	18.0628	0.116464	0.307749	0.378437	0.705106	0.999954
ENSG00000272360	NA	13.6975	-0.094351	0.251584	-0.375028	0.70764	0.999954
ENSG00000272361	NA	7.10078	0.112764	0.362992	0.310651	0.756066	0.999954
ENSG00000272362	NA	0.230029	0.00218921	2.74175	0.000798472	0.999363	0.999954
ENSG00000272366	NA	0.364529	0.259147	2.58549	0.100231	0.920161	0.999954
ENSG00000272368	NA	12.6681	-0.0496768	0.306789	-0.161925	0.871365	0.999954
ENSG00000272371	NA	0.373636	0.498508	2.53763	0.196446	0.844261	0.999954
ENSG00000272372	NA	1.04156	-0.797384	1.11433	-0.715571	0.474256	0.999954
ENSG00000272374	NA	27.9725	0.0829965	0.188978	0.439187	0.660526	0.999954
ENSG00000272375	NA	5.23111	0.208653	0.463964	0.449717	0.652915	0.999954
ENSG00000272379	NA	6.57412	0.137008	0.399841	0.342657	0.731856	0.999954
ENSG00000272381	LINC02664	4.82337	0.0958175	0.499877	0.191682	0.847991	0.999954
ENSG00000272384	NA	167.233	-0.0659508	0.3053	-0.21602	0.828972	0.999954
ENSG00000272386	NA	0.312059	0.113639	2.58873	0.0438974	0.964986	0.999954
ENSG00000272391	POM121C	6266.16	-0.0729116	0.057743	-1.26269	0.2067	0.999954
ENSG00000272395	IFNL4	0.287383	0.769013	3.03339	0.253516	0.79987	0.999954
ENSG00000272396	NA	0.0588832	0.322779	3.04143	0.106127	0.915481	0.999954
ENSG00000272398	CD24	27899.4	0.021307	0.0609253	0.349723	0.726546	0.999954
ENSG00000272402	NA	3.48396	0.38268	0.530842	0.720893	0.470975	0.999954
ENSG00000272405	NA	50.6581	0.00556154	0.341022	0.0163084	0.986988	0.999954
ENSG00000272407	NA	0.178642	0.985898	3.04024	0.324283	0.745724	0.999954
ENSG00000272410	NA	402.684	0.0294325	0.167709	0.175497	0.860689	0.999954
ENSG00000272411	NA	0.0565766	-0.31841	3.04143	-0.104691	0.916621	0.999954
ENSG00000272414	FAM47E-STBD1	251.763	0.0915842	0.0927895	0.987011	0.323637	0.999954
ENSG00000272416	NA	6.38629	0.0626162	0.458085	0.136691	0.891275	0.999954
ENSG00000272417	NA	0.0451025	-0.31841	3.04143	-0.104691	0.916621	0.999954
ENSG00000272419	NA	0.0968413	0.625605	3.04108	0.205718	0.837012	0.999954
ENSG00000272420	NA	5.80237	0.110541	0.412743	0.26782	0.788838	0.999954
ENSG00000272425	NA	3.24524	0.754863	0.688424	1.09651	0.272856	0.999954
ENSG00000272426	NA	0.868091	0.181648	1.3755	0.132059	0.894938	0.999954
ENSG00000272428	NA	0.0577016	0.322779	3.04143	0.106127	0.915481	0.999954
ENSG00000272430	NA	0.210589	0.0194448	2.79558	0.00695554	0.99445	0.999954
ENSG00000272432	NA	4.83727	-0.170456	0.383178	-0.444847	0.65643	0.999954
ENSG00000272434	NA	22.0181	0.0773755	0.200517	0.38588	0.699586	0.999954
ENSG00000272438	NA	5.49627	-0.53989	0.51327	-1.05186	0.292862	0.999954
ENSG00000272442	NA	0.452424	-1.33191	2.4312	-0.547841	0.583801	0.999954
ENSG00000272443	NA	0.104548	-0.639007	3.04143	-0.210101	0.833589	0.999954
ENSG00000272447	LOC642361	282.611	0.138683	0.0912949	1.51906	0.128747	0.999954
ENSG00000272449	NA	55.8595	-0.140335	0.188367	-0.745006	0.456268	0.999954
ENSG00000272457	NA	0.851889	1.26944	1.67814	0.756458	0.449375	0.999954
ENSG00000272459	FAM193B-DT	5.81196	0.124671	0.379362	0.328634	0.742433	0.999954
ENSG00000272461	NA	5.89476	0.0323492	0.440185	0.0734899	0.941416	0.999954
ENSG00000272462	LINC02980	150.573	0.00378191	0.11495	0.0329004	0.973754	0.999954
ENSG00000272463	NA	2.56131	-0.637462	0.95495	-0.667534	0.504431	0.999954
ENSG00000272472	NA	1.10465	-0.032803	1.12131	-0.0292543	0.976662	0.999954
ENSG00000272473	LOC101928450	2.23206	-0.725437	0.890735	-0.814425	0.415401	0.999954
ENSG00000272476	NA	17.1797	0.223656	0.230584	0.969956	0.332068	0.999954
ENSG00000272478	NA	0.554524	2.39262	3.00701	0.795682	0.426217	0.999954
ENSG00000272479	NA	2.22385	-0.0252492	0.678415	-0.0372179	0.970311	0.999954
ENSG00000272483	NA	0.948029	1.96196	2.12323	0.924049	0.355461	0.999954
ENSG00000272489	NA	1.30736	-0.117749	1.79065	-0.0657578	0.947571	0.999954
ENSG00000272491	NA	5.26262	0.0618163	0.405435	0.152469	0.878817	0.999954
ENSG00000272498	NA	5.15981	0.538514	0.437285	1.23149	0.218138	0.999954
ENSG00000272502	NA	49.6969	0.0451329	0.202049	0.223377	0.823242	0.999954
ENSG00000272505	NA	119.222	-0.0274897	0.210778	-0.13042	0.896234	0.999954
ENSG00000272506	NA	0.103847	-0.644547	3.04111	-0.211945	0.83215	0.999954
ENSG00000272509	NA	1.27625	0.00349667	0.873515	0.00400299	0.996806	0.999954
ENSG00000272510	NA	1.84063	0.139137	0.744804	0.18681	0.85181	0.999954
ENSG00000272512	NA	131.385	-0.00522264	0.133011	-0.0392648	0.968679	0.999954
ENSG00000272514	CFAP206	121.943	0.0763406	0.148485	0.514132	0.60716	0.999954
ENSG00000272516	NA	1.06622	1.42093	1.17285	1.21151	0.225699	0.999954
ENSG00000272518	NA	17.651	0.208636	0.222917	0.935932	0.349308	0.999954
ENSG00000272523	NA	62.4361	-0.147558	0.132973	-1.10968	0.267136	0.999954
ENSG00000272525	NA	23.7877	-0.116788	0.188853	-0.618405	0.536308	0.999954
ENSG00000272529	NA	2.40982	-0.855691	0.657315	-1.3018	0.192985	0.999954
ENSG00000272537	LOC105375168	0.111492	0.0021834	3.04143	0.000717884	0.999427	0.999954
ENSG00000272540	NA	50.902	0.146387	0.175081	0.836112	0.403092	0.999954
ENSG00000272542	NA	0.80957	0.12403	1.31305	0.09446	0.924744	0.999954
ENSG00000272545	NA	0.28526	0.977238	2.65076	0.368663	0.712379	0.999954
ENSG00000272549	LINC02538	42.4173	0.177283	0.147169	1.20462	0.22835	0.999954
ENSG00000272554	NA	25.9133	-0.390682	0.407867	-0.957868	0.33813	0.999954
ENSG00000272555	NA	2.27232	0.375313	0.680516	0.551513	0.581282	0.999954
ENSG00000272558	NA	0.0519237	-0.31841	3.04143	-0.104691	0.916621	0.999954
ENSG00000272562	NA	4.29945	-0.0803946	0.585301	-0.137356	0.89075	0.999954
ENSG00000272563	NA	0.338256	0.00219166	2.10409	0.00104162	0.999169	0.999954
ENSG00000272566	NA	0.101746	0.00218562	3.04143	0.000718615	0.999427	0.999954
ENSG00000272568	CPVL-AS2	7.09162	0.20413	0.427046	0.478004	0.632648	0.999954
ENSG00000272572	NA	22.8908	-0.076068	0.187261	-0.406215	0.684585	0.999954
ENSG00000272573	MUSTN1	10.5748	0.768498	0.95358	0.805908	0.420296	0.999954
ENSG00000272574	NA	1.45812	1.32789	1.23248	1.07741	0.281295	0.999954
ENSG00000272576	NA	1.58146	1.20114	0.952077	1.2616	0.207092	0.999954
ENSG00000272578	NA	0.416569	-1.2281	2.07288	-0.592459	0.553543	0.999954
ENSG00000272582	NA	2.03253	-0.650578	0.699284	-0.930348	0.352191	0.999954
ENSG00000272589	ZSWIM8-AS1	11.8996	-0.887722	0.832494	-1.06634	0.28627	0.999954
ENSG00000272595	OR10AH1P	0.0577016	0.322779	3.04143	0.106127	0.915481	0.999954
ENSG00000272597	NA	0.290454	0.322789	2.12584	0.151841	0.879312	0.999954
ENSG00000272599	NA	12.9902	0.193684	0.258186	0.75017	0.453152	0.999954
ENSG00000272600	NA	0.0577016	0.322779	3.04143	0.106127	0.915481	0.999954
ENSG00000272601	NA	44.9966	-0.247325	0.222392	-1.11211	0.266091	0.999954
ENSG00000272602	ZNF595	2.36988	0.654071	0.858314	0.762042	0.446035	0.999954
ENSG00000272604	EFCAB10-AS1	28.2876	0.257813	0.194297	1.3269	0.184543	0.999954
ENSG00000272606	PPP4R3B-DT	33.8878	0.151586	0.182964	0.8285	0.407387	0.999954
ENSG00000272610	MAGI1-IT1	3.73582	-0.269197	0.57968	-0.464388	0.64237	0.999954
ENSG00000272617	NA	288.887	0.035099	0.106148	0.330661	0.7409	0.999954
ENSG00000272619	NA	16.7618	-0.0586084	0.253295	-0.231384	0.817017	0.999954
ENSG00000272620	AFAP1-AS1	7.9248	0.108788	0.418662	0.259846	0.794982	0.999954
ENSG00000272622	NA	17.4984	-0.0045099	0.243854	-0.0184942	0.985245	0.999954
ENSG00000272626	NA	4.64239	0.0217846	0.525773	0.0414334	0.96695	0.999954
ENSG00000272630	NA	21.7369	-0.11611	0.209034	-0.555459	0.578581	0.999954
ENSG00000272631	NA	92.2117	0.164535	0.142368	1.1557	0.247802	0.999954
ENSG00000272632	NA	0.262683	-0.380437	2.70888	-0.140441	0.888312	0.999954
ENSG00000272634	OR51F5P	0.0494756	0.322779	3.04143	0.106127	0.915481	0.999954
ENSG00000272636	DOC2B	664.692	-0.275633	0.186608	-1.47707	0.139656	0.999954
ENSG00000272638	NA	3.77312	0.144169	0.515439	0.279702	0.779706	0.999954
ENSG00000272642	NA	0.127795	-0.639007	3.04143	-0.210101	0.833589	0.999954
ENSG00000272646	NA	2.91959	0.80339	0.583408	1.37706	0.168493	0.999954
ENSG00000272647	NA	40.7511	-0.268012	0.178632	-1.50036	0.133522	0.999954
ENSG00000272654	JTB-DT	120.253	0.0587047	0.108192	0.542599	0.587406	0.999954
ENSG00000272655	NA	66.9915	-0.100539	0.117588	-0.855013	0.392544	0.999954
ENSG00000272656	NA	0.807284	0.621704	1.48334	0.419124	0.675125	0.999954
ENSG00000272660	NA	0.111698	0.0021834	3.04143	0.000717884	0.999427	0.999954
ENSG00000272661	NA	46.4332	0.176918	0.200267	0.883415	0.377012	0.999954
ENSG00000272662	NA	1.43558	-0.172367	0.87327	-0.197382	0.843529	0.999954
ENSG00000272663	NA	10.6652	-0.391965	0.315247	-1.24336	0.213737	0.999954
ENSG00000272666	KLHDC7B-DT	0.277923	-0.850003	2.63557	-0.322513	0.747064	0.999954
ENSG00000272667	NA	88.9006	0.149151	0.117005	1.27474	0.202401	0.999954
ENSG00000272668	LOC107985216	112.402	0.0331706	0.144239	0.22997	0.818115	0.999954
ENSG00000272669	NA	21.0886	-0.223394	0.208797	-1.06991	0.284659	0.999954
ENSG00000272672	NA	1.35009	0.254262	0.835569	0.304298	0.760901	0.999954
ENSG00000272674	PCDHB16	159.226	0.0312967	0.224223	0.139579	0.888993	0.999954
ENSG00000272677	NA	36.7044	-0.30238	0.202177	-1.49562	0.134751	0.999954
ENSG00000272678	NA	1.77166	0.14117	0.836035	0.168856	0.86591	0.999954
ENSG00000272682	NA	1.82059	-0.0489892	0.858489	-0.0570644	0.954494	0.999954
ENSG00000272686	WASL-DT	164.111	-0.0536821	0.0783621	-0.685051	0.493312	0.999954
ENSG00000272688	NA	73.8111	-0.207078	0.132956	-1.55749	0.119355	0.999954
ENSG00000272689	NA	1.5054	0.030294	1.06952	0.0283249	0.977403	0.999954
ENSG00000272690	LINC02018	65.7225	0.00546715	0.13165	0.0415279	0.966875	0.999954
ENSG00000272692	NA	36.6125	0.187215	0.178073	1.05134	0.293103	0.999954
ENSG00000272693	NA	2.85696	-0.157924	0.85684	-0.184309	0.853771	0.999954
ENSG00000272694	NA	0.546067	1.43319	1.28002	1.11966	0.262858	0.999954
ENSG00000272695	GAS6-DT	7.60079	0.216532	0.359629	0.602097	0.547109	0.999954
ENSG00000272696	NA	8.98972	-0.292056	0.349115	-0.836562	0.402839	0.999954
ENSG00000272699	NA	0.698856	0.797333	1.33719	0.596276	0.550991	0.999954
ENSG00000272701	MESTIT1	45.3861	0.0862792	0.150221	0.574349	0.565732	0.999954
ENSG00000272702	NA	18.2269	-0.115024	0.211658	-0.543442	0.586825	0.999954
ENSG00000272707	NA	0.418265	-0.409845	2.0889	-0.196201	0.844453	0.999954
ENSG00000272710	NA	1.26409	-1.30156	0.983087	-1.32395	0.185519	0.999954
ENSG00000272711	HK2-DT	17.0849	0.238181	0.290615	0.819576	0.412458	0.999954
ENSG00000272715	NA	0.901348	0.6715	0.972366	0.690584	0.489827	0.999954
ENSG00000272716	SLC30A6-DT	6.6771	-0.0810179	0.36993	-0.219009	0.826643	0.999954
ENSG00000272717	NA	5.97342	-0.0105866	0.407584	-0.0259739	0.979278	0.999954
ENSG00000272719	NA	0.215301	-0.635443	2.78369	-0.228274	0.819433	0.999954
ENSG00000272720	NA	123.586	0.0312463	0.105246	0.296889	0.766551	0.999954
ENSG00000272721	NA	5.62483	0.375873	0.391942	0.959001	0.337558	0.999954
ENSG00000272727	LINC02266	0.663124	0.181937	1.31095	0.138783	0.889622	0.999954
ENSG00000272729	NA	0.0638973	-0.318412	3.04143	-0.104691	0.916621	0.999954
ENSG00000272733	NA	13.9218	0.211256	0.228512	0.924485	0.355234	0.999954
ENSG00000272734	NA	212.693	-0.254039	0.170299	-1.49172	0.135772	0.999954
ENSG00000272735	NA	14.1599	0.00848938	0.250498	0.03389	0.972965	0.999954
ENSG00000272741	NA	2.09949	-0.961121	1.25775	-0.76416	0.444772	0.999954
ENSG00000272742	NA	1.25053	0.071899	0.950617	0.075634	0.93971	0.999954
ENSG00000272744	NA	7.59434	0.524366	0.342486	1.53106	0.125755	0.999954
ENSG00000272745	NA	0.162699	0.322781	3.04143	0.106128	0.915481	0.999954
ENSG00000272748	NA	0.386515	-0.974619	1.7607	-0.55354	0.579894	0.999954
ENSG00000272750	NA	22.6633	-0.0985006	0.312337	-0.315367	0.752483	0.999954
ENSG00000272754	NA	0.287616	1.61643	2.64519	0.611084	0.541144	0.999954
ENSG00000272758	WDR5B-DT	64.558	-0.101745	0.136867	-0.743391	0.457245	0.999954
ENSG00000272762	NA	0.492183	0.382404	2.95989	0.129195	0.897203	0.999954
ENSG00000272764	NA	1.70941	-0.119555	0.691814	-0.172814	0.862797	0.999954
ENSG00000272767	JMJD1C-AS1	142.12	0.0216229	0.113868	0.189895	0.849392	0.999954
ENSG00000272768	NA	15.1893	-0.059799	0.257017	-0.232666	0.816021	0.999954
ENSG00000272769	NA	6.64394	0.251492	0.444641	0.565607	0.571661	0.999954
ENSG00000272770	NA	0.662181	1.49605	1.72263	0.868468	0.385138	0.999954
ENSG00000272772	NA	1169.45	0.0294592	0.116076	0.253794	0.799655	0.999954
ENSG00000272774	NA	2.95196	0.767266	0.563003	1.36281	0.172942	0.999954
ENSG00000272779	NA	352.229	0.0878989	0.0846773	1.03805	0.299249	0.999954
ENSG00000272784	NA	0.860197	-0.138246	1.09234	-0.126559	0.899289	0.999954
ENSG00000272787	NA	8.97064	-0.270677	0.284666	-0.950857	0.341677	0.999954
ENSG00000272788	NA	1.37425	-0.406138	0.936262	-0.433786	0.664444	0.999954
ENSG00000272789	NA	0.0519237	-0.31841	3.04143	-0.104691	0.916621	0.999954
ENSG00000272791	NA	18.0999	0.116789	0.215958	0.540794	0.58865	0.999954
ENSG00000272795	GAR1-DT	1.98099	-0.154304	0.678388	-0.227456	0.820069	0.999954
ENSG00000272797	NA	0.973434	-1.01461	1.44866	-0.700377	0.483692	0.999954
ENSG00000272798	NA	0.339082	-0.147841	2.08875	-0.0707796	0.943573	0.999954
ENSG00000272799	NA	1.09047	-0.153312	1.00062	-0.153216	0.878228	0.999954
ENSG00000272800	NA	3.52813	-0.0640189	0.640531	-0.0999467	0.920387	0.999954
ENSG00000272807	NA	7.0486	0.419976	0.39259	1.06976	0.284728	0.999954
ENSG00000272808	GCAWKR	1.96264	-0.151395	0.853147	-0.177455	0.859151	0.999954
ENSG00000272810	NA	0.779307	-1.35444	1.30026	-1.04167	0.297565	0.999954
ENSG00000272817	NA	3.83781	0.0623998	0.508324	0.122756	0.9023	0.999954
ENSG00000272822	NA	33.9529	-0.293263	0.284721	-1.03	0.30301	0.999954
ENSG00000272824	NA	3.27998	-0.0873332	0.606445	-0.144009	0.885494	0.999954
ENSG00000272825	NA	0.101516	-0.639007	3.04143	-0.210101	0.833589	0.999954
ENSG00000272831	NA	197.779	-0.0338311	0.0891079	-0.379665	0.704194	0.999954
ENSG00000272832	NA	0.440482	-0.490827	1.70922	-0.287164	0.773986	0.999954
ENSG00000272834	NA	0.635717	-0.931249	1.35044	-0.689591	0.490452	0.999954
ENSG00000272836	NA	5.0044	0.356101	0.412779	0.862693	0.388306	0.999954
ENSG00000272842	NA	1.88288	0.684576	0.858677	0.797245	0.425309	0.999954
ENSG00000272843	NA	5.50619	0.0531297	0.373748	0.142154	0.886958	0.999954
ENSG00000272844	NA	11.5481	-0.374316	0.299027	-1.25178	0.21065	0.999954
ENSG00000272848	NA	6.5581	0.198017	0.385478	0.513691	0.607468	0.999954
ENSG00000272849	NA	0.110367	-0.639005	3.04143	-0.2101	0.83359	0.999954
ENSG00000272851	NA	11.9469	0.200277	0.373909	0.53563	0.592214	0.999954
ENSG00000272853	NA	37.9286	-0.0230497	0.162308	-0.142012	0.887071	0.999954
ENSG00000272854	NA	2.231	-0.269047	0.61878	-0.434803	0.663705	0.999954
ENSG00000272855	NA	0.229076	-0.609829	3.03691	-0.200806	0.840851	0.999954
ENSG00000272858	NA	2.47561	-0.136453	0.661775	-0.206192	0.836641	0.999954
ENSG00000272861	NA	0.267002	0.296297	2.68028	0.110547	0.911976	0.999954
ENSG00000272862	NA	1.71392	1.11499	1.15415	0.966064	0.334012	0.999954
ENSG00000272864	NA	1.56134	-0.507996	0.844255	-0.601709	0.547368	0.999954
ENSG00000272865	NA	5.18095	-0.311818	0.785701	-0.396865	0.691467	0.999954
ENSG00000272866	NA	0.301413	0.321178	2.61985	0.122594	0.902429	0.999954
ENSG00000272871	NA	9.43116	-0.0469501	0.30935	-0.15177	0.879368	0.999954
ENSG00000272884	NA	197.463	-0.280412	0.218902	-1.28099	0.200196	0.999954
ENSG00000272885	NA	2.0828	0.55463	1.00637	0.551121	0.581551	0.999954
ENSG00000272887	NA	57.0531	0.0235289	0.28128	0.0836497	0.933335	0.999954
ENSG00000272888	NA	1455.41	-0.0862279	0.0941171	-0.916176	0.359574	0.999954
ENSG00000272892	NA	4.54601	0.37273	0.490168	0.760413	0.447008	0.999954
ENSG00000272894	NA	47.6941	-0.0296488	0.16265	-0.182286	0.855358	0.999954
ENSG00000272896	NA	50.2277	-0.150026	0.190339	-0.788203	0.430578	0.999954
ENSG00000272905	NA	4.45395	-0.0681074	0.45774	-0.148791	0.881719	0.999954
ENSG00000272906	NA	51.0972	-0.0831834	0.139551	-0.596077	0.551124	0.999954
ENSG00000272908	NA	0.127655	0.645087	3.04133	0.212107	0.832024	0.999954
ENSG00000272911	NA	1.07734	1.37238	0.934788	1.46812	0.142071	0.999954
ENSG00000272912	NA	1.95559	-0.135903	0.803883	-0.169058	0.865751	0.999954
ENSG00000272914	NA	7.33601	-0.50961	0.344127	-1.48088	0.138639	0.999954
ENSG00000272915	NA	0.523849	-0.0442266	2.47362	-0.0178793	0.985735	0.999954
ENSG00000272916	NA	206.663	0.116719	0.132152	0.883216	0.37712	0.999954
ENSG00000272918	NA	8.89701	-0.0352879	0.2958	-0.119297	0.90504	0.999954
ENSG00000272921	NA	40.6803	-2.18548	2.67233	-0.817816	0.413462	0.999954
ENSG00000272927	NA	119.335	0.0831925	0.101359	0.820773	0.411776	0.999954
ENSG00000272931	NA	29.7577	0.044042	0.178289	0.247025	0.804889	0.999954
ENSG00000272933	NA	29.0955	0.105383	0.169607	0.621336	0.534379	0.999954
ENSG00000272936	NA	4.39375	0.162719	0.519293	0.313347	0.754017	0.999954
ENSG00000272941	NA	48.8819	-0.163417	0.334257	-0.488896	0.624915	0.999954
ENSG00000272944	NA	16.4776	-0.00135253	0.270461	-0.00500083	0.99601	0.999954
ENSG00000272945	NA	3.85521	-0.174572	0.537213	-0.324958	0.745213	0.999954
ENSG00000272958	NA	1.01491	-1.44999	1.06537	-1.36102	0.173508	0.999954
ENSG00000272966	NA	0.1772	0.322779	3.04143	0.106127	0.915481	0.999954
ENSG00000272967	NA	0.363245	-0.309157	1.76348	-0.175311	0.860835	0.999954
ENSG00000272968	RBAK-RBAKDN	34.7034	-0.264725	0.265835	-0.995823	0.319336	0.999954
ENSG00000272969	NA	7.0932	0.437869	0.365438	1.1982	0.230838	0.999954
ENSG00000272975	MYHAS	0.982512	0.257862	1.11465	0.231338	0.817052	0.999954
ENSG00000272977	NA	114.168	0.125997	0.116536	1.08119	0.279615	0.999954
ENSG00000272980	NA	156.465	-0.0920804	0.0985444	-0.934405	0.350095	0.999954
ENSG00000272983	NA	2.43289	1.3301	0.995833	1.33566	0.181659	0.999954
ENSG00000272984	NA	0.114655	-0.639007	3.04143	-0.210101	0.833589	0.999954
ENSG00000272986	NA	13.5189	-0.0457494	0.333094	-0.137347	0.890756	0.999954
ENSG00000272988	NA	0.218925	0.635818	2.77152	0.229411	0.818549	0.999954
ENSG00000272989	NA	17.6735	-0.117883	0.23205	-0.508006	0.611449	0.999954
ENSG00000272990	NA	6.6774	0.151071	0.369839	0.408478	0.682923	0.999954
ENSG00000272991	NA	0.956516	0.16684	1.13904	0.146474	0.883547	0.999954
ENSG00000272994	NA	104.808	0.0660249	0.106612	0.619299	0.53572	0.999954
ENSG00000272995	NA	1.29832	-0.448165	1.02391	-0.437698	0.661605	0.999954
ENSG00000273002	ARHGEF2-AS2	18.8495	-0.20999	0.220493	-0.952368	0.34091	0.999954
ENSG00000273003	ARL2-SNX15	6.65593	-0.618207	0.729307	-0.847664	0.396625	0.999954
ENSG00000273004	NA	13.1103	0.200633	0.323039	0.621078	0.534548	0.999954
ENSG00000273007	NA	8.64046	-0.0536971	0.339071	-0.158365	0.874169	0.999954
ENSG00000273008	CSGALNACT2-DT	28.6565	0.111105	0.180923	0.614102	0.539148	0.999954
ENSG00000273010	NA	11.3206	0.373775	0.282758	1.32189	0.186204	0.999954
ENSG00000273011	NA	1.40532	-0.25129	0.826226	-0.304142	0.76102	0.999954
ENSG00000273013	NA	2.06231	0.23425	0.707111	0.331278	0.740435	0.999954
ENSG00000273014	NA	11.8605	0.383442	0.312119	1.22851	0.219254	0.999954
ENSG00000273015	NA	981.579	-0.0732847	0.0595955	-1.2297	0.218809	0.999954
ENSG00000273017	NA	0.261109	0.26935	3.03142	0.0888528	0.929199	0.999954
ENSG00000273018	FAM106A	7.29335	0.0516181	0.453649	0.113784	0.909409	0.999954
ENSG00000273024	INTS4P2	9.79986	0.370817	0.388608	0.954216	0.339974	0.999954
ENSG00000273025	NA	1.01183	-1.80903	1.74296	-1.0379	0.299315	0.999954
ENSG00000273026	NA	14.999	0.130902	0.267427	0.489488	0.624496	0.999954
ENSG00000273027	NA	6.20544	-0.178289	0.384601	-0.463568	0.642957	0.999954
ENSG00000273032	DGCR5	175.93	-0.0593897	0.245066	-0.242342	0.808515	0.999954
ENSG00000273033	LINC02035	309.894	0.00380915	0.0902156	0.0422227	0.966321	0.999954
ENSG00000273035	NA	0.160347	0.892365	3.03651	0.293879	0.76885	0.999954
ENSG00000273036	CYP4F33P	0.408237	0.620396	3.01687	0.205642	0.83707	0.999954
ENSG00000273041	NA	2.08131	-0.396836	0.843006	-0.470739	0.637827	0.999954
ENSG00000273044	NA	0.426185	-1.88035	3.01813	-0.623021	0.533271	0.999954
ENSG00000273045	C2orf15	450.111	-0.0487955	0.0695743	-0.701343	0.483089	0.999954
ENSG00000273046	NA	1.19899	-1.20311	1.55206	-0.775167	0.438241	0.999954
ENSG00000273047	NA	42.7899	0.208722	0.39754	0.525035	0.599559	0.999954
ENSG00000273049	NA	0.23546	-1.07835	3.03114	-0.355756	0.722023	0.999954
ENSG00000273055	NA	4.56032	-0.170259	0.595155	-0.286075	0.774821	0.999954
ENSG00000273056	NA	2.36251	1.05357	0.723543	1.45612	0.145359	0.999954
ENSG00000273059	NA	2.34768	0.739926	0.773069	0.957128	0.338503	0.999954
ENSG00000273061	CDC37L1-DT	20.0627	0.0761526	0.22643	0.336319	0.73663	0.999954
ENSG00000273062	NA	12.3054	0.294786	0.319661	0.922186	0.356432	0.999954
ENSG00000273063	NA	0.387869	-1.15649	2.4483	-0.472367	0.636665	0.999954
ENSG00000273064	NA	5.76557	0.135925	0.478543	0.284039	0.77638	0.999954
ENSG00000273066	NA	2169.96	-0.215651	0.146049	-1.47656	0.139794	0.999954
ENSG00000273068	NA	0.148014	-0.284716	3.0393	-0.0936782	0.925365	0.999954
ENSG00000273073	NA	2.06518	0.0791428	0.65434	0.120951	0.90373	0.999954
ENSG00000273076	NA	1.37211	1.03395	1.62411	0.636623	0.524371	0.999954
ENSG00000273077	LOC101927259	2.18757	0.336187	0.676511	0.496942	0.61923	0.999954
ENSG00000273079	GRIN2B	1.93645	0.544227	0.67584	0.80526	0.42067	0.999954
ENSG00000273080	NA	73.3492	0.0204666	0.105614	0.193786	0.846343	0.999954
ENSG00000273082	LARGE1-AS1	3.52039	0.537959	0.646429	0.832201	0.405295	0.999954
ENSG00000273084	NA	186.4	0.0294532	0.0718652	0.40984	0.681924	0.999954
ENSG00000273088	NA	2.72498	1.95178	1.66718	1.17071	0.241716	0.999954
ENSG00000273090	NA	0.166905	0.950506	3.04061	0.312604	0.754582	0.999954
ENSG00000273091	NA	1.91819	-0.37313	0.895112	-0.416852	0.676786	0.999954
ENSG00000273096	NA	0.270549	-0.864397	2.65103	-0.326061	0.744378	0.999954
ENSG00000273102	LOC124905013	4.77097	-0.387571	0.44849	-0.864168	0.387496	0.999954
ENSG00000273104	NA	0.661309	-0.364872	1.32876	-0.274595	0.783628	0.999954
ENSG00000273106	NA	2.63624	0.469492	0.587858	0.79865	0.424493	0.999954
ENSG00000273107	NA	1.00314	-0.494736	1.17114	-0.422441	0.672703	0.999954
ENSG00000273110	NA	0.881655	0.0408006	0.975155	0.0418401	0.966626	0.999954
ENSG00000273112	NA	0.0622225	-0.318412	3.04143	-0.104691	0.916621	0.999954
ENSG00000273113	NA	12.8698	0.117901	0.267464	0.44081	0.65935	0.999954
ENSG00000273115	NA	0.1031	0.643376	3.04143	0.211537	0.832468	0.999954
ENSG00000273117	INSIG1-DT	76.7247	-0.195178	0.130667	-1.4937	0.135253	0.999954
ENSG00000273125	LINC01990	0.411513	-0.370217	1.7563	-0.210794	0.833048	0.999954
ENSG00000273129	NA	0.5095	-0.16073	1.46162	-0.109966	0.912436	0.999954
ENSG00000273132	LOC124901427	2.62539	0.019258	0.721945	0.0266752	0.978719	0.999954
ENSG00000273133	NA	2.18121	0.664047	0.73417	0.904486	0.365738	0.999954
ENSG00000273136	NBPF26	197.027	0.0142208	0.0963303	0.147626	0.882638	0.999954
ENSG00000273137	NA	9.56971	0.149388	0.29983	0.498243	0.618312	0.999954
ENSG00000273139	NA	12.5264	0.148834	0.268804	0.553688	0.579792	0.999954
ENSG00000273141	NA	9.26218	-0.0575662	0.295353	-0.194906	0.845466	0.999954
ENSG00000273142	NA	164.373	0.0317269	0.0828091	0.383133	0.701621	0.999954
ENSG00000273143	LOC105378482	7.14923	0.477728	0.367867	1.29864	0.194066	0.999954
ENSG00000273148	LCDR	46.8746	0.0577134	0.127734	0.451824	0.651396	0.999954
ENSG00000273149	NA	50.5586	-0.0295995	0.206138	-0.143591	0.885824	0.999954
ENSG00000273151	NA	20.8581	-0.132241	0.34547	-0.382786	0.701879	0.999954
ENSG00000273153	NA	0.228292	-1.28632	3.03634	-0.423641	0.671828	0.999954
ENSG00000273154	NA	432.332	0.10116	0.100117	1.01042	0.312294	0.999954
ENSG00000273156	NA	9.21135	0.0637394	0.290978	0.219053	0.826609	0.999954
ENSG00000273162	LOC107984262	11.1886	0.0410407	0.345167	0.118901	0.905354	0.999954
ENSG00000273165	NA	0.14895	-0.862757	3.0365	-0.284129	0.776312	0.999954
ENSG00000273172	LOC124903889	12.3313	-0.0961108	0.326382	-0.294473	0.768396	0.999954
ENSG00000273173	SNURF	125.308	-0.246867	0.210107	-1.17496	0.240011	0.999954
ENSG00000273174	NA	1.92423	-0.77119	0.770831	-1.00047	0.317085	0.999954
ENSG00000273175	NA	121.708	0.196089	0.132078	1.48464	0.137639	0.999954
ENSG00000273176	NA	0.1085	-0.644547	3.04111	-0.211945	0.83215	0.999954
ENSG00000273179	NA	1.32082	-1.13427	0.916333	-1.23783	0.215779	0.999954
ENSG00000273180	NA	0.0509877	0.322781	3.04143	0.106128	0.915481	0.999954
ENSG00000273183	NA	1.39378	-0.300844	0.989853	-0.303928	0.761183	0.999954
ENSG00000273184	NA	39.1334	-0.490502	0.439126	-1.117	0.263996	0.999954
ENSG00000273186	NA	5.08978	0.401637	0.45393	0.884801	0.376264	0.999954
ENSG00000273188	NA	23.5204	0.0417312	0.218218	0.191236	0.848341	0.999954
ENSG00000273189	NA	1.847	0.212899	0.744045	0.286138	0.774772	0.999954
ENSG00000273192	NA	24.3643	0.151396	0.241757	0.626234	0.531162	0.999954
ENSG00000273198	NA	0.296461	0.92325	3.03474	0.304227	0.760955	0.999954
ENSG00000273199	NA	9.25707	0.339164	0.335498	1.01093	0.312051	0.999954
ENSG00000273204	NA	10.3935	0.333956	0.34116	0.978884	0.327637	0.999954
ENSG00000273209	NA	2.59349	0.145521	0.832029	0.174898	0.861159	0.999954
ENSG00000273210	NA	3.30042	0.0746137	0.691829	0.10785	0.914115	0.999954
ENSG00000273212	NA	8.52736	-0.110131	0.301692	-0.365044	0.715078	0.999954
ENSG00000273213	H3-7	44.4693	-0.237641	0.222132	-1.06982	0.284702	0.999954
ENSG00000273214	NA	0.163473	0.961519	3.04129	0.316155	0.751885	0.999954
ENSG00000273216	NA	2.95427	0.103296	0.719481	0.14357	0.88584	0.999954
ENSG00000273218	NA	0.0997823	0.00218784	3.04143	0.000719346	0.999426	0.999954
ENSG00000273219	NA	0.890766	-0.0821628	1.21496	-0.0676257	0.946084	0.999954
ENSG00000273221	NA	3.87086	0.113842	0.529198	0.215121	0.829673	0.999954
ENSG00000273226	NA	7.2842	-0.0707298	0.365433	-0.193551	0.846528	0.999954
ENSG00000273230	NA	256.615	0.0274993	0.0793667	0.346484	0.728979	0.999954
ENSG00000273232	NA	0.0588832	0.322779	3.04143	0.106127	0.915481	0.999954
ENSG00000273233	NA	2.55874	-0.574175	0.66349	-0.865386	0.386827	0.999954
ENSG00000273234	NA	0.0577016	0.322779	3.04143	0.106127	0.915481	0.999954
ENSG00000273238	TMEM271	275.311	0.181329	0.124651	1.4547	0.145752	0.999954
ENSG00000273240	NA	6.95311	0.130874	0.331565	0.394716	0.693053	0.999954
ENSG00000273243	NA	7.51031	-0.0795682	0.377827	-0.210594	0.833204	0.999954
ENSG00000273247	RAB33B-AS1	163.655	0.117823	0.0984984	1.1962	0.23162	0.999954
ENSG00000273248	NA	15.5276	-0.0502526	0.221414	-0.226962	0.820453	0.999954
ENSG00000273249	NA	6.40412	0.000842754	0.332314	0.00253602	0.997977	0.999954
ENSG00000273252	NA	0.646657	2.3771	1.8404	1.29162	0.19649	0.999954
ENSG00000273253	TRABD-AS1	104.946	0.114965	0.14545	0.790409	0.429289	0.999954
ENSG00000273254	NA	7.66558	0.245305	0.310896	0.789027	0.430096	0.999954
ENSG00000273257	NA	0.899357	0.817043	2.8711	0.284575	0.77597	0.999954
ENSG00000273258	NA	0.110367	-0.639005	3.04143	-0.2101	0.83359	0.999954
ENSG00000273259	NA	4.65175	0.662029	0.545538	1.21353	0.224926	0.999954
ENSG00000273261	NA	0.605958	-0.24371	1.4696	-0.165834	0.868288	0.999954
ENSG00000273262	NA	1.96914	-0.182336	0.732972	-0.248763	0.803544	0.999954
ENSG00000273264	NA	0.222261	0.00218728	2.764	0.000791347	0.999369	0.999954
ENSG00000273265	NA	161.75	0.128091	0.119997	1.06745	0.285768	0.999954
ENSG00000273267	NA	0.10758	-0.639007	3.04143	-0.210101	0.833589	0.999954
ENSG00000273269	NA	3.34389	0.13088	0.52674	0.248472	0.803769	0.999954
ENSG00000273271	NA	17.9858	0.262954	0.209099	1.25756	0.208552	0.999954
ENSG00000273272	NA	0.73126	0.677567	1.1254	0.60207	0.547128	0.999954
ENSG00000273274	ZBTB8B	190.926	-0.0808534	0.155265	-0.520746	0.602544	0.999954
ENSG00000273275	NA	9.26754	0.187879	0.331882	0.566102	0.571324	0.999954
ENSG00000273287	NA	3.69045	-0.0754827	0.482603	-0.156407	0.875712	0.999954
ENSG00000273291	NA	1.11355	0.263076	1.0289	0.255686	0.798193	0.999954
ENSG00000273293	NA	3.42158	-0.480482	0.532832	-0.901751	0.367189	0.999954
ENSG00000273294	C1QTNF3-AMACR	89.7745	-0.520079	0.793539	-0.655392	0.512215	0.999954
ENSG00000273295	NA	28.6113	0.0642763	0.196131	0.327722	0.743122	0.999954
ENSG00000273297	LOC105375517	57.6691	0.0356872	0.146518	0.243568	0.807565	0.999954
ENSG00000273300	NA	12.9278	-0.239694	0.248538	-0.964415	0.334838	0.999954
ENSG00000273302	NA	0.818416	1.00204	1.55933	0.64261	0.520477	0.999954
ENSG00000273306	NA	10.8861	0.441196	0.302871	1.45671	0.145196	0.999954
ENSG00000273308	NA	4.25674	0.336649	0.508476	0.662074	0.507924	0.999954
ENSG00000273311	DGCR11	61.4549	0.130089	0.116316	1.11841	0.263391	0.999954
ENSG00000273312	NA	0.0509877	0.322781	3.04143	0.106128	0.915481	0.999954
ENSG00000273313	RBAKDN	0.244535	1.0891	3.03073	0.359353	0.719331	0.999954
ENSG00000273314	NA	137.287	-0.0561817	0.100433	-0.559396	0.575891	0.999954
ENSG00000273320	NAMPT-AS1	23.3593	-0.305912	0.21976	-1.39203	0.163914	0.999954
ENSG00000273321	NA	1.47193	-1.01423	0.792217	-1.28024	0.200461	0.999954
ENSG00000273325	NA	10.685	-0.083444	0.290374	-0.287367	0.773831	0.999954
ENSG00000273328	NA	44.2306	-0.0679077	0.13567	-0.500537	0.616697	0.999954
ENSG00000273331	NA	0.528786	0.271567	1.56671	0.173335	0.862388	0.999954
ENSG00000273333	NA	4.93668	0.487871	0.487587	1.00058	0.317029	0.999954
ENSG00000273335	NA	0.784385	0.990975	1.07462	0.922162	0.356444	0.999954
ENSG00000273336	OR7M1P	0.318337	0.0141221	1.77658	0.00794904	0.993658	0.999954
ENSG00000273338	NA	0.105662	-0.639005	3.04143	-0.2101	0.83359	0.999954
ENSG00000273340	NA	0.936937	-1.37132	1.18038	-1.16177	0.245329	0.999954
ENSG00000273341	NA	0.179641	0.963971	3.04143	0.316946	0.751284	0.999954
ENSG00000273342	NA	0.747364	-0.789434	1.042	-0.757614	0.448682	0.999954
ENSG00000273343	NA	12.9601	-0.0852238	0.276919	-0.307757	0.758267	0.999954
ENSG00000273344	PAXIP1-DT	312.877	-0.111755	0.078872	-1.41692	0.156506	0.999954
ENSG00000273345	NA	43.9124	0.393076	0.261778	1.50156	0.133211	0.999954
ENSG00000273348	NA	0.551689	-0.178473	1.72004	-0.103761	0.917359	0.999954
ENSG00000273350	NA	1.14562	-0.421631	1.01345	-0.416036	0.677384	0.999954
ENSG00000273355	NA	102.956	-0.0441076	0.148686	-0.29665	0.766733	0.999954
ENSG00000273356	NA	29.1323	-0.231408	0.199945	-1.15736	0.247127	0.999954
ENSG00000273361	NA	17.8858	0.0885258	0.220674	0.401161	0.688302	0.999954
ENSG00000273362	NA	0.0537901	-0.318412	3.04143	-0.104691	0.916621	0.999954
ENSG00000273365	NA	0.955701	-0.383819	0.986351	-0.38913	0.69718	0.999954
ENSG00000273367	NA	2.4667	-0.081135	0.607032	-0.133658	0.893673	0.999954
ENSG00000273368	NA	0.369622	0.378896	3.01392	0.125715	0.899957	0.999954
ENSG00000273369	NA	2.46741	0.323957	0.721915	0.448746	0.653615	0.999954
ENSG00000273372	NA	1.07779	-1.04118	1.02443	-1.01636	0.309459	0.999954
ENSG00000273375	NA	2.56038	-0.439346	0.713266	-0.615963	0.537919	0.999954
ENSG00000273381	NA	21.4727	0.01324	0.203418	0.0650877	0.948104	0.999954
ENSG00000273382	NA	67.9621	0.131248	0.137643	0.953538	0.340318	0.999954
ENSG00000273384	NA	2.98818	0.287595	0.635947	0.452231	0.651102	0.999954
ENSG00000273387	NA	18.7207	0.26524	0.235821	1.12475	0.260695	0.999954
ENSG00000273391	NA	19.431	0.201333	0.257925	0.780587	0.435045	0.999954
ENSG00000273394	NA	2.9416	-0.586744	0.653371	-0.898027	0.369171	0.999954
ENSG00000273396	LINC01396	0.114655	-0.639007	3.04143	-0.210101	0.833589	0.999954
ENSG00000273398	NA	31.9708	-0.172291	0.262277	-0.656906	0.511241	0.999954
ENSG00000273399	NA	1.92516	-0.169831	0.69969	-0.242723	0.80822	0.999954
ENSG00000273402	NA	2.88136	-0.780992	0.655897	-1.19072	0.233762	0.999954
ENSG00000273406	LOC101929178	0.106052	0.00218562	3.04143	0.000718615	0.999427	0.999954
ENSG00000273407	NA	0.270019	-0.314104	2.68068	-0.117173	0.906723	0.999954
ENSG00000273415	LINC02725	1.05505	-0.226356	0.958157	-0.236241	0.813245	0.999954
ENSG00000273416	NA	5.6767	-0.662763	0.423915	-1.56343	0.11795	0.999954
ENSG00000273420	NA	151.947	0.0572394	0.131347	0.435789	0.66299	0.999954
ENSG00000273424	NA	3.41367	-0.0119043	0.540333	-0.0220314	0.982423	0.999954
ENSG00000273428	LOC105372990	4.74518	-0.359552	0.489007	-0.73527	0.462175	0.999954
ENSG00000273442	NA	0.535947	0.388305	1.56602	0.247957	0.804168	0.999954
ENSG00000273443	NA	3.22542	0.147375	0.603658	0.244137	0.807125	0.999954
ENSG00000273445	NA	3.61814	0.52392	1.02152	0.512882	0.608034	0.999954
ENSG00000273447	NA	1.37076	0.317496	0.868351	0.365631	0.714641	0.999954
ENSG00000273448	NA	14.4322	0.154115	0.294135	0.523959	0.600307	0.999954
ENSG00000273449	NA	6.82476	-0.140904	0.364712	-0.386342	0.699243	0.999954
ENSG00000273450	NA	0.360636	0.646499	2.07728	0.311224	0.75563	0.999954
ENSG00000273451	NA	2.6424	-0.949474	0.608374	-1.56067	0.118601	0.999954
ENSG00000273454	NA	3.29125	-0.22422	0.561136	-0.399582	0.689464	0.999954
ENSG00000273455	NA	0.649976	0.204519	2.02153	0.101171	0.919415	0.999954
ENSG00000273456	NA	105.621	0.0576081	0.0854953	0.673817	0.500428	0.999954
ENSG00000273464	NA	0.603776	0.0605573	1.72694	0.0350662	0.972027	0.999954
ENSG00000273471	NA	12.2588	-0.157821	0.566938	-0.278374	0.780725	0.999954
ENSG00000273473	NA	4.57598	-0.642312	0.433551	-1.48152	0.138469	0.999954
ENSG00000273474	NA	0.269457	-0.308878	2.67309	-0.115551	0.908008	0.999954
ENSG00000273476	NA	0.544853	0.843026	1.39936	0.602439	0.546882	0.999954
ENSG00000273483	NA	5.33275	0.192219	0.425422	0.451831	0.65139	0.999954
ENSG00000273485	NA	5.82009	-0.256467	0.396217	-0.647291	0.517444	0.999954
ENSG00000273487	NA	2.35885	0.0172111	0.585386	0.0294013	0.976545	0.999954
ENSG00000273489	NA	4.56664	0.321874	0.603197	0.533613	0.593609	0.999954
ENSG00000273492	APP-DT	17.8938	0.0768597	0.269178	0.285535	0.775235	0.999954
ENSG00000273507	LOC105370169	2.89489	-0.296929	0.595908	-0.498281	0.618286	0.999954
ENSG00000273514	FOXD4L6	2.1512	0.349357	1.07772	0.324163	0.745815	0.999954
ENSG00000273521	NA	1.56025	0.922354	0.853382	1.08082	0.279776	0.999954
ENSG00000273523	LOC101929657	0.858636	1.11147	1.18721	0.936211	0.349165	0.999954
ENSG00000273524	NA	0.199872	1.25597	3.04015	0.413127	0.679513	0.999954
ENSG00000273540	AGBL1	2.37502	-0.424583	0.669154	-0.634506	0.52575	0.999954
ENSG00000273541	NA	26.1512	-0.126872	0.277545	-0.457121	0.647584	0.999954
ENSG00000273542	H4C12	74.1088	0.284463	0.442352	0.643069	0.52018	0.999954
ENSG00000273551	NA	1.4492	-0.766741	0.873561	-0.87772	0.380096	0.999954
ENSG00000273557	NA	0.265415	0.37311	3.03657	0.122872	0.902208	0.999954
ENSG00000273565	NA	11.8765	-0.208554	0.281783	-0.740124	0.459225	0.999954
ENSG00000273568	NA	5.09522	0.388349	0.440647	0.881315	0.378148	0.999954
ENSG00000273570	NA	0.090205	-0.630757	3.04127	-0.207399	0.835698	0.999954
ENSG00000273571	NA	0.113153	-0.644547	3.04111	-0.211945	0.83215	0.999954
ENSG00000273580	LOC100419774	0.0537387	-0.318412	3.04143	-0.104691	0.916621	0.999954
ENSG00000273584	NA	0.164141	-0.354551	3.0373	-0.116732	0.907072	0.999954
ENSG00000273586	OR10G1P	0.0622225	-0.318412	3.04143	-0.104691	0.916621	0.999954
ENSG00000273596	NA	0.163364	-0.31841	3.04143	-0.104691	0.916621	0.999954
ENSG00000273597	LOC100420114	0.0484206	0.322779	3.04143	0.106127	0.915481	0.999954
ENSG00000273598	NA	17.9748	0.353792	0.514511	0.687628	0.491687	0.999954
ENSG00000273599	NA	16.2409	0.0516198	0.278483	0.18536	0.852946	0.999954
ENSG00000273610	RN7SL386P	0.461908	-0.583114	2.49678	-0.233547	0.815337	0.999954
ENSG00000273618	NA	0.340031	-0.663763	2.5929	-0.255992	0.797957	0.999954
ENSG00000273619	RPS21-DT	84.4269	0.0229299	0.111392	0.205849	0.836909	0.999954
ENSG00000273628	NA	3.2681	1.52673	0.999105	1.52809	0.12649	0.999954
ENSG00000273637	NA	0.66705	-0.11516	3.0044	-0.0383306	0.969424	0.999954
ENSG00000273650	NA	11.3709	-0.168278	0.340122	-0.494757	0.620772	0.999954
ENSG00000273658	NA	2.8896	-1.33887	0.965858	-1.3862	0.165687	0.999954
ENSG00000273664	NA	0.16592	0.322781	3.04143	0.106128	0.915481	0.999954
ENSG00000273668	NA	0.162848	0.322779	3.04143	0.106127	0.915481	0.999954
ENSG00000273669	NA	0.729916	0.289198	1.53716	0.188138	0.850768	0.999954
ENSG00000273674	NA	7.20748	-0.507339	0.328729	-1.54334	0.122749	0.999954
ENSG00000273679	LOC441711	1.37312	-1.15437	0.876363	-1.31722	0.187764	0.999954
ENSG00000273680	NA	16.9249	0.285856	0.249265	1.14679	0.251467	0.999954
ENSG00000273682	BLVRBP1	0.358605	-0.0944534	3.01857	-0.0312908	0.975038	0.999954
ENSG00000273687	NA	0.374375	-0.19131	2.0645	-0.0926667	0.926168	0.999954
ENSG00000273691	NA	0.3087	-0.397258	3.03479	-0.130901	0.895854	0.999954
ENSG00000273692	LONRF2P5	0.0546798	0.322781	3.04143	0.106128	0.915481	0.999954
ENSG00000273702	NA	121.985	-0.0433224	0.120086	-0.360762	0.718278	0.999954
ENSG00000273703	H2BC14	0.861798	0.546931	1.01496	0.538871	0.589976	0.999954
ENSG00000273706	LHX1	43.0518	0.070931	0.247492	0.286599	0.774419	0.999954
ENSG00000273711	NA	8.90793	-0.23111	0.310825	-0.743538	0.457156	0.999954
ENSG00000273712	NA	0.0611338	0.322779	3.04143	0.106127	0.915481	0.999954
ENSG00000273723	SUGT1-DT	36.3635	-0.214854	0.164182	-1.30863	0.19066	0.999954
ENSG00000273724	NA	1.07	0.412222	1.0248	0.402247	0.687503	0.999954
ENSG00000273746	LOC100499471	0.693893	-1.52008	1.32002	-1.15156	0.249501	0.999954
ENSG00000273749	CYFIP1	3871.13	0.0172906	0.0524425	0.329707	0.741621	0.999954
ENSG00000273756	GOLGA6L26	0.223188	0.643381	2.76129	0.233	0.815761	0.999954
ENSG00000273760	NA	1.11894	-0.642647	1.10732	-0.580364	0.561669	0.999954
ENSG00000273763	NA	1.2022	1.25322	2.75688	0.454577	0.649414	0.999954
ENSG00000273769	L1CAM-AS1	0.755089	0.205758	1.56745	0.131269	0.895562	0.999954
ENSG00000273777	CEACAM20	1.75783	-1.42633	1.43492	-0.994014	0.320216	0.999954
ENSG00000273783	GTF2A1-AS1	30.7024	0.0327533	0.165812	0.197532	0.843411	0.999954
ENSG00000273784	NA	465.767	0.0651584	0.0794815	0.819793	0.412334	0.999954
ENSG00000273786	NA	0.122796	-0.639007	3.04143	-0.210101	0.833589	0.999954
ENSG00000273792	NA	2.45703	0.68222	0.695461	0.980962	0.326612	0.999954
ENSG00000273796	NA	35.7276	-0.251092	0.234225	-1.07201	0.283714	0.999954
ENSG00000273797	NA	0.440091	-1.13705	1.74461	-0.651749	0.514563	0.999954
ENSG00000273802	H2BC8	226.704	-0.0382585	0.105587	-0.36234	0.717098	0.999954
ENSG00000273805	LOC101927608	3.47007	-0.179121	0.487726	-0.367257	0.713427	0.999954
ENSG00000273816	NA	0.409661	-0.10606	2.07516	-0.051109	0.959239	0.999954
ENSG00000273818	RN7SL673P	0.10936	0.643378	3.04143	0.211538	0.832468	0.999954
ENSG00000273819	ENPP7P7	0.238404	0.0256538	3.03798	0.00844435	0.993262	0.999954
ENSG00000273820	USP27X	1541.39	-0.0474593	0.103971	-0.456468	0.648053	0.999954
ENSG00000273821	NA	9.41613	-0.0472985	0.308187	-0.153473	0.878025	0.999954
ENSG00000273824	NA	0.155577	0.876672	3.03696	0.288667	0.772836	0.999954
ENSG00000273828	LOC124904917	19.9685	-0.0154116	0.29457	-0.0523191	0.958274	0.999954
ENSG00000273838	NA	0.0451025	-0.31841	3.04143	-0.104691	0.916621	0.999954
ENSG00000273841	TAF9	2170.74	-0.00113645	0.046415	-0.0244845	0.980466	0.999954
ENSG00000273853	NA	1.09637	0.0300632	1.11331	0.0270034	0.978457	0.999954
ENSG00000273855	NA	0.124445	-0.639007	3.04143	-0.210101	0.833589	0.999954
ENSG00000273860	NA	0.114364	-0.639007	3.04143	-0.210101	0.833589	0.999954
ENSG00000273891	NA	0.713083	2.09883	1.47179	1.42603	0.153859	0.999954
ENSG00000273893	NA	33.4945	0.0862399	0.149628	0.576363	0.56437	0.999954
ENSG00000273899	NOL12	505.526	0.124215	0.0838002	1.48228	0.138267	0.999954
ENSG00000273901	NA	18.5861	0.261014	0.231882	1.12563	0.260321	0.999954
ENSG00000273906	NA	383.778	0.199158	0.127666	1.55999	0.118763	0.999954
ENSG00000273907	NA	0.534469	-2.04391	1.65063	-1.23826	0.21562	0.999954
ENSG00000273920	NA	1.74179	-0.252675	0.752899	-0.335603	0.73717	0.999954
ENSG00000273925	NA	0.339916	0.114939	2.61029	0.0440328	0.964878	0.999954
ENSG00000273951	NA	1.87373	-0.0911161	0.650048	-0.140168	0.888527	0.999954
ENSG00000273958	NA	6.65303	-0.162327	0.406368	-0.399458	0.689556	0.999954
ENSG00000273963	ENPP7P14	0.107204	0.643378	3.04143	0.211538	0.832468	0.999954
ENSG00000273971	NA	1.19404	-1.21909	1.08924	-1.11921	0.26305	0.999954
ENSG00000273973	NA	6.58011	0.274635	0.355147	0.7733	0.439345	0.999954
ENSG00000273979	NA	0.0588832	0.322779	3.04143	0.106127	0.915481	0.999954
ENSG00000273980	NA	2.48814	0.173568	0.663673	0.261526	0.793687	0.999954
ENSG00000273982	NA	0.0622225	-0.318412	3.04143	-0.104691	0.916621	0.999954
ENSG00000273983	H3C8	4.64201	0.0712922	0.459451	0.155168	0.876689	0.999954
ENSG00000273987	NA	5.42678	-0.159337	0.414	-0.384873	0.700331	0.999954
ENSG00000273989	NA	5.40496	0.0904488	0.390458	0.231648	0.816811	0.999954
ENSG00000273998	NA	1.803	-0.562809	0.789301	-0.713048	0.475816	0.999954
ENSG00000274001	NA	0.265781	-0.318407	2.16481	-0.147083	0.883067	0.999954
ENSG00000274002	NA	2.79251	-0.0197186	0.708207	-0.027843	0.977787	0.999954
ENSG00000274010	ZFP91P1	2.4076	-0.786676	0.634081	-1.24066	0.214733	0.999954
ENSG00000274012	RN7SL2	1650.18	-0.14788	0.146104	-1.01216	0.311463	0.999954
ENSG00000274015	LOC105370532	12.2067	-0.232555	0.283071	-0.821541	0.411338	0.999954
ENSG00000274019	NA	0.365925	1.93784	2.52783	0.7666	0.443319	0.999954
ENSG00000274020	LINC01138	235.736	0.014323	0.0840512	0.170408	0.864689	0.999954
ENSG00000274023	NA	0.0537901	-0.318412	3.04143	-0.104691	0.916621	0.999954
ENSG00000274026	FAM27B	122.412	-0.0146247	0.0816828	-0.179043	0.857904	0.999954
ENSG00000274038	NA	0.0565766	-0.31841	3.04143	-0.104691	0.916621	0.999954
ENSG00000274044	FAM230J	1.94787	-0.12433	0.932952	-0.133265	0.893984	0.999954
ENSG00000274051	NA	0.391774	0.0676406	2.08593	0.0324272	0.974131	0.999954
ENSG00000274080	NA	92.1527	0.0299315	0.143854	0.208069	0.835175	0.999954
ENSG00000274092	NA	1.15907	1.36376	1.08628	1.25544	0.209319	0.999954
ENSG00000274093	NA	0.580954	2.14561	1.70083	1.26151	0.207125	0.999954
ENSG00000274099	NA	0.213354	0.00218713	2.79078	0.000783697	0.999375	0.999954
ENSG00000274104	NA	42.4875	-0.0565383	0.136747	-0.413452	0.679276	0.999954
ENSG00000274105	NA	4.04983	-0.168294	0.474771	-0.354474	0.722984	0.999954
ENSG00000274114	NA	4.42466	0.308828	0.626597	0.492865	0.622108	0.999954
ENSG00000274124	NA	0.108994	0.0021834	3.04143	0.000717884	0.999427	0.999954
ENSG00000274128	NA	0.334916	-0.580617	2.09148	-0.277611	0.781311	0.999954
ENSG00000274135	NA	0.168051	-0.887871	3.03584	-0.292463	0.769932	0.999954
ENSG00000274139	NA	0.0519237	-0.31841	3.04143	-0.104691	0.916621	0.999954
ENSG00000274156	NA	1.49643	-0.599153	0.915947	-0.654135	0.513025	0.999954
ENSG00000274159	NA	0.29272	-0.908338	3.03629	-0.299161	0.764817	0.999954
ENSG00000274173	NA	5.82108	-0.255613	0.476841	-0.536054	0.591921	0.999954
ENSG00000274177	NA	11.6045	0.0214351	0.297541	0.0720408	0.942569	0.999954
ENSG00000274183	H2AB1	1.04311	-2.07847	1.39979	-1.48484	0.137586	0.999954
ENSG00000274184	NA	5.26598	-0.235582	0.414351	-0.568557	0.569657	0.999954
ENSG00000274191	NA	1.6461	0.513572	0.931589	0.551286	0.581438	0.999954
ENSG00000274204	NA	1.06493	-0.729592	0.969252	-0.752737	0.451608	0.999954
ENSG00000274209	ANTXRL	0.0519237	-0.31841	3.04143	-0.104691	0.916621	0.999954
ENSG00000274210	RNVU1-27	0.605404	-0.199943	1.74949	-0.114287	0.90901	0.999954
ENSG00000274211	SOCS7	1874.85	-0.0444766	0.0506108	-0.878797	0.379511	0.999954
ENSG00000274213	NA	8.93879	-0.511376	0.405946	-1.25971	0.207773	0.999954
ENSG00000274214	NA	0.0509877	0.322781	3.04143	0.106128	0.915481	0.999954
ENSG00000274215	NA	0.419649	-1.49437	2.0522	-0.728181	0.466503	0.999954
ENSG00000274220	NA	75.4499	0.275036	0.176982	1.55403	0.120176	0.999954
ENSG00000274225	NA	6.73301	-0.221281	0.546528	-0.404886	0.685561	0.999954
ENSG00000274226	TBC1D3H	11.4464	-0.35518	0.306716	-1.15801	0.246861	0.999954
ENSG00000274227	NA	6.76704	0.278001	0.396697	0.700789	0.483435	0.999954
ENSG00000274238	NA	5.48203	-0.17476	0.41034	-0.425892	0.670186	0.999954
ENSG00000274244	NA	0.523911	1.41176	2.38637	0.591591	0.554125	0.999954
ENSG00000274248	LOC101928796	16.2239	0.206513	0.332432	0.621219	0.534456	0.999954
ENSG00000274251	NA	0.670075	0.384023	1.5579	0.246501	0.805295	0.999954
ENSG00000274252	GGTLC3	1.71346	1.57673	1.15239	1.36822	0.171242	0.999954
ENSG00000274253	LOC283683	67.5832	0.143589	0.21014	0.683304	0.494415	0.999954
ENSG00000274259	NA	5.413	-0.32038	0.42835	-0.747941	0.454496	0.999954
ENSG00000274261	NA	0.0494756	0.322779	3.04143	0.106127	0.915481	0.999954
ENSG00000274265	NA	271.439	-0.122505	0.11451	-1.06981	0.284703	0.999954
ENSG00000274266	SNORA73A	0.641242	-0.140705	2.42962	-0.0579121	0.953819	0.999954
ENSG00000274269	NA	10.631	-0.0651774	0.287991	-0.226317	0.820955	0.999954
ENSG00000274270	NA	12.9317	0.0554907	0.270067	0.20547	0.837205	0.999954
ENSG00000274272	NA	271.134	-0.174533	0.188485	-0.925979	0.354457	0.999954
ENSG00000274274	GAGE13	0.163098	0.322783	3.04143	0.106129	0.91548	0.999954
ENSG00000274275	NA	0.101516	-0.639007	3.04143	-0.210101	0.833589	0.999954
ENSG00000274281	NA	0.219614	0.00218908	2.77181	0.000789767	0.99937	0.999954
ENSG00000274286	ADRA2B	25.1392	-0.263097	0.24397	-1.0784	0.280856	0.999954
ENSG00000274290	H2BC6	190.862	0.064971	0.123014	0.528157	0.59739	0.999954
ENSG00000274292	NA	29.9711	-0.041622	0.179652	-0.231681	0.816786	0.999954
ENSG00000274294	NA	1.81273	-0.505196	0.770632	-0.655561	0.512107	0.999954
ENSG00000274295	NA	0.0451025	-0.31841	3.04143	-0.104691	0.916621	0.999954
ENSG00000274297	NA	0.114146	-0.639005	3.04143	-0.2101	0.83359	0.999954
ENSG00000274308	RPS2P49	0.0605737	-0.318412	3.04143	-0.104691	0.916621	0.999954
ENSG00000274315	NA	9.00327	0.105297	0.296642	0.354963	0.722617	0.999954
ENSG00000274317	NA	6.39827	0.119771	0.446687	0.268132	0.788598	0.999954
ENSG00000274319	RPSAP73	0.0611338	0.322779	3.04143	0.106127	0.915481	0.999954
ENSG00000274322	NA	10.1419	-0.414098	0.344312	-1.20268	0.229099	0.999954
ENSG00000274330	NA	3.09948	-0.640704	0.624203	-1.02644	0.304686	0.999954
ENSG00000274333	LOC389831	465.723	0.10344	0.444738	0.232586	0.816083	0.999954
ENSG00000274340	NA	2.18358	0.301966	0.621428	0.485923	0.627022	0.999954
ENSG00000274341	NA	1.82042	-0.663701	0.696339	-0.95313	0.340524	0.999954
ENSG00000274346	NA	0.175459	-0.31841	3.04143	-0.104691	0.916621	0.999954
ENSG00000274349	ZNF658	297.05	0.150028	0.120629	1.24371	0.213605	0.999954
ENSG00000274351	THAP12P10	0.0638273	0.322779	3.04143	0.106127	0.915481	0.999954
ENSG00000274354	NA	0.32156	-0.119654	1.73275	-0.0690547	0.944946	0.999954
ENSG00000274363	NA	3.27765	-0.563525	0.588163	-0.958111	0.338007	0.999954
ENSG00000274364	NA	0.963679	1.36378	1.14227	1.19392	0.23251	0.999954
ENSG00000274370	NA	7.27176	0.277715	0.397961	0.697847	0.485273	0.999954
ENSG00000274372	NA	5.73631	-0.0608273	0.416006	-0.146218	0.88375	0.999954
ENSG00000274373	NA	5.67517	0.0503442	0.582306	0.0864566	0.931103	0.999954
ENSG00000274374	TUBAP6	0.0611338	0.322779	3.04143	0.106127	0.915481	0.999954
ENSG00000274376	ADAMTS7P1	4.16456	-0.398251	0.495059	-0.804453	0.421135	0.999954
ENSG00000274378	NA	1.22564	-0.795999	0.875404	-0.909293	0.363195	0.999954
ENSG00000274383	NA	17.9865	0.250675	0.245095	1.02277	0.306419	0.999954
ENSG00000274386	TMEM269	47.1021	-0.300632	0.220892	-1.36099	0.173517	0.999954
ENSG00000274400	NA	1.38913	-0.850535	0.771428	-1.10255	0.270224	0.999954
ENSG00000274403	NA	1.73277	0.410274	0.782492	0.524317	0.600058	0.999954
ENSG00000274414	NA	6.44374	-0.336668	0.386609	-0.870824	0.38385	0.999954
ENSG00000274419	TBC1D3D	263.057	0.0999123	0.127982	0.780677	0.434992	0.999954
ENSG00000274420	NA	0.277274	0.322787	2.14612	0.150405	0.880445	0.999954
ENSG00000274421	NA	0.0537901	-0.318412	3.04143	-0.104691	0.916621	0.999954
ENSG00000274422	NA	36.1317	0.266053	0.207433	1.2826	0.199634	0.999954
ENSG00000274423	NA	21.1514	0.0918792	0.2018	0.455299	0.648894	0.999954
ENSG00000274425	NA	289.531	0.0162825	0.0701514	0.232106	0.816456	0.999954
ENSG00000274427	NA	0.777408	0.398327	1.05812	0.376447	0.706585	0.999954
ENSG00000274428	LOC124904634	0.591067	1.12013	1.65709	0.675959	0.499067	0.999954
ENSG00000274430	NA	2.61259	1.32129	1.32895	0.994235	0.320109	0.999954
ENSG00000274443	C8orf89	2.7176	-0.880065	0.719054	-1.22392	0.220982	0.999954
ENSG00000274447	LOC105372253	4.71149	-0.12999	0.387739	-0.33525	0.737437	0.999954
ENSG00000274452	LOC124904145	0.115751	0.00218562	3.04143	0.000718615	0.999427	0.999954
ENSG00000274455	NA	0.405154	-0.313543	1.70215	-0.184204	0.853854	0.999954
ENSG00000274460	NA	80.8178	0.0355182	0.14786	0.240215	0.810163	0.999954
ENSG00000274461	LINC02930	1.25766	0.585016	0.920185	0.635758	0.524934	0.999954
ENSG00000274471	NA	17.0904	-0.0313615	0.29354	-0.106839	0.914917	0.999954
ENSG00000274492	NA	5.08716	0.238309	0.39233	0.607421	0.543572	0.999954
ENSG00000274499	LOC100287357	5.4731	0.148737	0.383149	0.388196	0.697871	0.999954
ENSG00000274501	NA	0.750119	0.0414858	1.26466	0.032804	0.973831	0.999954
ENSG00000274503	NA	0.0509877	0.322781	3.04143	0.106128	0.915481	0.999954
ENSG00000274505	NA	0.4525	1.50352	3.01725	0.498309	0.618266	0.999954
ENSG00000274507	NA	0.107529	-0.639007	3.04143	-0.210101	0.833589	0.999954
ENSG00000274512	TBC1D3	935.286	-0.0364917	0.101906	-0.358091	0.720275	0.999954
ENSG00000274514	NA	0.0989512	0.640811	3.04138	0.210697	0.833124	0.999954
ENSG00000274515	NA	2.29868	0.221545	0.650765	0.340438	0.733527	0.999954
ENSG00000274523	RCC1L	2065.77	-0.000399397	0.0435689	-0.009167	0.992686	0.999954
ENSG00000274525	NA	0.0484206	0.322779	3.04143	0.106127	0.915481	0.999954
ENSG00000274528	NA	9.24036	0.196714	0.313441	0.627594	0.53027	0.999954
ENSG00000274529	SEBOX	11.4806	0.163831	0.303937	0.539029	0.589867	0.999954
ENSG00000274549	NA	0.107341	0.00218562	3.04143	0.000718615	0.999427	0.999954
ENSG00000274554	NA	0.370419	-0.441306	3.0319	-0.145554	0.884273	0.999954
ENSG00000274560	NA	0.0605737	-0.318412	3.04143	-0.104691	0.916621	0.999954
ENSG00000274561	NA	17.4667	0.019133	0.263139	0.0727106	0.942036	0.999954
ENSG00000274565	LOC107985020	0.372298	-0.327415	3.01866	-0.108464	0.913628	0.999954
ENSG00000274569	NA	0.796834	0.437052	1.42754	0.306158	0.759485	0.999954
ENSG00000274570	SPDYE10	1.16117	-0.460939	1.12636	-0.40923	0.682371	0.999954
ENSG00000274578	NA	1.3998	0.323617	0.852858	0.37945	0.704354	0.999954
ENSG00000274584	NA	1.43021	-0.607867	1.07941	-0.563145	0.573336	0.999954
ENSG00000274588	DGKK	149.326	-0.226459	0.229461	-0.986919	0.323682	0.999954
ENSG00000274591	NA	0.0537387	-0.318412	3.04143	-0.104691	0.916621	0.999954
ENSG00000274594	NA	0.124445	-0.639007	3.04143	-0.210101	0.833589	0.999954
ENSG00000274598	NA	0.421813	-0.654062	2.50696	-0.260898	0.794171	0.999954
ENSG00000274600	RIMBP3B	24.4875	-0.386396	0.56078	-0.689033	0.490803	0.999954
ENSG00000274605	NA	51.7768	0.12367	0.127672	0.968649	0.332721	0.999954
ENSG00000274611	TBC1D3	6.18481	-0.272316	0.425702	-0.639686	0.522377	0.999954
ENSG00000274615	NPEPPSP1	125.083	0.0356334	0.121664	0.292885	0.76961	0.999954
ENSG00000274624	NA	0.174194	-0.31841	3.04143	-0.104691	0.916621	0.999954
ENSG00000274629	NA	0.111892	0.0021834	3.04143	0.000717884	0.999427	0.999954
ENSG00000274641	H2BC17	6.55178	-0.100528	0.380993	-0.263857	0.79189	0.999954
ENSG00000274642	NA	62.193	0.129377	0.200565	0.645064	0.518886	0.999954
ENSG00000274653	NA	10.8137	-0.234399	0.292807	-0.800524	0.423407	0.999954
ENSG00000274654	NA	0.600053	1.57561	2.35207	0.669882	0.502933	0.999954
ENSG00000274659	LINC02371	2.33327	-0.712584	0.781278	-0.912075	0.361729	0.999954
ENSG00000274667	NA	0.0546798	0.322781	3.04143	0.106128	0.915481	0.999954
ENSG00000274678	NA	4.45617	-0.682273	0.529882	-1.28759	0.197887	0.999954
ENSG00000274680	NA	0.174749	-0.31841	3.04143	-0.104691	0.916621	0.999954
ENSG00000274682	NA	0.161079	-0.31841	3.04143	-0.104691	0.916621	0.999954
ENSG00000274717	NA	0.531554	-0.360563	1.53859	-0.234345	0.814717	0.999954
ENSG00000274718	NA	13.0764	0.405055	0.32662	1.24014	0.214922	0.999954
ENSG00000274719	NA	0.0509877	0.322781	3.04143	0.106128	0.915481	0.999954
ENSG00000274723	NA	1.53479	0.778473	0.831511	0.936216	0.349162	0.999954
ENSG00000274727	IQSEC3P3	23.2397	-0.0685792	0.181745	-0.377337	0.705923	0.999954
ENSG00000274736	CCL23	0.117766	0.655448	3.04075	0.215554	0.829335	0.999954
ENSG00000274737	NA	0.20997	0.00218784	3.04143	0.000719346	0.999426	0.999954
ENSG00000274751	NA	14.6743	0.123054	0.232895	0.528367	0.597245	0.999954
ENSG00000274756	RPS2P50	0.274948	-0.231668	2.65644	-0.0872097	0.930505	0.999954
ENSG00000274758	NA	0.106122	0.643374	3.04143	0.211536	0.832469	0.999954
ENSG00000274765	NA	1.68275	0.367739	0.698712	0.52631	0.598673	0.999954
ENSG00000274767	NA	1.52539	0.37621	0.864795	0.435028	0.663542	0.999954
ENSG00000274769	NA	10.148	0.547371	0.485229	1.12807	0.259291	0.999954
ENSG00000274776	NA	9.72312	-0.494192	0.363748	-1.35861	0.174271	0.999954
ENSG00000274797	NA	0.090205	-0.630757	3.04127	-0.207399	0.835698	0.999954
ENSG00000274799	NA	0.267709	0.967307	3.03373	0.318851	0.74984	0.999954
ENSG00000274808	TBC1D3B	27.2274	-0.260908	0.215541	-1.21048	0.226095	0.999954
ENSG00000274810	NPHP3-ACAD11	76.9018	0.156623	0.249543	0.627638	0.530241	0.999954
ENSG00000274818	NA	10.2573	0.137726	0.270754	0.508678	0.610978	0.999954
ENSG00000274825	NA	0.48397	1.29589	1.71341	0.756321	0.449457	0.999954
ENSG00000274833	NA	1.77754	-0.53661	0.776109	-0.691411	0.489307	0.999954
ENSG00000274834	NA	0.940279	-1.26383	0.995924	-1.269	0.20444	0.999954
ENSG00000274840	NA	6.74323	-0.0279467	0.64986	-0.0430042	0.965698	0.999954
ENSG00000274845	NA	0.0509877	0.322781	3.04143	0.106128	0.915481	0.999954
ENSG00000274849	NA	0.616926	-1.2071	1.41591	-0.852525	0.393923	0.999954
ENSG00000274859	NA	1.21546	-1.12432	0.946719	-1.1876	0.234991	0.999954
ENSG00000274862	LOC124904138	0.0605737	-0.318412	3.04143	-0.104691	0.916621	0.999954
ENSG00000274874	NA	2.93614	-0.680629	0.559738	-1.21598	0.223993	0.999954
ENSG00000274892	NA	0.94803	-0.188372	0.962708	-0.195669	0.844869	0.999954
ENSG00000274893	NA	4.9115	-0.253386	0.491197	-0.515855	0.605956	0.999954
ENSG00000274898	NA	1.22686	0.550242	0.989565	0.556044	0.578181	0.999954
ENSG00000274918	NA	7.59848	0.328742	0.366991	0.895775	0.370373	0.999954
ENSG00000274922	NA	48.0348	-0.0701334	0.140571	-0.498917	0.617838	0.999954
ENSG00000274925	ZKSCAN2-DT	144.018	0.0337832	0.108721	0.310733	0.756003	0.999954
ENSG00000274927	KMT2CP3	0.271206	-0.31841	3.04143	-0.104691	0.916621	0.999954
ENSG00000274928	NA	0.541376	1.26117	2.30529	0.547074	0.584328	0.999954
ENSG00000274929	NA	5.98306	-0.0833074	0.374891	-0.222218	0.824144	0.999954
ENSG00000274933	TBC1D3I	24.5987	-0.178754	0.215824	-0.828239	0.407535	0.999954
ENSG00000274937	NA	0.0611338	0.322779	3.04143	0.106127	0.915481	0.999954
ENSG00000274943	NA	1.3377	-0.258316	0.882578	-0.292683	0.769764	0.999954
ENSG00000274964	NA	14.1384	0.388483	0.315237	1.23235	0.217818	0.999954
ENSG00000274966	DNM1P29	2.63316	-0.712827	0.964337	-0.739188	0.459793	0.999954
ENSG00000274976	NA	0.155771	-0.886106	3.03584	-0.291882	0.770377	0.999954
ENSG00000274979	NA	95.7318	0.271791	0.211683	1.28395	0.199159	0.999954
ENSG00000274987	NA	3.15247	-0.457024	0.553204	-0.826141	0.408724	0.999954
ENSG00000274997	H2AC12	4.96097	0.537019	0.527022	1.01897	0.308217	0.999954
ENSG00000275004	ZNF280B	177.101	0.0161729	0.123064	0.131418	0.895445	0.999954
ENSG00000275005	NA	0.870079	1.78405	1.44179	1.23739	0.215942	0.999954
ENSG00000275011	NA	0.0577016	0.322779	3.04143	0.106127	0.915481	0.999954
ENSG00000275016	NA	0.0565766	-0.31841	3.04143	-0.104691	0.916621	0.999954
ENSG00000275017	NA	0.0536019	0.322781	3.04143	0.106128	0.915481	0.999954
ENSG00000275022	MIR6753	0.163485	-0.318407	3.04143	-0.10469	0.916622	0.999954
ENSG00000275023	MLLT6	5417.29	-0.0248329	0.0669394	-0.370975	0.710656	0.999954
ENSG00000275025	NA	0.603796	-0.668927	1.63879	-0.408183	0.683139	0.999954
ENSG00000275026	GXYLT1P4	0.77338	-1.2247	2.40839	-0.508517	0.611091	0.999954
ENSG00000275029	NA	0.472392	0.284929	1.76386	0.161538	0.87167	0.999954
ENSG00000275038	NA	1.91032	-0.499182	2.5446	-0.196173	0.844475	0.999954
ENSG00000275040	NA	0.290722	0.78323	3.03305	0.258232	0.796228	0.999954
ENSG00000275041	NA	0.185496	-0.318412	3.04143	-0.104691	0.916621	0.999954
ENSG00000275052	PPP4R3B	3373.65	0.0505542	0.0667637	0.757211	0.448924	0.999954
ENSG00000275055	NA	34.2265	0.0784788	0.160933	0.487648	0.625799	0.999954
ENSG00000275056	NA	5.98299	-0.13489	0.37096	-0.363624	0.716139	0.999954
ENSG00000275064	NA	1.94014	-0.231192	0.701829	-0.329414	0.741843	0.999954
ENSG00000275074	NUDT18	481.867	-0.0168386	0.0849698	-0.198172	0.842911	0.999954
ENSG00000275084	NA	0.209788	0.635019	2.79926	0.226852	0.820539	0.999954
ENSG00000275088	NA	0.975522	-0.568474	1.33846	-0.424723	0.671039	0.999954
ENSG00000275091	NA	2.81616	-0.763312	0.607161	-1.25718	0.208688	0.999954
ENSG00000275097	NA	0.664602	-0.923673	1.21138	-0.762496	0.445764	0.999954
ENSG00000275106	NA	4.96491	0.0124441	0.443133	0.0280821	0.977597	0.999954
ENSG00000275111	ZNF2	267.563	-0.00656295	0.0813197	-0.0807055	0.935676	0.999954
ENSG00000275113	GAGE12B	0.27559	0.322783	3.04143	0.106129	0.91548	0.999954
ENSG00000275120	LOC105370947	69.4858	0.110637	0.134458	0.822835	0.410602	0.999954
ENSG00000275129	NA	0.27214	-0.891997	2.66033	-0.335296	0.737402	0.999954
ENSG00000275132	RN7SL663P	2.71918	0.313253	0.685858	0.456732	0.647864	0.999954
ENSG00000275140	NA	7.75566	-0.295067	0.368078	-0.801643	0.422759	0.999954
ENSG00000275143	SCARNA16	1.25256	-1.61343	1.46554	-1.10091	0.270936	0.999954
ENSG00000275144	NA	0.0494756	0.322779	3.04143	0.106127	0.915481	0.999954
ENSG00000275152	CCL16	0.37742	0.604993	2.50812	0.241214	0.809389	0.999954
ENSG00000275155	NA	10.8227	0.110327	0.276907	0.398425	0.690317	0.999954
ENSG00000275160	RPL7AP45	21.7237	0.0260432	0.232157	0.112179	0.910681	0.999954
ENSG00000275162	NA	0.714412	1.48419	1.2598	1.17812	0.238748	0.999954
ENSG00000275163	KCNMB2	63.8574	0.0404712	0.43244	0.093588	0.925436	0.999954
ENSG00000275178	NA	1.4182	-0.74047	1.70564	-0.434131	0.664194	0.999954
ENSG00000275180	NA	29.6193	0.162996	0.173547	0.939203	0.347627	0.999954
ENSG00000275183	LENG9	167.089	-0.0456613	0.106321	-0.429466	0.667584	0.999954
ENSG00000275185	NA	2.63167	0.611145	0.557898	1.09544	0.273323	0.999954
ENSG00000275191	NA	2.95927	-0.636661	0.717546	-0.887276	0.374931	0.999954
ENSG00000275197	NA	0.150166	0.322781	3.04143	0.106128	0.915481	0.999954
ENSG00000275212	LINC02826	12.4771	-0.164532	0.355937	-0.462249	0.643903	0.999954
ENSG00000275221	H2AC15	26.0466	-0.0950983	0.216269	-0.439722	0.660139	0.999954
ENSG00000275223	NA	38.8186	0.0529195	0.162485	0.325689	0.74466	0.999954
ENSG00000275228	NA	0.283969	0.322789	2.13567	0.151142	0.879864	0.999954
ENSG00000275236	NA	0.925776	1.16335	1.07386	1.08333	0.278662	0.999954
ENSG00000275239	NA	0.11144	0.0021834	3.04143	0.000717884	0.999427	0.999954
ENSG00000275263	NA	8.95767	-0.0440125	0.32211	-0.136638	0.891317	0.999954
ENSG00000275265	NA	0.699845	-1.04969	1.34149	-0.782483	0.433931	0.999954
ENSG00000275291	RNVU1-26	0.353438	-1.48146	3.02861	-0.489156	0.624731	0.999954
ENSG00000275297	NA	8.32672	-0.0673678	0.392917	-0.171455	0.863866	0.999954
ENSG00000275302	CCL4	2.1693	0.414368	0.700883	0.591209	0.554381	0.999954
ENSG00000275318	LOC100419515	16.8135	0.165852	0.243861	0.680111	0.496434	0.999954
ENSG00000275319	NA	0.0588832	0.322779	3.04143	0.106127	0.915481	0.999954
ENSG00000275322	NA	2.15364	0.647651	0.73835	0.87716	0.3804	0.999954
ENSG00000275325	PDCD6IPP1	32.9184	-0.0768483	0.214745	-0.357859	0.720449	0.999954
ENSG00000275327	NA	0.090205	-0.630757	3.04127	-0.207399	0.835698	0.999954
ENSG00000275329	LOC107987142	35.168	0.0350425	0.166804	0.210082	0.833604	0.999954
ENSG00000275332	NA	0.73206	-1.56696	1.16922	-1.34017	0.180191	0.999954
ENSG00000275342	PRAG1	8737.62	-0.156201	0.210474	-0.742142	0.458001	0.999954
ENSG00000275343	NA	0.224232	0.643378	3.04143	0.211538	0.832468	0.999954
ENSG00000275345	NA	1.04751	0.358208	1.09544	0.326998	0.743669	0.999954
ENSG00000275367	NA	48.7368	0.172911	0.161422	1.07118	0.28409	0.999954
ENSG00000275371	NA	0.66507	-0.0327714	1.44611	-0.0226618	0.98192	0.999954
ENSG00000275374	NA	1.98308	-0.359144	0.935252	-0.384008	0.700973	0.999954
ENSG00000275383	NA	11.7491	-0.0115367	0.292346	-0.0394625	0.968522	0.999954
ENSG00000275385	CCL18	0.105526	0.00218784	3.04143	0.000719346	0.999426	0.999954
ENSG00000275389	NA	15.4991	0.315526	0.269918	1.16897	0.242416	0.999954
ENSG00000275390	NA	0.990144	-0.646339	1.29362	-0.499637	0.617331	0.999954
ENSG00000275392	NA	0.111892	0.0021834	3.04143	0.000717884	0.999427	0.999954
ENSG00000275393	NA	0.2857	0.933325	2.63909	0.353654	0.723598	0.999954
ENSG00000275395	FCGBP	121.141	-0.172368	0.16567	-1.04043	0.298139	0.999954
ENSG00000275401	NA	3.28165	-0.273409	0.592541	-0.461417	0.644499	0.999954
ENSG00000275409	NA	1.50457	-0.402162	0.792094	-0.50772	0.61165	0.999954
ENSG00000275410	HNF1B	1488.15	-0.0651641	0.117033	-0.556801	0.577664	0.999954
ENSG00000275413	NA	1.11562	0.697816	1.11813	0.624092	0.532567	0.999954
ENSG00000275426	NA	0.226306	-1.09585	3.03073	-0.361581	0.717665	0.999954
ENSG00000275427	LOC286083	0.112381	0.643376	3.04143	0.211537	0.832468	0.999954
ENSG00000275431	NA	0.0519237	-0.31841	3.04143	-0.104691	0.916621	0.999954
ENSG00000275437	NA	49.2814	-0.0126717	0.186644	-0.0678927	0.945871	0.999954
ENSG00000275443	LOC105370997	0.458716	-0.669458	1.68429	-0.397472	0.691019	0.999954
ENSG00000275445	NA	6.27952	-0.0498305	0.357576	-0.139356	0.889169	0.999954
ENSG00000275450	NA	19.9692	0.100819	0.212697	0.474004	0.635497	0.999954
ENSG00000275454	NA	15.2052	0.436414	0.300513	1.45223	0.146437	0.999954
ENSG00000275457	NA	21.7898	0.231759	0.194226	1.19324	0.232774	0.999954
ENSG00000275465	LOC158434	0.534404	1.3324	2.3939	0.556581	0.577814	0.999954
ENSG00000275467	NA	0.0484206	0.322779	3.04143	0.106127	0.915481	0.999954
ENSG00000275468	NA	3.34251	-0.351928	0.523687	-0.67202	0.501571	0.999954
ENSG00000275476	NA	1.00492	0.196573	1.00598	0.195403	0.845077	0.999954
ENSG00000275479	NA	1.52371	0.870412	1.00092	0.869615	0.384511	0.999954
ENSG00000275481	NA	6.33731	-0.26661	0.355077	-0.750851	0.452742	0.999954
ENSG00000275484	NA	1.57452	0.603663	0.834436	0.723439	0.46941	0.999954
ENSG00000275485	NA	1.83396	-0.707853	0.78789	-0.898417	0.368963	0.999954
ENSG00000275489	SPMAP1	0.259871	0.202314	2.66222	0.0759945	0.939423	0.999954
ENSG00000275491	LINC01730	3.79938	-0.0268252	0.501178	-0.0535244	0.957314	0.999954
ENSG00000275493	NA	11.2686	0.0636283	0.280033	0.227217	0.820255	0.999954
ENSG00000275494	NA	64.6489	-0.0934733	0.129399	-0.722363	0.470072	0.999954
ENSG00000275496	LOC389831	2074.13	0.128	0.0877054	1.45943	0.144448	0.999954
ENSG00000275512	NA	0.345534	-0.62433	2.09023	-0.29869	0.765176	0.999954
ENSG00000275516	NA	0.41089	0.274811	1.68107	0.163474	0.870145	0.999954
ENSG00000275520	FAM236A	0.115403	0.645087	3.04133	0.212107	0.832024	0.999954
ENSG00000275527	NA	10.9297	0.0266596	0.282011	0.0945338	0.924685	0.999954
ENSG00000275532	NA	4.05485	-0.0834478	0.471941	-0.176818	0.859651	0.999954
ENSG00000275538	RNVU1-19	0.0519237	-0.31841	3.04143	-0.104691	0.916621	0.999954
ENSG00000275549	STPG3-AS1	25.5274	0.0833501	0.218086	0.38219	0.702321	0.999954
ENSG00000275552	NA	4.51741	0.148213	0.491245	0.301709	0.762874	0.999954
ENSG00000275553	NA	0.0537901	-0.318412	3.04143	-0.104691	0.916621	0.999954
ENSG00000275558	RN7SKP175	0.152274	-0.837071	3.0373	-0.275597	0.782858	0.999954
ENSG00000275559	NA	0.0611338	0.322779	3.04143	0.106127	0.915481	0.999954
ENSG00000275569	NA	1.43801	-1.07352	1.03212	-1.04011	0.298291	0.999954
ENSG00000275576	NA	1.48486	-0.655864	0.9058	-0.724071	0.469022	0.999954
ENSG00000275578	NA	0.0507582	-0.318412	3.04143	-0.104691	0.916621	0.999954
ENSG00000275580	NA	7.58432	-0.486013	0.387388	-1.25459	0.209628	0.999954
ENSG00000275585	NA	0.0509877	0.322781	3.04143	0.106128	0.915481	0.999954
ENSG00000275591	XKR5	26.1106	0.134062	0.239475	0.559818	0.575604	0.999954
ENSG00000275597	ANAPC1P5	1.08469	-0.132697	1.07162	-0.123828	0.901451	0.999954
ENSG00000275601	NA	10.6471	0.166028	0.277051	0.599268	0.548994	0.999954
ENSG00000275613	NA	7.292	0.232862	0.363531	0.640556	0.521811	0.999954
ENSG00000275616	LOC124904135	0.0605737	-0.318412	3.04143	-0.104691	0.916621	0.999954
ENSG00000275620	FLJ16779	83.5075	0.062865	0.291952	0.215326	0.829513	0.999954
ENSG00000275630	NA	1.35067	0.593831	1.20708	0.491956	0.622751	0.999954
ENSG00000275632	NA	9.21355	-0.043937	0.296237	-0.148317	0.882092	0.999954
ENSG00000275634	NA	0.319545	-0.423899	3.03371	-0.139729	0.888874	0.999954
ENSG00000275638	NA	2.98818	0.092491	0.528781	0.174914	0.861147	0.999954
ENSG00000275645	NA	56.8679	-0.07369	0.129696	-0.568176	0.569915	0.999954
ENSG00000275647	NA	0.0484206	0.322779	3.04143	0.106127	0.915481	0.999954
ENSG00000275655	RN7SL313P	0.112981	-0.639007	3.04143	-0.210101	0.833589	0.999954
ENSG00000275665	LOC105371762	5.27833	-0.263841	0.410502	-0.642727	0.520401	0.999954
ENSG00000275672	NA	0.889578	-0.21784	1.22429	-0.177932	0.858776	0.999954
ENSG00000275674	NA	7.11248	0.0903322	0.335969	0.268871	0.788029	0.999954
ENSG00000275678	NA	24.081	0.326222	0.242599	1.34469	0.178724	0.999954
ENSG00000275680	NA	0.0537387	-0.318412	3.04143	-0.104691	0.916621	0.999954
ENSG00000275700	AATF	1706.31	-0.00632749	0.0459591	-0.137677	0.890496	0.999954
ENSG00000275703	NA	6.51921	-0.541609	0.396672	-1.36538	0.172133	0.999954
ENSG00000275709	NA	2.03699	0.476694	0.754625	0.631696	0.527585	0.999954
ENSG00000275713	H2BC9	16.456	-0.108099	0.26687	-0.405064	0.685431	0.999954
ENSG00000275714	H3C1	0.121147	-0.639007	3.04143	-0.210101	0.833589	0.999954
ENSG00000275716	LOC100420742	0.0605737	-0.318412	3.04143	-0.104691	0.916621	0.999954
ENSG00000275718	CCL15	49.3995	-0.161846	0.219223	-0.738269	0.460351	0.999954
ENSG00000275722	LYZL6	0.267233	0.30797	2.15943	0.142616	0.886593	0.999954
ENSG00000275728	NA	0.169426	0.322783	3.04143	0.106129	0.91548	0.999954
ENSG00000275734	NA	100.133	0.0880466	0.107894	0.816046	0.414474	0.999954
ENSG00000275740	LOC127814297	312.426	-0.0289998	0.102153	-0.283884	0.776499	0.999954
ENSG00000275741	NA	1.12244	0.775253	1.4808	0.523536	0.600602	0.999954
ENSG00000275759	NA	5.435	-0.428754	0.396913	-1.08022	0.280043	0.999954
ENSG00000275763	ZNF516-DT	38.1092	-0.00646036	0.146793	-0.04401	0.964896	0.999954
ENSG00000275764	NA	74.4244	-0.0809073	0.134504	-0.601526	0.54749	0.999954
ENSG00000275765	LOC100652758	46.3168	-0.0673087	0.142157	-0.47348	0.635871	0.999954
ENSG00000275767	NA	0.121147	-0.639007	3.04143	-0.210101	0.833589	0.999954
ENSG00000275769	NA	1.55313	-0.327207	0.911738	-0.358882	0.719683	0.999954
ENSG00000275772	NA	1.12035	-0.536554	1.19843	-0.447715	0.654359	0.999954
ENSG00000275774	HNRNPCL2	0.173187	0.967706	3.04122	0.318197	0.750336	0.999954
ENSG00000275778	PRH1-PRR4	133.679	-0.0825617	0.123009	-0.671186	0.502102	0.999954
ENSG00000275793	RIMBP3	49.7213	-0.110922	0.150515	-0.736946	0.461155	0.999954
ENSG00000275799	NA	1.5339	-0.648947	1.08051	-0.600593	0.548111	0.999954
ENSG00000275803	RN7SL736P	0.557692	1.10694	1.51243	0.731891	0.464235	0.999954
ENSG00000275805	NA	0.342296	-0.705694	2.57924	-0.273605	0.784388	0.999954
ENSG00000275807	NA	43.4961	0.0192053	0.180246	0.10655	0.915146	0.999954
ENSG00000275808	NA	0.0507582	-0.318412	3.04143	-0.104691	0.916621	0.999954
ENSG00000275812	NA	1.65971	-0.312915	0.880939	-0.355206	0.722435	0.999954
ENSG00000275832	ARHGAP23	85.7819	-0.095391	0.158711	-0.601036	0.547816	0.999954
ENSG00000275835	TUBGCP5	669.646	0.0611898	0.0576574	1.06127	0.288569	0.999954
ENSG00000275839	NA	0.10758	-0.639007	3.04143	-0.210101	0.833589	0.999954
ENSG00000275846	LOC105374989	4.17148	-0.045402	0.4206	-0.107946	0.914039	0.999954
ENSG00000275850	NA	0.153418	0.322781	3.04143	0.106128	0.915481	0.999954
ENSG00000275854	NA	6.31924	0.454692	0.415282	1.0949	0.273561	0.999954
ENSG00000275857	NA	6.86959	0.386182	0.388569	0.993859	0.320291	0.999954
ENSG00000275880	NAXD-AS1	16.1737	0.180868	0.266601	0.678424	0.497503	0.999954
ENSG00000275882	IKBKGP1	70.785	-0.0568269	0.183619	-0.309483	0.756954	0.999954
ENSG00000275888	NA	1.31131	-0.966984	0.844313	-1.14529	0.252088	0.999954
ENSG00000275894	NA	3.6071	0.160095	0.550597	0.290767	0.77123	0.999954
ENSG00000275896	PRSS2	482.156	-0.215417	0.179299	-1.20143	0.229583	0.999954
ENSG00000275897	NA	16.8362	0.426649	0.38085	1.12025	0.262606	0.999954
ENSG00000275898	NA	0.305614	-0.957791	2.55929	-0.374241	0.708225	0.999954
ENSG00000275901	NA	0.0536019	0.322781	3.04143	0.106128	0.915481	0.999954
ENSG00000275902	NA	16.8995	-0.0352388	0.246616	-0.142889	0.886378	0.999954
ENSG00000275910	NA	2.97506	-0.312351	0.606613	-0.51491	0.606616	0.999954
ENSG00000275927	NA	0.269388	-0.318406	2.15884	-0.147489	0.882746	0.999954
ENSG00000275929	NA	1.15993	-0.472623	0.963675	-0.490438	0.623824	0.999954
ENSG00000275936	NA	7.69504	0.398642	0.435337	0.915709	0.359819	0.999954
ENSG00000275939	NA	0.0519237	-0.31841	3.04143	-0.104691	0.916621	0.999954
ENSG00000275944	NA	4.51389	-0.263233	0.571438	-0.46065	0.64505	0.999954
ENSG00000275945	NA	3.17166	0.666248	0.710733	0.93741	0.348548	0.999954
ENSG00000275954	TBC1D3F	12.5463	-0.128666	0.332209	-0.387304	0.698531	0.999954
ENSG00000275963	NA	9.66122	-0.100742	0.309417	-0.325588	0.744736	0.999954
ENSG00000275964	NA	202.433	0.156873	0.103176	1.52043	0.128402	0.999954
ENSG00000275965	NA	0.0519237	-0.31841	3.04143	-0.104691	0.916621	0.999954
ENSG00000275971	NA	0.161216	-0.866499	3.03644	-0.285367	0.775363	0.999954
ENSG00000275981	NA	0.090205	-0.630757	3.04127	-0.207399	0.835698	0.999954
ENSG00000275995	NA	0.314594	1.26244	2.1262	0.593755	0.552676	0.999954
ENSG00000276002	NA	0.0509877	0.322781	3.04143	0.106128	0.915481	0.999954
ENSG00000276007	NA	34.6806	0.104981	0.157369	0.667097	0.50471	0.999954
ENSG00000276012	NA	0.127795	-0.639007	3.04143	-0.210101	0.833589	0.999954
ENSG00000276023	DUSP14	543.181	0.0177322	0.0711455	0.249239	0.803176	0.999954
ENSG00000276027	RNU12	0.16137	-0.832575	3.03855	-0.274004	0.784082	0.999954
ENSG00000276030	NA	1.46245	-0.102726	0.802981	-0.127931	0.898204	0.999954
ENSG00000276043	UHRF1	272.14	0.197338	0.203868	0.967971	0.333059	0.999954
ENSG00000276045	ORAI1	873.22	0.0569437	0.130806	0.435329	0.663324	0.999954
ENSG00000276058	NA	0.548451	-0.24005	2.04271	-0.117516	0.906452	0.999954
ENSG00000276067	NA	0.0494756	0.322779	3.04143	0.106127	0.915481	0.999954
ENSG00000276071	NA	14.2699	-0.17622	0.263935	-0.667665	0.504348	0.999954
ENSG00000276077	LOC389831	813.165	0.0840135	0.0880201	0.954481	0.33984	0.999954
ENSG00000276085	CCL3L1	0.572803	-1.00534	1.71711	-0.585483	0.558223	0.999954
ENSG00000276087	NA	4.00826	0.705376	0.727729	0.969283	0.332404	0.999954
ENSG00000276089	NA	6.83816	0.0114941	0.724352	0.015868	0.98734	0.999954
ENSG00000276092	NA	0.516574	1.27859	2.0032	0.638271	0.523297	0.999954
ENSG00000276095	NA	0.740358	1.69456	1.7131	0.989177	0.322576	0.999954
ENSG00000276097	NA	0.0536019	0.322781	3.04143	0.106128	0.915481	0.999954
ENSG00000276100	NA	0.0605737	-0.318412	3.04143	-0.104691	0.916621	0.999954
ENSG00000276101	NA	12.4263	0.0812094	0.263094	0.308671	0.757572	0.999954
ENSG00000276107	NA	3.63133	0.283806	0.541297	0.524307	0.600065	0.999954
ENSG00000276110	NA	0.374135	-0.281337	1.7481	-0.160938	0.872142	0.999954
ENSG00000276115	NA	5.46127	-0.141547	0.359913	-0.393281	0.694112	0.999954
ENSG00000276116	NA	49.7671	-0.0804371	0.243375	-0.330507	0.741017	0.999954
ENSG00000276119	OR13C2	0.377997	-0.840392	2.07578	-0.404856	0.685583	0.999954
ENSG00000276121	NA	0.391672	-1.5522	1.73689	-0.893667	0.3715	0.999954
ENSG00000276122	NA	0.372945	0.356985	3.02001	0.118207	0.905904	0.999954
ENSG00000276128	GXYLT1P5	0.255384	0.846286	3.03139	0.279174	0.780111	0.999954
ENSG00000276131	NA	8.36112	0.06614	0.387953	0.170485	0.864629	0.999954
ENSG00000276136	NA	4.77774	0.193273	0.427177	0.452442	0.650951	0.999954
ENSG00000276141	NA	72.1677	-0.114767	0.106533	-1.07729	0.281349	0.999954
ENSG00000276148	NA	1.85446	0.025433	0.693138	0.0366925	0.97073	0.999954
ENSG00000276160	GGTLC5P	1.98019	-0.447736	0.750658	-0.596457	0.55087	0.999954
ENSG00000276166	NA	11.7079	0.165588	0.273217	0.606068	0.544469	0.999954
ENSG00000276168	RN7SL1	982.126	-0.166212	0.133795	-1.24229	0.214131	0.999954
ENSG00000276170	LOC101929494	0.213018	-0.00955835	2.78394	-0.00343339	0.997261	0.999954
ENSG00000276174	NA	0.0509877	0.322781	3.04143	0.106128	0.915481	0.999954
ENSG00000276180	H4C9	34.0674	-0.0767292	0.190429	-0.402928	0.687001	0.999954
ENSG00000276185	NA	0.273153	-0.318408	2.67498	-0.119032	0.90525	0.999954
ENSG00000276188	NA	1.27879	-0.891136	0.998118	-0.892816	0.371956	0.999954
ENSG00000276203	NA	5.62091	0.0784686	1.87138	0.0419309	0.966554	0.999954
ENSG00000276213	NA	0.10758	-0.639007	3.04143	-0.210101	0.833589	0.999954
ENSG00000276216	NA	6.10388	-0.126054	0.415401	-0.303451	0.761547	0.999954
ENSG00000276223	NA	8.6334	-0.153596	0.406789	-0.377582	0.705741	0.999954
ENSG00000276231	PIK3R6	2.74978	0.310275	0.615995	0.503698	0.614474	0.999954
ENSG00000276232	NA	1.2417	-1.12224	1.38504	-0.810254	0.417794	0.999954
ENSG00000276240	OR4E1	1.9939	-1.04068	1.12121	-0.928171	0.353319	0.999954
ENSG00000276241	LOC102723851	0.0451025	-0.31841	3.04143	-0.104691	0.916621	0.999954
ENSG00000276255	LINC02809	0.946697	1.55373	1.04559	1.48598	0.137283	0.999954
ENSG00000276259	NA	3.86489	1.82987	2.75159	0.665023	0.506036	0.999954
ENSG00000276261	NA	2.84371	0.540701	0.63437	0.852344	0.394023	0.999954
ENSG00000276272	NA	2.25411	0.0395498	0.715508	0.0552751	0.955919	0.999954
ENSG00000276282	NA	0.270592	0.288345	2.66642	0.108139	0.913885	0.999954
ENSG00000276291	NA	0.0537901	-0.318412	3.04143	-0.104691	0.916621	0.999954
ENSG00000276292	NA	0.266788	0.345382	2.16793	0.159315	0.873421	0.999954
ENSG00000276293	PIP4K2B	5773.52	0.00713156	0.0623732	0.114337	0.908971	0.999954
ENSG00000276302	NA	6.8386	0.00844873	0.355567	0.0237613	0.981043	0.999954
ENSG00000276308	NA	0.0494756	0.322779	3.04143	0.106127	0.915481	0.999954
ENSG00000276316	OR8G7P	0.0546798	0.322781	3.04143	0.106128	0.915481	0.999954
ENSG00000276317	NA	2.26307	-0.182972	0.66626	-0.274626	0.783604	0.999954
ENSG00000276318	NA	0.141193	-0.25634	3.0399	-0.0843251	0.932798	0.999954
ENSG00000276334	NA	32.7166	-0.116912	0.178518	-0.6549	0.512532	0.999954
ENSG00000276368	H2AC14	3.44576	-0.855846	0.637664	-1.34216	0.179545	0.999954
ENSG00000276380	UBE2NL	0.424229	-0.980757	1.6971	-0.577901	0.563331	0.999954
ENSG00000276384	NA	4.53133	0.013967	0.498148	0.0280379	0.977632	0.999954
ENSG00000276386	NA	51.1439	0.340462	0.223249	1.52503	0.127252	0.999954
ENSG00000276390	NA	0.585617	0.70651	2.0716	0.341045	0.73307	0.999954
ENSG00000276393	NR3C1P1	0.0451025	-0.31841	3.04143	-0.104691	0.916621	0.999954
ENSG00000276398	NA	0.211428	-1.23014	3.03793	-0.404928	0.68553	0.999954
ENSG00000276407	LOC102724877	0.0507582	-0.318412	3.04143	-0.104691	0.916621	0.999954
ENSG00000276408	NA	2.16372	-0.796693	0.672648	-1.18441	0.23625	0.999954
ENSG00000276409	CCL14	2.74061	-0.0364958	0.606584	-0.0601661	0.952023	0.999954
ENSG00000276410	H2BC3	0.118507	0.643376	3.04143	0.211537	0.832468	0.999954
ENSG00000276412	NA	1.21272	-0.536715	1.07028	-0.501474	0.616038	0.999954
ENSG00000276418	NA	6.83515	-0.0135092	0.537995	-0.0251103	0.979967	0.999954
ENSG00000276422	LOC124906839	0.2507	0.804632	3.03804	0.264852	0.791123	0.999954
ENSG00000276431	NA	0.117766	0.655448	3.04075	0.215554	0.829335	0.999954
ENSG00000276434	NA	0.999526	-1.04937	1.094	-0.959205	0.337456	0.999954
ENSG00000276436	NA	0.524736	1.14951	1.5464	0.743349	0.45727	0.999954
ENSG00000276449	NA	20.5703	0.0228182	0.237022	0.0962702	0.923306	0.999954
ENSG00000276454	NA	0.239856	-1.41969	3.03442	-0.467864	0.639882	0.999954
ENSG00000276457	FKBP4P8	0.111892	0.0021834	3.04143	0.000717884	0.999427	0.999954
ENSG00000276462	LINC03025	0.274437	-0.978886	2.15454	-0.454336	0.649587	0.999954
ENSG00000276467	LOC100419783	0.461923	0.862938	1.76833	0.487996	0.625553	0.999954
ENSG00000276470	NA	0.268864	-0.353046	3.03734	-0.116235	0.907466	0.999954
ENSG00000276474	LOC100421603	0.160026	-0.31841	3.04143	-0.104691	0.916621	0.999954
ENSG00000276488	NA	5.22844	-0.182016	0.394705	-0.461144	0.644695	0.999954
ENSG00000276490	NA	19.1597	0.032339	0.763996	0.0423287	0.966237	0.999954
ENSG00000276500	NA	0.22234	0.00218784	3.04143	0.000719346	0.999426	0.999954
ENSG00000276523	NA	0.917366	-0.58869	1.30189	-0.45218	0.651139	0.999954
ENSG00000276524	LINC03065	3.31426	-0.163771	0.530662	-0.308616	0.757613	0.999954
ENSG00000276529	NA	47.5814	-0.0626227	0.151322	-0.413837	0.678993	0.999954
ENSG00000276531	SNX19P4	0.172866	-0.338211	3.03888	-0.111295	0.911383	0.999954
ENSG00000276533	NA	6.44629	-0.320445	0.361627	-0.886121	0.375552	0.999954
ENSG00000276535	NA	0.0622225	-0.318412	3.04143	-0.104691	0.916621	0.999954
ENSG00000276538	NA	1.97613	0.0281027	0.716565	0.0392187	0.968716	0.999954
ENSG00000276542	NA	4.2899	0.169652	0.582307	0.291344	0.770788	0.999954
ENSG00000276545	PCDHGB9P	2.39785	0.263467	0.648887	0.406029	0.684721	0.999954
ENSG00000276547	PCDHGB5	228.318	-0.0317664	0.268648	-0.118245	0.905873	0.999954
ENSG00000276550	NA	408.107	0.0474599	0.18259	0.259927	0.79492	0.999954
ENSG00000276564	NA	50.0636	-0.282112	0.217191	-1.29891	0.193974	0.999954
ENSG00000276569	NA	0.0537387	-0.318412	3.04143	-0.104691	0.916621	0.999954
ENSG00000276570	NA	369.647	-0.0317342	0.071582	-0.443327	0.657529	0.999954
ENSG00000276571	NA	1.27	-0.517666	0.995261	-0.520131	0.602972	0.999954
ENSG00000276576	NA	0.113153	-0.644547	3.04111	-0.211945	0.83215	0.999954
ENSG00000276593	NA	0.0988926	-0.639005	3.04143	-0.2101	0.83359	0.999954
ENSG00000276600	RAB7B	5.4365	-0.68088	0.688855	-0.988422	0.322946	0.999954
ENSG00000276603	NA	10.1182	0.124676	0.280459	0.444542	0.656651	0.999954
ENSG00000276627	NA	0.100234	0.0021834	3.04143	0.000717884	0.999427	0.999954
ENSG00000276633	NA	0.395232	0.31724	1.74414	0.181889	0.85567	0.999954
ENSG00000276642	LOC124900455	0.0509877	0.322781	3.04143	0.106128	0.915481	0.999954
ENSG00000276645	NA	0.108994	0.0021834	3.04143	0.000717884	0.999427	0.999954
ENSG00000276651	NA	4.77798	0.596035	0.395493	1.50707	0.131793	0.999954
ENSG00000276653	RN7SL856P	0.0494756	0.322779	3.04143	0.106127	0.915481	0.999954
ENSG00000276663	NA	0.0638973	-0.318412	3.04143	-0.104691	0.916621	0.999954
ENSG00000276667	NA	0.0484206	0.322779	3.04143	0.106127	0.915481	0.999954
ENSG00000276668	NA	0.0509877	0.322781	3.04143	0.106128	0.915481	0.999954
ENSG00000276672	NA	24.9449	0.0920726	0.223356	0.412223	0.680176	0.999954
ENSG00000276680	NA	0.0611338	0.322779	3.04143	0.106127	0.915481	0.999954
ENSG00000276690	NA	0.101516	-0.639007	3.04143	-0.210101	0.833589	0.999954
ENSG00000276691	NA	0.0519237	-0.31841	3.04143	-0.104691	0.916621	0.999954
ENSG00000276693	NA	0.104155	0.643376	3.04143	0.211537	0.832468	0.999954
ENSG00000276698	NA	24.2762	0.067186	0.177643	0.378208	0.705276	0.999954
ENSG00000276702	NA	0.706684	-0.753655	1.48264	-0.508318	0.61123	0.999954
ENSG00000276704	NA	0.407746	0.675434	2.51472	0.268592	0.788244	0.999954
ENSG00000276707	NA	0.107325	-0.639005	3.04143	-0.2101	0.83359	0.999954
ENSG00000276710	CSPG4P10	50.5871	0.186263	0.285887	0.651527	0.514706	0.999954
ENSG00000276713	NA	0.127795	-0.639007	3.04143	-0.210101	0.833589	0.999954
ENSG00000276718	NA	3.74447	-0.694559	0.539667	-1.28701	0.198089	0.999954
ENSG00000276724	NA	34.1395	-0.0512684	0.228226	-0.224639	0.82226	0.999954
ENSG00000276727	NA	0.389545	0.24651	2.52606	0.097587	0.92226	0.999954
ENSG00000276728	NA	73.9709	0.115561	0.141225	0.818277	0.413199	0.999954
ENSG00000276740	NA	2.91263	-0.534079	0.636605	-0.838949	0.401498	0.999954
ENSG00000276742	NA	2.82241	0.151858	0.58713	0.258645	0.795909	0.999954
ENSG00000276744	NA	4.48749	-0.37035	0.516915	-0.716462	0.473706	0.999954
ENSG00000276754	NA	0.111303	0.643376	3.04143	0.211537	0.832468	0.999954
ENSG00000276756	NA	0.111561	0.00218562	3.04143	0.000718615	0.999427	0.999954
ENSG00000276757	RN7SL192P	1.40519	1.08898	1.07773	1.01045	0.312282	0.999954
ENSG00000276768	NA	0.501913	-2.12739	3.0118	-0.706352	0.479969	0.999954
ENSG00000276771	NA	0.173105	0.897202	3.03638	0.295485	0.767624	0.999954
ENSG00000276772	NA	7.89925	-0.11646	0.420313	-0.27708	0.781719	0.999954
ENSG00000276800	NA	0.0537901	-0.318412	3.04143	-0.104691	0.916621	0.999954
ENSG00000276809	NA	0.90101	1.56396	1.30117	1.20197	0.229376	0.999954
ENSG00000276823	NA	0.112497	-0.639005	3.04143	-0.2101	0.83359	0.999954
ENSG00000276831	NA	0.490233	0.827013	1.32171	0.625714	0.531502	0.999954
ENSG00000276840	NA	22.7128	0.0603051	0.397786	0.151602	0.879501	0.999954
ENSG00000276842	NA	1.18273	-0.268478	0.949827	-0.28266	0.777437	0.999954
ENSG00000276846	NA	7.56948	-0.190402	0.403557	-0.47181	0.637063	0.999954
ENSG00000276850	ANXA8	8.006	0.592585	0.897875	0.659986	0.509263	0.999954
ENSG00000276851	NA	0.959907	-0.321051	0.9886	-0.324753	0.745368	0.999954
ENSG00000276853	NA	1.97715	-0.885275	0.878542	-1.00766	0.313616	0.999954
ENSG00000276855	NA	51.5526	0.112228	0.158272	0.709087	0.478271	0.999954
ENSG00000276863	NA	6.97317	-0.148602	0.34453	-0.431317	0.666238	0.999954
ENSG00000276890	NA	0.0509877	0.322781	3.04143	0.106128	0.915481	0.999954
ENSG00000276903	H2AC16	0.663519	-1.40847	1.34401	-1.04796	0.294656	0.999954
ENSG00000276916	NA	10.8853	0.0985631	0.295332	0.333736	0.738579	0.999954
ENSG00000276919	NA	0.0509877	0.322781	3.04143	0.106128	0.915481	0.999954
ENSG00000276931	NA	10.4963	0.382561	0.312092	1.2258	0.220275	0.999954
ENSG00000276934	NA	1.62471	-0.0706392	1.03232	-0.0684279	0.945445	0.999954
ENSG00000276945	NA	2.13976	0.70904	0.698594	1.01495	0.310128	0.999954
ENSG00000276950	GSTT4	0.0536019	0.322781	3.04143	0.106128	0.915481	0.999954
ENSG00000276951	NA	0.198705	-1.02576	3.03228	-0.33828	0.735152	0.999954
ENSG00000276952	NA	1.69162	-1.02141	0.8448	-1.20905	0.226643	0.999954
ENSG00000276957	LOC107984588	0.761808	1.2743	1.30463	0.976757	0.32869	0.999954
ENSG00000276965	NA	15.4257	-1.38765	1.78224	-0.778601	0.436215	0.999954
ENSG00000276966	H4C5	40.0999	-0.0968432	0.196117	-0.493804	0.621444	0.999954
ENSG00000276968	NA	0.552234	-1.12358	1.34423	-0.83586	0.403234	0.999954
ENSG00000276975	NA	103.028	0.026455	0.204733	0.129217	0.897186	0.999954
ENSG00000276980	NA	0.613868	0.0268587	2.99564	0.00896591	0.992846	0.999954
ENSG00000276984	NA	0.464126	-1.04829	2.28934	-0.457901	0.647024	0.999954
ENSG00000276991	NA	47.3765	-0.638767	1.03414	-0.617676	0.536789	0.999954
ENSG00000276993	NA	0.913909	0.211798	1.11288	0.190316	0.849061	0.999954
ENSG00000276997	NA	14.8061	-0.10556	0.244101	-0.432443	0.665419	0.999954
ENSG00000277007	NA	8.66898	-0.194632	0.321161	-0.606026	0.544497	0.999954
ENSG00000277009	TEX28P3	0.324478	1.45179	3.02834	0.479402	0.631653	0.999954
ENSG00000277011	NA	0.570566	0.642038	1.42153	0.451651	0.65152	0.999954
ENSG00000277017	NA	7.72034	0.255422	0.364678	0.700405	0.483674	0.999954
ENSG00000277020	LOC105370103	0.719264	-0.0443167	1.18002	-0.0375559	0.970042	0.999954
ENSG00000277022	NA	0.178553	-0.972483	3.04071	-0.319821	0.749104	0.999954
ENSG00000277034	LOC124904974	0.0638273	0.322779	3.04143	0.106127	0.915481	0.999954
ENSG00000277039	NA	0.1085	-0.644547	3.04111	-0.211945	0.83215	0.999954
ENSG00000277040	NA	0.122268	0.655448	3.04075	0.215554	0.829335	0.999954
ENSG00000277047	LOC124903233	5.54492	0.499847	0.435647	1.14737	0.251231	0.999954
ENSG00000277049	RNA5SP530	0.640732	-0.975797	1.32911	-0.734173	0.462843	0.999954
ENSG00000277067	LOC389831	515.999	0.125087	0.33863	0.369392	0.711835	0.999954
ENSG00000277072	NA	37.6309	0.00530769	0.363724	0.0145926	0.988357	0.999954
ENSG00000277075	H2AC8	178.263	-0.181224	0.116284	-1.55846	0.119125	0.999954
ENSG00000277081	NA	0.354899	0.0942945	3.034	0.0310793	0.975206	0.999954
ENSG00000277084	RNU2-4P	0.182103	0.345585	3.03849	0.113735	0.909447	0.999954
ENSG00000277087	NA	0.111492	0.0021834	3.04143	0.000717884	0.999427	0.999954
ENSG00000277095	NA	0.107477	-0.639007	3.04143	-0.210101	0.833589	0.999954
ENSG00000277103	NA	3.60931	0.000550252	0.616348	0.000892762	0.999288	0.999954
ENSG00000277112	NA	0.0960902	0.00218784	3.04143	0.000719346	0.999426	0.999954
ENSG00000277118	NA	0.102159	0.0021834	3.04143	0.000717884	0.999427	0.999954
ENSG00000277125	PMS2P14	2.70778	0.471736	1.11566	0.422833	0.672417	0.999954
ENSG00000277127	NA	0.0537901	-0.318412	3.04143	-0.104691	0.916621	0.999954
ENSG00000277130	NA	0.216177	0.00218718	2.78214	0.00078615	0.999373	0.999954
ENSG00000277142	NA	68.6331	-0.0394221	0.122061	-0.32297	0.746718	0.999954
ENSG00000277144	NA	0.262262	0.314421	2.16577	0.145178	0.884571	0.999954
ENSG00000277146	NA	0.269512	-0.657851	3.02425	-0.217525	0.827799	0.999954
ENSG00000277147	NA	0.96185	-1.15858	1.51605	-0.764212	0.444741	0.999954
ENSG00000277149	TYW1B	82.9784	0.0909431	0.105213	0.864373	0.387383	0.999954
ENSG00000277150	F8A3	65.8828	-0.116318	0.196857	-0.590876	0.554603	0.999954
ENSG00000277151	NA	7.75292	-0.550448	0.399315	-1.37848	0.168055	0.999954
ENSG00000277152	NA	0.489086	1.71602	2.98277	0.575309	0.565082	0.999954
ENSG00000277156	NA	0.0537901	-0.318412	3.04143	-0.104691	0.916621	0.999954
ENSG00000277157	H4C4	6.12147	-0.0988838	0.382819	-0.258304	0.796172	0.999954
ENSG00000277159	NA	30.3888	0.11916	0.176751	0.674168	0.500205	0.999954
ENSG00000277170	NA	4.3311	-0.108233	0.461099	-0.234727	0.81442	0.999954
ENSG00000277173	NA	0.0565766	-0.31841	3.04143	-0.104691	0.916621	0.999954
ENSG00000277182	LOC100287808	100.73	0.00964575	0.0998095	0.0966416	0.923011	0.999954
ENSG00000277186	NA	1.75799	-0.653178	0.791451	-0.825292	0.409206	0.999954
ENSG00000277200	CCDC92B	1131.9	-0.0851544	0.100794	-0.844838	0.398201	0.999954
ENSG00000277214	NA	0.152781	0.322781	3.04143	0.106128	0.915481	0.999954
ENSG00000277218	NA	2.3209	-0.357665	0.586294	-0.610043	0.541833	0.999954
ENSG00000277224	H2BC7	28.6288	-0.217371	0.242181	-0.897557	0.369422	0.999954
ENSG00000277229	NA	0.160937	-0.318407	3.04143	-0.10469	0.916622	0.999954
ENSG00000277232	GTSE1-DT	24.9963	0.00978052	0.183373	0.0533367	0.957464	0.999954
ENSG00000277233	NA	0.0519237	-0.31841	3.04143	-0.104691	0.916621	0.999954
ENSG00000277235	NA	4.46763	0.205224	0.49273	0.416504	0.677041	0.999954
ENSG00000277245	NA	0.373683	0.678746	2.04735	0.331524	0.740249	0.999954
ENSG00000277246	NA	1.0694	-0.648797	1.0729	-0.604713	0.54537	0.999954
ENSG00000277247	NA	0.148427	0.817937	3.03874	0.26917	0.787799	0.999954
ENSG00000277250	NA	0.238404	0.0256538	3.03798	0.00844435	0.993262	0.999954
ENSG00000277268	LHX1-DT	12.515	-0.236457	0.369212	-0.640437	0.521888	0.999954
ENSG00000277270	LOC105372703	0.127795	-0.639007	3.04143	-0.210101	0.833589	0.999954
ENSG00000277283	RAB35-AS1	158.407	0.100287	0.0867698	1.15579	0.247769	0.999954
ENSG00000277287	NA	46.2124	-0.0849724	0.214479	-0.39618	0.691972	0.999954
ENSG00000277288	NA	6.47131	0.374194	0.452041	0.827789	0.40779	0.999954
ENSG00000277301	LOC101929698	3.58409	0.0905467	0.661204	0.136942	0.891077	0.999954
ENSG00000277304	NA	0.276026	-1.31589	3.03201	-0.433999	0.664289	0.999954
ENSG00000277306	NA	0.0546798	0.322781	3.04143	0.106128	0.915481	0.999954
ENSG00000277310	NA	4.01582	-0.351622	0.516187	-0.681191	0.495751	0.999954
ENSG00000277320	NA	0.0507582	-0.318412	3.04143	-0.104691	0.916621	0.999954
ENSG00000277322	GOLGA6L6	0.0536019	0.322781	3.04143	0.106128	0.915481	0.999954
ENSG00000277332	LOC101928087	0.250066	-0.318407	2.72928	-0.116663	0.907127	0.999954
ENSG00000277340	NA	0.0546798	0.322781	3.04143	0.106128	0.915481	0.999954
ENSG00000277342	NA	1.33546	-0.287181	0.863449	-0.332597	0.739438	0.999954
ENSG00000277344	RNU1-6P	0.0537901	-0.318412	3.04143	-0.104691	0.916621	0.999954
ENSG00000277349	NA	0.107477	-0.639007	3.04143	-0.210101	0.833589	0.999954
ENSG00000277350	NA	0.282257	-0.305878	3.03879	-0.100658	0.919822	0.999954
ENSG00000277351	NA	0.699278	-1.14131	1.93997	-0.588311	0.556323	0.999954
ENSG00000277363	SRCIN1	3614.51	-0.0556305	0.108126	-0.514498	0.606904	0.999954
ENSG00000277368	NA	14.43	-0.154804	0.236964	-0.65328	0.513575	0.999954
ENSG00000277369	NA	11.9926	-0.31993	0.289248	-1.10607	0.268694	0.999954
ENSG00000277373	NA	0.527567	0.744601	1.54698	0.481327	0.630284	0.999954
ENSG00000277382	NA	0.531498	-0.656878	1.67915	-0.391196	0.695653	0.999954
ENSG00000277383	BICRA-AS2	29.8952	0.0218718	0.255675	0.0855452	0.931828	0.999954
ENSG00000277386	NA	0.262779	-0.318407	2.69861	-0.117989	0.906076	0.999954
ENSG00000277406	NA	7.60755	0.745567	0.881586	0.845712	0.397714	0.999954
ENSG00000277411	NA	0.0989512	0.640811	3.04138	0.210697	0.833124	0.999954
ENSG00000277425	NA	1.83604	-0.811662	0.956065	-0.848961	0.395903	0.999954
ENSG00000277435	NA	0.112485	0.643376	3.04143	0.211537	0.832468	0.999954
ENSG00000277443	MARCKS	10597	-0.0290455	0.0472751	-0.614394	0.538955	0.999954
ENSG00000277447	NA	0.0537901	-0.318412	3.04143	-0.104691	0.916621	0.999954
ENSG00000277448	LINC02338	0.322347	-1.02959	3.03223	-0.33955	0.734195	0.999954
ENSG00000277450	NA	3.40983	-0.537536	0.589436	-0.91195	0.361795	0.999954
ENSG00000277452	RN7SL473P	0.127655	0.645087	3.04133	0.212107	0.832024	0.999954
ENSG00000277453	NA	3.6641	-0.164283	0.454485	-0.361471	0.717748	0.999954
ENSG00000277459	NA	5.81001	-0.0161369	0.508756	-0.0317183	0.974697	0.999954
ENSG00000277460	NA	0.0622225	-0.318412	3.04143	-0.104691	0.916621	0.999954
ENSG00000277462	ZNF670	180.387	-0.0247623	0.0907249	-0.272938	0.784901	0.999954
ENSG00000277463	NA	1.78221	0.318704	0.715394	0.445495	0.655962	0.999954
ENSG00000277467	RN7SL628P	0.0546798	0.322781	3.04143	0.106128	0.915481	0.999954
ENSG00000277476	NA	209.937	-0.129722	0.121578	-1.06698	0.285979	0.999954
ENSG00000277481	PKD1L3	2.42978	0.688031	0.622664	1.10498	0.269169	0.999954
ENSG00000277491	NA	2.25587	0.339684	0.584676	0.580978	0.561256	0.999954
ENSG00000277496	NA	16.3064	0.118172	0.279989	0.422058	0.672983	0.999954
ENSG00000277498	NA	0.366902	0.342858	1.76875	0.193842	0.8463	0.999954
ENSG00000277504	NA	2.58147	0.430252	0.731211	0.58841	0.556257	0.999954
ENSG00000277511	NA	24.9122	-0.2555	0.194971	-1.31045	0.190042	0.999954
ENSG00000277524	NA	0.0519237	-0.31841	3.04143	-0.104691	0.916621	0.999954
ENSG00000277526	LINC03021	0.598095	-0.609925	1.24874	-0.488431	0.625245	0.999954
ENSG00000277529	NA	0.0605737	-0.318412	3.04143	-0.104691	0.916621	0.999954
ENSG00000277531	PNMA8C	355.297	0.0661578	0.254679	0.25977	0.795042	0.999954
ENSG00000277534	NA	49.8156	0.0687467	0.133019	0.516817	0.605284	0.999954
ENSG00000277541	NA	0.425402	-0.466641	2.08021	-0.224324	0.822505	0.999954
ENSG00000277543	NA	1.02867	-0.435498	1.20129	-0.362525	0.71696	0.999954
ENSG00000277545	NA	0.264052	-1.43515	3.03502	-0.472864	0.63631	0.999954
ENSG00000277548	NA	5.53075	0.273887	0.439186	0.623624	0.532875	0.999954
ENSG00000277556	OR13C5	0.416603	0.970395	1.69821	0.571424	0.567712	0.999954
ENSG00000277558	NA	1.55376	0.573207	0.83879	0.683374	0.49437	0.999954
ENSG00000277561	NA	4.39143	-0.15987	0.416605	-0.383744	0.701168	0.999954
ENSG00000277566	NA	6.366	0.350115	0.362085	0.966941	0.333574	0.999954
ENSG00000277568	NA	0.0638273	0.322779	3.04143	0.106127	0.915481	0.999954
ENSG00000277581	NA	0.488973	0.887392	1.76072	0.503993	0.614266	0.999954
ENSG00000277582	RN7SL428P	0.0577016	0.322779	3.04143	0.106127	0.915481	0.999954
ENSG00000277586	NEFL	1451.95	-0.185885	0.449242	-0.413776	0.679039	0.999954
ENSG00000277589	NA	0.366935	0.516683	3.0216	0.170997	0.864226	0.999954
ENSG00000277595	NA	3.38341	-0.644386	0.645839	-0.997751	0.3184	0.999954
ENSG00000277597	NA	9.02035	-0.256702	0.329695	-0.778603	0.436214	0.999954
ENSG00000277598	NA	0.0611338	0.322779	3.04143	0.106127	0.915481	0.999954
ENSG00000277602	NA	1.46381	0.0648225	0.872521	0.0742933	0.940777	0.999954
ENSG00000277605	NA	0.127655	0.645087	3.04133	0.212107	0.832024	0.999954
ENSG00000277610	RNVU1-4	0.449864	0.600615	2.08584	0.287948	0.773386	0.999954
ENSG00000277611	NA	0.879976	-0.136045	1.80408	-0.0754097	0.939889	0.999954
ENSG00000277618	NA	0.424479	-0.547782	2.50197	-0.218941	0.826696	0.999954
ENSG00000277619	NA	0.207205	-0.513518	2.78078	-0.184667	0.85349	0.999954
ENSG00000277621	NA	0.107477	-0.639007	3.04143	-0.210101	0.833589	0.999954
ENSG00000277631	PGM5P3-AS1	3.83399	0.26533	0.556932	0.476413	0.63378	0.999954
ENSG00000277632	CCL3	0.396927	-0.338681	1.52907	-0.221494	0.824708	0.999954
ENSG00000277635	NA	0.0611338	0.322779	3.04143	0.106127	0.915481	0.999954
ENSG00000277637	RN7SL469P	0.10936	0.643378	3.04143	0.211538	0.832468	0.999954
ENSG00000277639	CHD9NB	30.5864	0.277353	0.219961	1.26091	0.20734	0.999954
ENSG00000277651	NA	1.43865	0.458992	0.811987	0.565271	0.57189	0.999954
ENSG00000277654	LOC440311	22.9446	0.056413	0.192649	0.292828	0.769654	0.999954
ENSG00000277655	NA	0.115961	-0.639007	3.04143	-0.210101	0.833589	0.999954
ENSG00000277661	OR2W1-AS1	0.416607	0.940245	2.49784	0.376424	0.706602	0.999954
ENSG00000277662	NA	3.73763	-0.122405	0.576602	-0.212288	0.831883	0.999954
ENSG00000277688	NA	0.80841	-0.994184	1.33416	-0.745176	0.456165	0.999954
ENSG00000277690	NA	0.526741	1.79996	2.28975	0.786095	0.431812	0.999954
ENSG00000277692	NA	3.40647	-0.691327	0.528296	-1.3086	0.190671	0.999954
ENSG00000277695	NA	0.428322	1.14273	2.0854	0.547968	0.583714	0.999954
ENSG00000277702	NA	2.29665	0.251105	0.739122	0.339734	0.734057	0.999954
ENSG00000277704	LOC100420879	1.22565	-0.071726	1.1451	-0.0626371	0.950055	0.999954
ENSG00000277711	GLRX3P1	0.101975	0.643378	3.04143	0.211538	0.832468	0.999954
ENSG00000277715	NA	37.0339	0.047274	0.170707	0.276931	0.781833	0.999954
ENSG00000277728	NA	7.15679	0.490243	0.335704	1.46034	0.144196	0.999954
ENSG00000277734	TRAC	22.212	-0.194305	0.659619	-0.294572	0.768321	0.999954
ENSG00000277737	NA	0.0536019	0.322781	3.04143	0.106128	0.915481	0.999954
ENSG00000277738	NA	0.541302	0.0607591	1.92175	0.0316166	0.974778	0.999954
ENSG00000277741	NA	14.2109	0.00165991	0.308304	0.005384	0.995704	0.999954
ENSG00000277744	NA	20.1836	-0.231864	0.206675	-1.12188	0.261914	0.999954
ENSG00000277745	H2AB3	0.411369	2.02786	2.00299	1.01242	0.311339	0.999954
ENSG00000277749	CCDC33-AS1	31.7641	0.0307908	0.208986	0.147335	0.882868	0.999954
ENSG00000277758	SYT15B	22.6388	-0.221769	0.213152	-1.04042	0.298143	0.999954
ENSG00000277763	NA	10.1414	-0.0402449	0.281911	-0.142757	0.886482	0.999954
ENSG00000277767	NA	19.9893	-0.175253	0.203271	-0.862168	0.388595	0.999954
ENSG00000277770	PLA2G10GP	0.12278	0.0021834	3.04143	0.000717884	0.999427	0.999954
ENSG00000277775	H3C7	1.86778	0.819464	1.62088	0.505569	0.613159	0.999954
ENSG00000277778	NA	10.9605	0.676398	0.951814	0.71064	0.477307	0.999954
ENSG00000277782	NA	14.1074	0.327456	0.245146	1.33576	0.181629	0.999954
ENSG00000277791	PSMB3	2186.04	0.0241383	0.0487129	0.495522	0.620232	0.999954
ENSG00000277795	NA	0.16612	0.322781	3.04143	0.106128	0.915481	0.999954
ENSG00000277801	NA	0.878088	-1.46439	1.31464	-1.11391	0.26532	0.999954
ENSG00000277806	NA	1.63812	0.105372	0.810359	0.130031	0.896542	0.999954
ENSG00000277826	NA	0.104548	-0.639007	3.04143	-0.210101	0.833589	0.999954
ENSG00000277831	NA	8.34613	-0.306495	0.410032	-0.747492	0.454767	0.999954
ENSG00000277837	NA	16.1326	0.207281	0.541591	0.382725	0.701923	0.999954
ENSG00000277840	NA	1.24823	-1.04326	1.02023	-1.02258	0.306509	0.999954
ENSG00000277855	LOC105377155	3.95122	-0.766811	0.517303	-1.48232	0.138254	0.999954
ENSG00000277858	H2AB2	0.34911	1.32216	1.75763	0.752243	0.451905	0.999954
ENSG00000277863	NA	0.0638973	-0.318412	3.04143	-0.104691	0.916621	0.999954
ENSG00000277865	GOLGA6L22	0.0638973	-0.318412	3.04143	-0.104691	0.916621	0.999954
ENSG00000277870	FAM230A	2.33412	-0.977391	0.682538	-1.43199	0.152146	0.999954
ENSG00000277873	NA	6.37077	-0.170118	0.371549	-0.457861	0.647053	0.999954
ENSG00000277879	NA	46.2137	0.0714828	0.137452	0.520058	0.603023	0.999954
ENSG00000277883	NA	13.7928	-0.140631	0.334821	-0.420018	0.674473	0.999954
ENSG00000277893	SRD5A2	6.23017	-0.0942211	0.501227	-0.187981	0.850892	0.999954
ENSG00000277895	NA	1.64645	0.499813	1.04357	0.478944	0.631978	0.999954
ENSG00000277903	LOC124904138	0.10758	-0.639007	3.04143	-0.210101	0.833589	0.999954
ENSG00000277914	NA	0.167256	0.944854	3.04023	0.310783	0.755965	0.999954
ENSG00000277916	NA	0.107204	0.643378	3.04143	0.211538	0.832468	0.999954
ENSG00000277918	RNVU1-28	0.499188	-0.396905	1.49995	-0.264611	0.791309	0.999954
ENSG00000277922	NA	0.0577016	0.322779	3.04143	0.106127	0.915481	0.999954
ENSG00000277930	NA	0.598703	0.0207311	1.93152	0.0107331	0.991436	0.999954
ENSG00000277938	NA	24.2338	-0.237483	0.258979	-0.916996	0.359145	0.999954
ENSG00000277945	NA	0.0451025	-0.31841	3.04143	-0.104691	0.916621	0.999954
ENSG00000277947	NA	0.322741	-1.22323	3.02845	-0.403912	0.686278	0.999954
ENSG00000277948	NA	0.0509877	0.322781	3.04143	0.106128	0.915481	0.999954
ENSG00000277950	NA	0.0507582	-0.318412	3.04143	-0.104691	0.916621	0.999954
ENSG00000277952	SNRPCP7	0.411787	0.869189	1.71489	0.506848	0.612262	0.999954
ENSG00000277954	NA	36.7655	0.298519	0.195341	1.5282	0.126464	0.999954
ENSG00000277957	NA	39.9749	-0.160331	0.371426	-0.431663	0.665986	0.999954
ENSG00000277958	NA	0.0537901	-0.318412	3.04143	-0.104691	0.916621	0.999954
ENSG00000277959	NA	8.59895	0.00724391	0.328767	0.0220335	0.982421	0.999954
ENSG00000277969	NA	139.001	-0.173539	0.123367	-1.40669	0.15952	0.999954
ENSG00000277971	NA	1.07239	0.107713	2.05648	0.0523775	0.958228	0.999954
ENSG00000277972	CISD3	529.592	0.110368	0.0735515	1.50056	0.13347	0.999954
ENSG00000277987	LINC02351	3.49005	0.136979	0.588426	0.23279	0.815925	0.999954
ENSG00000277991	LOC102723360	422.419	-0.0774198	0.279014	-0.277477	0.781414	0.999954
ENSG00000277998	EIF3EP3	462.199	-0.153907	0.128072	-1.20172	0.229472	0.999954
ENSG00000278000	NA	6.64635	0.223749	0.438807	0.509903	0.61012	0.999954
ENSG00000278001	NA	0.156953	-0.296279	3.03913	-0.0974881	0.922339	0.999954
ENSG00000278002	NA	3.26985	-0.255372	0.523661	-0.487667	0.625786	0.999954
ENSG00000278009	NA	0.114364	-0.639007	3.04143	-0.210101	0.833589	0.999954
ENSG00000278017	NA	4.63252	0.236133	0.447656	0.527487	0.597856	0.999954
ENSG00000278022	NA	1.22044	0.0779166	0.937897	0.0830758	0.933791	0.999954
ENSG00000278023	RDM1	31.0028	0.137594	0.266568	0.51617	0.605736	0.999954
ENSG00000278035	NA	9.78945	-0.147729	0.33831	-0.436667	0.662353	0.999954
ENSG00000278040	NA	0.377311	-0.82992	2.55903	-0.32431	0.745703	0.999954
ENSG00000278041	NA	1974.37	0.1036	0.0972869	1.06489	0.286927	0.999954
ENSG00000278048	LOC124904138	0.0451025	-0.31841	3.04143	-0.104691	0.916621	0.999954
ENSG00000278055	NA	0.21786	0.00218784	3.04143	0.000719346	0.999426	0.999954
ENSG00000278058	LOC101928230	20.835	0.0728361	0.260179	0.279946	0.779519	0.999954
ENSG00000278060	NA	0.81224	0.615881	1.30462	0.472077	0.636872	0.999954
ENSG00000278068	NA	1.07726	-0.375942	1.15073	-0.326699	0.743895	0.999954
ENSG00000278071	NA	1.35377	-1.26009	0.823796	-1.52961	0.126113	0.999954
ENSG00000278075	NA	3.58641	-0.235217	0.472165	-0.498167	0.618367	0.999954
ENSG00000278077	NA	0.867771	-0.724847	1.04037	-0.69672	0.485978	0.999954
ENSG00000278090	LUNAR1	1.37577	-0.81197	0.806714	-1.00652	0.314168	0.999954
ENSG00000278112	NA	2.8875	-0.00491035	0.599605	-0.00818931	0.993466	0.999954
ENSG00000278124	RN7SL186P	0.440545	1.14852	2.06472	0.556258	0.578034	0.999954
ENSG00000278126	NA	43.1718	-0.0239044	0.144198	-0.165775	0.868334	0.999954
ENSG00000278129	ZNF8	872.398	-0.0706212	0.0668588	-1.05627	0.290843	0.999954
ENSG00000278144	NA	0.183401	0.924752	3.03462	0.304734	0.760569	0.999954
ENSG00000278147	NA	0.597818	0.236599	1.21919	0.194061	0.846128	0.999954
ENSG00000278153	NA	1.01785	-1.79173	1.18156	-1.51641	0.129416	0.999954
ENSG00000278158	NA	2.31377	-0.631226	0.956818	-0.659714	0.509437	0.999954
ENSG00000278171	IL9RP5	0.265448	1.33445	3.03141	0.440208	0.659787	0.999954
ENSG00000278177	NA	33.8501	0.170126	0.237725	0.715641	0.474213	0.999954
ENSG00000278182	NA	0.207736	0.00218892	2.80844	0.000779409	0.999378	0.999954
ENSG00000278192	NA	1.58942	0.685904	1.02478	0.669315	0.503295	0.999954
ENSG00000278195	SSTR3	2082.38	0.0605218	0.0999771	0.605357	0.544942	0.999954
ENSG00000278200	NA	4.12719	-0.201788	0.635155	-0.317699	0.750713	0.999954
ENSG00000278202	NA	51.1378	-0.233694	0.166552	-1.40313	0.160578	0.999954
ENSG00000278206	NA	2.00746	0.900406	0.806809	1.11601	0.264418	0.999954
ENSG00000278214	LINC02139	0.0968413	0.625605	3.04108	0.205718	0.837012	0.999954
ENSG00000278224	PRICKLE4	7.37716	-0.143971	0.361246	-0.398539	0.690233	0.999954
ENSG00000278231	NA	0.605826	-1.58156	1.45962	-1.08355	0.278565	0.999954
ENSG00000278236	NA	0.233401	-0.639004	2.7324	-0.233862	0.815092	0.999954
ENSG00000278238	CKAP2-DT	21.9441	0.068418	0.181531	0.376893	0.706253	0.999954
ENSG00000278249	SCARNA2	6.32591	-0.395975	0.460593	-0.859707	0.389951	0.999954
ENSG00000278254	NA	0.250472	1.44795	3.03665	0.476826	0.633486	0.999954
ENSG00000278259	MYO19	1859.98	-0.0118498	0.0875079	-0.135414	0.892284	0.999954
ENSG00000278273	NA	1.4975	2.33417	1.68822	1.38262	0.166781	0.999954
ENSG00000278276	NA	0.871774	-0.440476	1.11687	-0.394385	0.693297	0.999954
ENSG00000278291	NA	233.409	-0.00823792	0.103563	-0.079545	0.936599	0.999954
ENSG00000278292	NA	2.32894	0.430853	0.793825	0.542755	0.587298	0.999954
ENSG00000278299	TBC1D3C	25.04	-0.103658	0.335488	-0.308977	0.757339	0.999954
ENSG00000278313	LOC100420930	0.0451025	-0.31841	3.04143	-0.104691	0.916621	0.999954
ENSG00000278318	ZNF229	25.4665	-0.249722	0.678618	-0.367986	0.712884	0.999954
ENSG00000278330	NA	0.106052	0.00218562	3.04143	0.000718615	0.999427	0.999954
ENSG00000278333	NA	0.10936	0.643378	3.04143	0.211538	0.832468	0.999954
ENSG00000278338	VWA8-AS1	6.21922	-0.263663	0.369147	-0.71425	0.475073	0.999954
ENSG00000278341	NA	0.555321	0.58205	1.2574	0.462899	0.643437	0.999954
ENSG00000278344	NA	1.35291	0.162821	1.01927	0.159743	0.873084	0.999954
ENSG00000278356	LOC124902860	4.1227	0.559416	0.430266	1.30016	0.193545	0.999954
ENSG00000278367	NA	0.482744	-0.874515	1.67352	-0.52256	0.60128	0.999954
ENSG00000278370	NA	0.645666	-1.4772	1.33515	-1.1064	0.268555	0.999954
ENSG00000278376	NA	61.0661	0.0412868	0.130991	0.315189	0.752618	0.999954
ENSG00000278383	NA	8.16877	-0.440328	0.314239	-1.40125	0.161139	0.999954
ENSG00000278385	NA	46.4836	0.149032	0.174759	0.852784	0.393779	0.999954
ENSG00000278389	NA	0.207836	-0.639004	2.80812	-0.227556	0.819991	0.999954
ENSG00000278390	KBTBD6-DT	32.3348	-0.199743	0.187142	-1.06733	0.285821	0.999954
ENSG00000278396	NA	7.53721	0.365005	0.375045	0.973232	0.330438	0.999954
ENSG00000278399	LOC390332	0.267651	1.46024	2.64688	0.551683	0.581166	0.999954
ENSG00000278400	NA	0.10758	-0.639007	3.04143	-0.210101	0.833589	0.999954
ENSG00000278408	NA	0.0537901	-0.318412	3.04143	-0.104691	0.916621	0.999954
ENSG00000278416	NA	39.2103	0.0976706	0.170155	0.574011	0.565961	0.999954
ENSG00000278422	RN7SL331P	0.0577016	0.322779	3.04143	0.106127	0.915481	0.999954
ENSG00000278431	NA	0.883011	0.175199	1.06377	0.164697	0.869183	0.999954
ENSG00000278434	NA	7.87601	-0.296633	0.319016	-0.929838	0.352455	0.999954
ENSG00000278445	NA	0.369766	0.533818	2.55549	0.208891	0.834533	0.999954
ENSG00000278455	CICP21	0.0638273	0.322779	3.04143	0.106127	0.915481	0.999954
ENSG00000278456	NA	0.2803	-0.380114	2.66944	-0.142395	0.886768	0.999954
ENSG00000278463	H2AC4	0.101516	-0.639007	3.04143	-0.210101	0.833589	0.999954
ENSG00000278464	LOC105372061	2.26343	-0.516347	1.01283	-0.509807	0.610187	0.999954
ENSG00000278467	NA	6.03995	-0.154532	0.427682	-0.361325	0.717856	0.999954
ENSG00000278472	NA	1.08204	0.878716	1.24017	0.708547	0.478606	0.999954
ENSG00000278475	NA	0.0638273	0.322779	3.04143	0.106127	0.915481	0.999954
ENSG00000278480	NA	2.008	-0.327903	0.718091	-0.456631	0.647936	0.999954
ENSG00000278484	NA	0.376479	0.95064	3.02545	0.314214	0.753358	0.999954
ENSG00000278486	YRDCP1	0.0577016	0.322779	3.04143	0.106127	0.915481	0.999954
ENSG00000278492	NA	0.704909	0.587118	1.11668	0.52577	0.599048	0.999954
ENSG00000278493	NA	2.77068	-0.705678	0.648925	-1.08746	0.276835	0.999954
ENSG00000278499	NA	0.198487	0.0665816	3.03042	0.0219711	0.982471	0.999954
ENSG00000278527	LOC124900306	0.422705	-1.94608	3.01557	-0.645344	0.518704	0.999954
ENSG00000278531	NA	0.0484206	0.322779	3.04143	0.106127	0.915481	0.999954
ENSG00000278532	NA	1.43074	-0.99177	0.913924	-1.08518	0.277843	0.999954
ENSG00000278535	DHRS11	817.18	0.0130462	0.148516	0.087844	0.930001	0.999954
ENSG00000278537	NA	0.120404	0.00218562	3.04143	0.000718615	0.999427	0.999954
ENSG00000278546	NA	3.59055	-0.545666	0.637138	-0.856433	0.391758	0.999954
ENSG00000278558	TMEM191B	72.3015	-0.17799	0.121201	-1.46856	0.141952	0.999954
ENSG00000278570	NR2E3	10.5262	0.198922	0.295952	0.672144	0.501492	0.999954
ENSG00000278572	NA	1.50466	1.37959	0.884526	1.55969	0.118832	0.999954
ENSG00000278576	NA	10.759	-0.0780937	0.340386	-0.229427	0.818537	0.999954
ENSG00000278586	NA	0.0451025	-0.31841	3.04143	-0.104691	0.916621	0.999954
ENSG00000278588	H2BC10	0.495457	-1.25041	2.03812	-0.61351	0.539539	0.999954
ENSG00000278590	RN7SL113P	0.796968	0.718448	1.19607	0.600674	0.548057	0.999954
ENSG00000278591	LOC124904138	0.0611338	0.322779	3.04143	0.106127	0.915481	0.999954
ENSG00000278594	NA	0.157637	-0.974104	3.03998	-0.320431	0.748641	0.999954
ENSG00000278595	NA	0.142999	0.322781	3.04143	0.106128	0.915481	0.999954
ENSG00000278599	TBC1D3E	8.44858	-0.305067	0.416258	-0.732879	0.463632	0.999954
ENSG00000278600	NA	204.598	-0.023886	0.10587	-0.225617	0.821499	0.999954
ENSG00000278601	NA	5.95178	0.643299	0.434534	1.48043	0.138757	0.999954
ENSG00000278603	NA	0.98114	-0.433825	1.71645	-0.252745	0.800465	0.999954
ENSG00000278607	NA	0.234669	0.647109	3.03562	0.213172	0.831193	0.999954
ENSG00000278611	ZNF426-DT	40.9295	-0.125369	0.166784	-0.751685	0.452241	0.999954
ENSG00000278615	C11orf98	1424.28	0.0813576	0.0605195	1.34432	0.178845	0.999954
ENSG00000278616	NA	0.73315	-0.0184766	1.20769	-0.0152991	0.987794	0.999954
ENSG00000278621	NA	1.62434	1.028	1.30611	0.787067	0.431243	0.999954
ENSG00000278627	NA	23.5067	-0.0618596	0.195706	-0.316084	0.751938	0.999954
ENSG00000278630	NA	0.470974	-0.597543	2.9868	-0.200061	0.841433	0.999954
ENSG00000278631	SOWAHCP5	0.437027	0.521349	1.71541	0.303921	0.761188	0.999954
ENSG00000278642	NA	0.0507582	-0.318412	3.04143	-0.104691	0.916621	0.999954
ENSG00000278643	NA	0.121599	0.0021834	3.04143	0.000717884	0.999427	0.999954
ENSG00000278647	NA	0.41136	-1.8618	3.01826	-0.616846	0.537336	0.999954
ENSG00000278654	IQSEC3P2	1.2045	0.906093	1.07276	0.844638	0.398313	0.999954
ENSG00000278662	GOLGA6L4	162.164	-0.106685	0.0913791	-1.1675	0.243008	0.999954
ENSG00000278665	NA	0.121147	-0.639007	3.04143	-0.210101	0.833589	0.999954
ENSG00000278668	NA	2.041	1.02341	0.77459	1.32122	0.186427	0.999954
ENSG00000278677	H2AC17	14.7336	0.181178	0.286156	0.633144	0.526639	0.999954
ENSG00000278683	NA	0.760058	2.21519	1.44023	1.53808	0.124028	0.999954
ENSG00000278685	IQCA1L	0.0638973	-0.318412	3.04143	-0.104691	0.916621	0.999954
ENSG00000278690	NA	0.398204	-1.35743	2.52416	-0.537773	0.590734	0.999954
ENSG00000278696	RN7SL82P	0.0546798	0.322781	3.04143	0.106128	0.915481	0.999954
ENSG00000278698	LOC105370349	0.0577016	0.322779	3.04143	0.106127	0.915481	0.999954
ENSG00000278700	NA	2.4871	-1.28127	0.893487	-1.43401	0.151569	0.999954
ENSG00000278703	NA	0.899114	-1.29946	1.39584	-0.930957	0.351876	0.999954
ENSG00000278705	H4C2	0.528406	0.39242	1.51553	0.258933	0.795687	0.999954
ENSG00000278713	NA	10.46	0.104488	0.284834	0.366837	0.713741	0.999954
ENSG00000278716	NA	10.3072	-0.45814	0.294104	-1.55775	0.119293	0.999954
ENSG00000278722	NA	3.68291	-0.384607	0.580748	-0.662262	0.507803	0.999954
ENSG00000278727	NA	38.8621	0.258503	0.180077	1.43551	0.151141	0.999954
ENSG00000278730	NA	1485.12	0.0589693	0.0427235	1.38025	0.167509	0.999954
ENSG00000278733	NA	9.60893	0.408369	0.324635	1.25793	0.208416	0.999954
ENSG00000278737	NA	2.04735	0.413643	0.860243	0.480844	0.630627	0.999954
ENSG00000278740	NA	2.86342	-0.508122	0.597856	-0.849908	0.395376	0.999954
ENSG00000278743	NA	9.39191	-0.493887	0.321649	-1.53549	0.124664	0.999954
ENSG00000278746	RN7SL660P	0.0537387	-0.318412	3.04143	-0.104691	0.916621	0.999954
ENSG00000278763	NA	1.64256	-0.0872079	2.7105	-0.0321742	0.974333	0.999954
ENSG00000278765	NA	3.37621	0.25422	0.537414	0.473043	0.636182	0.999954
ENSG00000278766	NA	0.411075	-1.05284	2.06187	-0.510624	0.609614	0.999954
ENSG00000278768	BACE1-AS	364.548	0.0535085	0.077116	0.69387	0.487764	0.999954
ENSG00000278769	NA	2.89832	0.167418	0.623873	0.268353	0.788428	0.999954
ENSG00000278784	NA	91.4337	-0.0529517	0.113008	-0.468567	0.639379	0.999954
ENSG00000278785	NA	0.0577016	0.322779	3.04143	0.106127	0.915481	0.999954
ENSG00000278791	NA	0.342538	-1.84213	2.53731	-0.726018	0.467828	0.999954
ENSG00000278794	NA	0.112485	0.643376	3.04143	0.211537	0.832468	0.999954
ENSG00000278797	NA	0.0605737	-0.318412	3.04143	-0.104691	0.916621	0.999954
ENSG00000278803	PWWP4	0.468352	0.541229	2.48506	0.217793	0.82759	0.999954
ENSG00000278811	LINC00624	1.82226	-1.24531	0.894692	-1.39189	0.163957	0.999954
ENSG00000278816	NA	0.337498	0.464175	2.56277	0.181122	0.856272	0.999954
ENSG00000278828	H3C10	357.09	0.034216	0.0999805	0.342226	0.732181	0.999954
ENSG00000278829	NA	2.13155	0.681925	0.681716	1.00031	0.317162	0.999954
ENSG00000278831	NA	3.21467	0.517795	0.540859	0.957357	0.338387	0.999954
ENSG00000278840	NA	0.483418	-0.28098	1.72178	-0.163191	0.870368	0.999954
ENSG00000278842	NA	0.21722	-0.644548	3.04111	-0.211945	0.83215	0.999954
ENSG00000278845	MRPL45	1306.06	-0.00471657	0.0511149	-0.092274	0.92648	0.999954
ENSG00000278847	NA	1.89025	0.132803	0.739937	0.179479	0.857562	0.999954
ENSG00000278852	NA	0.127795	-0.639007	3.04143	-0.210101	0.833589	0.999954
ENSG00000278863	NA	0.104778	0.00218562	3.04143	0.000718615	0.999427	0.999954
ENSG00000278864	NA	96.6535	0.0398871	0.107531	0.370936	0.710685	0.999954
ENSG00000278865	NA	0.0546798	0.322781	3.04143	0.106128	0.915481	0.999954
ENSG00000278867	NA	28.9654	-0.154657	0.166754	-0.927453	0.353691	0.999954
ENSG00000278869	NA	4.14504	0.235239	0.551088	0.426863	0.669479	0.999954
ENSG00000278872	NA	0.263835	-0.814171	2.6572	-0.306401	0.759299	0.999954
ENSG00000278873	PRO1804	0.516542	0.218316	1.47649	0.147862	0.882452	0.999954
ENSG00000278875	NA	2.97393	-0.406004	0.620223	-0.654609	0.512719	0.999954
ENSG00000278879	NA	1.35034	0.347868	0.899159	0.386882	0.698844	0.999954
ENSG00000278884	NA	2.88185	-0.175212	1.15416	-0.151809	0.879337	0.999954
ENSG00000278886	NA	0.112497	-0.639005	3.04143	-0.2101	0.83359	0.999954
ENSG00000278887	NA	11.0836	0.239737	0.500623	0.478878	0.632025	0.999954
ENSG00000278891	NA	0.390117	-1.94932	2.49398	-0.781608	0.434445	0.999954
ENSG00000278893	NA	0.379278	-0.347565	2.10273	-0.165292	0.868714	0.999954
ENSG00000278895	NA	0.0537901	-0.318412	3.04143	-0.104691	0.916621	0.999954
ENSG00000278896	NA	0.732238	0.472148	1.11172	0.424698	0.671057	0.999954
ENSG00000278897	NA	9.4852	0.547506	0.785718	0.696823	0.485913	0.999954
ENSG00000278900	NA	0.672868	-0.0187382	1.26447	-0.0148191	0.988177	0.999954
ENSG00000278901	NA	0.465244	-0.22431	1.77181	-0.126599	0.899258	0.999954
ENSG00000278903	LOC124905527	298.624	0.103178	0.0702633	1.46845	0.141983	0.999954
ENSG00000278905	NA	0.415732	-0.953821	1.67715	-0.568717	0.569548	0.999954
ENSG00000278907	NA	0.853126	0.208731	1.17971	0.176935	0.85956	0.999954
ENSG00000278909	NA	0.0519237	-0.31841	3.04143	-0.104691	0.916621	0.999954
ENSG00000278913	NA	0.166391	0.985898	3.04024	0.324283	0.745724	0.999954
ENSG00000278915	NA	27.5056	-0.23292	0.194548	-1.19724	0.231214	0.999954
ENSG00000278916	CEP83-DT	28.6701	0.123574	0.187979	0.657379	0.510937	0.999954
ENSG00000278917	NA	0.851095	-1.27351	1.01046	-1.26032	0.207552	0.999954
ENSG00000278918	NA	0.582457	-1.22457	1.34236	-0.912249	0.361638	0.999954
ENSG00000278920	NA	0.610309	-0.642786	1.22067	-0.526585	0.598482	0.999954
ENSG00000278921	EPB41L4A-DT	10.0774	0.153604	0.4986	0.308071	0.758028	0.999954
ENSG00000278922	NA	15.8985	-0.0737212	0.222655	-0.3311	0.740569	0.999954
ENSG00000278924	NA	0.0577016	0.322779	3.04143	0.106127	0.915481	0.999954
ENSG00000278925	NA	0.223854	0.00218731	2.75936	0.000792688	0.999368	0.999954
ENSG00000278931	NA	2.16783	0.823337	0.704331	1.16896	0.242419	0.999954
ENSG00000278932	LOC101930100	7.55775	-0.294971	0.330921	-0.891365	0.372734	0.999954
ENSG00000278934	NA	155.036	0.191919	0.180669	1.06227	0.288114	0.999954
ENSG00000278936	NA	0.0577016	0.322779	3.04143	0.106127	0.915481	0.999954
ENSG00000278942	NA	0.227352	0.00218736	2.74931	0.000795605	0.999365	0.999954
ENSG00000278943	NA	13.1412	-0.0760932	0.25859	-0.294262	0.768558	0.999954
ENSG00000278946	NA	0.678044	0.339993	1.34588	0.252619	0.800563	0.999954
ENSG00000278949	NA	16.332	0.144702	0.223284	0.648063	0.516944	0.999954
ENSG00000278952	NA	34.988	0.340783	0.239635	1.42209	0.154999	0.999954
ENSG00000278954	NA	1.4811	0.250772	0.894556	0.280331	0.779223	0.999954
ENSG00000278962	NA	125.147	-0.00614532	0.117022	-0.0525144	0.958119	0.999954
ENSG00000278963	NA	1.14873	-1.13904	1.13867	-1.00032	0.317154	0.999954
ENSG00000278965	NA	1.64019	0.329541	0.855263	0.38531	0.700008	0.999954
ENSG00000278966	NA	0.266987	-0.314103	2.68757	-0.116872	0.906961	0.999954
ENSG00000278967	NA	16.2173	0.411325	0.312185	1.31757	0.187649	0.999954
ENSG00000278969	NA	0.778594	-0.398503	1.29747	-0.307138	0.758738	0.999954
ENSG00000278970	ZFP62	1201.9	-0.0673621	0.0704911	-0.955612	0.339268	0.999954
ENSG00000278971	NA	1.23045	0.325299	0.926194	0.351221	0.725422	0.999954
ENSG00000278972	NA	0.230115	-0.639004	2.74151	-0.233084	0.815696	0.999954
ENSG00000278973	NA	0.0622225	-0.318412	3.04143	-0.104691	0.916621	0.999954
ENSG00000278974	NA	12.1067	-0.366743	0.266873	-1.37422	0.169372	0.999954
ENSG00000278977	NA	1.70239	-0.388616	0.733799	-0.529594	0.596394	0.999954
ENSG00000278982	NA	39.0658	0.0540079	0.341722	0.158046	0.87442	0.999954
ENSG00000278983	NA	0.906028	1.5617	1.03239	1.51271	0.130353	0.999954
ENSG00000278985	NA	3.56051	0.309141	0.45895	0.673582	0.500577	0.999954
ENSG00000278986	NA	17.9442	-0.0219704	0.223862	-0.0981427	0.921819	0.999954
ENSG00000278989	NA	37.1981	-0.200392	0.180024	-1.11314	0.265649	0.999954
ENSG00000278991	NA	10.3323	0.126188	0.285336	0.442243	0.658314	0.999954
ENSG00000278993	NA	8.23375	0.0784388	0.358627	0.218719	0.826869	0.999954
ENSG00000278996	NA	0.322718	-0.5164	2.08256	-0.247964	0.804162	0.999954
ENSG00000278997	NA	7.70166	-0.219407	0.343992	-0.637828	0.523586	0.999954
ENSG00000278999	NA	0.0451025	-0.31841	3.04143	-0.104691	0.916621	0.999954
ENSG00000279006	NA	0.235398	-0.614554	2.72035	-0.22591	0.821272	0.999954
ENSG00000279009	NA	0.646709	0.569259	1.75664	0.324061	0.745892	0.999954
ENSG00000279017	NA	0.0611338	0.322779	3.04143	0.106127	0.915481	0.999954
ENSG00000279019	NA	1.8424	0.81003	0.73897	1.09616	0.273008	0.999954
ENSG00000279022	NA	5.4525	0.151718	0.382477	0.396673	0.691609	0.999954
ENSG00000279024	NA	0.482104	1.18333	2.47168	0.478756	0.632112	0.999954
ENSG00000279025	NA	0.222395	0.00218562	3.04143	0.000718615	0.999427	0.999954
ENSG00000279026	NA	11.646	0.326153	0.312165	1.04481	0.296112	0.999954
ENSG00000279030	NA	0.77661	-0.415427	1.1894	-0.349275	0.726883	0.999954
ENSG00000279032	NA	0.123356	0.0021834	3.04143	0.000717884	0.999427	0.999954
ENSG00000279033	NA	1.87395	0.52891	0.805771	0.656402	0.511565	0.999954
ENSG00000279034	NA	0.326897	-0.0878163	2.59849	-0.0337951	0.973041	0.999954
ENSG00000279036	NA	0.16315	0.322783	3.04143	0.106129	0.91548	0.999954
ENSG00000279041	NA	25.3256	-0.342558	0.222591	-1.53896	0.123815	0.999954
ENSG00000279042	NA	0.362182	-0.157247	1.97756	-0.0795155	0.936623	0.999954
ENSG00000279043	NA	0.102911	0.00218784	3.04143	0.000719346	0.999426	0.999954
ENSG00000279047	PCDHB1-AS1	9.35885	0.131689	0.358033	0.367811	0.713014	0.999954
ENSG00000279048	NA	20.0882	0.145227	0.221983	0.654225	0.512967	0.999954
ENSG00000279050	PWAR1	0.499757	0.0226861	3.00918	0.00753895	0.993985	0.999954
ENSG00000279057	NA	5.94186	-0.890178	0.57575	-1.54612	0.122076	0.999954
ENSG00000279058	NA	45.8128	0.227718	0.16652	1.36751	0.171465	0.999954
ENSG00000279062	NA	0.0605737	-0.318412	3.04143	-0.104691	0.916621	0.999954
ENSG00000279066	NA	12.3626	-0.176583	0.3211	-0.549932	0.582366	0.999954
ENSG00000279067	NA	1.00562	0.655408	1.08584	0.603598	0.546111	0.999954
ENSG00000279068	NA	2.3869	0.744033	1.0243	0.726381	0.467605	0.999954
ENSG00000279070	NA	0.372798	-1.70232	3.02302	-0.563118	0.573355	0.999954
ENSG00000279073	NA	0.993958	0.325184	1.54529	0.210435	0.833328	0.999954
ENSG00000279074	NA	0.319764	-0.604698	2.10967	-0.286632	0.774394	0.999954
ENSG00000279077	NA	0.73154	-0.400964	1.11188	-0.360617	0.718386	0.999954
ENSG00000279078	SND1-IT1	0.225079	-0.567487	3.03934	-0.186714	0.851885	0.999954
ENSG00000279081	EIF3FP2	5.17421	-0.861406	1.32967	-0.647836	0.517091	0.999954
ENSG00000279082	NA	1.17386	0.612694	1.06973	0.572758	0.566809	0.999954
ENSG00000279085	NA	0.0537901	-0.318412	3.04143	-0.104691	0.916621	0.999954
ENSG00000279086	NA	5.61785	0.00107033	0.367507	0.00291241	0.997676	0.999954
ENSG00000279089	NA	19.8145	-0.299181	0.225219	-1.3284	0.184045	0.999954
ENSG00000279090	NA	1.23181	1.37156	1.18231	1.16007	0.24602	0.999954
ENSG00000279092	NA	11.3282	-0.151967	0.299475	-0.507446	0.611842	0.999954
ENSG00000279098	NA	0.0565766	-0.31841	3.04143	-0.104691	0.916621	0.999954
ENSG00000279108	NA	17.2577	-0.114459	0.237074	-0.482798	0.629239	0.999954
ENSG00000279110	NA	0.258861	-0.318406	2.17657	-0.146288	0.883694	0.999954
ENSG00000279113	NA	1.10436	1.31168	1.20671	1.08699	0.27704	0.999954
ENSG00000279114	NA	8.21019	0.00510335	0.359999	0.014176	0.98869	0.999954
ENSG00000279119	NA	1.65074	-0.92817	0.91582	-1.01348	0.310829	0.999954
ENSG00000279122	NA	0.322454	-0.0161263	1.77515	-0.0090845	0.992752	0.999954
ENSG00000279123	NA	0.166809	-0.318407	3.04143	-0.10469	0.916622	0.999954
ENSG00000279124	IGSF3P1	4.51134	-0.361394	0.405127	-0.892049	0.372367	0.999954
ENSG00000279127	NA	0.0519237	-0.31841	3.04143	-0.104691	0.916621	0.999954
ENSG00000279128	NA	0.118507	0.643376	3.04143	0.211537	0.832468	0.999954
ENSG00000279129	NA	0.201782	0.629996	3.03715	0.20743	0.835674	0.999954
ENSG00000279130	NA	3.92857	0.518599	0.471173	1.10066	0.271046	0.999954
ENSG00000279133	NA	17.8116	-0.219906	0.218223	-1.00771	0.313592	0.999954
ENSG00000279135	NA	2.3287	0.68132	0.64639	1.05404	0.291865	0.999954
ENSG00000279137	NA	2.67695	0.0192738	0.686136	0.0280904	0.97759	0.999954
ENSG00000279138	NA	5.59876	-0.468984	0.490729	-0.955689	0.339229	0.999954
ENSG00000279141	LINC01451	6.58925	-0.336812	0.437647	-0.769596	0.44154	0.999954
ENSG00000279144	NA	2.31449	-0.204656	0.626161	-0.326842	0.743788	0.999954
ENSG00000279147	NA	0.640922	0.697132	1.69653	0.410917	0.681133	0.999954
ENSG00000279148	NA	3.97833	0.5001	0.559547	0.893759	0.371451	0.999954
ENSG00000279149	NA	1.62869	0.990797	0.797288	1.24271	0.213975	0.999954
ENSG00000279152	NA	4.19538	0.00952967	0.508068	0.0187567	0.985035	0.999954
ENSG00000279155	NA	0.229757	0.0021874	2.74252	0.00079759	0.999364	0.999954
ENSG00000279161	NA	4.11807	-0.507241	0.539924	-0.939467	0.347491	0.999954
ENSG00000279162	NA	4.01852	-0.733234	0.659767	-1.11135	0.266417	0.999954
ENSG00000279168	NA	75.6335	-0.0625013	0.141585	-0.441439	0.658895	0.999954
ENSG00000279170	TSTD3	386.288	0.125707	0.0970886	1.29476	0.195402	0.999954
ENSG00000279172	NA	0.0605737	-0.318412	3.04143	-0.104691	0.916621	0.999954
ENSG00000279174	NA	2.98997	-1.13433	0.804798	-1.40946	0.1587	0.999954
ENSG00000279175	NA	0.268447	-0.959455	2.15941	-0.444314	0.656816	0.999954
ENSG00000279177	NA	45.7333	0.0623595	1.41807	0.043975	0.964924	0.999954
ENSG00000279179	NA	2.13498	0.151932	0.725218	0.209499	0.834059	0.999954
ENSG00000279180	NA	0.122268	0.655448	3.04075	0.215554	0.829335	0.999954
ENSG00000279182	NA	0.399051	0.859619	1.72316	0.498863	0.617876	0.999954
ENSG00000279186	NA	0.0577016	0.322779	3.04143	0.106127	0.915481	0.999954
ENSG00000279192	PWAR5	26.5104	0.753888	1.2794	0.589251	0.555693	0.999954
ENSG00000279196	NA	39.9281	-0.14716	0.246862	-0.596122	0.551093	0.999954
ENSG00000279197	NA	0.172367	-0.31841	3.04143	-0.104691	0.916621	0.999954
ENSG00000279198	NA	47.4928	-0.172276	0.158654	-1.08586	0.27754	0.999954
ENSG00000279199	NA	10.7826	-0.0694814	0.316278	-0.219685	0.826116	0.999954
ENSG00000279200	NA	0.571049	-0.398977	1.47519	-0.270457	0.786808	0.999954
ENSG00000279203	NA	5.1487	0.574443	0.369455	1.55484	0.119984	0.999954
ENSG00000279204	NA	1.50947	-0.749273	1.05139	-0.712652	0.476061	0.999954
ENSG00000279205	NA	0.0451025	-0.31841	3.04143	-0.104691	0.916621	0.999954
ENSG00000279206	NA	0.291409	0.986571	3.03274	0.325307	0.744949	0.999954
ENSG00000279207	NA	162.155	-0.150205	0.100116	-1.50031	0.133533	0.999954
ENSG00000279208	NA	4.67826	0.595405	0.434447	1.37049	0.170534	0.999954
ENSG00000279212	NA	1.4837	1.09085	0.891875	1.2231	0.221292	0.999954
ENSG00000279214	NA	0.223148	0.00218913	2.76141	0.000792759	0.999367	0.999954
ENSG00000279221	NA	11.2317	0.350514	0.32196	1.08869	0.276292	0.999954
ENSG00000279227	NA	89.5449	0.0923646	0.0942329	0.980174	0.327	0.999954
ENSG00000279228	NA	14.4547	-0.409825	0.275207	-1.48915	0.136447	0.999954
ENSG00000279231	NA	0.107529	-0.639007	3.04143	-0.210101	0.833589	0.999954
ENSG00000279232	NA	6.06468	0.19258	0.420633	0.457833	0.647072	0.999954
ENSG00000279233	NA	103.415	-0.102771	0.124861	-0.823079	0.410463	0.999954
ENSG00000279235	NA	0.585894	0.692207	1.23227	0.561734	0.574297	0.999954
ENSG00000279236	NA	2.41235	0.568524	0.787982	0.721494	0.470606	0.999954
ENSG00000279239	NA	0.0451025	-0.31841	3.04143	-0.104691	0.916621	0.999954
ENSG00000279240	LOC124901075	69.1249	0.227256	0.301334	0.754165	0.45075	0.999954
ENSG00000279243	NA	0.222341	-0.0279847	3.0396	-0.00920673	0.992654	0.999954
ENSG00000279245	FAM223A	1.85241	-0.201676	0.952743	-0.21168	0.832357	0.999954
ENSG00000279246	NA	29.9224	0.0936141	0.170819	0.548031	0.58367	0.999954
ENSG00000279249	SYNAGE	541.916	0.121135	0.131729	0.91958	0.357792	0.999954
ENSG00000279250	NA	0.0507582	-0.318412	3.04143	-0.104691	0.916621	0.999954
ENSG00000279253	NA	89.3695	-0.206123	0.137144	-1.50297	0.132848	0.999954
ENSG00000279254	NA	5.77783	0.194633	0.476175	0.408742	0.682729	0.999954
ENSG00000279255	NA	89.2484	0.117046	0.114026	1.02649	0.304661	0.999954
ENSG00000279256	NA	0.0519237	-0.31841	3.04143	-0.104691	0.916621	0.999954
ENSG00000279259	NA	79.0194	-0.0900069	0.108987	-0.825848	0.40889	0.999954
ENSG00000279261	LINC02961	0.355543	0.797807	3.01936	0.26423	0.791603	0.999954
ENSG00000279265	NA	8.80361	0.00949819	0.340249	0.0279154	0.97773	0.999954
ENSG00000279266	NA	4.71371	0.466722	0.455917	1.0237	0.305977	0.999954
ENSG00000279267	NA	89.2737	-0.192239	0.123541	-1.55608	0.119689	0.999954
ENSG00000279268	NA	0.242295	-1.09385	3.0308	-0.36091	0.718167	0.999954
ENSG00000279269	NA	0.194702	-1.1902	3.0382	-0.391744	0.695248	0.999954
ENSG00000279271	NA	0.106122	0.643374	3.04143	0.211536	0.832469	0.999954
ENSG00000279273	NA	0.0638273	0.322779	3.04143	0.106127	0.915481	0.999954
ENSG00000279277	NA	4.86574	0.351197	0.380858	0.92212	0.356466	0.999954
ENSG00000279278	NA	0.512854	-0.329479	1.45328	-0.226713	0.820647	0.999954
ENSG00000279283	NA	17.9965	-0.253726	0.361646	-0.701586	0.482938	0.999954
ENSG00000279285	NA	0.0519237	-0.31841	3.04143	-0.104691	0.916621	0.999954
ENSG00000279286	NA	0.764024	0.440008	1.15389	0.381326	0.702961	0.999954
ENSG00000279288	NA	3.26649	0.227218	0.488538	0.465099	0.641861	0.999954
ENSG00000279289	NA	0.473856	-0.949546	2.05921	-0.461122	0.644711	0.999954
ENSG00000279296	NA	0.658149	0.351806	2.29922	0.153011	0.87839	0.999954
ENSG00000279300	NA	0.153946	0.322783	3.04143	0.106129	0.91548	0.999954
ENSG00000279302	NA	6.31062	0.344047	0.38682	0.889424	0.373775	0.999954
ENSG00000279306	NA	3.19258	-0.0347555	0.560749	-0.0619806	0.950578	0.999954
ENSG00000279307	NDUFAF2P1	30.1974	0.0288413	0.218293	0.132122	0.894888	0.999954
ENSG00000279311	NA	0.537911	-0.511989	1.48106	-0.345691	0.729575	0.999954
ENSG00000279315	NA	0.574056	0.058453	1.25781	0.0464721	0.962934	0.999954
ENSG00000279317	NA	9.80031	-0.300447	0.306586	-0.979977	0.327098	0.999954
ENSG00000279319	NA	0.554371	0.4086	1.22862	0.332568	0.739461	0.999954
ENSG00000279320	NA	2.03499	-0.433738	0.854782	-0.507425	0.611857	0.999954
ENSG00000279322	NA	1.60429	0.682515	0.890827	0.766159	0.443582	0.999954
ENSG00000279328	LOC124906280	3.37986	-0.106417	0.697262	-0.152621	0.878697	0.999954
ENSG00000279329	NA	61.6223	0.029422	0.184595	0.159387	0.873364	0.999954
ENSG00000279330	NA	0.525054	1.48767	1.82677	0.814374	0.415431	0.999954
ENSG00000279331	RBM12B-AS1	1.1266	1.37324	1.08457	1.26616	0.205455	0.999954
ENSG00000279332	NA	0.0588832	0.322779	3.04143	0.106127	0.915481	0.999954
ENSG00000279333	NA	1.35969	0.233416	0.977985	0.23867	0.811362	0.999954
ENSG00000279337	NA	0.0519237	-0.31841	3.04143	-0.104691	0.916621	0.999954
ENSG00000279339	NA	0.191622	-0.318412	3.04143	-0.104691	0.916621	0.999954
ENSG00000279342	NA	40.821	-0.142258	0.183633	-0.774684	0.438527	0.999954
ENSG00000279344	NA	1.88646	0.00801013	0.779445	0.0102767	0.991801	0.999954
ENSG00000279345	NA	0.169933	0.322783	3.04143	0.106129	0.91548	0.999954
ENSG00000279347	NA	4.31813	0.746836	0.503014	1.48472	0.137617	0.999954
ENSG00000279352	NA	3.66161	0.659735	0.492753	1.33888	0.180611	0.999954
ENSG00000279353	NA	0.0509877	0.322781	3.04143	0.106128	0.915481	0.999954
ENSG00000279354	NA	0.0537901	-0.318412	3.04143	-0.104691	0.916621	0.999954
ENSG00000279356	NA	9.10556	0.191112	0.337346	0.566518	0.571042	0.999954
ENSG00000279359	NA	0.112497	-0.639005	3.04143	-0.2101	0.83359	0.999954
ENSG00000279364	NA	1.79749	1.61339	1.47271	1.09552	0.27329	0.999954
ENSG00000279365	NA	0.207174	0.0194571	2.80644	0.00693301	0.994468	0.999954
ENSG00000279368	NA	0.497367	0.745454	2.04888	0.363835	0.715981	0.999954
ENSG00000279369	NA	126.824	0.214253	0.156927	1.3653	0.172157	0.999954
ENSG00000279370	NA	0.0987044	0.00218784	3.04143	0.000719346	0.999426	0.999954
ENSG00000279372	NA	4.59424	0.21564	0.888124	0.242804	0.808157	0.999954
ENSG00000279373	NA	0.507707	1.32117	1.98917	0.66418	0.506575	0.999954
ENSG00000279376	NA	3.92787	0.455049	0.490265	0.928169	0.35332	0.999954
ENSG00000279378	NA	0.178191	-0.318412	3.04143	-0.104691	0.916621	0.999954
ENSG00000279382	NA	2.69129	0.97367	0.644354	1.51108	0.130768	0.999954
ENSG00000279384	NA	3.68462	-0.341672	0.514339	-0.664294	0.506502	0.999954
ENSG00000279391	NA	0.800563	-0.0955577	1.01674	-0.0939847	0.925121	0.999954
ENSG00000279392	NA	15.0448	0.247152	0.246675	1.00193	0.316377	0.999954
ENSG00000279394	NA	0.267458	0.306901	2.68462	0.114318	0.908986	0.999954
ENSG00000279399	NA	1.09463	0.768199	1.10985	0.692166	0.488833	0.999954
ENSG00000279406	NA	18.7015	0.167112	0.251718	0.663885	0.506764	0.999954
ENSG00000279409	NA	0.415371	-2.08968	2.47721	-0.843563	0.398914	0.999954
ENSG00000279412	NA	0.0484206	0.322779	3.04143	0.106127	0.915481	0.999954
ENSG00000279415	NA	6.96263	0.0416509	0.354161	0.117604	0.906381	0.999954
ENSG00000279417	NA	0.534196	-0.190423	1.30077	-0.146393	0.883611	0.999954
ENSG00000279419	NA	11.2438	-0.138916	0.343248	-0.404709	0.685691	0.999954
ENSG00000279422	NA	0.770514	0.379192	1.30648	0.29024	0.771633	0.999954
ENSG00000279423	NA	0.914368	0.665962	1.51997	0.438141	0.661284	0.999954
ENSG00000279425	NA	9.81031	0.277543	0.315149	0.880673	0.378495	0.999954
ENSG00000279428	NA	5.88107	-0.575479	0.444197	-1.29555	0.19513	0.999954
ENSG00000279430	NA	0.272984	-0.914233	2.66282	-0.343333	0.731348	0.999954
ENSG00000279431	NA	0.680326	0.00945473	1.23795	0.00763741	0.993906	0.999954
ENSG00000279432	NA	1.96341	-0.830982	0.866945	-0.958517	0.337802	0.999954
ENSG00000279433	NA	1.46303	-0.574614	0.92395	-0.62191	0.534001	0.999954
ENSG00000279434	NA	9.41003	0.34538	0.302054	1.14344	0.252858	0.999954
ENSG00000279437	NA	12.8	-0.0627351	0.297199	-0.211088	0.832818	0.999954
ENSG00000279441	NA	0.300488	-0.673342	2.63629	-0.255412	0.798405	0.999954
ENSG00000279443	NA	25.2079	-0.268353	0.197513	-1.35866	0.174255	0.999954
ENSG00000279444	NA	0.307568	-0.144603	3.02072	-0.0478703	0.96182	0.999954
ENSG00000279447	NA	0.167343	0.322779	3.04143	0.106127	0.915481	0.999954
ENSG00000279452	NA	0.263311	-0.318407	2.69737	-0.118043	0.906033	0.999954
ENSG00000279453	NA	138.086	-0.15186	0.15473	-0.981449	0.326372	0.999954
ENSG00000279457	NA	431.89	-0.0762468	0.114791	-0.664223	0.506548	0.999954
ENSG00000279460	NA	0.0519237	-0.31841	3.04143	-0.104691	0.916621	0.999954
ENSG00000279464	NA	8.86504	-0.0900532	0.319765	-0.281623	0.778232	0.999954
ENSG00000279465	NA	0.206837	0.00218891	2.81132	0.000778605	0.999379	0.999954
ENSG00000279466	NA	0.0546798	0.322781	3.04143	0.106128	0.915481	0.999954
ENSG00000279467	NA	0.101975	0.643378	3.04143	0.211538	0.832468	0.999954
ENSG00000279469	NA	1.33173	-0.288454	1.06572	-0.270667	0.786647	0.999954
ENSG00000279474	NA	0.273157	-1.44917	2.63157	-0.550686	0.581849	0.999954
ENSG00000279476	NA	0.222834	-0.639005	3.04143	-0.2101	0.83359	0.999954
ENSG00000279480	NA	0.115403	0.645087	3.04133	0.212107	0.832024	0.999954
ENSG00000279481	NA	0.832562	0.04908	1.48206	0.0331161	0.973582	0.999954
ENSG00000279484	NA	0.241167	-0.626871	3.03749	-0.206378	0.836495	0.999954
ENSG00000279485	NA	0.112497	-0.639005	3.04143	-0.2101	0.83359	0.999954
ENSG00000279486	OR2AG1	0.147078	0.295571	3.04009	0.0972243	0.922548	0.999954
ENSG00000279488	NA	1.70745	0.399581	0.756033	0.528523	0.597136	0.999954
ENSG00000279490	NA	0.447473	1.69422	2.50049	0.677553	0.498055	0.999954
ENSG00000279491	NA	10.2916	-0.03287	0.301847	-0.108896	0.913285	0.999954
ENSG00000279494	NA	0.428924	-0.094393	2.06816	-0.0456411	0.963596	0.999954
ENSG00000279495	NA	47.5648	-0.0316149	0.158559	-0.199389	0.841958	0.999954
ENSG00000279497	NA	0.112981	-0.639007	3.04143	-0.210101	0.833589	0.999954
ENSG00000279498	NA	0.0509877	0.322781	3.04143	0.106128	0.915481	0.999954
ENSG00000279499	NA	0.16314	0.322781	3.04143	0.106128	0.915481	0.999954
ENSG00000279500	NA	37.1328	-0.169956	0.191987	-0.885247	0.376024	0.999954
ENSG00000279502	NA	0.0519237	-0.31841	3.04143	-0.104691	0.916621	0.999954
ENSG00000279507	NA	0.311113	-1.20109	3.02915	-0.396511	0.691728	0.999954
ENSG00000279511	NA	0.214357	0.639198	3.03688	0.210479	0.833294	0.999954
ENSG00000279513	NA	2.72161	-0.511893	0.572889	-0.89353	0.371573	0.999954
ENSG00000279518	NA	17.897	-0.0591225	0.252169	-0.234456	0.814631	0.999954
ENSG00000279520	NA	68.7985	-0.194431	0.138143	-1.40746	0.159291	0.999954
ENSG00000279525	NA	0.316819	-1.25753	1.77115	-0.710008	0.477699	0.999954
ENSG00000279526	NA	0.143995	-0.922429	3.0407	-0.303361	0.761615	0.999954
ENSG00000279530	NA	0.0588832	0.322779	3.04143	0.106127	0.915481	0.999954
ENSG00000279536	NA	4.20188	0.120331	0.528904	0.227511	0.820026	0.999954
ENSG00000279537	NA	0.890706	-0.545622	1.08744	-0.501747	0.615845	0.999954
ENSG00000279539	NA	5.50316	0.506159	0.400628	1.26341	0.206441	0.999954
ENSG00000279541	NA	0.0605737	-0.318412	3.04143	-0.104691	0.916621	0.999954
ENSG00000279542	NA	1.16614	-0.140483	1.11802	-0.125653	0.900007	0.999954
ENSG00000279543	NA	0.500015	-0.831352	1.73015	-0.480507	0.630867	0.999954
ENSG00000279544	NA	0.750086	0.23168	1.10833	0.209034	0.834422	0.999954
ENSG00000279555	NA	8.95737	0.136712	0.297319	0.459815	0.645649	0.999954
ENSG00000279561	LOC100132249	93.7258	0.038618	0.0935996	0.412587	0.679909	0.999954
ENSG00000279568	NA	4.05814	-0.423519	0.496777	-0.852534	0.393918	0.999954
ENSG00000279569	NA	84.7	-0.121451	0.1893	-0.641582	0.521144	0.999954
ENSG00000279570	NA	0.0968413	0.625605	3.04108	0.205718	0.837012	0.999954
ENSG00000279571	NA	7.92433	0.459645	0.515137	0.892278	0.372244	0.999954
ENSG00000279573	NA	0.532664	-1.48817	1.71128	-0.869624	0.384506	0.999954
ENSG00000279575	NA	0.228299	1.30271	2.75156	0.473444	0.635896	0.999954
ENSG00000279579	NA	0.110179	0.00218784	3.04143	0.000719346	0.999426	0.999954
ENSG00000279581	NA	0.0546798	0.322781	3.04143	0.106128	0.915481	0.999954
ENSG00000279583	NA	8.45802	-0.597206	0.397442	-1.50262	0.132937	0.999954
ENSG00000279584	NA	1.58436	-0.384605	0.866739	-0.443738	0.657232	0.999954
ENSG00000279586	NA	0.0536019	0.322781	3.04143	0.106128	0.915481	0.999954
ENSG00000279587	NA	1.39725	0.189263	0.942102	0.200894	0.840781	0.999954
ENSG00000279589	NA	0.628755	-0.0408346	1.59122	-0.0256624	0.979527	0.999954
ENSG00000279590	NA	0.0509877	0.322781	3.04143	0.106128	0.915481	0.999954
ENSG00000279591	NA	0.168417	0.961519	3.04129	0.316155	0.751885	0.999954
ENSG00000279592	NA	13.6139	0.162428	0.279113	0.581944	0.560605	0.999954
ENSG00000279593	NA	0.159466	-0.9596	3.04143	-0.315509	0.752375	0.999954
ENSG00000279594	NA	9.17678	0.594833	0.388211	1.53224	0.125462	0.999954
ENSG00000279598	NA	1.26884	0.773545	1.68688	0.458565	0.646547	0.999954
ENSG00000279600	NA	0.16625	-0.991105	3.03969	-0.326055	0.744383	0.999954
ENSG00000279601	NA	7.50926	-0.369004	0.327266	-1.12754	0.259516	0.999954
ENSG00000279602	NA	12.7302	-0.368164	0.313568	-1.17411	0.240351	0.999954
ENSG00000279605	NA	15.5706	-0.293415	0.252301	-1.16295	0.244848	0.999954
ENSG00000279607	NA	0.430662	-0.0848929	2.49259	-0.0340582	0.972831	0.999954
ENSG00000279608	NA	5.99074	-0.685112	0.440336	-1.55588	0.119736	0.999954
ENSG00000279609	NA	2.30477	0.423962	0.630763	0.672141	0.501494	0.999954
ENSG00000279611	NA	28.7568	-0.18127	0.192015	-0.944038	0.34515	0.999954
ENSG00000279613	NA	22.7587	0.0949891	0.213128	0.445691	0.655821	0.999954
ENSG00000279617	NA	0.538612	0.182279	2.95581	0.0616682	0.950827	0.999954
ENSG00000279619	NA	16.8346	-0.446725	0.372912	-1.19793	0.230943	0.999954
ENSG00000279620	NA	0.175827	-0.31841	3.04143	-0.104691	0.916621	0.999954
ENSG00000279622	NA	0.267332	-0.834814	3.03117	-0.27541	0.783001	0.999954
ENSG00000279623	NA	0.263028	1.13586	3.02977	0.374901	0.707734	0.999954
ENSG00000279625	NA	0.113057	0.00218562	3.04143	0.000718615	0.999427	0.999954
ENSG00000279630	NA	4.59275	-0.0867189	0.629843	-0.137683	0.890491	0.999954
ENSG00000279631	NA	3.96193	0.766167	0.501194	1.52868	0.126343	0.999954
ENSG00000279632	NA	1.26215	0.182979	0.831983	0.219932	0.825924	0.999954
ENSG00000279633	NA	2.18186	-0.477974	0.708088	-0.675021	0.499662	0.999954
ENSG00000279636	LINC00216	0.101516	-0.639007	3.04143	-0.210101	0.833589	0.999954
ENSG00000279637	NA	0.110179	0.00218784	3.04143	0.000719346	0.999426	0.999954
ENSG00000279641	NA	15.1629	-0.000574084	0.315991	-0.00181677	0.99855	0.999954
ENSG00000279642	NA	0.312181	0.615288	3.03321	0.20285	0.839252	0.999954
ENSG00000279649	NA	7.11039	-0.0750021	0.413318	-0.181463	0.856004	0.999954
ENSG00000279650	NA	0.0537901	-0.318412	3.04143	-0.104691	0.916621	0.999954
ENSG00000279652	NA	0.0507582	-0.318412	3.04143	-0.104691	0.916621	0.999954
ENSG00000279653	NA	0.876212	0.389185	1.12466	0.346048	0.729307	0.999954
ENSG00000279656	NA	51.9222	-0.0525703	0.134532	-0.390763	0.695972	0.999954
ENSG00000279660	NA	0.212129	0.0033019	3.0279	0.00109049	0.99913	0.999954
ENSG00000279662	NA	1.16798	1.0076	0.878654	1.14676	0.251482	0.999954
ENSG00000279665	NA	0.217578	-0.637737	2.77749	-0.229609	0.818395	0.999954
ENSG00000279667	NA	4.44402	-0.444748	0.548905	-0.810245	0.417799	0.999954
ENSG00000279668	NA	256.955	-0.116753	0.147999	-0.788875	0.430185	0.999954
ENSG00000279670	NA	1.39354	-0.171062	1.17659	-0.145388	0.884404	0.999954
ENSG00000279674	NA	1.20686	-0.329444	1.37166	-0.24018	0.810191	0.999954
ENSG00000279675	NA	8.77383	-0.119975	0.403147	-0.297596	0.766011	0.999954
ENSG00000279678	NA	0.0494756	0.322779	3.04143	0.106127	0.915481	0.999954
ENSG00000279684	NA	0.992653	-0.0705646	1.13033	-0.062428	0.950222	0.999954
ENSG00000279686	NA	0.143995	-0.922429	3.0407	-0.303361	0.761615	0.999954
ENSG00000279689	NA	201.687	-0.0625149	0.191818	-0.325907	0.744495	0.999954
ENSG00000279692	NA	28.0483	-0.0406447	0.184284	-0.220555	0.825439	0.999954
ENSG00000279693	NA	58.4519	0.102615	0.213157	0.481406	0.630228	0.999954
ENSG00000279694	NA	0.268785	0.296307	2.67621	0.110719	0.911839	0.999954
ENSG00000279696	NA	68.2828	-0.0692563	0.141688	-0.488794	0.624988	0.999954
ENSG00000279699	NA	2.99246	-0.529625	0.570576	-0.928229	0.353289	0.999954
ENSG00000279700	NA	30.0642	0.296331	0.226437	1.30867	0.190647	0.999954
ENSG00000279706	NA	0.165936	0.320743	3.03864	0.105555	0.915935	0.999954
ENSG00000279711	NA	13.1679	-0.121784	0.250788	-0.485605	0.627248	0.999954
ENSG00000279712	NA	0.0565766	-0.31841	3.04143	-0.104691	0.916621	0.999954
ENSG00000279713	NA	0.0507582	-0.318412	3.04143	-0.104691	0.916621	0.999954
ENSG00000279716	NA	13.5006	0.347733	0.412706	0.842569	0.399469	0.999954
ENSG00000279718	NA	3.5227	0.469059	0.540936	0.867126	0.385873	0.999954
ENSG00000279721	NA	0.444534	-1.23102	1.35328	-0.909658	0.363003	0.999954
ENSG00000279722	NA	28.1586	0.0567251	0.202832	0.279666	0.779734	0.999954
ENSG00000279725	NA	0.103266	0.0021834	3.04143	0.000717884	0.999427	0.999954
ENSG00000279726	NA	57.8087	0.298108	0.209598	1.42228	0.154944	0.999954
ENSG00000279727	LINC02033	2.14299	0.0497253	0.762023	0.0652544	0.947971	0.999954
ENSG00000279729	NA	0.109554	0.635676	3.04097	0.209037	0.834419	0.999954
ENSG00000279730	NA	21.12	0.115473	0.223717	0.516158	0.605744	0.999954
ENSG00000279737	NA	0.771784	-0.608618	1.30704	-0.465646	0.641469	0.999954
ENSG00000279739	NA	3.5101	0.46794	0.714364	0.655045	0.512439	0.999954
ENSG00000279741	NA	0.150628	-0.284716	3.0393	-0.0936782	0.925365	0.999954
ENSG00000279742	NA	1.92771	0.0691559	0.755902	0.0914879	0.927105	0.999954
ENSG00000279744	NA	102.127	-0.243374	0.189639	-1.28335	0.199369	0.999954
ENSG00000279746	NA	2.05192	1.61729	1.24149	1.3027	0.192677	0.999954
ENSG00000279747	NA	0.0519237	-0.31841	3.04143	-0.104691	0.916621	0.999954
ENSG00000279748	NA	6.16624	0.270017	0.36937	0.731021	0.464767	0.999954
ENSG00000279750	NA	3.14968	-0.63276	0.650562	-0.972636	0.330734	0.999954
ENSG00000279753	NA	1.41362	-0.392425	0.855196	-0.458872	0.646326	0.999954
ENSG00000279755	NA	0.116013	-0.639007	3.04143	-0.210101	0.833589	0.999954
ENSG00000279759	NA	92.9195	0.00785956	0.117083	0.0671282	0.94648	0.999954
ENSG00000279764	NA	0.662353	0.553727	1.24289	0.445515	0.655948	0.999954
ENSG00000279770	LINC00552	2.46871	0.266879	0.651881	0.409399	0.682247	0.999954
ENSG00000279774	NA	0.234586	0.645036	2.72949	0.236321	0.813184	0.999954
ENSG00000279780	NA	0.170445	0.322781	3.04143	0.106128	0.915481	0.999954
ENSG00000279781	NA	0.506241	1.37655	1.48923	0.924337	0.355311	0.999954
ENSG00000279782	PPIAL4F	0.0451025	-0.31841	3.04143	-0.104691	0.916621	0.999954
ENSG00000279785	NA	0.107341	0.00218562	3.04143	0.000718615	0.999427	0.999954
ENSG00000279786	NA	0.347633	-1.33498	2.10172	-0.635186	0.525307	0.999954
ENSG00000279789	NA	33.608	0.0658298	0.149579	0.440099	0.659865	0.999954
ENSG00000279790	NA	0.152963	0.867897	3.03722	0.285754	0.775067	0.999954
ENSG00000279791	NA	1.9043	1.08147	0.770867	1.40293	0.160637	0.999954
ENSG00000279792	NA	33.1676	0.0473498	0.196661	0.240769	0.809734	0.999954
ENSG00000279793	NA	0.0622225	-0.318412	3.04143	-0.104691	0.916621	0.999954
ENSG00000279794	NA	26.0215	-0.144792	0.205992	-0.702899	0.482119	0.999954
ENSG00000279795	NA	0.0537901	-0.318412	3.04143	-0.104691	0.916621	0.999954
ENSG00000279796	NA	0.187254	-0.32033	3.03808	-0.105438	0.916028	0.999954
ENSG00000279799	NA	22.5615	0.178314	0.195811	0.910643	0.362483	0.999954
ENSG00000279800	BCLAF1P2	167.403	0.117652	0.130227	0.903439	0.366293	0.999954
ENSG00000279801	LOC112268198	0.422038	0.111536	1.52015	0.0733713	0.941511	0.999954
ENSG00000279803	NA	5.22678	-0.489731	0.426188	-1.1491	0.250517	0.999954
ENSG00000279805	NA	0.31367	-0.19953	2.62274	-0.0760768	0.939358	0.999954
ENSG00000279806	NA	0.0537901	-0.318412	3.04143	-0.104691	0.916621	0.999954
ENSG00000279807	NA	0.505847	-0.439423	1.81971	-0.24148	0.809183	0.999954
ENSG00000279811	NA	1.27188	-0.0953422	0.835901	-0.114059	0.909191	0.999954
ENSG00000279812	NA	6.04587	0.213726	0.33513	0.637741	0.523642	0.999954
ENSG00000279813	NA	0.279622	-0.290051	2.13761	-0.135689	0.892067	0.999954
ENSG00000279815	NA	0.109	-0.639005	3.04143	-0.2101	0.83359	0.999954
ENSG00000279817	NA	0.714863	0.223772	1.16947	0.191344	0.848256	0.999954
ENSG00000279821	NA	12.9594	0.192275	0.264954	0.725691	0.468028	0.999954
ENSG00000279822	NA	0.103214	0.0021834	3.04143	0.000717884	0.999427	0.999954
ENSG00000279825	NA	0.657329	-0.636914	2.04047	-0.312141	0.754933	0.999954
ENSG00000279827	NA	11.9768	0.257408	0.318737	0.807588	0.419328	0.999954
ENSG00000279833	NA	1.62385	0.464612	0.790873	0.587467	0.55689	0.999954
ENSG00000279834	NA	0.169568	-0.318412	3.04143	-0.104691	0.916621	0.999954
ENSG00000279837	NA	5.77319	0.178564	0.388911	0.459139	0.646134	0.999954
ENSG00000279839	NA	1.16932	-1.08158	1.2169	-0.888804	0.374108	0.999954
ENSG00000279841	NA	7.22771	0.292966	0.3921	0.74717	0.454961	0.999954
ENSG00000279845	NA	0.867057	0.866836	1.34772	0.643187	0.520103	0.999954
ENSG00000279847	LINC02906	0.604331	-1.24297	1.21227	-1.02533	0.305209	0.999954
ENSG00000279851	NA	0.0509877	0.322781	3.04143	0.106128	0.915481	0.999954
ENSG00000279852	NA	3.38873	-0.202312	0.586351	-0.345035	0.730068	0.999954
ENSG00000279853	NA	3.02373	-0.0780947	0.607023	-0.128652	0.897633	0.999954
ENSG00000279858	NA	0.157975	0.847037	3.03677	0.278927	0.780301	0.999954
ENSG00000279859	NA	0.426806	-1.15555	2.43191	-0.475162	0.634671	0.999954
ENSG00000279861	NA	126.453	-0.0555651	0.213417	-0.260359	0.794587	0.999954
ENSG00000279863	NA	0.107304	0.635676	3.04097	0.209037	0.834419	0.999954
ENSG00000279865	NA	14.1589	-0.279311	0.284251	-0.982622	0.325794	0.999954
ENSG00000279873	LINC01126	30.9815	0.131507	0.19778	0.664917	0.506103	0.999954
ENSG00000279875	NA	4.39001	0.220899	0.541092	0.408247	0.683092	0.999954
ENSG00000279878	NA	112.899	-0.212728	0.218357	-0.97422	0.329947	0.999954
ENSG00000279880	NA	4.83114	-0.43757	0.598851	-0.730683	0.464973	0.999954
ENSG00000279882	NA	1.3146	-0.151075	0.950579	-0.158929	0.873725	0.999954
ENSG00000279885	NA	0.0968413	0.625605	3.04108	0.205718	0.837012	0.999954
ENSG00000279886	NA	0.0507582	-0.318412	3.04143	-0.104691	0.916621	0.999954
ENSG00000279889	NA	0.214081	-0.644548	3.04111	-0.211945	0.83215	0.999954
ENSG00000279894	NA	5.82695	0.257211	0.396268	0.649082	0.516285	0.999954
ENSG00000279895	NA	0.362435	-0.138141	2.557	-0.0540245	0.956916	0.999954
ENSG00000279900	NA	4.7252	0.67859	0.52454	1.29369	0.195774	0.999954
ENSG00000279901	NA	6.63756	-0.316549	0.350481	-0.903185	0.366428	0.999954
ENSG00000279903	NA	1.83928	-0.101427	0.81039	-0.125158	0.900398	0.999954
ENSG00000279905	NA	2.67452	0.136646	0.656071	0.20828	0.83501	0.999954
ENSG00000279908	NA	1.31048	-0.443448	0.889428	-0.498576	0.618078	0.999954
ENSG00000279910	NA	0.0611338	0.322779	3.04143	0.106127	0.915481	0.999954
ENSG00000279917	NA	0.118799	-0.639005	3.04143	-0.2101	0.83359	0.999954
ENSG00000279923	NA	5.71769	-0.364897	0.368358	-0.990602	0.32188	0.999954
ENSG00000279925	NA	0.0537901	-0.318412	3.04143	-0.104691	0.916621	0.999954
ENSG00000279927	NA	0.66759	0.307524	1.20019	0.256229	0.797774	0.999954
ENSG00000279930	NA	484.138	0.16654	0.113251	1.47054	0.141415	0.999954
ENSG00000279932	NA	0.474153	-0.20109	2.54094	-0.0791403	0.936921	0.999954
ENSG00000279935	NA	0.0519237	-0.31841	3.04143	-0.104691	0.916621	0.999954
ENSG00000279942	NA	1.99745	-0.691336	0.857035	-0.806661	0.419862	0.999954
ENSG00000279943	FLJ38576	9.66515	-0.319668	0.316151	-1.01112	0.311957	0.999954
ENSG00000279945	NA	2.44057	-0.0621572	0.749201	-0.0829648	0.93388	0.999954
ENSG00000279946	NA	0.114924	0.0021834	3.04143	0.000717884	0.999427	0.999954
ENSG00000279951	NA	1.91921	0.947142	0.997321	0.949686	0.342272	0.999954
ENSG00000279952	NA	0.729597	-0.309779	1.07345	-0.288583	0.7729	0.999954
ENSG00000279953	NA	6.32187	0.318866	0.354931	0.89839	0.368978	0.999954
ENSG00000279954	NA	7.49584	0.0137894	0.325094	0.0424167	0.966167	0.999954
ENSG00000279959	NA	0.156472	-0.9596	3.04143	-0.315509	0.752375	0.999954
ENSG00000279960	NA	0.167177	-0.318407	3.04143	-0.10469	0.916622	0.999954
ENSG00000279964	NA	0.0519237	-0.31841	3.04143	-0.104691	0.916621	0.999954
ENSG00000279968	CCDC28A-AS1	6.39851	0.664819	0.430819	1.54315	0.122794	0.999954
ENSG00000279970	NA	8.69276	0.179777	0.34478	0.521424	0.602071	0.999954
ENSG00000279971	NA	0.337314	-0.098219	2.09411	-0.0469025	0.962591	0.999954
ENSG00000279976	NA	0.205823	-0.0237622	3.029	-0.0078449	0.993741	0.999954
ENSG00000279977	NA	0.195919	-1.13951	3.03548	-0.375397	0.707365	0.999954
ENSG00000279980	GABARAPL3	0.425107	-1.18215	1.50464	-0.785671	0.43206	0.999954
ENSG00000279982	NA	9.84818	-0.191785	0.31114	-0.616393	0.537635	0.999954
ENSG00000279983	NA	0.682791	0.0868417	2.79293	0.0310934	0.975195	0.999954
ENSG00000279989	NA	0.662147	-0.815901	2.05072	-0.397861	0.690733	0.999954
ENSG00000280003	NA	0.496923	1.83397	1.69243	1.08363	0.278527	0.999954
ENSG00000280007	NA	5.07327	0.314525	0.398119	0.790027	0.429512	0.999954
ENSG00000280010	NA	7.13966	0.042314	0.411748	0.102767	0.918148	0.999954
ENSG00000280011	NA	1.29815	-0.0018618	0.977245	-0.00190515	0.99848	0.999954
ENSG00000280017	NA	0.173105	0.897202	3.03638	0.295485	0.767624	0.999954
ENSG00000280018	LOC105379499	235.963	0.0659077	0.150378	0.438281	0.661182	0.999954
ENSG00000280020	NA	0.0638273	0.322779	3.04143	0.106127	0.915481	0.999954
ENSG00000280022	NA	1.93156	0.083934	1.01644	0.0825763	0.934188	0.999954
ENSG00000280023	NA	0.313727	0.43486	2.58142	0.168458	0.866223	0.999954
ENSG00000280025	NA	0.101975	0.643378	3.04143	0.211538	0.832468	0.999954
ENSG00000280027	NA	0.413719	0.449648	1.73125	0.259725	0.795076	0.999954
ENSG00000280028	NA	0.100344	0.00218562	3.04143	0.000718615	0.999427	0.999954
ENSG00000280029	NA	0.345381	1.21223	3.02593	0.400616	0.688703	0.999954
ENSG00000280032	NA	0.701308	-1.45473	1.15007	-1.2649	0.205906	0.999954
ENSG00000280033	NA	9.32416	0.0782634	0.3653	0.214244	0.830357	0.999954
ENSG00000280035	NA	0.546438	0.465595	2.00053	0.232735	0.815967	0.999954
ENSG00000280036	NA	0.22963	1.30204	3.03634	0.428818	0.668056	0.999954
ENSG00000280037	NA	1.0115	-0.229969	1.01953	-0.225564	0.82154	0.999954
ENSG00000280038	NA	15.9756	-0.0840911	0.240102	-0.350231	0.726166	0.999954
ENSG00000280039	RN7SKP23	0.0605737	-0.318412	3.04143	-0.104691	0.916621	0.999954
ENSG00000280040	NA	0.890342	0.765988	1.1095	0.690389	0.489949	0.999954
ENSG00000280042	NA	1.27968	-1.25026	1.16572	-1.07252	0.283486	0.999954
ENSG00000280046	NA	62.2566	-0.219683	0.180312	-1.21835	0.223092	0.999954
ENSG00000280053	NA	2.18454	0.763962	0.743767	1.02715	0.304349	0.999954
ENSG00000280054	NA	0.39829	1.02221	2.08931	0.489259	0.624658	0.999954
ENSG00000280057	NA	13.2278	0.0191044	0.278056	0.068707	0.945223	0.999954
ENSG00000280060	NA	0.212851	-0.59698	2.78162	-0.214616	0.830067	0.999954
ENSG00000280061	NA	1.91376	-0.01171	0.817197	-0.0143295	0.988567	0.999954
ENSG00000280062	NA	0.103266	0.0021834	3.04143	0.000717884	0.999427	0.999954
ENSG00000280063	NA	48.8982	-0.0656827	0.15273	-0.430057	0.667154	0.999954
ENSG00000280064	NA	12.8784	0.109458	0.303478	0.36068	0.718338	0.999954
ENSG00000280067	NA	2.79001	-0.260448	0.679327	-0.383392	0.701429	0.999954
ENSG00000280068	NA	0.729802	-0.821636	1.20546	-0.681597	0.495494	0.999954
ENSG00000280069	NA	4.1478	0.249948	0.457119	0.54679	0.584523	0.999954
ENSG00000280070	NA	0.115403	0.645087	3.04133	0.212107	0.832024	0.999954
ENSG00000280073	NA	13.0496	-0.000719561	0.258898	-0.00277932	0.997782	0.999954
ENSG00000280078	NA	1.04028	-0.0626467	1.3322	-0.0470251	0.962493	0.999954
ENSG00000280079	NA	0.0536019	0.322781	3.04143	0.106128	0.915481	0.999954
ENSG00000280080	TBC1D22A-AS1	0.143944	-0.922429	3.0407	-0.303361	0.761615	0.999954
ENSG00000280083	NA	1.61313	-0.552438	0.895447	-0.616941	0.537274	0.999954
ENSG00000280085	NA	0.555633	0.580639	1.52833	0.379918	0.704006	0.999954
ENSG00000280087	NA	19.7945	0.234012	0.351691	0.665392	0.5058	0.999954
ENSG00000280088	NA	133.929	0.115881	0.148698	0.779301	0.435802	0.999954
ENSG00000280094	OR1B1	0.323214	-1.62712	2.02905	-0.801915	0.422602	0.999954
ENSG00000280096	NA	0.0611338	0.322779	3.04143	0.106127	0.915481	0.999954
ENSG00000280098	NA	0.0484206	0.322779	3.04143	0.106127	0.915481	0.999954
ENSG00000280099	NA	110.146	-0.0742518	0.120293	-0.617259	0.537064	0.999954
ENSG00000280106	NA	12.0277	-0.246413	0.284919	-0.864852	0.38712	0.999954
ENSG00000280107	NA	14.7246	0.0603243	0.25514	0.236436	0.813094	0.999954
ENSG00000280109	NA	0.628333	0.940263	2.00405	0.469182	0.63894	0.999954
ENSG00000280113	NA	0.745782	0.629789	1.99199	0.316161	0.75188	0.999954
ENSG00000280114	NA	1.74061	-0.404275	0.827273	-0.488685	0.625065	0.999954
ENSG00000280117	NA	0.333632	-0.629527	1.74371	-0.361028	0.718078	0.999954
ENSG00000280118	NA	3.07855	-0.402773	0.681177	-0.591289	0.554326	0.999954
ENSG00000280119	LOC285097	24.0056	-0.218725	0.239855	-0.911905	0.361819	0.999954
ENSG00000280120	NA	65.9392	0.199512	0.146143	1.36518	0.172196	0.999954
ENSG00000280121	NA	0.765742	-0.950719	1.53196	-0.620588	0.534871	0.999954
ENSG00000280129	NA	24.7333	-0.295882	0.207163	-1.42826	0.153218	0.999954
ENSG00000280132	NA	21.6792	-0.0542042	0.203929	-0.265799	0.790394	0.999954
ENSG00000280134	NA	0.20647	0.002187	2.8125	0.0007776	0.99938	0.999954
ENSG00000280135	NA	6.321	-0.415223	0.770724	-0.538744	0.590063	0.999954
ENSG00000280136	NA	13.2048	0.0787524	0.252161	0.31231	0.754805	0.999954
ENSG00000280138	NA	30.8514	-0.172096	0.23996	-0.717187	0.473259	0.999954
ENSG00000280140	NA	0.455424	-0.589443	2.05636	-0.286644	0.774385	0.999954
ENSG00000280143	NA	2.46373	-1.05341	0.704258	-1.49577	0.134713	0.999954
ENSG00000280148	NA	0.692173	0.640211	1.52748	0.419128	0.675122	0.999954
ENSG00000280149	NA	14.3702	0.0175051	0.268209	0.0652666	0.947962	0.999954
ENSG00000280150	NA	0.0484206	0.322779	3.04143	0.106127	0.915481	0.999954
ENSG00000280152	NA	56.3436	0.205834	0.162933	1.26331	0.206479	0.999954
ENSG00000280153	NA	0.173105	0.897202	3.03638	0.295485	0.767624	0.999954
ENSG00000280157	NA	6.37738	0.193634	0.412471	0.46945	0.638748	0.999954
ENSG00000280159	NA	3.18737	-0.373672	0.547446	-0.682574	0.494876	0.999954
ENSG00000280160	NA	8.46319	-0.00790437	0.365191	-0.0216445	0.982732	0.999954
ENSG00000280161	NA	43.2378	0.237799	0.159508	1.49082	0.136008	0.999954
ENSG00000280162	NA	1.86454	-0.811896	0.773639	-1.04945	0.293971	0.999954
ENSG00000280163	NA	1.08228	-0.187786	1.01872	-0.184336	0.85375	0.999954
ENSG00000280164	NA	46.9591	0.0411315	0.146513	0.280737	0.778912	0.999954
ENSG00000280165	PCDH20	2204.84	0.0346908	0.0590115	0.587865	0.556623	0.999954
ENSG00000280167	NA	0.223024	-0.0359008	3.03933	-0.0118121	0.990576	0.999954
ENSG00000280169	NA	1.86439	0.029411	0.672924	0.0437063	0.965139	0.999954
ENSG00000280180	NA	0.44178	-0.610329	1.35295	-0.45111	0.65191	0.999954
ENSG00000280184	NA	7.41517	0.0851616	0.362295	0.235061	0.814161	0.999954
ENSG00000280189	NA	2.1504	0.409429	1.11902	0.365881	0.714454	0.999954
ENSG00000280190	NA	0.0451025	-0.31841	3.04143	-0.104691	0.916621	0.999954
ENSG00000280193	NA	0.678909	1.06636	1.96715	0.542084	0.58776	0.999954
ENSG00000280194	NA	15.0339	-0.333112	0.243109	-1.37021	0.17062	0.999954
ENSG00000280195	NA	44.1735	0.170394	0.190439	0.894744	0.370924	0.999954
ENSG00000280196	NA	0.218507	1.19298	3.03484	0.393095	0.694249	0.999954
ENSG00000280198	NA	17.6116	-0.357073	0.23055	-1.54879	0.121433	0.999954
ENSG00000280200	NA	2.75922	-0.305543	0.811052	-0.376724	0.706379	0.999954
ENSG00000280205	NA	0.581204	0.591481	1.98342	0.298213	0.76554	0.999954
ENSG00000280206	NA	21.671	0.105785	0.232948	0.454113	0.649748	0.999954
ENSG00000280207	NA	0.0605737	-0.318412	3.04143	-0.104691	0.916621	0.999954
ENSG00000280208	NA	0.557248	-0.321057	1.39882	-0.22952	0.818465	0.999954
ENSG00000280211	NA	15.4042	0.181076	0.345718	0.52377	0.600439	0.999954
ENSG00000280213	UCKL1-AS1	26.0739	0.18422	0.239549	0.76903	0.441875	0.999954
ENSG00000280214	NA	14.2123	0.100724	0.258044	0.390337	0.696288	0.999954
ENSG00000280216	NA	9.4478	-0.404164	0.321719	-1.25626	0.209021	0.999954
ENSG00000280217	NA	0.0565766	-0.31841	3.04143	-0.104691	0.916621	0.999954
ENSG00000280219	NA	22.2673	0.0793244	0.198753	0.399111	0.689811	0.999954
ENSG00000280222	NA	1.45633	0.320365	0.842507	0.380252	0.703758	0.999954
ENSG00000280227	NA	0.0968413	0.625605	3.04108	0.205718	0.837012	0.999954
ENSG00000280228	NA	0.22444	0.645044	2.75799	0.233882	0.815077	0.999954
ENSG00000280229	NA	415.621	0.0438393	0.122434	0.358065	0.720295	0.999954
ENSG00000280231	NA	2.52993	-0.0273522	0.622806	-0.0439177	0.96497	0.999954
ENSG00000280232	NA	0.771885	1.19332	1.57538	0.757483	0.448761	0.999954
ENSG00000280233	NA	1.45417	0.709179	0.823666	0.861003	0.389237	0.999954
ENSG00000280234	NA	36.6726	-0.258579	0.215859	-1.1979	0.230954	0.999954
ENSG00000280236	OR12D2	0.914379	1.14252	1.02196	1.11796	0.263582	0.999954
ENSG00000280238	NA	2.39344	-0.520672	0.612649	-0.84987	0.395398	0.999954
ENSG00000280239	NA	15.0193	0.391467	0.286751	1.36518	0.172197	0.999954
ENSG00000280241	NA	0.462297	-1.42471	1.96517	-0.724979	0.468465	0.999954
ENSG00000280244	NA	0.15301	0.961519	3.04129	0.316155	0.751885	0.999954
ENSG00000280245	NA	0.361592	0.582255	2.55032	0.228306	0.819408	0.999954
ENSG00000280247	NA	2.81334	-0.343978	0.622819	-0.552292	0.580749	0.999954
ENSG00000280248	NA	0.66681	-0.6812	1.43144	-0.475883	0.634158	0.999954
ENSG00000280254	NA	39.9402	-0.0221502	0.205068	-0.108014	0.913985	0.999954
ENSG00000280255	NA	17.1262	0.185809	0.233603	0.795405	0.426378	0.999954
ENSG00000280262	NA	0.0622225	-0.318412	3.04143	-0.104691	0.916621	0.999954
ENSG00000280269	NA	1.17398	-1.1419	1.08121	-1.05613	0.290909	0.999954
ENSG00000280270	NA	0.101975	0.643378	3.04143	0.211538	0.832468	0.999954
ENSG00000280274	NA	0.111332	-0.639007	3.04143	-0.210101	0.833589	0.999954
ENSG00000280278	FLJ30679	2.20574	-0.109905	0.676031	-0.162575	0.870853	0.999954
ENSG00000280279	NA	95.4473	0.104037	0.11853	0.877731	0.38009	0.999954
ENSG00000280281	NA	0.0537901	-0.318412	3.04143	-0.104691	0.916621	0.999954
ENSG00000280282	NA	0.0638273	0.322779	3.04143	0.106127	0.915481	0.999954
ENSG00000280285	NA	2.27443	0.706515	0.924922	0.763865	0.444948	0.999954
ENSG00000280287	NA	232.457	-0.111435	0.0998009	-1.11657	0.264178	0.999954
ENSG00000280294	NA	50.6396	0.169949	0.18371	0.92509	0.354919	0.999954
ENSG00000280296	NA	0.381409	0.90107	1.74308	0.51694	0.605198	0.999954
ENSG00000280300	NA	0.174437	0.950504	3.04061	0.312603	0.754582	0.999954
ENSG00000280303	NA	60.0613	0.066137	0.15754	0.419811	0.674623	0.999954
ENSG00000280304	NA	0.950138	-0.715542	1.36812	-0.523012	0.600966	0.999954
ENSG00000280306	NA	0.113153	-0.644547	3.04111	-0.211945	0.83215	0.999954
ENSG00000280309	NA	2.7936	-0.771237	0.647051	-1.19193	0.23329	0.999954
ENSG00000280310	NA	15.7618	-0.0825584	0.305869	-0.269914	0.787227	0.999954
ENSG00000280311	NA	0.524286	0.84545	1.51125	0.559438	0.575863	0.999954
ENSG00000280312	NA	0.0519237	-0.31841	3.04143	-0.104691	0.916621	0.999954
ENSG00000280319	NA	0.145262	0.80463	3.03804	0.264852	0.791124	0.999954
ENSG00000280320	NA	0.165282	-0.318412	3.04143	-0.104691	0.916621	0.999954
ENSG00000280321	NA	0.0494756	0.322779	3.04143	0.106127	0.915481	0.999954
ENSG00000280327	NA	14.2005	0.152822	0.265324	0.575983	0.564627	0.999954
ENSG00000280330	NA	31.2258	0.698392	2.0137	0.34682	0.728727	0.999954
ENSG00000280331	NA	0.221286	-0.0805318	3.03041	-0.0265745	0.978799	0.999954
ENSG00000280332	NA	83.9047	-0.0170596	0.142208	-0.119962	0.904513	0.999954
ENSG00000280334	NA	2.95533	0.542473	0.63483	0.854517	0.392818	0.999954
ENSG00000280335	NA	0.117766	0.655448	3.04075	0.215554	0.829335	0.999954
ENSG00000280336	NA	0.155118	-0.31841	3.04143	-0.104691	0.916621	0.999954
ENSG00000280339	NA	16.0128	0.122627	0.251065	0.488428	0.625247	0.999954
ENSG00000280347	NA	50.1335	0.0482651	0.207972	0.232075	0.81648	0.999954
ENSG00000280349	NA	0.0622225	-0.318412	3.04143	-0.104691	0.916621	0.999954
ENSG00000280352	NA	0.255463	-0.318407	2.71602	-0.117233	0.906676	0.999954
ENSG00000280353	NA	7.13338	0.165962	0.338168	0.490766	0.623592	0.999954
ENSG00000280355	NA	98.2668	-0.0863011	0.157018	-0.549624	0.582577	0.999954
ENSG00000280356	NA	0.171505	0.322779	3.04143	0.106127	0.915481	0.999954
ENSG00000280362	NA	3.38326	-0.277223	0.679525	-0.407966	0.683299	0.999954
ENSG00000280365	NA	0.473591	-1.18246	1.664	-0.71061	0.477326	0.999954
ENSG00000280375	NA	0.282984	-0.894782	2.63266	-0.339877	0.733949	0.999954
ENSG00000280376	NA	0.837286	-1.22991	1.23	-0.999926	0.317346	0.999954
ENSG00000280377	NA	0.0638973	-0.318412	3.04143	-0.104691	0.916621	0.999954
ENSG00000280381	NA	0.238765	-0.664839	3.03536	-0.219032	0.826625	0.999954
ENSG00000280384	NA	0.894338	-0.951207	1.14871	-0.828068	0.407632	0.999954
ENSG00000280385	NA	4.0006	0.25955	0.453234	0.572661	0.566874	0.999954
ENSG00000280387	NA	4.79759	0.371043	0.458925	0.808506	0.418799	0.999954
ENSG00000280388	NA	7.55201	0.298758	0.358774	0.832719	0.405003	0.999954
ENSG00000280390	NA	0.108282	0.643378	3.04143	0.211538	0.832468	0.999954
ENSG00000280392	NA	0.273814	-0.961846	2.67012	-0.360226	0.718678	0.999954
ENSG00000280399	NA	3.33759	-0.114348	0.594056	-0.192488	0.84736	0.999954
ENSG00000280400	NA	0.115403	0.645087	3.04133	0.212107	0.832024	0.999954
ENSG00000280401	NA	4.01205	-0.415921	0.454674	-0.914768	0.360313	0.999954
ENSG00000280402	NA	11.4861	0.47129	0.381447	1.23553	0.216633	0.999954
ENSG00000280405	NA	0.0451025	-0.31841	3.04143	-0.104691	0.916621	0.999954
ENSG00000280406	NA	0.703182	-0.328621	1.23467	-0.266161	0.790116	0.999954
ENSG00000280407	NA	14.5045	-0.320355	0.278168	-1.15166	0.249461	0.999954
ENSG00000280409	LINC01101	5.37651	0.435718	0.439039	0.992436	0.320985	0.999954
ENSG00000280416	NA	1.9094	0.160601	0.760203	0.211261	0.832684	0.999954
ENSG00000280417	NA	10.8675	0.469027	0.330937	1.41727	0.156405	0.999954
ENSG00000280420	NA	1.78397	0.159359	0.755157	0.211028	0.832866	0.999954
ENSG00000280422	NA	9.65477	0.071492	0.307228	0.232701	0.815994	0.999954
ENSG00000280423	NA	0.0507582	-0.318412	3.04143	-0.104691	0.916621	0.999954
ENSG00000280424	LOC730668	0.204731	-0.505625	3.03289	-0.166714	0.867595	0.999954
ENSG00000280425	NA	0.253365	-0.318406	2.18618	-0.145644	0.884202	0.999954
ENSG00000280426	NA	17.4902	0.355855	0.293852	1.211	0.225896	0.999954
ENSG00000280431	NA	0.105526	0.00218784	3.04143	0.000719346	0.999426	0.999954
ENSG00000280434	NA	42.3527	0.234265	0.161767	1.44816	0.147573	0.999954
ENSG00000280435	NA	0.16737	0.322781	3.04143	0.106128	0.915481	0.999954
ENSG00000280441	LOC105379507	0.76041	0.662837	1.3825	0.479449	0.631619	0.999954
ENSG00000280466	NA	0.0537901	-0.318412	3.04143	-0.104691	0.916621	0.999954
ENSG00000280486	NA	3.00628	0.32756	0.667826	0.490487	0.623789	0.999954
ENSG00000280511	NA	0.162629	-0.318407	3.04143	-0.10469	0.916622	0.999954
ENSG00000280537	NA	38.1089	0.269198	0.26474	1.01684	0.30923	0.999954
ENSG00000280543	ASAP1-IT2	1.06673	-0.00629969	0.986624	-0.0063851	0.994905	0.999954
ENSG00000280571	NA	362.294	-0.0031163	0.0930449	-0.0334924	0.973282	0.999954
ENSG00000280587	LINC01348	13.3329	-0.0683132	0.269649	-0.253341	0.800005	0.999954
ENSG00000280604	NA	24.2349	-0.146717	0.218998	-0.669945	0.502893	0.999954
ENSG00000280607	NA	0.0638273	0.322779	3.04143	0.106127	0.915481	0.999954
ENSG00000280620	SCAANT1	0.564275	0.997018	1.32259	0.753836	0.450948	0.999954
ENSG00000280623	LOC124900476	535.378	0.14622	0.0975347	1.49916	0.133833	0.999954
ENSG00000280634	THRIL	1.77124	0.155586	0.830353	0.187374	0.851368	0.999954
ENSG00000280639	LINC02204	0.961281	-0.250831	1.1334	-0.221308	0.824852	0.999954
ENSG00000280649	NA	251.009	-0.0149405	0.0869336	-0.171861	0.863547	0.999954
ENSG00000280650	KCNIP4-IT1	0.168338	0.967706	3.04122	0.318197	0.750336	0.999954
ENSG00000280660	NA	0.335701	-0.00208734	1.74192	-0.0011983	0.999044	0.999954
ENSG00000280670	CCDC163	99.5259	-0.143081	0.140042	-1.0217	0.306923	0.999954
ENSG00000280707	LOC102725048	0.627248	-0.29956	1.51154	-0.198182	0.842903	0.999954
ENSG00000280719	PCAT5	0.15665	-0.318407	3.04143	-0.10469	0.916622	0.999954
ENSG00000280721	LINC01943	0.202367	0.625607	3.04108	0.205718	0.837011	0.999954
ENSG00000280734	NA	32.9392	0.113975	0.1543	0.738659	0.460114	0.999954
ENSG00000280739	ENTPD3-AS1	152.246	0.118245	0.102118	1.15793	0.246894	0.999954
ENSG00000280744	NA	0.117636	-0.639007	3.04143	-0.210101	0.833589	0.999954
ENSG00000280752	LINC00850	0.101746	0.00218562	3.04143	0.000718615	0.999427	0.999954
ENSG00000280758	NA	3.55914	-0.0506059	0.482516	-0.104879	0.916472	0.999954
ENSG00000280776	NA	1.24127	1.27837	0.91788	1.39274	0.163698	0.999954
ENSG00000280778	NA	0.110609	0.643374	3.04143	0.211536	0.832469	0.999954
ENSG00000280780	JAKMIP2-AS1	5.65137	0.324687	0.379092	0.856486	0.391729	0.999954
ENSG00000280789	PAGR1	1983.12	0.0625432	0.0495779	1.26151	0.207125	0.999954
ENSG00000280798	LINC00294	625.994	0.0487071	0.0711535	0.684536	0.493637	0.999954
ENSG00000280809	LINC00836	1.10766	1.0852	1.20096	0.903611	0.366201	0.999954
ENSG00000280828	NA	15.9509	0.0497489	0.328895	0.151261	0.87977	0.999954
ENSG00000280850	NA	2.52565	0.00408528	0.720568	0.00566953	0.995476	0.999954
ENSG00000280852	NA	56.9665	-0.161342	0.185866	-0.868055	0.385364	0.999954
ENSG00000280870	MIR325HG	72.7524	0.187775	0.194887	0.96351	0.335292	0.999954
ENSG00000280890	NA	0.0605737	-0.318412	3.04143	-0.104691	0.916621	0.999954
ENSG00000280893	NA	820.859	-0.0776491	0.0842129	-0.922057	0.356499	0.999954
ENSG00000280916	NA	0.504572	-0.153455	1.72313	-0.089056	0.929037	0.999954
ENSG00000280920	NA	0.0638273	0.322779	3.04143	0.106127	0.915481	0.999954
ENSG00000280924	LINC00628	1.39179	-0.31901	0.955813	-0.333758	0.738562	0.999954
ENSG00000280927	CTBP1-AS	23.9473	0.289062	0.29255	0.988075	0.323116	0.999954
ENSG00000280936	NA	0.0519237	-0.31841	3.04143	-0.104691	0.916621	0.999954
ENSG00000280953	LINC01163	1.64084	0.42913	0.818312	0.524409	0.599994	0.999954
ENSG00000280969	RPS4Y2	0.0638273	0.322779	3.04143	0.106127	0.915481	0.999954
ENSG00000280989	LINC00581	2.76215	0.185913	0.631929	0.2942	0.768605	0.999954
ENSG00000280997	CCAT2	0.335025	-1.76135	2.55244	-0.690066	0.490153	0.999954
ENSG00000281000	SNORD3D	1.60364	-1.63737	1.55661	-1.05188	0.292853	0.999954
ENSG00000281005	LINC00921	5.61054	0.36206	0.44142	0.820217	0.412093	0.999954
ENSG00000281008	NA	0.16585	0.963971	3.04143	0.316946	0.751284	0.999954
ENSG00000281016	NA	0.230681	-0.64038	3.03708	-0.210853	0.833002	0.999954
ENSG00000281021	NA	0.112318	0.0021834	3.04143	0.000717884	0.999427	0.999954
ENSG00000281026	N4BP2L2-IT2	39.1535	0.122389	0.209905	0.583068	0.559848	0.999954
ENSG00000281039	NA	7.17688	0.156468	0.852163	0.183612	0.854318	0.999954
ENSG00000281087	LOC102724737	0.31492	-0.982894	2.54829	-0.385708	0.699713	0.999954
ENSG00000281091	LL0XNC01-250H12.3	34.9567	-0.000812852	0.173227	-0.00469242	0.996256	0.999954
ENSG00000281097	LINC01395	0.174604	0.322781	3.04143	0.106128	0.915481	0.999954
ENSG00000281100	NA	9.63304	0.168047	0.310276	0.541604	0.588091	0.999954
ENSG00000281103	TRG-AS1	1.82592	0.837396	0.882299	0.949107	0.342566	0.999954
ENSG00000281106	TMEM272	2.40815	0.414695	0.880703	0.470868	0.637735	0.999954
ENSG00000281120	LOC105375366	0.0484206	0.322779	3.04143	0.106127	0.915481	0.999954
ENSG00000281128	PTENP1-AS	65.1857	0.122603	0.154557	0.793251	0.427632	0.999954
ENSG00000281162	NA	6.19555	-0.142714	0.441543	-0.323217	0.746531	0.999954
ENSG00000281183	NPTN-IT1	105.684	0.0153022	0.104741	0.146095	0.883846	0.999954
ENSG00000281186	LINC00706	0.0565766	-0.31841	3.04143	-0.104691	0.916621	0.999954
ENSG00000281189	GHET1	27.9755	-0.0694749	0.161307	-0.430701	0.666686	0.999954
ENSG00000281195	NA	10.5308	0.396598	0.317143	1.25053	0.211105	0.999954
ENSG00000281196	LINC00934	0.0622225	-0.318412	3.04143	-0.104691	0.916621	0.999954
ENSG00000281207	SLFNL1-AS1	38.5076	-0.112806	0.22836	-0.493982	0.621319	0.999954
ENSG00000281327	LOC124901020	23.8943	0.114993	0.419338	0.274225	0.783912	0.999954
ENSG00000281332	NA	260.669	0.133321	0.0888054	1.50127	0.133285	0.999954
ENSG00000281333	LOC105369885	3.4826	0.196631	0.528513	0.372045	0.709859	0.999954
ENSG00000281344	NA	4.457	0.274309	0.444788	0.616718	0.537421	0.999954
ENSG00000281348	NA	34.8243	0.0411089	0.55744	0.0737459	0.941213	0.999954
ENSG00000281358	RASSF1-AS1	15.9863	-0.19161	0.25554	-0.749825	0.45336	0.999954
ENSG00000281365	NA	0.0519237	-0.31841	3.04143	-0.104691	0.916621	0.999954
ENSG00000281376	ABALON	61.1152	0.229196	0.16909	1.35547	0.175269	0.999954
ENSG00000281379	NA	0.963547	-0.130072	2.0039	-0.0649095	0.948246	0.999954
ENSG00000281392	LINC00506	0.650791	1.08773	1.38328	0.786344	0.431666	0.999954
ENSG00000281398	SNHG4	72.3732	0.119783	0.163548	0.732406	0.463921	0.999954
ENSG00000281404	LINC01176	27.5707	-0.0279731	0.176779	-0.158237	0.87427	0.999954
ENSG00000281406	BLACAT1	32.5502	-0.159415	0.265776	-0.599811	0.548632	0.999954
ENSG00000281450	PANDAR	0.0536019	0.322781	3.04143	0.106128	0.915481	0.999954
ENSG00000281468	NA	12.9918	0.0277655	0.311137	0.0892389	0.928892	0.999954
ENSG00000281469	NA	0.872843	1.97241	1.39702	1.41187	0.157988	0.999954
ENSG00000281490	NA	5.43267	0.188721	0.407617	0.462987	0.643374	0.999954
ENSG00000281491	DNAJB5-DT	1.48022	0.516757	0.876955	0.589263	0.555685	0.999954
ENSG00000281530	NA	12.3281	0.221157	0.265055	0.834381	0.404066	0.999954
ENSG00000281538	NA	33.7679	-0.112977	0.190699	-0.592436	0.553558	0.999954
ENSG00000281560	LSINCT5	0.0509877	0.322781	3.04143	0.106128	0.915481	0.999954
ENSG00000281566	NA	48.1751	-0.143159	0.168265	-0.850797	0.394882	0.999954
ENSG00000281571	NA	269.392	0.000445596	0.113643	0.00392101	0.996871	0.999954
ENSG00000281593	NA	1.28465	-0.849889	1.88313	-0.451317	0.651761	0.999954
ENSG00000281613	NA	0.112981	-0.639007	3.04143	-0.210101	0.833589	0.999954
ENSG00000281641	NA	52.9926	0.126623	0.13721	0.922838	0.356091	0.999954
ENSG00000281655	NA	0.982725	-1.04952	1.21628	-0.862892	0.388197	0.999954
ENSG00000281664	LINC00538	4.165	0.0243486	0.473153	0.0514604	0.958959	0.999954
ENSG00000281691	RBM5-AS1	1.27123	-0.0938438	0.829198	-0.113174	0.909893	0.999954
ENSG00000281692	PACRG-AS1	0.0588832	0.322779	3.04143	0.106127	0.915481	0.999954
ENSG00000281706	LINC01012	156.252	-0.100516	0.0820452	-1.22513	0.220525	0.999954
ENSG00000281708	ERC2-IT1	0.0958607	-0.639005	3.04143	-0.2101	0.83359	0.999954
ENSG00000281731	METTL14-DT	40.211	-0.207296	0.177926	-1.16507	0.24399	0.999954
ENSG00000281741	NA	43.1103	0.150684	0.25109	0.600119	0.548427	0.999954
ENSG00000281756	C2-AS1	0.739918	-1.65721	1.56773	-1.05707	0.290478	0.999954
ENSG00000281769	NA	0.423051	-0.00577783	1.58013	-0.00365654	0.997083	0.999954
ENSG00000281831	HCP5B	7.48118	0.0775458	0.347248	0.223315	0.82329	0.999954
ENSG00000281832	LINC00602	23.3653	-0.280976	0.195388	-1.43804	0.150423	0.999954
ENSG00000281849	NA	7.79116	0.30153	0.41076	0.73408	0.4629	0.999954
ENSG00000281852	LINC00891	18.6694	0.309034	0.281088	1.09942	0.271584	0.999954
ENSG00000281856	NA	3.51702	0.242479	1.10369	0.219698	0.826106	0.999954
ENSG00000281880	PAX6-AS1	192.149	0.103506	0.100273	1.03225	0.301957	0.999954
ENSG00000281883	NA	3.13421	0.497958	0.703635	0.707694	0.479136	0.999954
ENSG00000281896	NA	0.0588832	0.322779	3.04143	0.106127	0.915481	0.999954
ENSG00000281903	ASMER1	346.147	-0.0708572	0.0958554	-0.73921	0.45978	0.999954
ENSG00000281904	NA	0.0565766	-0.31841	3.04143	-0.104691	0.916621	0.999954
ENSG00000281909	NA	5.34337	0.445832	0.484517	0.920157	0.357491	0.999954
ENSG00000281912	LINC01144	69.7949	0.0697824	0.111769	0.624343	0.532403	0.999954
ENSG00000281938	NA	0.404016	-0.380426	3.02632	-0.125706	0.899965	0.999954
ENSG00000281955	NA	0.0588832	0.322779	3.04143	0.106127	0.915481	0.999954
ENSG00000281961	NA	0.0638973	-0.318412	3.04143	-0.104691	0.916621	0.999954
ENSG00000281969	NA	0.155813	0.322781	3.04143	0.106128	0.915481	0.999954
ENSG00000281974	NA	2.95686	-0.204693	0.692351	-0.295649	0.767498	0.999954
ENSG00000281991	TMEM265	0.0494756	0.322779	3.04143	0.106127	0.915481	0.999954
ENSG00000282022	NA	0.727554	-0.929511	1.18076	-0.787216	0.431155	0.999954
ENSG00000282024	NA	0.329193	-1.26713	2.59824	-0.487689	0.62577	0.999954
ENSG00000282033	NA	53.3868	0.0435665	0.154257	0.282427	0.777616	0.999954
ENSG00000282034	NA	3170.22	0.092725	0.0810529	1.14401	0.252621	0.999954
ENSG00000282041	NA	0.0588832	0.322779	3.04143	0.106127	0.915481	0.999954
ENSG00000282048	NA	0.722074	-0.433417	1.89453	-0.228773	0.819045	0.999954
ENSG00000282051	NA	2.09791	0.229332	0.743285	0.308538	0.757673	0.999954
ENSG00000282057	NA	0.408615	0.922579	2.07792	0.443991	0.657049	0.999954
ENSG00000282059	NA	0.0484206	0.322779	3.04143	0.106127	0.915481	0.999954
ENSG00000282097	NA	1.9212	1.28519	0.883195	1.45516	0.145625	0.999954
ENSG00000282100	NA	0.604054	-0.195408	1.49896	-0.130362	0.89628	0.999954
ENSG00000282121	NA	0.103847	-0.644547	3.04111	-0.211945	0.83215	0.999954
ENSG00000282142	NA	0.152428	-0.922429	3.0407	-0.303361	0.761615	0.999954
ENSG00000282143	NA	4.3836	-0.0332859	0.621042	-0.0535969	0.957256	0.999954
ENSG00000282164	PEG13	357.784	0.0374987	0.110118	0.340532	0.733456	0.999954
ENSG00000282199	NA	3.06708	-1.22019	1.08026	-1.12954	0.258671	0.999954
ENSG00000282218	NA	0.216517	0.495793	3.03236	0.163501	0.870124	0.999954
ENSG00000282221	NA	31.3226	0.274782	0.235569	1.16646	0.243429	0.999954
ENSG00000282277	CYP3A51P	0.0588832	0.322779	3.04143	0.106127	0.915481	0.999954
ENSG00000282278	NA	1.09106	-2.19261	2.97026	-0.738188	0.4604	0.999954
ENSG00000282301	CYP3A7-CYP3A51P	1.58179	0.998948	1.34185	0.744458	0.456599	0.999954
ENSG00000282304	MALL	51.154	-0.166858	0.223219	-0.74751	0.454756	0.999954
ENSG00000282308	DPRXP3	0.0484206	0.322779	3.04143	0.106127	0.915481	0.999954
ENSG00000282317	NA	0.205502	-0.639005	3.04143	-0.2101	0.83359	0.999954
ENSG00000282339	NA	75.0131	0.181571	0.167855	1.08171	0.279382	0.999954
ENSG00000282381	NA	9.48042	0.091076	0.422365	0.215633	0.829274	0.999954
ENSG00000282386	NA	28.8123	0.0828678	0.167679	0.494205	0.621161	0.999954
ENSG00000282390	NA	1.82381	-1.2721	0.939259	-1.35436	0.175621	0.999954
ENSG00000282393	NA	101.071	0.0712503	0.138166	0.515687	0.606073	0.999954
ENSG00000282408	LOC105377924	0.110643	0.0021834	3.04143	0.000717884	0.999427	0.999954
ENSG00000282416	NA	549.43	-0.0614977	0.0837376	-0.73441	0.462699	0.999954
ENSG00000282418	NA	0.0484206	0.322779	3.04143	0.106127	0.915481	0.999954
ENSG00000282419	TEX13D	0.0537901	-0.318412	3.04143	-0.104691	0.916621	0.999954
ENSG00000282508	NA	554.778	0.0187351	0.0819288	0.228676	0.819121	0.999954
ENSG00000282527	NA	0.105438	0.00218562	3.04143	0.000718615	0.999427	0.999954
ENSG00000282542	NA	0.0588832	0.322779	3.04143	0.106127	0.915481	0.999954
ENSG00000282556	LOC101927825	12.574	0.282581	0.26309	1.07409	0.282784	0.999954
ENSG00000282564	LOC124904544	1.20982	0.783154	1.28362	0.610115	0.541786	0.999954
ENSG00000282572	NA	35.1117	0.196129	0.248546	0.789106	0.43005	0.999954
ENSG00000282591	FAM138F	0.473838	-0.0507961	2.04169	-0.0248794	0.980151	0.999954
ENSG00000282602	NA	0.221858	-0.639005	3.04143	-0.2101	0.83359	0.999954
ENSG00000282608	ADORA3	0.166012	-0.31841	3.04143	-0.104691	0.916621	0.999954
ENSG00000282728	NA	0.186668	-0.90834	3.03629	-0.299162	0.764817	0.999954
ENSG00000282740	LOC124903859	4.30545	0.335658	2.65489	0.12643	0.899392	0.999954
ENSG00000282742	NA	0.107477	-0.639007	3.04143	-0.210101	0.833589	0.999954
ENSG00000282757	DUXB	0.0536019	0.322781	3.04143	0.106128	0.915481	0.999954
ENSG00000282772	NA	4.47253	-0.283367	0.401027	-0.706604	0.479813	0.999954
ENSG00000282785	NA	1.49362	-0.131604	2.99282	-0.0439732	0.964926	0.999954
ENSG00000282787	NA	4.21605	0.543001	0.522008	1.04022	0.29824	0.999954
ENSG00000282793	LOC124903567	2.4324	-0.839354	0.870461	-0.964264	0.334914	0.999954
ENSG00000282807	NA	0.181721	-0.928741	3.03473	-0.306038	0.759576	0.999954
ENSG00000282815	TEX13C	0.187231	-0.994292	3.03303	-0.327822	0.743046	0.999954
ENSG00000282816	NA	1.58221	0.416661	0.896366	0.464833	0.642051	0.999954
ENSG00000282826	FRG1CP	0.0989512	0.640811	3.04138	0.210697	0.833124	0.999954
ENSG00000282836	NA	0.404253	0.963565	2.06904	0.465707	0.641425	0.999954
ENSG00000282840	NA	8.95779	0.361326	0.352915	1.02383	0.305915	0.999954
ENSG00000282842	NA	0.0519237	-0.31841	3.04143	-0.104691	0.916621	0.999954
ENSG00000282849	LOC124900414	0.173059	0.322781	3.04143	0.106128	0.915481	0.999954
ENSG00000282851	BISPR	73.5474	0.154768	0.204711	0.756031	0.44963	0.999954
ENSG00000282865	NA	0.0638273	0.322779	3.04143	0.106127	0.915481	0.999954
ENSG00000282870	NA	0.572993	0.559703	1.26129	0.443755	0.65722	0.999954
ENSG00000282872	C1orf232	60.7786	0.0323353	0.216191	0.149568	0.881105	0.999954
ENSG00000282875	NA	0.0494756	0.322779	3.04143	0.106127	0.915481	0.999954
ENSG00000282876	NA	5.25618	-0.470048	0.488481	-0.962264	0.335917	0.999954
ENSG00000282881	TMEM275	1.34528	-0.0715159	1.05811	-0.0675881	0.946114	0.999954
ENSG00000282885	NA	14.4937	-0.336068	0.26479	-1.26919	0.204375	0.999954
ENSG00000282886	NA	0.508499	0.200406	1.33163	0.150497	0.880372	0.999954
ENSG00000282890	NA	0.586297	-0.734012	1.77456	-0.41363	0.679145	0.999954
ENSG00000282897	NA	0.0509877	0.322781	3.04143	0.106128	0.915481	0.999954
ENSG00000282904	LOC107986277	0.210206	0.0476866	3.03975	0.0156877	0.987484	0.999954
ENSG00000282912	NA	0.66928	0.113567	1.38627	0.0819232	0.934708	0.999954
ENSG00000282917	LOC101927179	0.0507582	-0.318412	3.04143	-0.104691	0.916621	0.999954
ENSG00000282933	NA	7.25311	-0.118989	0.322916	-0.368484	0.712513	0.999954
ENSG00000282935	DUX4L34	0.0565766	-0.31841	3.04143	-0.104691	0.916621	0.999954
ENSG00000282936	LOC122526780	157.089	0.0366595	0.127765	0.286929	0.774167	0.999954
ENSG00000282939	TRBV7-2	0.0494756	0.322779	3.04143	0.106127	0.915481	0.999954
ENSG00000282944	CYP4F30P	10.8749	0.188996	0.355235	0.532029	0.594706	0.999954
ENSG00000282949	NA	0.75033	-0.46982	1.47886	-0.317691	0.750719	0.999954
ENSG00000282951	NA	1.41713	0.902108	0.822381	1.09695	0.272665	0.999954
ENSG00000282961	PRNCR1	4.98226	-0.286817	0.435063	-0.659254	0.509733	0.999954
ENSG00000282964	NA	0.315186	0.548286	2.09352	0.261896	0.793401	0.999954
ENSG00000282975	NA	0.0577016	0.322779	3.04143	0.106127	0.915481	0.999954
ENSG00000282978	NA	0.465576	0.531902	1.48961	0.357073	0.721037	0.999954
ENSG00000282988	NA	174.794	0.13046	0.175048	0.745281	0.456102	0.999954
ENSG00000282993	NA	0.0988412	-0.639005	3.04143	-0.2101	0.83359	0.999954
ENSG00000282994	NA	0.0494756	0.322779	3.04143	0.106127	0.915481	0.999954
ENSG00000282995	NA	0.104155	0.643376	3.04143	0.211537	0.832468	0.999954
ENSG00000282996	NA	0.16973	-0.930784	3.03463	-0.306721	0.759056	0.999954
ENSG00000282997	NA	0.0509877	0.322781	3.04143	0.106128	0.915481	0.999954
ENSG00000282998	NA	0.0546798	0.322781	3.04143	0.106128	0.915481	0.999954
ENSG00000283000	NA	0.176325	-0.31841	3.04143	-0.104691	0.916621	0.999954
ENSG00000283001	NA	0.0484206	0.322779	3.04143	0.106127	0.915481	0.999954
ENSG00000283005	NA	0.0588832	0.322779	3.04143	0.106127	0.915481	0.999954
ENSG00000283010	NA	0.105662	-0.639005	3.04143	-0.2101	0.83359	0.999954
ENSG00000283016	NA	0.0978962	0.643374	3.04143	0.211536	0.832469	0.999954
ENSG00000283020	DUX4L37	0.235135	-0.639005	3.04143	-0.2101	0.83359	0.999954
ENSG00000283023	NA	0.0537387	-0.318412	3.04143	-0.104691	0.916621	0.999954
ENSG00000283031	NA	10.4596	0.0457269	0.425406	0.10749	0.9144	0.999954
ENSG00000283033	NA	0.0519237	-0.31841	3.04143	-0.104691	0.916621	0.999954
ENSG00000283039	KLF18	0.0451025	-0.31841	3.04143	-0.104691	0.916621	0.999954
ENSG00000283040	NA	0.702248	1.52904	1.20176	1.27234	0.203252	0.999954
ENSG00000283045	NA	0.104778	0.00218562	3.04143	0.000718615	0.999427	0.999954
ENSG00000283050	NA	0.0507582	-0.318412	3.04143	-0.104691	0.916621	0.999954
ENSG00000283051	LINC01668	0.298814	-0.34143	2.6289	-0.129876	0.896665	0.999954
ENSG00000283052	NA	0.170187	0.963971	3.04143	0.316946	0.751284	0.999954
ENSG00000283057	NA	0.228676	-1.20822	3.03372	-0.398265	0.690435	0.999954
ENSG00000283064	NA	7.61161	-0.157268	0.326373	-0.481865	0.629902	0.999954
ENSG00000283071	LBHD2	1.00512	0.24052	1.3536	0.177689	0.858967	0.999954
ENSG00000283078	LOC105372705	35.7251	0.158637	0.173969	0.911872	0.361836	0.999954
ENSG00000283093	CENPVL2	18.9551	-1.74962	1.79325	-0.975673	0.329227	0.999954
ENSG00000283098	NA	0.461677	-1.31795	1.93651	-0.680577	0.496139	0.999954
ENSG00000283101	NA	0.459455	-0.458878	1.45769	-0.314797	0.752916	0.999954
ENSG00000283103	LOC105372480	558.627	-0.0574041	0.0692392	-0.829069	0.407065	0.999954
ENSG00000283108	NA	0.106604	0.00218784	3.04143	0.000719346	0.999426	0.999954
ENSG00000283117	MGC4859	0.108282	0.643378	3.04143	0.211538	0.832468	0.999954
ENSG00000283122	HYMAI	11.1942	0.293445	0.359805	0.815567	0.414748	0.999954
ENSG00000283128	NA	32.3367	-0.124695	0.189068	-0.659525	0.509559	0.999954
ENSG00000283132	NA	1.08378	-1.13095	1.51998	-0.744056	0.456842	0.999954
ENSG00000283145	NA	0.479117	2.31759	3.00761	0.770575	0.440959	0.999954
ENSG00000283154	IQCJ-SCHIP1	4.05575	-0.999879	2.9557	-0.338288	0.735146	0.999954
ENSG00000283156	NA	5.26259	0.135701	0.567316	0.239198	0.810952	0.999954
ENSG00000283162	NA	1.14436	1.15842	2.07162	0.559185	0.576036	0.999954
ENSG00000283167	NA	0.280614	-1.52977	3.03173	-0.504585	0.61385	0.999954
ENSG00000283175	LOC101929130	2.17546	0.40545	0.727971	0.556959	0.577555	0.999954
ENSG00000283178	LOC100289206	0.105526	0.00218784	3.04143	0.000719346	0.999426	0.999954
ENSG00000283183	LOC105374338	167.265	0.0707284	0.124751	0.566956	0.570744	0.999954
ENSG00000283189	NA	787.601	-0.223064	0.16933	-1.31733	0.187728	0.999954
ENSG00000283199	C13orf46	0.988084	-0.327299	1.18903	-0.275266	0.783112	0.999954
ENSG00000283201	ZNF724	6.89688	-0.21844	2.15667	-0.101286	0.919324	0.999954
ENSG00000283208	NA	5.10049	0.386555	0.638221	0.605676	0.54473	0.999954
ENSG00000283213	LOC107984851	0.492776	-1.88196	2.01421	-0.934338	0.35013	0.999954
ENSG00000283215	LINC02537	0.289588	-0.251109	3.02912	-0.0828983	0.933932	0.999954
ENSG00000283234	NA	0.0519237	-0.31841	3.04143	-0.104691	0.916621	0.999954
ENSG00000283235	NA	3.8667	-0.235536	0.531184	-0.443417	0.657464	0.999954
ENSG00000283236	NA	31.1305	0.0729125	0.199031	0.366338	0.714113	0.999954
ENSG00000283239	KBTBD11-OT1	131.227	-1.40714	0.98462	-1.42912	0.152971	0.999954
ENSG00000283240	NA	0.328587	-0.0224859	1.76818	-0.012717	0.989854	0.999954
ENSG00000283246	NA	0.162532	0.322783	3.04143	0.106129	0.91548	0.999954
ENSG00000283247	CCDC201	0.262802	1.54454	2.68201	0.575887	0.564691	0.999954
ENSG00000283251	NA	1.24268	-0.923579	2.182	-0.423272	0.672097	0.999954
ENSG00000283259	NA	2.97841	-0.492663	0.666062	-0.739666	0.459503	0.999954
ENSG00000283265	NA	0.312827	-1.14918	3.03366	-0.37881	0.704829	0.999954
ENSG00000283267	FAM237B	0.122268	0.655448	3.04075	0.215554	0.829335	0.999954
ENSG00000283268	TEX54	0.112497	-0.639005	3.04143	-0.2101	0.83359	0.999954
ENSG00000283283	NA	0.609772	1.11868	1.44661	0.773315	0.439336	0.999954
ENSG00000283285	NA	0.142129	-0.838585	3.03721	-0.276104	0.782468	0.999954
ENSG00000283286	NA	1.9749	0.104274	1.1382	0.0916127	0.927006	0.999954
ENSG00000283297	TEX52	2.99377	0.319391	0.620014	0.515136	0.606458	0.999954
ENSG00000283303	NA	0.753605	-0.650288	2.07676	-0.313127	0.754184	0.999954
ENSG00000283312	NA	11.2362	0.0150386	0.293052	0.0513172	0.959073	0.999954
ENSG00000283317	NA	0.124445	-0.639007	3.04143	-0.210101	0.833589	0.999954
ENSG00000283321	NA	6.5748	0.711587	0.677851	1.04977	0.293824	0.999954
ENSG00000283324	CTXND2	0.114146	-0.639005	3.04143	-0.2101	0.83359	0.999954
ENSG00000283329	FAM240B	0.11321	0.00218562	3.04143	0.000718615	0.999427	0.999954
ENSG00000283338	NA	0.0494756	0.322779	3.04143	0.106127	0.915481	0.999954
ENSG00000283341	NA	35.3438	-0.419272	0.67605	-0.620179	0.53514	0.999954
ENSG00000283342	NA	3.58195	-0.771756	0.729469	-1.05797	0.29007	0.999954
ENSG00000283345	MPHOSPH10P3	3.54365	0.322903	1.01008	0.319682	0.74921	0.999954
ENSG00000283355	NA	5.16206	-0.462776	0.373993	-1.23739	0.215941	0.999954
ENSG00000283361	CFAP97D2	0.117636	-0.639007	3.04143	-0.210101	0.833589	0.999954
ENSG00000283366	NA	0.122268	0.655448	3.04075	0.215554	0.829335	0.999954
ENSG00000283375	NA	1.76178	0.0656425	1.0134	0.0647748	0.948353	0.999954
ENSG00000283376	NA	0.0537901	-0.318412	3.04143	-0.104691	0.916621	0.999954
ENSG00000283378	CNTNAP3	60.7985	-0.322856	0.38238	-0.844332	0.398484	0.999954
ENSG00000283380	LOC124905258	0.115814	0.643376	3.04143	0.211537	0.832468	0.999954
ENSG00000283384	NA	46.9373	0.275518	0.24864	1.1081	0.26782	0.999954
ENSG00000283390	NA	3.91743	0.0260748	0.489194	0.0533016	0.957492	0.999954
ENSG00000283392	NA	0.0509877	0.322781	3.04143	0.106128	0.915481	0.999954
ENSG00000283393	NA	1.30069	-0.444494	1.02206	-0.4349	0.663635	0.999954
ENSG00000283399	LOC100887080	0.0509877	0.322781	3.04143	0.106128	0.915481	0.999954
ENSG00000283400	NA	0.0537387	-0.318412	3.04143	-0.104691	0.916621	0.999954
ENSG00000283405	NA	0.0611338	0.322779	3.04143	0.106127	0.915481	0.999954
ENSG00000283408	NA	0.0537901	-0.318412	3.04143	-0.104691	0.916621	0.999954
ENSG00000283409	MIR3662	0.10847	0.00218562	3.04143	0.000718615	0.999427	0.999954
ENSG00000283413	NA	0.82386	-0.605023	1.05424	-0.573895	0.566039	0.999954
ENSG00000283415	NA	3.41256	0.461549	0.638766	0.722564	0.469948	0.999954
ENSG00000283417	NA	4.31749	-0.184444	0.563422	-0.327363	0.743393	0.999954
ENSG00000283434	CSNK2A2IP	0.159525	0.263308	3.04025	0.0866074	0.930984	0.999954
ENSG00000283436	NA	0.0519237	-0.31841	3.04143	-0.104691	0.916621	0.999954
ENSG00000283438	NA	0.651735	-1.24079	1.46688	-0.84587	0.397625	0.999954
ENSG00000283439	SPEM3	0.214086	0.596137	3.03817	0.196216	0.844441	0.999954
ENSG00000283443	NA	2.68361	-0.296758	0.699035	-0.424525	0.671183	0.999954
ENSG00000283444	GPR141BP	0.0509877	0.322781	3.04143	0.106128	0.915481	0.999954
ENSG00000283445	NA	0.352513	-1.25206	2.52479	-0.495906	0.61996	0.999954
ENSG00000283453	PRIM2BP	1.78419	-0.50673	0.772247	-0.656176	0.511711	0.999954
ENSG00000283458	LOC101927879	23.1609	0.573556	0.370622	1.54755	0.121731	0.999954
ENSG00000283463	HSFX4	0.165119	0.322781	3.04143	0.106128	0.915481	0.999954
ENSG00000283473	FAM240A	0.159249	-0.943983	3.04047	-0.310473	0.756201	0.999954
ENSG00000283479	NA	0.114585	0.0021834	3.04143	0.000717884	0.999427	0.999954
ENSG00000283483	NA	0.592863	-0.27393	1.33011	-0.205946	0.836833	0.999954
ENSG00000283491	NA	0.965336	0.305349	1.39828	0.218375	0.827137	0.999954
ENSG00000283496	ZNF511-PRAP1	4.24074	-0.0710395	2.65493	-0.0267576	0.978653	0.999954
ENSG00000283503	LINC01902	26.4762	0.327976	0.22411	1.46346	0.143342	0.999954
ENSG00000283511	NA	0.655085	1.71401	1.37605	1.2456	0.21291	0.999954
ENSG00000283516	LITAFD	0.17665	0.905252	3.03514	0.298257	0.765507	0.999954
ENSG00000283526	PRRT1B	1488.27	0.0857858	0.192845	0.444843	0.656433	0.999954
ENSG00000283528	NA	4.4811	1.5036	1.32845	1.13185	0.257699	0.999954
ENSG00000283537	NA	0.17665	0.905252	3.03514	0.298257	0.765507	0.999954
ENSG00000283538	NA	2.08835	0.216588	0.798196	0.271347	0.786124	0.999954
ENSG00000283544	LOC101930420	2.09273	0.167468	0.791655	0.211541	0.832465	0.999954
ENSG00000283549	NA	12.7733	-0.196904	0.277382	-0.709864	0.477789	0.999954
ENSG00000283554	NA	0.329226	1.64226	2.54787	0.644562	0.519211	0.999954
ENSG00000283559	NA	0.718646	-1.43098	2.43153	-0.58851	0.55619	0.999954
ENSG00000283563	NA	3.3053	0.948182	0.712069	1.33159	0.182996	0.999954
ENSG00000283573	LOC105375070	0.161166	0.302437	3.03951	0.0995018	0.92074	0.999954
ENSG00000283579	NA	0.470461	-1.16653	1.47515	-0.790787	0.429068	0.999954
ENSG00000283580	NA	20.9449	-0.0965923	0.257362	-0.375316	0.707425	0.999954
ENSG00000283597	NA	0.173105	0.897202	3.03638	0.295485	0.767624	0.999954
ENSG00000283599	LOC101059915	0.0537387	-0.318412	3.04143	-0.104691	0.916621	0.999954
ENSG00000283602	NA	0.668765	0.494319	1.37405	0.359754	0.719031	0.999954
ENSG00000283611	TMEM274P	0.0565766	-0.31841	3.04143	-0.104691	0.916621	0.999954
ENSG00000283627	NA	1.74045	0.0973703	0.847024	0.114956	0.90848	0.999954
ENSG00000283631	NA	0.10893	0.00218562	3.04143	0.000718615	0.999427	0.999954
ENSG00000283632	EXOC3L2	25.4343	0.0323285	0.368019	0.0878447	0.93	0.999954
ENSG00000283635	NA	8.26174	-0.306916	0.343328	-0.893945	0.371352	0.999954
ENSG00000283638	MIR106AHG	0.216521	-0.644548	3.04111	-0.211945	0.83215	0.999954
ENSG00000283646	LINC02009	0.615729	-0.11172	1.53149	-0.0729488	0.941847	0.999954
ENSG00000283654	CIROP	13.5406	0.0085159	0.44835	0.0189939	0.984846	0.999954
ENSG00000283662	NA	0.107341	0.00218562	3.04143	0.000718615	0.999427	0.999954
ENSG00000283663	NA	0.155771	-0.886106	3.03584	-0.291882	0.770377	0.999954
ENSG00000283667	LOC105372165	16.1969	0.194359	0.222991	0.871603	0.383425	0.999954
ENSG00000283669	NA	0.36962	0.329558	1.77594	0.185568	0.852783	0.999954
ENSG00000283683	MYOCOS	0.329248	-0.00788427	1.76305	-0.00447196	0.996432	0.999954
ENSG00000283684	NA	0.475626	-0.759011	3.01174	-0.252017	0.801028	0.999954
ENSG00000283696	NA	16.6142	-0.252924	0.216952	-1.16581	0.243692	0.999954
ENSG00000283697	HSFX3	0.206529	-1.18619	3.03424	-0.390934	0.695846	0.999954
ENSG00000283698	NA	0.222782	-0.639004	2.76247	-0.231316	0.817069	0.999954
ENSG00000283701	MIR555	0.122268	0.655448	3.04075	0.215554	0.829335	0.999954
ENSG00000283703	VSIG10L2	2.32461	0.144885	0.813572	0.178086	0.858656	0.999954
ENSG00000283706	PRSS50	55.9454	-0.132222	0.258841	-0.510825	0.609474	0.999954
ENSG00000283709	NA	0.320848	-1.30055	3.02693	-0.42966	0.667443	0.999954
ENSG00000283737	NA	0.478088	-1.56703	1.93497	-0.809848	0.418027	0.999954
ENSG00000283743	NA	10.505	0.147465	0.706068	0.208854	0.834562	0.999954
ENSG00000283752	NA	0.0577016	0.322779	3.04143	0.106127	0.915481	0.999954
ENSG00000283755	CPHXL	0.791468	-0.225114	1.17804	-0.191093	0.848453	0.999954
ENSG00000283757	NA	49.1547	0.20549	0.202083	1.01686	0.309221	0.999954
ENSG00000283758	PMIS2	0.0968413	0.625605	3.04108	0.205718	0.837012	0.999954
ENSG00000283761	NA	111.545	-0.225994	0.171048	-1.32124	0.186422	0.999954
ENSG00000283765	NA	5.00399	0.370789	0.831057	0.446165	0.655478	0.999954
ENSG00000283769	NA	0.0978962	0.643374	3.04143	0.211536	0.832469	0.999954
ENSG00000283783	MIR622	0.204569	-1.21813	3.0399	-0.400712	0.688632	0.999954
ENSG00000283791	MIR612	0.0509877	0.322781	3.04143	0.106128	0.915481	0.999954
ENSG00000283809	NA	40.8005	-0.00833513	0.264951	-0.0314591	0.974903	0.999954
ENSG00000283822	MIR639	0.0622225	-0.318412	3.04143	-0.104691	0.916621	0.999954
ENSG00000283828	F10-AS2	191.607	0.071979	0.127114	0.566257	0.571219	0.999954
ENSG00000283839	LOC105373780	1.00926	0.0131719	1.22849	0.0107221	0.991445	0.999954
ENSG00000283849	NA	4.49249	0.682925	0.494574	1.38083	0.16733	0.999954
ENSG00000283897	NA	8.2006	0.323941	0.352726	0.918394	0.358413	0.999954
ENSG00000283900	TPTEP2-CSNK1E	121.843	0.213829	0.14861	1.43886	0.15019	0.999954
ENSG00000283913	NA	2.23066	-0.556774	0.858295	-0.648698	0.516533	0.999954
ENSG00000283930	NA	1.78086	-0.0543748	0.753093	-0.0722019	0.942441	0.999954
ENSG00000283945	NA	0.114176	0.00218562	3.04143	0.000718615	0.999427	0.999954
ENSG00000283972	NA	0.0565766	-0.31841	3.04143	-0.104691	0.916621	0.999954
ENSG00000283973	NA	11.3314	-0.174739	0.531272	-0.328908	0.742225	0.999954
ENSG00000283977	NA	1.21732	-1.45664	1.68166	-0.866194	0.386384	0.999954
ENSG00000283982	LOC101929563	10.4609	0.0792573	0.342994	0.231075	0.817256	0.999954
ENSG00000283991	NA	0.0451025	-0.31841	3.04143	-0.104691	0.916621	0.999954
ENSG00000283999	NA	17.7496	0.724427	0.47963	1.51039	0.130945	0.999954
ENSG00000284024	MSANTD7	839.383	-0.00977104	0.0603923	-0.161793	0.871469	0.999954
ENSG00000284048	NA	23.3655	0.0305822	0.618692	0.0494303	0.960576	0.999954
ENSG00000284052	NA	18.5069	0.114804	0.291368	0.394017	0.693569	0.999954
ENSG00000284057	NA	203.607	-0.0138655	0.255694	-0.0542271	0.956754	0.999954
ENSG00000284059	MIR5572	0.0536019	0.322781	3.04143	0.106128	0.915481	0.999954
ENSG00000284060	NA	75.4088	0.148126	0.197309	0.750728	0.452816	0.999954
ENSG00000284070	NA	1.43738	-0.428564	1.10868	-0.386555	0.699086	0.999954
ENSG00000284084	NA	0.456179	-0.746598	2.01183	-0.371104	0.71056	0.999954
ENSG00000284095	NA	0.499033	-0.870367	1.7186	-0.50644	0.612548	0.999954
ENSG00000284116	LOC105372733	3.9409	-0.155797	0.5241	-0.297266	0.766263	0.999954
ENSG00000284128	NA	18.8102	-0.183466	0.209924	-0.873963	0.382139	0.999954
ENSG00000284188	C1orf202	0.590403	-0.471765	1.46835	-0.321289	0.747991	0.999954
ENSG00000284193	MIR1257	0.0565766	-0.31841	3.04143	-0.104691	0.916621	0.999954
ENSG00000284194	SCO2	583.691	0.0843569	0.0620984	1.35844	0.174324	0.999954
ENSG00000284237	LINC02767	1.8855	-0.63634	0.747454	-0.851343	0.394579	0.999954
ENSG00000284288	MIR378D2	0.0537901	-0.318412	3.04143	-0.104691	0.916621	0.999954
ENSG00000284292	NA	55.2662	0.063656	0.456722	0.139376	0.889153	0.999954
ENSG00000284308	C2orf81	548.974	0.00853712	0.0978358	0.0872597	0.930465	0.999954
ENSG00000284309	NA	0.529939	-0.442345	1.56967	-0.281807	0.778091	0.999954
ENSG00000284376	NA	0.100344	0.00218562	3.04143	0.000718615	0.999427	0.999954
ENSG00000284377	LOC105373347	0.0484206	0.322779	3.04143	0.106127	0.915481	0.999954
ENSG00000284380	NA	0.394386	0.463575	3.02001	0.153501	0.878003	0.999954
ENSG00000284391	LOC105373244	1.90144	1.09704	0.723702	1.51587	0.129553	0.999954
ENSG00000284393	NA	0.0519237	-0.31841	3.04143	-0.104691	0.916621	0.999954
ENSG00000284418	NA	7.67158	0.13289	0.405077	0.328062	0.742865	0.999954
ENSG00000284428	NA	344.838	0.0379836	0.0625146	0.607595	0.543456	0.999954
ENSG00000284430	NA	0.0494756	0.322779	3.04143	0.106127	0.915481	0.999954
ENSG00000284431	NA	190.702	-0.154011	0.220364	-0.698894	0.484618	0.999954
ENSG00000284438	SSU72L1	0.0565766	-0.31841	3.04143	-0.104691	0.916621	0.999954
ENSG00000284461	NA	10.2298	0.382323	0.550404	0.694623	0.487292	0.999954
ENSG00000284465	TAF11L7	0.0519237	-0.31841	3.04143	-0.104691	0.916621	0.999954
ENSG00000284471	NA	8.84884	0.157985	0.37725	0.418781	0.675376	0.999954
ENSG00000284479	SMIM39	217.211	0.220588	0.265616	0.830476	0.40627	0.999954
ENSG00000284484	CPHXL2	0.0484206	0.322779	3.04143	0.106127	0.915481	0.999954
ENSG00000284491	THSD8	8.58563	-0.34851	0.355165	-0.981262	0.326464	0.999954
ENSG00000284512	NA	11.3934	0.320645	0.325429	0.985299	0.324477	0.999954
ENSG00000284523	LOC105375421	15.7476	-0.370207	0.259204	-1.42824	0.153222	0.999954
ENSG00000284526	LOC122455342	13.7008	0.0551115	0.270548	0.203703	0.838586	0.999954
ENSG00000284540	NA	1.58083	-0.958806	0.718752	-1.33399	0.182208	0.999954
ENSG00000284543	NA	9.35723	-0.407004	0.44238	-0.920032	0.357556	0.999954
ENSG00000284603	NA	0.0537387	-0.318412	3.04143	-0.104691	0.916621	0.999954
ENSG00000284604	NA	0.181721	-0.928741	3.03473	-0.306038	0.759576	0.999954
ENSG00000284605	ENPP7P15	0.155985	0.322783	3.04143	0.106129	0.91548	0.999954
ENSG00000284606	NA	31.742	0.21337	0.248219	0.859604	0.390007	0.999954
ENSG00000284607	LOC105374988	0.27896	-0.318406	2.14346	-0.148548	0.881911	0.999954
ENSG00000284610	NA	1.23937	-0.164731	1.57241	-0.104764	0.916563	0.999954
ENSG00000284611	NA	0.331553	-0.644329	1.76849	-0.364338	0.715606	0.999954
ENSG00000284612	NA	0.112497	-0.639005	3.04143	-0.2101	0.83359	0.999954
ENSG00000284613	NA	0.0565766	-0.31841	3.04143	-0.104691	0.916621	0.999954
ENSG00000284614	NA	0.971139	1.42376	1.13555	1.25381	0.20991	0.999954
ENSG00000284616	NA	0.107341	0.00218562	3.04143	0.000718615	0.999427	0.999954
ENSG00000284617	NA	0.376503	-0.809362	1.72608	-0.468901	0.639141	0.999954
ENSG00000284618	NA	2.68494	0.670791	0.537116	1.24888	0.211711	0.999954
ENSG00000284620	NA	0.539163	0.296249	1.93188	0.153347	0.878125	0.999954
ENSG00000284622	SCYGR10	0.0588832	0.322779	3.04143	0.106127	0.915481	0.999954
ENSG00000284624	LOC105374312	17.7395	0.038107	0.207249	0.183871	0.854115	0.999954
ENSG00000284625	NA	0.283467	-0.778052	3.03249	-0.256572	0.797509	0.999954
ENSG00000284626	NA	26.3144	-0.2206	0.275739	-0.800031	0.423693	0.999954
ENSG00000284627	NA	9.83185	-0.229314	0.798152	-0.287305	0.773878	0.999954
ENSG00000284630	NA	13.621	0.277198	0.245568	1.1288	0.258981	0.999954
ENSG00000284633	NA	5.97736	-0.380612	0.381547	-0.99755	0.318498	0.999954
ENSG00000284636	NA	0.0997823	0.00218784	3.04143	0.000719346	0.999426	0.999954
ENSG00000284638	SMIM44	0.651896	0.579362	1.21372	0.477345	0.633116	0.999954
ENSG00000284639	NA	0.56032	-1.62868	1.19726	-1.36033	0.173724	0.999954
ENSG00000284640	LOC105378644	1.48585	1.2348	0.900235	1.37164	0.170176	0.999954
ENSG00000284641	LOC124903871	0.124445	-0.639007	3.04143	-0.210101	0.833589	0.999954
ENSG00000284642	NA	23.3266	0.134872	0.241512	0.558448	0.576539	0.999954
ENSG00000284646	NA	0.219877	0.655453	3.04075	0.215556	0.829334	0.999954
ENSG00000284648	NA	3.32736	0.116491	0.602778	0.193256	0.846758	0.999954
ENSG00000284649	NA	3.08019	-0.0498558	0.628556	-0.0793181	0.93678	0.999954
ENSG00000284652	NA	3.51743	-0.246835	0.587734	-0.419976	0.674503	0.999954
ENSG00000284653	NA	0.0638973	-0.318412	3.04143	-0.104691	0.916621	0.999954
ENSG00000284656	NA	0.200056	0.625239	3.04106	0.205599	0.837104	0.999954
ENSG00000284660	NA	9.52789	-0.157915	0.306756	-0.514789	0.606701	0.999954
ENSG00000284661	NA	3.56505	-0.901986	0.892881	-1.0102	0.312401	0.999954
ENSG00000284663	NA	0.121147	-0.639007	3.04143	-0.210101	0.833589	0.999954
ENSG00000284664	NA	3.98226	-0.562936	0.43194	-1.30327	0.192482	0.999954
ENSG00000284669	NA	0.81824	-0.128526	1.33096	-0.0965664	0.923071	0.999954
ENSG00000284670	RPSAP56	0.338427	1.24952	1.74806	0.714804	0.47473	0.999954
ENSG00000284671	NA	21.5871	0.024816	0.394215	0.0629505	0.949806	0.999954
ENSG00000284672	NA	62.9316	0.00302051	0.135185	0.0223436	0.982174	0.999954
ENSG00000284673	NA	0.230137	-0.639004	2.74145	-0.23309	0.815692	0.999954
ENSG00000284676	NA	3.06996	0.473436	0.759837	0.623076	0.533235	0.999954
ENSG00000284677	NA	0.166057	-0.318412	3.04143	-0.104691	0.916621	0.999954
ENSG00000284678	LINC02811	0.113563	0.643376	3.04143	0.211537	0.832468	0.999954
ENSG00000284686	NA	4.15798	0.31171	0.698959	0.445963	0.655624	0.999954
ENSG00000284687	NA	0.220616	0.489959	3.02956	0.161726	0.871522	0.999954
ENSG00000284688	BTN1A1P1	0.605872	-1.90446	1.90625	-0.99906	0.317765	0.999954
ENSG00000284693	LINC02606	16.5627	0.0131597	0.230641	0.0570571	0.9545	0.999954
ENSG00000284695	NA	5.50182	-0.121923	0.914579	-0.133311	0.893948	0.999954
ENSG00000284696	LINC02808	0.0546798	0.322781	3.04143	0.106128	0.915481	0.999954
ENSG00000284697	NA	16.1675	0.132689	0.337643	0.392987	0.694329	0.999954
ENSG00000284702	NA	0.108994	0.0021834	3.04143	0.000717884	0.999427	0.999954
ENSG00000284703	NA	0.0565766	-0.31841	3.04143	-0.104691	0.916621	0.999954
ENSG00000284705	NA	2.61831	0.407708	0.743982	0.548008	0.583686	0.999954
ENSG00000284707	NA	364.843	-0.0781237	0.154682	-0.505061	0.613516	0.999954
ENSG00000284708	NA	0.102682	-0.639005	3.04143	-0.2101	0.83359	0.999954
ENSG00000284709	NA	0.452165	-0.535076	2.06321	-0.259341	0.795372	0.999954
ENSG00000284713	SMIM38	27.6415	-0.47961	0.332857	-1.44089	0.149616	0.999954
ENSG00000284718	SCYGR7	0.1085	-0.644547	3.04111	-0.211945	0.83215	0.999954
ENSG00000284719	LOC130932201	3.80352	-0.388579	0.475876	-0.816556	0.414182	0.999954
ENSG00000284720	LOC124904023	1.30418	0.756063	1.15639	0.653811	0.513234	0.999954
ENSG00000284722	NA	0.0622225	-0.318412	3.04143	-0.104691	0.916621	0.999954
ENSG00000284724	NA	0.39831	0.896679	2.52058	0.355743	0.722033	0.999954
ENSG00000284727	NA	1.52602	-0.924544	1.49999	-0.616366	0.537653	0.999954
ENSG00000284730	TMDD1	18.5791	0.0285932	0.270255	0.105801	0.91574	0.999954
ENSG00000284731	LOC124906284	0.105438	0.00218562	3.04143	0.000718615	0.999427	0.999954
ENSG00000284734	NA	0.220392	-0.644393	2.77058	-0.232584	0.816084	0.999954
ENSG00000284735	NA	0.0638273	0.322779	3.04143	0.106127	0.915481	0.999954
ENSG00000284738	LOC101928059	12.0688	-0.00657703	0.350277	-0.0187767	0.985019	0.999954
ENSG00000284740	NA	0.552723	-0.0289459	1.75517	-0.0164918	0.986842	0.999954
ENSG00000284743	NA	3.12202	-0.137412	0.803705	-0.170973	0.864245	0.999954
ENSG00000284745	NA	3.62851	0.0874522	0.77611	0.11268	0.910284	0.999954
ENSG00000284746	NA	1.74937	2.82353	2.39735	1.17777	0.238888	0.999954
ENSG00000284747	NA	8.40556	0.0501976	0.359644	0.139576	0.888995	0.999954
ENSG00000284748	NA	0.419929	0.546772	1.74628	0.313108	0.754199	0.999954
ENSG00000284762	PDE8B	4.4753	1.13726	2.10246	0.54092	0.588563	0.999954
ENSG00000284770	TBCE	769.308	0.0441026	0.0783938	0.562577	0.573723	0.999954
ENSG00000284772	NA	3.99501	-1.85044	1.2891	-1.43545	0.15116	0.999954
ENSG00000284773	NA	101.507	-0.00535045	0.151292	-0.0353652	0.971789	0.999954
ENSG00000284776	NA	299.741	-0.136677	0.116805	-1.17012	0.241951	0.999954
ENSG00000284779	NA	21.4233	0.562384	1.39996	0.401713	0.687895	0.999954
ENSG00000284783	NA	0.173105	0.897202	3.03638	0.295485	0.767624	0.999954
ENSG00000284791	SMIM41	0.316511	-1.29275	3.02706	-0.427064	0.669333	0.999954
ENSG00000284797	CIST1	0.117766	0.655448	3.04075	0.215554	0.829335	0.999954
ENSG00000284800	NA	163.473	-0.00512108	0.134386	-0.0381071	0.969602	0.999954
ENSG00000284803	NA	0.0546798	0.322781	3.04143	0.106128	0.915481	0.999954
ENSG00000284809	NA	0.819175	0.753746	1.66035	0.453967	0.649852	0.999954
ENSG00000284820	NA	255.243	-0.236671	0.176037	-1.34444	0.178806	0.999954
ENSG00000284825	NA	0.0605737	-0.318412	3.04143	-0.104691	0.916621	0.999954
ENSG00000284829	NA	0.496127	-1.48727	3.01972	-0.492518	0.622353	0.999954
ENSG00000284830	LOC101928718	8.99993	-0.137444	0.324626	-0.423393	0.672009	0.999954
ENSG00000284837	LOC339166	1.60236	-0.322786	0.824394	-0.391543	0.695396	0.999954
ENSG00000284839	NA	6.77206	0.597969	0.455934	1.31152	0.189681	0.999954
ENSG00000284844	TOMT	0.939826	2.06916	2.78344	0.743383	0.45725	0.999954
ENSG00000284846	LOC105378831	0.0494756	0.322779	3.04143	0.106127	0.915481	0.999954
ENSG00000284848	LINC02359	0.117636	-0.639007	3.04143	-0.210101	0.833589	0.999954
ENSG00000284862	CCDC39	20.4503	0.0794803	0.371888	0.213721	0.830765	0.999954
ENSG00000284873	OOSP1	0.37895	-0.765546	1.71237	-0.447068	0.654826	0.999954
ENSG00000284874	SEPT5-GP1BB	380.65	0.0970874	0.126552	0.767173	0.442979	0.999954
ENSG00000284879	NA	188.585	0.0334201	0.0792982	0.421448	0.673428	0.999954
ENSG00000284882	NA	7.46373	0.104852	0.441984	0.237229	0.812479	0.999954
ENSG00000284906	NA	14.8359	-1.10913	0.883699	-1.25511	0.209441	0.999954
ENSG00000284922	LRTOMT	28.5417	-0.015243	0.220664	-0.0690777	0.944928	0.999954
ENSG00000284928	NA	0.325854	0.482708	2.0905	0.230905	0.817388	0.999954
ENSG00000284931	NA	0.195872	0.0555233	3.03091	0.018319	0.985384	0.999954
ENSG00000284934	LOC128125816	0.77074	0.375998	1.04009	0.361503	0.717723	0.999954
ENSG00000284946	NA	130.425	-0.0754612	0.267992	-0.28158	0.778265	0.999954
ENSG00000284948	LOC254896	19.0215	0.1213	0.284668	0.426109	0.670028	0.999954
ENSG00000284951	NA	0.0622225	-0.318412	3.04143	-0.104691	0.916621	0.999954
ENSG00000284952	NA	2.93237	-0.366637	0.964236	-0.380236	0.703771	0.999954
ENSG00000284956	NA	1.25792	-0.90548	1.94856	-0.464691	0.642153	0.999954
ENSG00000284959	NA	10.6022	0.030176	0.296806	0.101669	0.919019	0.999954
ENSG00000284966	NA	3.01288	0.423296	0.595888	0.710362	0.47748	0.999954
ENSG00000284968	NA	81.7677	0.162345	0.118548	1.36945	0.170859	0.999954
ENSG00000284969	NA	8.78359	-0.651398	0.830228	-0.784601	0.432688	0.999954
ENSG00000284976	LOC122513141	126.592	-0.0888599	0.1375	-0.646253	0.518115	0.999954
ENSG00000284977	LOC105376244	0.423473	-0.121793	1.63187	-0.0746338	0.940506	0.999954
ENSG00000284981	UPK3BL2	0.152274	-0.837071	3.0373	-0.275597	0.782858	0.999954
ENSG00000284986	NA	1.00923	1.44998	2.32851	0.622708	0.533476	0.999954
ENSG00000284987	NA	0.278493	0.300422	3.0396	0.0988359	0.921269	0.999954
ENSG00000285010	OOSP4A	0.218537	0.643381	2.77502	0.231847	0.816657	0.999954
ENSG00000285016	NA	0.0537901	-0.318412	3.04143	-0.104691	0.916621	0.999954
ENSG00000285018	NA	8.3715	-0.0175908	0.340635	-0.0516411	0.958815	0.999954
ENSG00000285025	MIURF	2.33305	-3.42142	2.95541	-1.15768	0.246993	0.999954
ENSG00000285030	NA	0.0588832	0.322779	3.04143	0.106127	0.915481	0.999954
ENSG00000285035	NA	0.115403	0.645087	3.04133	0.212107	0.832024	0.999954
ENSG00000285040	NA	0.111561	0.00218562	3.04143	0.000718615	0.999427	0.999954
ENSG00000285041	NA	0.0536019	0.322781	3.04143	0.106128	0.915481	0.999954
ENSG00000285042	NA	9.97916	0.0946277	0.275296	0.34373	0.731049	0.999954
ENSG00000285051	SLC7A14-AS1	5.49918	-0.0729037	0.440341	-0.165562	0.868502	0.999954
ENSG00000285053	NA	500.821	0.0245428	0.128408	0.191132	0.848422	0.999954
ENSG00000285064	NA	0.0519237	-0.31841	3.04143	-0.104691	0.916621	0.999954
ENSG00000285077	ARHGAP11B	28.6095	-0.395022	0.317306	-1.24492	0.21316	0.999954
ENSG00000285080	LOC124903478	0.103266	0.0021834	3.04143	0.000717884	0.999427	0.999954
ENSG00000285081	NA	18.2506	0.274756	0.22945	1.19746	0.231128	0.999954
ENSG00000285082	NA	1.63471	-0.0880758	0.812353	-0.108421	0.913662	0.999954
ENSG00000285085	NA	33.0477	-0.258811	0.239334	-1.08138	0.279528	0.999954
ENSG00000285090	COL1A2-AS1	0.755713	1.05878	1.1797	0.897494	0.369455	0.999954
ENSG00000285091	NA	2.72583	-0.581046	0.680334	-0.854059	0.393072	0.999954
ENSG00000285094	LINC01488	0.378902	-0.0410486	3.03279	-0.0135349	0.989201	0.999954
ENSG00000285095	LOC112268208	1.77072	0.334419	0.736127	0.454295	0.649617	0.999954
ENSG00000285103	NA	6.67709	-0.38695	0.511472	-0.756542	0.449324	0.999954
ENSG00000285117	NA	0.0577016	0.322779	3.04143	0.106127	0.915481	0.999954
ENSG00000285122	PIGY-DT	1.25949	0.0514516	0.986687	0.0521458	0.958412	0.999954
ENSG00000285128	NA	8.64587	-0.224518	0.35427	-0.633749	0.526245	0.999954
ENSG00000285130	NA	213.685	0.256309	0.274597	0.9334	0.350613	0.999954
ENSG00000285151	NA	0.164361	0.322781	3.04143	0.106128	0.915481	0.999954
ENSG00000285159	NA	0.639886	0.564207	2.19095	0.257516	0.79678	0.999954
ENSG00000285160	NA	25.1768	-0.550742	0.394848	-1.39482	0.16307	0.999954
ENSG00000285171	NA	4.10978	-0.447284	0.946743	-0.472445	0.636609	0.999954
ENSG00000285177	LOC124904559	0.245486	-0.617728	3.02691	-0.204079	0.838292	0.999954
ENSG00000285184	NA	84.0001	-0.0380846	0.118214	-0.322167	0.747326	0.999954
ENSG00000285190	NA	6.89738	-0.124442	0.35187	-0.353659	0.723595	0.999954
ENSG00000285201	NA	1.0806	0.070738	1.07276	0.0659403	0.947425	0.999954
ENSG00000285204	SMN1-AS1	0.21722	-0.644548	3.04111	-0.211945	0.83215	0.999954
ENSG00000285210	NA	7.20698	0.0738993	0.366642	0.201557	0.840263	0.999954
ENSG00000285212	NA	0.210435	0.645092	3.04133	0.212108	0.832022	0.999954
ENSG00000285215	NA	0.652958	0.929013	1.73887	0.534262	0.59316	0.999954
ENSG00000285216	NA	0.755892	0.953251	1.72556	0.55243	0.580654	0.999954
ENSG00000285218	NA	2.61665	0.346074	1.85743	0.186319	0.852195	0.999954
ENSG00000285219	LOC100506207	142.994	0.0254022	0.111052	0.228742	0.819069	0.999954
ENSG00000285228	NA	0.0638973	-0.318412	3.04143	-0.104691	0.916621	0.999954
ENSG00000285230	RALY-AS1	189.536	0.0652076	0.0909716	0.716791	0.473503	0.999954
ENSG00000285231	OOSP3	0.819499	-0.372436	1.4656	-0.254118	0.799404	0.999954
ENSG00000285238	NA	314.75	-0.591459	0.45032	-1.31342	0.189042	0.999954
ENSG00000285244	DINOL	1.83868	0.558454	0.886421	0.63001	0.528688	0.999954
ENSG00000285245	NA	66.114	-0.0667245	0.764402	-0.0872898	0.930441	0.999954
ENSG00000285253	NA	6.29305	0.104392	0.547925	0.190523	0.8489	0.999954
ENSG00000285257	NA	10.1761	-0.115979	0.272173	-0.426121	0.67002	0.999954
ENSG00000285269	SLC35D2-HSD17B3	58.9646	-0.219155	0.310931	-0.704836	0.480912	0.999954
ENSG00000285278	TFAP2A-AS2	7.0368	0.194125	0.335952	0.577836	0.563375	0.999954
ENSG00000285280	RGS2-AS1	1.2713	0.934129	0.793097	1.17782	0.238867	0.999954
ENSG00000285283	NA	6.73596	0.168955	0.687883	0.245616	0.805979	0.999954
ENSG00000285287	NA	1.08856	-0.338172	0.916656	-0.368919	0.712188	0.999954
ENSG00000285294	LINC00842	28.0237	0.245982	0.323552	0.760254	0.447103	0.999954
ENSG00000285300	NA	0.686905	-0.294074	1.3289	-0.221291	0.824866	0.999954
ENSG00000285303	NA	0.420345	0.0727819	2.0561	0.035398	0.971762	0.999954
ENSG00000285323	NA	0.305926	1.26279	3.02779	0.417068	0.676629	0.999954
ENSG00000285329	NA	1.05374	0.491118	1.06491	0.461183	0.644668	0.999954
ENSG00000285338	NA	1.25482	0.782698	2.26832	0.345057	0.730052	0.999954
ENSG00000285347	LOC149684	0.0519237	-0.31841	3.04143	-0.104691	0.916621	0.999954
ENSG00000285367	LOC105371256	5.62038	0.295089	0.434189	0.679632	0.496738	0.999954
ENSG00000285373	LINC02478	0.616138	0.142741	1.36567	0.10452	0.916756	0.999954
ENSG00000285382	NA	49.4481	-0.11017	0.194485	-0.566474	0.571072	0.999954
ENSG00000285398	NA	0.0451025	-0.31841	3.04143	-0.104691	0.916621	0.999954
ENSG00000285401	NA	0.0577016	0.322779	3.04143	0.106127	0.915481	0.999954
ENSG00000285402	NA	0.770332	-0.0895001	1.58096	-0.0566112	0.954855	0.999954
ENSG00000285410	GABPB1-IT1	561.843	0.0409057	0.0535297	0.764169	0.444767	0.999954
ENSG00000285413	LOC105377139	0.0537901	-0.318412	3.04143	-0.104691	0.916621	0.999954
ENSG00000285416	NA	0.173469	0.322779	3.04143	0.106127	0.915481	0.999954
ENSG00000285427	SOD2-OT1	25.4761	0.0433563	0.209804	0.206651	0.836282	0.999954
ENSG00000285437	POLR2J3	353.476	0.0603104	0.100041	0.602857	0.546604	0.999954
ENSG00000285444	NA	18.8048	-0.19219	0.218397	-0.880002	0.378858	0.999954
ENSG00000285446	NA	2.76386	-0.871761	1.46844	-0.593666	0.552735	0.999954
ENSG00000285454	NA	0.271559	0.300323	2.14795	0.139818	0.888804	0.999954
ENSG00000285458	C4orf36	26.9745	-0.309289	0.234775	-1.31738	0.18771	0.999954
ENSG00000285467	DHRS4L1	41.8605	0.0132754	0.21898	0.0606236	0.951659	0.999954
ENSG00000285471	NA	0.24467	1.26328	3.0322	0.416621	0.676956	0.999954
ENSG00000285473	NA	0.92539	0.326843	1.2986	0.251689	0.801281	0.999954
ENSG00000285480	H2BK1	0.160613	0.322783	3.04143	0.106129	0.91548	0.999954
ENSG00000285483	LINC03094	7.8717	-0.15982	0.379966	-0.420618	0.674034	0.999954
ENSG00000285486	NA	1.20885	0.808459	0.927747	0.871422	0.383524	0.999954
ENSG00000285492	LOC112267968	1.02769	-0.0970739	1.02762	-0.094465	0.92474	0.999954
ENSG00000285505	NA	0.652161	-0.103116	3.00159	-0.0343536	0.972595	0.999954
ENSG00000285517	LOC645485	11.3857	0.0446974	0.323106	0.138336	0.889975	0.999954
ENSG00000285518	LOC124903342	0.220306	-1.29083	3.03928	-0.424717	0.671043	0.999954
ENSG00000285519	NA	0.0536019	0.322781	3.04143	0.106128	0.915481	0.999954
ENSG00000285520	NA	0.341126	-1.66562	2.53552	-0.656912	0.511237	0.999954
ENSG00000285522	NA	0.117766	0.655448	3.04075	0.215554	0.829335	0.999954
ENSG00000285523	NA	0.0509877	0.322781	3.04143	0.106128	0.915481	0.999954
ENSG00000285524	NA	0.105668	0.643378	3.04143	0.211538	0.832468	0.999954
ENSG00000285525	NA	0.110643	0.0021834	3.04143	0.000717884	0.999427	0.999954
ENSG00000285526	NA	1.09927	-0.138197	2.03838	-0.0677973	0.945947	0.999954
ENSG00000285528	NA	1.46345	0.9515	0.865204	1.09974	0.271445	0.999954
ENSG00000285529	NA	0.220158	-0.0031124	2.76453	-0.00112583	0.999102	0.999954
ENSG00000285530	NA	0.229151	0.00218739	2.74422	0.000797091	0.999364	0.999954
ENSG00000285531	NA	10.3379	-0.116241	0.280455	-0.414474	0.678527	0.999954
ENSG00000285534	NA	0.0565766	-0.31841	3.04143	-0.104691	0.916621	0.999954
ENSG00000285537	NA	0.37474	-1.29893	2.01073	-0.646002	0.518278	0.999954
ENSG00000285538	NA	2.02038	0.464395	1.06218	0.43721	0.661959	0.999954
ENSG00000285540	NA	0.0537901	-0.318412	3.04143	-0.104691	0.916621	0.999954
ENSG00000285541	NA	1.23831	0.772316	1.26011	0.612893	0.539947	0.999954
ENSG00000285542	NA	69.5195	0.0797554	0.302254	0.263869	0.791881	0.999954
ENSG00000285543	NA	1.72231	0.71229	1.41214	0.504403	0.613978	0.999954
ENSG00000285545	NA	0.207438	0.642243	3.04137	0.211169	0.832755	0.999954
ENSG00000285547	NA	13.1979	-0.333891	0.684377	-0.487876	0.625638	0.999954
ENSG00000285550	NA	0.285884	-0.318406	2.13274	-0.149294	0.881321	0.999954
ENSG00000285551	LOC124902436	0.197186	0.507927	3.03965	0.1671	0.867291	0.999954
ENSG00000285554	NA	1.12839	0.919744	1.02772	0.894933	0.370823	0.999954
ENSG00000285558	NA	0.727405	1.61122	2.07725	0.775654	0.437953	0.999954
ENSG00000285560	NA	0.34339	0.0137688	2.10514	0.00654055	0.994781	0.999954
ENSG00000285561	NA	1.16583	0.825729	1.71757	0.480755	0.630691	0.999954
ENSG00000285562	NA	0.0611338	0.322779	3.04143	0.106127	0.915481	0.999954
ENSG00000285563	NA	0.330033	-0.900289	3.02812	-0.297309	0.76623	0.999954
ENSG00000285564	DKFZp451B082	1.91644	-0.360048	0.742271	-0.485063	0.627632	0.999954
ENSG00000285569	LOC105373429	0.712339	0.0356119	1.16411	0.0305916	0.975595	0.999954
ENSG00000285570	NA	0.0588832	0.322779	3.04143	0.106127	0.915481	0.999954
ENSG00000285572	LOC124903183	9.94413	-0.489533	0.450321	-1.08708	0.277003	0.999954
ENSG00000285575	NA	0.655165	-0.277492	1.16665	-0.237855	0.811994	0.999954
ENSG00000285577	NA	0.164981	-0.318407	3.04143	-0.10469	0.916622	0.999954
ENSG00000285578	NA	1.21413	0.272225	0.991692	0.274505	0.783696	0.999954
ENSG00000285579	NA	0.0565766	-0.31841	3.04143	-0.104691	0.916621	0.999954
ENSG00000285580	NA	0.372246	0.909361	3.03457	0.299667	0.764431	0.999954
ENSG00000285581	NA	0.499257	0.161922	2.02031	0.0801472	0.93612	0.999954
ENSG00000285583	NA	6.56815	0.733071	0.477156	1.53633	0.124456	0.999954
ENSG00000285585	NA	2.14349	-0.0291304	2.68398	-0.0108534	0.99134	0.999954
ENSG00000285586	NA	0.313443	0.636312	1.78435	0.356606	0.721386	0.999954
ENSG00000285587	LOC107984273	7.03207	-0.213093	0.368897	-0.577648	0.563502	0.999954
ENSG00000285588	NA	0.210609	-0.55723	3.03845	-0.183393	0.85449	0.999954
ENSG00000285589	NA	526.036	-0.00701956	0.0867988	-0.0808716	0.935544	0.999954
ENSG00000285591	NA	0.0638973	-0.318412	3.04143	-0.104691	0.916621	0.999954
ENSG00000285597	NA	0.262485	0.208074	3.02079	0.0688808	0.945084	0.999954
ENSG00000285599	NA	0.842965	1.11811	1.05415	1.06067	0.288838	0.999954
ENSG00000285600	NA	7.87979	0.274348	0.452808	0.605882	0.544593	0.999954
ENSG00000285601	NA	5.65608	-0.208863	0.404966	-0.515755	0.606026	0.999954
ENSG00000285602	NA	19.7495	0.0217235	0.366499	0.059273	0.952735	0.999954
ENSG00000285605	NA	0.0451025	-0.31841	3.04143	-0.104691	0.916621	0.999954
ENSG00000285606	NA	0.0958607	-0.639005	3.04143	-0.2101	0.83359	0.999954
ENSG00000285608	NA	1.39233	-0.0145314	0.864199	-0.0168148	0.986584	0.999954
ENSG00000285614	NA	0.441361	1.14161	1.74286	0.655021	0.512454	0.999954
ENSG00000285615	NA	0.0537387	-0.318412	3.04143	-0.104691	0.916621	0.999954
ENSG00000285623	NA	0.0509877	0.322781	3.04143	0.106128	0.915481	0.999954
ENSG00000285625	NA	2.84378	-0.361467	1.85467	-0.194895	0.845475	0.999954
ENSG00000285628	NA	496.76	0.0273136	0.084477	0.323326	0.746449	0.999954
ENSG00000285629	NA	0.203033	-0.999187	3.03295	-0.329444	0.74182	0.999954
ENSG00000285630	LOC105376479	0.102159	0.0021834	3.04143	0.000717884	0.999427	0.999954
ENSG00000285632	NA	1.05252	-0.86623	1.24509	-0.695718	0.486606	0.999954
ENSG00000285637	NA	0.11144	0.0021834	3.04143	0.000717884	0.999427	0.999954
ENSG00000285638	NA	0.125031	0.0021834	3.04143	0.000717884	0.999427	0.999954
ENSG00000285639	NA	0.290978	-0.373879	2.13469	-0.175144	0.860966	0.999954
ENSG00000285640	NA	0.0484206	0.322779	3.04143	0.106127	0.915481	0.999954
ENSG00000285641	NA	288.646	0.0454581	0.11683	0.389095	0.697206	0.999954
ENSG00000285643	NA	0.994318	-0.352924	1.88541	-0.187186	0.851514	0.999954
ENSG00000285644	NA	20.8907	-0.208765	0.239661	-0.871085	0.383708	0.999954
ENSG00000285645	NA	0.340074	-1.261	2.09336	-0.60238	0.546921	0.999954
ENSG00000285646	NA	5.87058	-0.17197	0.410725	-0.418698	0.675437	0.999954
ENSG00000285647	NA	0.122268	0.655448	3.04075	0.215554	0.829335	0.999954
ENSG00000285648	NA	0.285645	0.322784	2.64802	0.121896	0.902981	0.999954
ENSG00000285649	NA	8.50728	-0.0674391	0.325759	-0.207021	0.835993	0.999954
ENSG00000285650	NA	1.80381	0.579217	0.849824	0.681573	0.495509	0.999954
ENSG00000285651	NA	0.396401	-0.930752	1.74232	-0.534201	0.593202	0.999954
ENSG00000285652	NA	0.305605	0.0083129	2.5663	0.00323925	0.997415	0.999954
ENSG00000285655	NA	0.586829	-0.106395	2.43957	-0.0436121	0.965214	0.999954
ENSG00000285658	NA	0.439324	-0.507141	1.50288	-0.337446	0.735781	0.999954
ENSG00000285661	NA	1.75959	-0.335932	0.695178	-0.483232	0.628931	0.999954
ENSG00000285662	CTSLP2	12.8787	0.0833287	0.325804	0.255763	0.798133	0.999954
ENSG00000285664	LOC105370500	4.07722	-0.0176251	0.486983	-0.0361923	0.971129	0.999954
ENSG00000285665	NA	27.177	-0.0590806	0.200743	-0.29431	0.768521	0.999954
ENSG00000285667	NA	6.30063	-0.151934	0.424488	-0.357923	0.720401	0.999954
ENSG00000285668	NA	2.16787	-0.769282	0.627847	-1.22527	0.220474	0.999954
ENSG00000285669	NA	36.6118	0.207876	0.174204	1.1933	0.232754	0.999954
ENSG00000285672	NA	0.215888	0.00218531	2.78302	0.00078523	0.999373	0.999954
ENSG00000285675	NA	0.0994083	0.643376	3.04143	0.211537	0.832468	0.999954
ENSG00000285676	NA	0.211912	-0.630756	3.04127	-0.207399	0.835698	0.999954
ENSG00000285677	LOC105371729	0.604529	-1.16347	1.33114	-0.874041	0.382096	0.999954
ENSG00000285679	NA	26.5384	-0.244618	0.176025	-1.38967	0.164628	0.999954
ENSG00000285680	NA	6.43884	0.478296	0.519156	0.921297	0.356896	0.999954
ENSG00000285681	NA	0.278283	0.94996	2.65969	0.35717	0.720965	0.999954
ENSG00000285683	LOC105375775	0.0546798	0.322781	3.04143	0.106128	0.915481	0.999954
ENSG00000285684	NA	0.224891	0.00218784	3.04143	0.000719346	0.999426	0.999954
ENSG00000285688	NA	1.19389	1.3315	1.0849	1.2273	0.219709	0.999954
ENSG00000285689	NA	1.15197	0.345398	1.41038	0.244897	0.806536	0.999954
ENSG00000285690	NA	0.110609	0.643374	3.04143	0.211536	0.832469	0.999954
ENSG00000285693	NA	40.2674	-0.207618	0.167761	-1.23759	0.21587	0.999954
ENSG00000285694	NA	0.224206	0.604839	2.7484	0.220069	0.825817	0.999954
ENSG00000285695	NA	0.229999	0.645039	2.74218	0.235229	0.814031	0.999954
ENSG00000285696	NA	2.37558	0.195651	0.627723	0.311683	0.755281	0.999954
ENSG00000285697	NA	0.327024	-0.862502	3.02962	-0.28469	0.775882	0.999954
ENSG00000285698	NA	0.269666	-0.239712	2.64805	-0.0905242	0.927871	0.999954
ENSG00000285701	NA	0.0519237	-0.31841	3.04143	-0.104691	0.916621	0.999954
ENSG00000285705	NA	0.157586	-0.974104	3.03998	-0.320431	0.748641	0.999954
ENSG00000285706	LOC124902229	24.6331	-0.147883	0.2212	-0.668548	0.503784	0.999954
ENSG00000285707	NA	0.10846	0.0021834	3.04143	0.000717884	0.999427	0.999954
ENSG00000285708	NA	16.5448	-0.33408	0.294466	-1.13453	0.256572	0.999954
ENSG00000285709	NA	0.175084	0.322783	3.04143	0.106129	0.91548	0.999954
ENSG00000285710	NA	0.48379	-0.399546	2.02413	-0.197391	0.843521	0.999954
ENSG00000285712	NA	0.609558	1.61355	1.43097	1.12759	0.259493	0.999954
ENSG00000285713	NA	3.07261	-0.342063	0.810019	-0.42229	0.672813	0.999954
ENSG00000285714	LOC124903185	0.805194	-0.0756915	1.31204	-0.05769	0.953996	0.999954
ENSG00000285716	NA	0.327777	1.24609	1.75715	0.709153	0.47823	0.999954
ENSG00000285722	LOC124905143	1.57195	-0.330957	1.03544	-0.319629	0.749249	0.999954
ENSG00000285723	LOC128706665	55.4892	0.073747	0.167197	0.441078	0.659156	0.999954
ENSG00000285725	CCZ1P-OR7E38P	43.645	0.185897	0.158867	1.17015	0.241942	0.999954
ENSG00000285727	NA	0.276302	-0.318406	2.14766	-0.148257	0.88214	0.999954
ENSG00000285728	NA	9.98836	-0.101162	0.290563	-0.348158	0.727722	0.999954
ENSG00000285731	NA	0.218811	0.00218722	2.7742	0.000788415	0.999371	0.999954
ENSG00000285733	NA	11.3264	-0.0755907	0.392825	-0.192428	0.847407	0.999954
ENSG00000285735	LINC02717	138.697	0.147883	0.171275	0.863425	0.387904	0.999954
ENSG00000285737	NA	1.90576	0.24891	0.859546	0.289583	0.772135	0.999954
ENSG00000285740	NA	0.117499	0.00218562	3.04143	0.000718615	0.999427	0.999954
ENSG00000285744	NA	28.5129	0.309924	0.268839	1.15282	0.248983	0.999954
ENSG00000285747	NA	0.33897	-1.17541	2.06824	-0.568312	0.569823	0.999954
ENSG00000285749	NA	0.869028	1.17839	1.70316	0.691882	0.489011	0.999954
ENSG00000285751	NA	0.0577016	0.322779	3.04143	0.106127	0.915481	0.999954
ENSG00000285752	NA	3.69234	0.0890152	0.552752	0.16104	0.872062	0.999954
ENSG00000285755	NA	0.933891	-1.07261	1.13445	-0.94549	0.344409	0.999954
ENSG00000285756	LOC389906	835.281	-0.0255122	0.0443922	-0.574699	0.565495	0.999954
ENSG00000285758	LOC124901966	7.90377	0.115515	0.332063	0.34787	0.727938	0.999954
ENSG00000285761	LOC107987440	0.436062	-1.26165	2.43636	-0.517844	0.604567	0.999954
ENSG00000285763	NA	9.78987	0.460385	0.343339	1.3409	0.179952	0.999954
ENSG00000285764	NA	0.43146	-0.135576	2.51839	-0.0538342	0.957067	0.999954
ENSG00000285768	LINC02849	0.0577016	0.322779	3.04143	0.106127	0.915481	0.999954
ENSG00000285771	NA	4.86967	-0.37242	0.47071	-0.791187	0.428835	0.999954
ENSG00000285772	NA	1.04174	-0.397957	1.31955	-0.301586	0.762968	0.999954
ENSG00000285774	NA	0.204504	-1.22757	3.03721	-0.404176	0.686083	0.999954
ENSG00000285777	ANKRD45	15.7874	1.73653	1.79968	0.964913	0.334588	0.999954
ENSG00000285778	NA	0.101679	-0.63538	3.04122	-0.208923	0.834508	0.999954
ENSG00000285779	NA	8.10704	-0.153757	1.24489	-0.123511	0.901702	0.999954
ENSG00000285780	NA	1.28718	-0.857168	0.926723	-0.924946	0.354994	0.999954
ENSG00000285789	NA	0.127795	-0.639007	3.04143	-0.210101	0.833589	0.999954
ENSG00000285792	NA	0.122268	0.655448	3.04075	0.215554	0.829335	0.999954
ENSG00000285797	NA	0.0546798	0.322781	3.04143	0.106128	0.915481	0.999954
ENSG00000285800	NA	3.52766	0.23541	0.568477	0.414106	0.678796	0.999954
ENSG00000285801	NA	0.0638973	-0.318412	3.04143	-0.104691	0.916621	0.999954
ENSG00000285802	LOC107984928	0.102023	0.643376	3.04143	0.211537	0.832468	0.999954
ENSG00000285803	NA	0.166809	-0.318407	3.04143	-0.10469	0.916622	0.999954
ENSG00000285804	NA	36.3218	0.110147	0.158657	0.694249	0.487526	0.999954
ENSG00000285805	NA	2.29623	0.189796	0.646244	0.293692	0.768994	0.999954
ENSG00000285807	NA	0.224815	-0.639004	2.75657	-0.231811	0.816685	0.999954
ENSG00000285809	NA	1.03113	2.04692	1.77192	1.1552	0.24801	0.999954
ENSG00000285810	NA	2.20734	-0.418495	0.620644	-0.674291	0.500126	0.999954
ENSG00000285812	NA	0.698501	-0.368212	2.03958	-0.180533	0.856734	0.999954
ENSG00000285813	NA	0.318773	-0.148278	2.11424	-0.070133	0.944088	0.999954
ENSG00000285814	FAM90A14	0.124445	-0.639007	3.04143	-0.210101	0.833589	0.999954
ENSG00000285815	GET1-SH3BGR	63.2814	0.0924381	0.239444	0.386054	0.699457	0.999954
ENSG00000285816	NA	95.0392	-0.271131	0.246803	-1.09858	0.271953	0.999954
ENSG00000285819	NA	0.513733	-0.361697	2.05382	-0.17611	0.860208	0.999954
ENSG00000285820	NA	1.08814	-0.573349	0.947704	-0.604987	0.545188	0.999954
ENSG00000285821	NA	0.159504	-0.940667	3.04106	-0.309322	0.757077	0.999954
ENSG00000285822	NA	0.0484206	0.322779	3.04143	0.106127	0.915481	0.999954
ENSG00000285824	NA	0.0509877	0.322781	3.04143	0.106128	0.915481	0.999954
ENSG00000285825	CCDC15-DT	14.929	0.0198431	0.254189	0.0780644	0.937777	0.999954
ENSG00000285826	NA	0.741339	-0.14994	2.46599	-0.0608029	0.951516	0.999954
ENSG00000285827	NA	30.5774	-0.489607	0.581061	-0.842608	0.399448	0.999954
ENSG00000285829	NA	0.382676	0.8292	1.72373	0.48105	0.630481	0.999954
ENSG00000285830	NA	2.84988	0.214559	0.669967	0.320253	0.748776	0.999954
ENSG00000285833	NA	4.14656	0.110165	0.457241	0.240934	0.809606	0.999954
ENSG00000285836	NA	0.281323	-0.945441	2.653	-0.356366	0.721566	0.999954
ENSG00000285837	NA	0.0989512	0.640811	3.04138	0.210697	0.833124	0.999954
ENSG00000285840	NA	0.107564	0.00218784	3.04143	0.000719346	0.999426	0.999954
ENSG00000285841	NA	0.414311	-0.0762256	2.0104	-0.0379157	0.969755	0.999954
ENSG00000285842	NA	0.0622225	-0.318412	3.04143	-0.104691	0.916621	0.999954
ENSG00000285844	NA	0.292555	-0.331996	2.1284	-0.155984	0.876046	0.999954
ENSG00000285847	NA	1.21862	1.31838	1.33629	0.9866	0.323839	0.999954
ENSG00000285849	NA	0.155528	0.322781	3.04143	0.106128	0.915481	0.999954
ENSG00000285851	NA	6.61217	-0.39951	0.525393	-0.760402	0.447015	0.999954
ENSG00000285852	LOC124902388	8.84916	0.260093	0.319007	0.815319	0.414889	0.999954
ENSG00000285854	NA	2.49997	-0.62805	0.83587	-0.751372	0.452429	0.999954
ENSG00000285856	NA	0.56514	-0.644483	1.47791	-0.436076	0.662782	0.999954
ENSG00000285859	NA	0.847127	-0.491578	1.01966	-0.4821	0.629735	0.999954
ENSG00000285864	NA	0.176537	0.985895	3.04024	0.324282	0.745724	0.999954
ENSG00000285865	NA	1.92612	0.967604	0.776365	1.24633	0.212645	0.999954
ENSG00000285867	NA	6.95353	-0.0632365	0.353469	-0.178903	0.858014	0.999954
ENSG00000285868	NA	1.2703	-0.840842	1.05475	-0.797198	0.425336	0.999954
ENSG00000285869	LINC02858	0.0509877	0.322781	3.04143	0.106128	0.915481	0.999954
ENSG00000285870	NA	1.72801	0.136333	0.813689	0.167549	0.866938	0.999954
ENSG00000285871	NA	1.21697	0.0215445	0.885614	0.0243272	0.980592	0.999954
ENSG00000285872	LOC101929691	11.4403	-0.0109422	0.261375	-0.0418639	0.966607	0.999954
ENSG00000285873	NA	6.99005	-0.132086	0.373242	-0.353887	0.723423	0.999954
ENSG00000285876	LOC105373436	75.8796	0.0720963	0.219697	0.328162	0.74279	0.999954
ENSG00000285882	NA	1.20839	-0.83345	0.945083	-0.88188	0.377841	0.999954
ENSG00000285884	LOC105378268	13.4249	-0.162169	0.276525	-0.586453	0.557571	0.999954
ENSG00000285886	LOC124901671	39.9005	-0.0877529	0.159163	-0.55134	0.581401	0.999954
ENSG00000285887	NA	0.411275	-0.706488	2.51468	-0.280945	0.778753	0.999954
ENSG00000285888	NA	0.105662	-0.639005	3.04143	-0.2101	0.83359	0.999954
ENSG00000285889	NA	0.234972	0.0021834	3.04143	0.000717884	0.999427	0.999954
ENSG00000285891	MSANTD5	0.254938	1.16051	3.03	0.383006	0.701715	0.999954
ENSG00000285892	NA	0.259238	-0.90835	2.68914	-0.337784	0.735526	0.999954
ENSG00000285894	NA	0.220093	-0.639005	3.04143	-0.2101	0.83359	0.999954
ENSG00000285895	NA	0.587113	-2.05778	1.62707	-1.26472	0.205973	0.999954
ENSG00000285896	NA	0.107325	-0.639005	3.04143	-0.2101	0.83359	0.999954
ENSG00000285897	NA	18.1872	0.763848	0.751884	1.01591	0.309671	0.999954
ENSG00000285898	NA	1.95332	-0.201481	0.992967	-0.202908	0.839207	0.999954
ENSG00000285899	NA	0.0536019	0.322781	3.04143	0.106128	0.915481	0.999954
ENSG00000285901	NA	219.146	0.149578	0.115157	1.29891	0.193975	0.999954
ENSG00000285904	NA	11.0536	-0.0623319	0.293213	-0.212582	0.831653	0.999954
ENSG00000285906	LOC102723663	0.0638973	-0.318412	3.04143	-0.104691	0.916621	0.999954
ENSG00000285907	NA	11.538	-0.295356	0.40497	-0.729328	0.465801	0.999954
ENSG00000285908	NA	6.22939	-0.279836	0.385666	-0.725591	0.46809	0.999954
ENSG00000285911	NA	0.21741	-0.00610521	3.03962	-0.00200854	0.998397	0.999954
ENSG00000285914	LOC105377724	1.82889	-0.401581	0.794691	-0.50533	0.613327	0.999954
ENSG00000285918	NA	7.08474	0.225596	0.493905	0.456759	0.647844	0.999954
ENSG00000285919	NA	0.268218	-0.903831	2.67204	-0.338255	0.735171	0.999954
ENSG00000285920	NA	4.33588	2.02358	1.61836	1.25039	0.211158	0.999954
ENSG00000285921	NA	0.444372	0.75832	1.96432	0.386047	0.699462	0.999954
ENSG00000285923	NA	0.403707	-0.0972471	2.48792	-0.0390877	0.96882	0.999954
ENSG00000285925	NA	0.522614	0.483826	1.81112	0.267142	0.78936	0.999954
ENSG00000285926	NA	0.33639	0.0334391	2.10556	0.0158814	0.987329	0.999954
ENSG00000285928	NA	0.10936	0.643378	3.04143	0.211538	0.832468	0.999954
ENSG00000285934	NA	0.286315	-0.340573	3.03772	-0.112115	0.910733	0.999954
ENSG00000285937	FAM90A8	0.0989512	0.640811	3.04138	0.210697	0.833124	0.999954
ENSG00000285938	BCL6-AS1	0.107392	0.00218562	3.04143	0.000718615	0.999427	0.999954
ENSG00000285939	NA	0.107477	-0.639007	3.04143	-0.210101	0.833589	0.999954
ENSG00000285942	NA	20.388	-0.0557827	0.262149	-0.21279	0.831491	0.999954
ENSG00000285943	NA	272.072	0.00313711	0.11883	0.0263999	0.978938	0.999954
ENSG00000285945	NA	0.314571	-1.17453	2.09759	-0.559943	0.575519	0.999954
ENSG00000285948	NA	5.6949	0.0964191	0.421313	0.228854	0.818983	0.999954
ENSG00000285950	FAM90A10	0.157415	0.322779	3.04143	0.106127	0.915481	0.999954
ENSG00000285952	NA	5.46899	1.00625	0.854739	1.17726	0.239093	0.999954
ENSG00000285954	NA	0.113153	-0.644547	3.04111	-0.211945	0.83215	0.999954
ENSG00000285955	NA	5.40152	-0.255227	0.440489	-0.579418	0.562307	0.999954
ENSG00000285957	NA	0.264231	-0.878809	3.03541	-0.28952	0.772184	0.999954
ENSG00000285958	NA	11.4195	0.139853	0.31036	0.450616	0.652266	0.999954
ENSG00000285959	NA	5.2957	-0.254143	0.711553	-0.357167	0.720967	0.999954
ENSG00000285960	NA	25.6216	0.476145	0.382303	1.24547	0.212961	0.999954
ENSG00000285961	NA	0.24504	-0.641431	3.02731	-0.211882	0.832199	0.999954
ENSG00000285966	NA	3.14072	-0.541947	0.700919	-0.773195	0.439407	0.999954
ENSG00000285968	IGLL3P	1.85466	-0.706485	1.36998	-0.515691	0.60607	0.999954
ENSG00000285969	NA	0.0611338	0.322779	3.04143	0.106127	0.915481	0.999954
ENSG00000285970	NA	0.111256	0.00218784	3.04143	0.000719346	0.999426	0.999954
ENSG00000285971	NA	0.235059	-0.639004	2.72787	-0.234251	0.81479	0.999954
ENSG00000285972	CERNA2	0.169193	0.322779	3.04143	0.106127	0.915481	0.999954
ENSG00000285973	NA	42.2982	0.334017	0.263605	1.26711	0.205115	0.999954
ENSG00000285974	NA	0.115254	0.00218562	3.04143	0.000718615	0.999427	0.999954
ENSG00000285975	FAM90A7	0.576152	0.568931	1.52604	0.372816	0.709286	0.999954
ENSG00000285976	LOC128125822	1059.32	-0.151596	0.131956	-1.14884	0.250623	0.999954
ENSG00000285978	NA	1.08189	0.175083	1.15284	0.151872	0.879288	0.999954
ENSG00000285979	NA	0.111892	0.0021834	3.04143	0.000717884	0.999427	0.999954
ENSG00000285980	NA	0.0605737	-0.318412	3.04143	-0.104691	0.916621	0.999954
ENSG00000285982	NA	34.6097	0.13166	0.485789	0.271023	0.786374	0.999954
ENSG00000285984	NA	0.169593	0.322779	3.04143	0.106127	0.915481	0.999954
ENSG00000285985	NA	0.614081	-0.307648	1.21691	-0.252811	0.800415	0.999954
ENSG00000285987	NA	1.25523	-0.695885	1.13673	-0.612183	0.540417	0.999954
ENSG00000285991	NA	0.653342	0.0314874	1.6952	0.0185745	0.985181	0.999954
ENSG00000285994	NA	0.277043	-0.981584	2.67295	-0.367228	0.713449	0.999954
ENSG00000285997	NA	0.108282	0.643378	3.04143	0.211538	0.832468	0.999954
ENSG00000285998	NA	1.89792	0.536008	0.751263	0.713476	0.475551	0.999954
ENSG00000285999	NA	7.01957	0.0484103	0.44306	0.109263	0.912994	0.999954
ENSG00000286000	NA	10.4149	-0.526905	0.408108	-1.29109	0.196672	0.999954
ENSG00000286001	NA	37.2789	-0.0735388	0.514854	-0.142834	0.886421	0.999954
ENSG00000286003	NA	0.0546798	0.322781	3.04143	0.106128	0.915481	0.999954
ENSG00000286004	NA	0.288029	0.92325	3.03474	0.304227	0.760955	0.999954
ENSG00000286009	NA	21.1377	-0.0978656	0.194434	-0.503336	0.614728	0.999954
ENSG00000286010	LOC105375754	0.0536019	0.322781	3.04143	0.106128	0.915481	0.999954
ENSG00000286011	NA	29.3728	-0.043253	0.234862	-0.184163	0.853885	0.999954
ENSG00000286013	LOC105375440	0.216339	0.00218784	3.04143	0.000719346	0.999426	0.999954
ENSG00000286017	NA	7.25662	0.412889	0.373618	1.10511	0.269111	0.999954
ENSG00000286018	NA	0.161597	0.963971	3.04143	0.316946	0.751284	0.999954
ENSG00000286019	NOTCH2NLB	32.1947	-0.283023	0.404518	-0.699653	0.484144	0.999954
ENSG00000286020	NA	0.103847	-0.644547	3.04111	-0.211945	0.83215	0.999954
ENSG00000286021	NA	0.0622225	-0.318412	3.04143	-0.104691	0.916621	0.999954
ENSG00000286025	FAM246C	4.75532	-0.31051	0.586913	-0.529056	0.596766	0.999954
ENSG00000286027	PCSEAT	0.172135	-0.31841	3.04143	-0.104691	0.916621	0.999954
ENSG00000286028	MIR34BHG	0.16209	-0.868991	3.03637	-0.286194	0.77473	0.999954
ENSG00000286035	NA	3.20063	-0.315681	0.565403	-0.55833	0.576619	0.999954
ENSG00000286037	NA	45.2795	-0.0613368	0.269337	-0.227733	0.819854	0.999954
ENSG00000286038	SPDYE13	0.34478	0.61742	3.02554	0.204069	0.8383	0.999954
ENSG00000286039	NA	6.95118	0.0137	0.509468	0.0268909	0.978547	0.999954
ENSG00000286042	LCAL1	0.242511	-0.135431	3.02302	-0.0448001	0.964267	0.999954
ENSG00000286043	NA	0.473321	-0.149762	1.90086	-0.0787866	0.937202	0.999954
ENSG00000286044	NA	0.22144	-0.583934	3.03768	-0.19223	0.847562	0.999954
ENSG00000286045	NA	13.9002	0.330641	0.259262	1.27531	0.202199	0.999954
ENSG00000286046	NA	2.27335	0.0603576	0.690846	0.0873677	0.930379	0.999954
ENSG00000286050	NA	1.73882	-0.462244	0.937763	-0.492921	0.622068	0.999954
ENSG00000286051	NA	0.0484206	0.322779	3.04143	0.106127	0.915481	0.999954
ENSG00000286052	NA	0.0484206	0.322779	3.04143	0.106127	0.915481	0.999954
ENSG00000286053	ASDURF	72.2112	0.185838	0.390293	0.476149	0.633968	0.999954
ENSG00000286058	FAR2P1	19.4976	0.0696119	0.212614	0.32741	0.743358	0.999954
ENSG00000286060	LOC124905218	20.4833	0.116528	0.288456	0.403969	0.686235	0.999954
ENSG00000286061	RCAN3AS	22.8474	-0.124179	0.231317	-0.536835	0.591382	0.999954
ENSG00000286062	LOC105379003	0.10846	0.0021834	3.04143	0.000717884	0.999427	0.999954
ENSG00000286063	NA	0.0536019	0.322781	3.04143	0.106128	0.915481	0.999954
ENSG00000286064	NA	1.06287	0.689199	1.01837	0.676763	0.498556	0.999954
ENSG00000286066	NA	0.109625	0.00218562	3.04143	0.000718615	0.999427	0.999954
ENSG00000286067	NA	18.6519	0.409265	0.263623	1.55246	0.120551	0.999954
ENSG00000286068	NA	0.0968413	0.625605	3.04108	0.205718	0.837012	0.999954
ENSG00000286069	LOC105378250	526.897	-0.148506	0.200551	-0.74049	0.459003	0.999954
ENSG00000286070	NA	1328.82	-0.140372	0.110916	-1.26558	0.205665	0.999954
ENSG00000286071	LOC105373170	0.261086	0.759793	3.03273	0.250531	0.802177	0.999954
ENSG00000286072	LOC107985651	0.33124	0.654188	1.77193	0.369195	0.711982	0.999954
ENSG00000286073	NA	4.95852	-0.278397	0.606517	-0.459009	0.646228	0.999954
ENSG00000286074	NA	0.0638273	0.322779	3.04143	0.106127	0.915481	0.999954
ENSG00000286075	SMIM10L3	380.117	-0.0704242	0.0617593	-1.1403	0.254161	0.999954
ENSG00000286077	NA	0.555147	0.570092	1.47179	0.387345	0.698501	0.999954
ENSG00000286078	NA	3.88656	0.422566	0.443964	0.951802	0.341198	0.999954
ENSG00000286081	LOC105373682	0.215888	0.00218531	2.78302	0.00078523	0.999373	0.999954
ENSG00000286083	LOC102724950	0.101516	-0.639007	3.04143	-0.210101	0.833589	0.999954
ENSG00000286084	NA	9.52319	0.264316	0.347924	0.759696	0.447436	0.999954
ENSG00000286085	NA	0.556278	0.59875	1.34616	0.444784	0.656476	0.999954
ENSG00000286086	LOC105374254	35.8291	0.221892	0.164513	1.34878	0.177407	0.999954
ENSG00000286088	FAM24B-CUZD1	3.25993	-0.540942	0.985596	-0.548847	0.58311	0.999954
ENSG00000286089	NA	0.65675	0.533275	1.45168	0.367349	0.713359	0.999954
ENSG00000286090	NA	0.66812	0.980315	1.14052	0.859533	0.390046	0.999954
ENSG00000286092	NA	0.166161	0.323861	3.039	0.106568	0.915132	0.999954
ENSG00000286095	SPEGNB	12.1362	-0.231091	0.427735	-0.540267	0.589013	0.999954
ENSG00000286098	NA	109.869	0.00848284	0.177872	0.0476907	0.961963	0.999954
ENSG00000286099	NA	51.7569	0.0827133	0.153067	0.540372	0.588941	0.999954
ENSG00000286102	FAM246A	0.0588832	0.322779	3.04143	0.106127	0.915481	0.999954
ENSG00000286106	NOTCH2NLR	13.1436	-0.497833	0.741447	-0.671434	0.501944	0.999954
ENSG00000286107	NA	3.82236	0.450213	0.573431	0.785122	0.432382	0.999954
ENSG00000286108	NA	0.0519237	-0.31841	3.04143	-0.104691	0.916621	0.999954
ENSG00000286110	NA	19.2935	0.0504683	0.227407	0.22193	0.824369	0.999954
ENSG00000286112	KYAT1	208.587	0.118403	0.173568	0.682171	0.495131	0.999954
ENSG00000286113	NA	1.13158	0.182304	1.41313	0.129008	0.897352	0.999954
ENSG00000286115	NA	7.3097	0.312804	0.405369	0.771653	0.44032	0.999954
ENSG00000286116	NA	6.92052	0.328852	0.378821	0.868094	0.385343	0.999954
ENSG00000286117	NA	0.213408	-0.53928	3.03908	-0.177449	0.859156	0.999954
ENSG00000286118	NA	3.86	-0.63934	0.456556	-1.40035	0.161408	0.999954
ENSG00000286121	NA	0.445519	0.341403	1.73041	0.197296	0.843596	0.999954
ENSG00000286122	NA	0.626754	0.737604	1.53277	0.481223	0.630358	0.999954
ENSG00000286123	NA	36.9651	0.0774241	0.148967	0.519739	0.603246	0.999954
ENSG00000286125	ZIM2-AS1	1.0584	-0.0908055	1.0336	-0.0878534	0.929993	0.999954
ENSG00000286126	LOC112577592	0.231638	0.65508	2.73963	0.239112	0.811019	0.999954
ENSG00000286127	NA	0.7631	-1.00774	1.46735	-0.686778	0.492223	0.999954
ENSG00000286128	NA	1.57133	0.232694	0.705132	0.33	0.7414	0.999954
ENSG00000286129	NA	495.17	0.0922882	0.0780784	1.18199	0.237208	0.999954
ENSG00000286130	NA	0.728421	-0.0602309	1.34531	-0.044771	0.96429	0.999954
ENSG00000286131	LOC128092250	0.430472	-0.964759	3.01825	-0.319642	0.74924	0.999954
ENSG00000286132	NA	44.7234	0.212631	0.428582	0.496127	0.619805	0.999954
ENSG00000286136	NA	5.45663	0.228943	0.419307	0.546003	0.585064	0.999954
ENSG00000286137	SPDYE14	0.124445	-0.639007	3.04143	-0.210101	0.833589	0.999954
ENSG00000286138	NA	10.8454	0.132055	0.282516	0.467424	0.640197	0.999954
ENSG00000286140	DERPC	1056.81	0.00795732	0.0910623	0.0873833	0.930367	0.999954
ENSG00000286141	NA	0.0622225	-0.318412	3.04143	-0.104691	0.916621	0.999954
ENSG00000286142	NA	0.115821	-0.639005	3.04143	-0.2101	0.83359	0.999954
ENSG00000286143	NA	9.6122	1.13205	1.10367	1.02571	0.305028	0.999954
ENSG00000286145	NA	0.369598	0.818779	1.73336	0.472366	0.636666	0.999954
ENSG00000286147	NA	1.31967	0.847308	0.967693	0.875595	0.38125	0.999954
ENSG00000286151	NA	4.28523	0.105987	0.991234	0.106924	0.914849	0.999954
ENSG00000286156	NA	0.456322	1.23211	1.5018	0.82042	0.411977	0.999954
ENSG00000286158	NA	0.114364	-0.639007	3.04143	-0.210101	0.833589	0.999954
ENSG00000286161	NA	2.00678	0.664731	0.700173	0.949382	0.342427	0.999954
ENSG00000286162	LOC124902114	11.5556	0.0519137	0.261217	0.198738	0.842468	0.999954
ENSG00000286163	NA	1.16433	-0.0191133	1.05058	-0.0181931	0.985485	0.999954
ENSG00000286165	NA	5.59073	0.325839	1.14483	0.284619	0.775936	0.999954
ENSG00000286175	FAM246B	0.0638973	-0.318412	3.04143	-0.104691	0.916621	0.999954
ENSG00000286176	NA	22.8642	-0.147915	0.277536	-0.532958	0.594063	0.999954
ENSG00000286180	NA	0.943005	1.61066	1.19308	1.35	0.177017	0.999954
ENSG00000286181	NA	20.7668	0.115981	0.208871	0.555273	0.578708	0.999954
ENSG00000286183	NA	0.090205	-0.630757	3.04127	-0.207399	0.835698	0.999954
ENSG00000286186	NA	6.2044	0.456232	0.889467	0.512927	0.608002	0.999954
ENSG00000286188	NA	78.2535	0.162807	0.210015	0.775213	0.438214	0.999954
ENSG00000286190	LOC728392	9369.99	0.13002	0.103895	1.25146	0.210768	0.999954
ENSG00000286191	NA	29.9873	0.0550871	0.184726	0.29821	0.765543	0.999954
ENSG00000286193	CPLANE1-AS1	15.7111	-0.0311009	0.23643	-0.131544	0.895345	0.999954
ENSG00000286194	NA	1.45733	0.400193	0.84685	0.472567	0.636522	0.999954
ENSG00000286195	NA	0.117617	0.0021834	3.04143	0.000717884	0.999427	0.999954
ENSG00000286196	NA	4.9989	-0.064008	0.419126	-0.152718	0.878621	0.999954
ENSG00000286197	NA	0.320714	1.12629	2.59731	0.433637	0.664552	0.999954
ENSG00000286198	NA	0.574226	-0.721301	1.7414	-0.414208	0.678721	0.999954
ENSG00000286201	NA	2.54562	-0.422065	0.622666	-0.677836	0.497876	0.999954
ENSG00000286202	NA	0.366022	0.872136	2.10422	0.41447	0.67853	0.999954
ENSG00000286205	NA	0.694135	-0.808323	1.2968	-0.623323	0.533072	0.999954
ENSG00000286206	NA	1.62419	0.785646	0.812463	0.966993	0.333548	0.999954
ENSG00000286207	NA	15.2023	0.330013	0.24579	1.34266	0.179381	0.999954
ENSG00000286208	NA	0.0611338	0.322779	3.04143	0.106127	0.915481	0.999954
ENSG00000286210	NA	0.160085	0.932202	3.04081	0.306564	0.759175	0.999954
ENSG00000286214	NA	126.298	-0.162437	0.294428	-0.551703	0.581152	0.999954
ENSG00000286216	NA	0.10436	0.00218562	3.04143	0.000718615	0.999427	0.999954
ENSG00000286217	NA	0.0536019	0.322781	3.04143	0.106128	0.915481	0.999954
ENSG00000286219	NOTCH2NLC	84.7075	-0.17574	0.245634	-0.715455	0.474328	0.999954
ENSG00000286221	NA	7.45056	0.230263	0.494083	0.466042	0.641186	0.999954
ENSG00000286223	NA	1.8552	0.0831112	0.814847	0.101996	0.91876	0.999954
ENSG00000286224	LOC128092249	0.223784	0.0021834	3.04143	0.000717884	0.999427	0.999954
ENSG00000286225	NA	1.36195	0.232359	1.18019	0.196882	0.84392	0.999954
ENSG00000286227	NA	0.0605737	-0.318412	3.04143	-0.104691	0.916621	0.999954
ENSG00000286229	NA	0.0507582	-0.318412	3.04143	-0.104691	0.916621	0.999954
ENSG00000286230	NA	20.3771	-0.167524	0.220292	-0.760461	0.446979	0.999954
ENSG00000286231	NA	4.4046	1.01968	1.14442	0.891003	0.372928	0.999954
ENSG00000286232	NA	0.0519237	-0.31841	3.04143	-0.104691	0.916621	0.999954
ENSG00000286233	NA	0.0519237	-0.31841	3.04143	-0.104691	0.916621	0.999954
ENSG00000286234	NA	0.900014	-0.385084	1.13799	-0.33839	0.735069	0.999954
ENSG00000286235	NA	0.226306	-1.09585	3.03073	-0.361581	0.717665	0.999954
ENSG00000286238	NA	0.187254	-0.32033	3.03808	-0.105438	0.916028	0.999954
ENSG00000286239	NA	11.1799	-0.642971	0.868642	-0.740203	0.459177	0.999954
ENSG00000286240	NA	5.64774	-0.396505	0.40997	-0.967157	0.333466	0.999954
ENSG00000286241	NA	0.942763	0.21219	1.1896	0.178371	0.858432	0.999954
ENSG00000286242	NA	0.0968413	0.625605	3.04108	0.205718	0.837012	0.999954
ENSG00000286246	NA	0.177476	-0.31841	3.04143	-0.104691	0.916621	0.999954
ENSG00000286248	NA	0.0484206	0.322779	3.04143	0.106127	0.915481	0.999954
ENSG00000286249	NA	0.117617	0.0021834	3.04143	0.000717884	0.999427	0.999954
ENSG00000286250	LOC105372668	0.311107	-1.11368	2.59311	-0.429477	0.667576	0.999954
ENSG00000286253	NA	0.154543	0.91776	3.04052	0.301843	0.762772	0.999954
ENSG00000286254	NA	0.226125	1.20547	3.03359	0.397373	0.691093	0.999954
ENSG00000286256	NA	0.310954	-1.22664	1.76807	-0.693772	0.487825	0.999954
ENSG00000286257	LOC124903324	2.67534	-1.05879	0.783791	-1.35086	0.17674	0.999954
ENSG00000286258	NA	0.0546798	0.322781	3.04143	0.106128	0.915481	0.999954
ENSG00000286259	NA	0.246162	1.24828	3.03343	0.411508	0.6807	0.999954
ENSG00000286263	NA	1.69674	-0.49181	0.945183	-0.520333	0.602831	0.999954
ENSG00000286264	LOC114841035	321.742	-0.0970351	0.0928155	-1.04546	0.295809	0.999954
ENSG00000286266	NA	0.090205	-0.630757	3.04127	-0.207399	0.835698	0.999954
ENSG00000286268	NA	3.05391	0.0662271	0.579115	0.114359	0.908953	0.999954
ENSG00000286269	NA	1.73729	-0.692171	0.828788	-0.835161	0.403627	0.999954
ENSG00000286270	NA	0.0519237	-0.31841	3.04143	-0.104691	0.916621	0.999954
ENSG00000286271	NA	0.148014	-0.284716	3.0393	-0.0936782	0.925365	0.999954
ENSG00000286272	NA	0.209594	0.633896	3.04094	0.208454	0.834874	0.999954
ENSG00000286273	NA	0.210304	1.1964	3.03475	0.394235	0.693408	0.999954
ENSG00000286276	NA	0.646146	-0.565737	1.37617	-0.411095	0.681003	0.999954
ENSG00000286277	NA	0.839556	-0.85138	1.26758	-0.67166	0.5018	0.999954
ENSG00000286281	NA	6.97137	-0.222299	0.369614	-0.601436	0.547549	0.999954
ENSG00000286282	NA	0.290606	-0.317985	3.03827	-0.10466	0.916646	0.999954
ENSG00000286283	NA	0.121147	-0.639007	3.04143	-0.210101	0.833589	0.999954
ENSG00000286284	NA	0.106236	0.00218562	3.04143	0.000718615	0.999427	0.999954
ENSG00000286285	NA	0.480563	-1.76328	2.00232	-0.880621	0.378523	0.999954
ENSG00000286288	LOC100289473	50.4445	-0.0740546	0.168455	-0.439609	0.66022	0.999954
ENSG00000286289	LOC107984270	0.35465	1.19706	2.54592	0.470188	0.638221	0.999954
ENSG00000286290	NA	0.557882	-0.249987	1.51473	-0.165037	0.868915	0.999954
ENSG00000286291	NA	0.0991788	0.0021834	3.04143	0.000717884	0.999427	0.999954
ENSG00000286294	NA	0.3228	1.01987	2.53514	0.402294	0.687468	0.999954
ENSG00000286295	NA	0.163098	0.322783	3.04143	0.106129	0.91548	0.999954
ENSG00000286299	NA	0.1085	-0.644547	3.04111	-0.211945	0.83215	0.999954
ENSG00000286301	NA	0.153899	0.292123	3.04001	0.0960927	0.923447	0.999954
ENSG00000286305	NA	1.05074	-0.544279	1.22659	-0.443733	0.657236	0.999954
ENSG00000286307	NA	5.46497	0.0595747	0.374519	0.15907	0.873614	0.999954
ENSG00000286308	NA	2.31096	0.00534039	0.732074	0.00729488	0.99418	0.999954
ENSG00000286309	NA	0.977627	-0.00503513	0.935767	-0.00538075	0.995707	0.999954
ENSG00000286310	NA	0.207394	0.618846	2.80311	0.220771	0.825271	0.999954
ENSG00000286311	NA	20.1777	0.171744	0.234318	0.732954	0.463587	0.999954
ENSG00000286312	NA	0.0577016	0.322779	3.04143	0.106127	0.915481	0.999954
ENSG00000286313	LOC101928373	0.474518	1.08411	2.03704	0.532198	0.594589	0.999954
ENSG00000286314	NA	0.105714	-0.639005	3.04143	-0.2101	0.83359	0.999954
ENSG00000286315	LOC124901628	11.1307	0.209434	0.296019	0.707503	0.479254	0.999954
ENSG00000286317	NA	0.0536019	0.322781	3.04143	0.106128	0.915481	0.999954
ENSG00000286318	NA	1.77584	-0.168334	1.46795	-0.114673	0.908704	0.999954
ENSG00000286319	NA	0.177476	-0.31841	3.04143	-0.104691	0.916621	0.999954
ENSG00000286320	NA	0.704512	0.226175	1.29303	0.174918	0.861144	0.999954
ENSG00000286321	NA	2.58375	0.182393	0.716654	0.254506	0.799104	0.999954
ENSG00000286322	LOC105376020	1.51071	-0.755161	0.959163	-0.787312	0.431099	0.999954
ENSG00000286325	NA	0.0622225	-0.318412	3.04143	-0.104691	0.916621	0.999954
ENSG00000286326	NA	9.99168	0.0147857	0.389819	0.0379296	0.969744	0.999954
ENSG00000286328	NA	0.190017	-0.917653	3.03602	-0.302255	0.762458	0.999954
ENSG00000286331	NA	1.31196	-0.358417	0.948072	-0.378048	0.705395	0.999954
ENSG00000286332	NA	0.311968	-0.0700795	2.11293	-0.033167	0.973541	0.999954
ENSG00000286333	NA	0.220925	0.00218726	2.76793	0.000790216	0.999369	0.999954
ENSG00000286337	NA	0.251683	-0.252936	2.6994	-0.0937006	0.925347	0.999954
ENSG00000286339	LOC107986524	28.4829	0.432227	0.348912	1.23878	0.215426	0.999954
ENSG00000286340	NA	55.016	0.208752	0.14589	1.43089	0.152463	0.999954
ENSG00000286341	NA	0.229409	0.0021874	2.7435	0.000797303	0.999364	0.999954
ENSG00000286342	NA	4.0792	-0.487402	0.697934	-0.69835	0.484958	0.999954
ENSG00000286345	NA	0.0565766	-0.31841	3.04143	-0.104691	0.916621	0.999954
ENSG00000286348	NA	1.27757	0.530027	0.937584	0.565312	0.571862	0.999954
ENSG00000286349	NA	4.40054	-0.176461	0.449839	-0.392277	0.694854	0.999954
ENSG00000286352	LOC105376975	0.664613	-0.44586	1.45164	-0.307143	0.758735	0.999954
ENSG00000286353	NA	2.83512	-0.193806	0.703422	-0.275519	0.782918	0.999954
ENSG00000286355	NA	0.616213	1.33729	1.22215	1.09421	0.273863	0.999954
ENSG00000286359	LOC124902473	0.117429	0.643376	3.04143	0.211537	0.832468	0.999954
ENSG00000286360	NA	0.477571	0.261192	1.72471	0.151442	0.879627	0.999954
ENSG00000286363	NA	0.479488	-1.29166	2.40039	-0.538105	0.590505	0.999954
ENSG00000286366	LOC107985694	17.0426	0.129444	0.22556	0.573876	0.566052	0.999954
ENSG00000286367	NA	0.406529	-0.0730573	2.56336	-0.0285006	0.977263	0.999954
ENSG00000286370	NA	2.55564	0.934594	0.986646	0.947244	0.343514	0.999954
ENSG00000286371	NA	1.36919	0.75767	0.901776	0.840197	0.400798	0.999954
ENSG00000286373	NA	7.62619	0.29084	0.411759	0.706336	0.479979	0.999954
ENSG00000286375	NA	3.58614	0.540835	0.514954	1.05026	0.2936	0.999954
ENSG00000286376	NA	0.286162	0.897204	3.03638	0.295485	0.767623	0.999954
ENSG00000286377	LOC124900945	0.0989512	0.640811	3.04138	0.210697	0.833124	0.999954
ENSG00000286378	NA	0.477629	-0.178587	1.74406	-0.102397	0.918441	0.999954
ENSG00000286379	NA	21.7008	-0.407191	0.276936	-1.47034	0.141469	0.999954
ENSG00000286380	LOC105375501	1.48183	0.00322497	0.827848	0.0038956	0.996892	0.999954
ENSG00000286381	NHIP	0.87646	1.17231	1.114	1.05234	0.292643	0.999954
ENSG00000286383	LOC105371689	0.0484206	0.322779	3.04143	0.106127	0.915481	0.999954
ENSG00000286385	NA	0.147078	0.295571	3.04009	0.0972243	0.922548	0.999954
ENSG00000286387	NA	0.115403	0.645087	3.04133	0.212107	0.832024	0.999954
ENSG00000286389	LOC105373289	54.2817	0.103726	0.21035	0.493112	0.621933	0.999954
ENSG00000286391	LOC107985206	74.2154	0.133716	0.197318	0.677667	0.497983	0.999954
ENSG00000286393	NA	1.40971	-0.6864	1.19118	-0.576236	0.564455	0.999954
ENSG00000286394	NA	1.90725	0.862049	0.757272	1.13836	0.25497	0.999954
ENSG00000286395	NA	1.96438	0.329764	0.827088	0.398705	0.690111	0.999954
ENSG00000286398	NA	1.02757	0.618888	1.25869	0.491694	0.622935	0.999954
ENSG00000286399	NA	0.117566	0.0021834	3.04143	0.000717884	0.999427	0.999954
ENSG00000286400	NA	0.0509877	0.322781	3.04143	0.106128	0.915481	0.999954
ENSG00000286402	NA	0.662705	-0.343761	1.32862	-0.258736	0.795839	0.999954
ENSG00000286404	NA	0.0588832	0.322779	3.04143	0.106127	0.915481	0.999954
ENSG00000286406	NA	0.112673	0.0021834	3.04143	0.000717884	0.999427	0.999954
ENSG00000286408	NA	20.5928	0.0407096	0.214506	0.189784	0.849479	0.999954
ENSG00000286409	NA	0.611317	-0.324964	1.55158	-0.20944	0.834104	0.999954
ENSG00000286410	NA	0.0509877	0.322781	3.04143	0.106128	0.915481	0.999954
ENSG00000286411	NA	0.780138	-0.150833	2.26113	-0.0667068	0.946815	0.999954
ENSG00000286412	NA	0.500345	0.917276	2.43864	0.376143	0.706811	0.999954
ENSG00000286413	NA	0.0451025	-0.31841	3.04143	-0.104691	0.916621	0.999954
ENSG00000286415	NA	0.706727	-1.10455	1.90124	-0.580966	0.561263	0.999954
ENSG00000286416	NA	19.309	0.135752	0.193656	0.700997	0.483305	0.999954
ENSG00000286418	NA	17.0261	0.0652199	0.333881	0.195338	0.845128	0.999954
ENSG00000286419	NA	0.160542	0.944855	3.04023	0.310784	0.755965	0.999954
ENSG00000286421	LOC105372937	0.0638973	-0.318412	3.04143	-0.104691	0.916621	0.999954
ENSG00000286423	NA	0.270287	0.23677	2.65792	0.0890809	0.929018	0.999954
ENSG00000286424	NA	0.185579	-0.314829	3.03834	-0.103619	0.917472	0.999954
ENSG00000286425	NA	25.8792	-0.260322	0.228126	-1.14113	0.253814	0.999954
ENSG00000286427	NA	3.18568	0.157151	0.546662	0.287473	0.77375	0.999954
ENSG00000286428	NA	0.272791	0.322178	2.15388	0.149581	0.881096	0.999954
ENSG00000286430	NA	1.24422	0.658981	0.862205	0.764298	0.44469	0.999954
ENSG00000286431	NA	1.14024	-0.277198	0.956008	-0.289954	0.771851	0.999954
ENSG00000286433	NA	0.331272	1.78786	2.06913	0.864062	0.387554	0.999954
ENSG00000286435	NA	0.36058	0.00219175	2.07784	0.00105482	0.999158	0.999954
ENSG00000286437	NA	1.00405	1.09542	1.01294	1.08142	0.279509	0.999954
ENSG00000286438	NA	0.0484206	0.322779	3.04143	0.106127	0.915481	0.999954
ENSG00000286442	NA	1.2189	-1.28044	1.12164	-1.14158	0.253627	0.999954
ENSG00000286443	NA	6.8032	-0.454739	0.384321	-1.18323	0.236719	0.999954
ENSG00000286444	NA	1.26577	0.753512	0.876514	0.859669	0.389972	0.999954
ENSG00000286445	NA	17.2111	-0.02082	0.227304	-0.0915957	0.927019	0.999954
ENSG00000286446	NA	3.67186	0.0202609	0.496494	0.040808	0.967449	0.999954
ENSG00000286447	LOC124909397	16.9782	0.332364	0.492777	0.67447	0.500013	0.999954
ENSG00000286448	NA	1.44369	0.115753	1.06625	0.108561	0.913551	0.999954
ENSG00000286449	NA	0.0484206	0.322779	3.04143	0.106127	0.915481	0.999954
ENSG00000286450	NA	0.392497	-0.364536	2.09298	-0.174171	0.861731	0.999954
ENSG00000286451	NA	11.4795	0.173065	0.519354	0.333231	0.73896	0.999954
ENSG00000286456	NA	0.702246	0.210289	1.07189	0.196185	0.844465	0.999954
ENSG00000286457	NA	0.336595	0.606796	2.60171	0.233229	0.815583	0.999954
ENSG00000286458	NA	0.27495	-0.228637	3.02865	-0.0754914	0.939824	0.999954
ENSG00000286459	NA	0.0537387	-0.318412	3.04143	-0.104691	0.916621	0.999954
ENSG00000286460	NA	3.94698	-0.48781	0.437015	-1.11623	0.264322	0.999954
ENSG00000286461	NA	0.0989512	0.640811	3.04138	0.210697	0.833124	0.999954
ENSG00000286468	NA	0.181608	-0.31841	3.04143	-0.104691	0.916621	0.999954
ENSG00000286470	NA	0.115961	-0.639007	3.04143	-0.210101	0.833589	0.999954
ENSG00000286474	NA	0.0988412	-0.639005	3.04143	-0.2101	0.83359	0.999954
ENSG00000286478	NA	0.0638273	0.322779	3.04143	0.106127	0.915481	0.999954
ENSG00000286485	NA	0.605287	-0.0132059	1.75753	-0.00751387	0.994005	0.999954
ENSG00000286487	LOC107986782	0.0622225	-0.318412	3.04143	-0.104691	0.916621	0.999954
ENSG00000286488	NA	0.784485	2.25868	1.52406	1.48201	0.138337	0.999954
ENSG00000286489	NA	0.219087	-0.639004	2.77338	-0.230406	0.817776	0.999954
ENSG00000286490	NA	0.274621	0.244924	3.02176	0.0810533	0.9354	0.999954
ENSG00000286491	LOC105373044	0.786655	-1.05665	1.16276	-0.908743	0.363486	0.999954
ENSG00000286493	NA	0.0588832	0.322779	3.04143	0.106127	0.915481	0.999954
ENSG00000286495	NA	0.0519237	-0.31841	3.04143	-0.104691	0.916621	0.999954
ENSG00000286496	LOC124904601	65.1904	0.0225727	0.156223	0.14449	0.885113	0.999954
ENSG00000286502	LOC124902301	2.38011	-0.140507	0.680113	-0.206594	0.836327	0.999954
ENSG00000286503	NA	0.886411	0.0210146	1.0411	0.020185	0.983896	0.999954
ENSG00000286507	NA	0.203294	0.544793	3.03238	0.179658	0.857421	0.999954
ENSG00000286510	NA	0.61857	0.820702	1.16577	0.704002	0.481432	0.999954
ENSG00000286512	NA	0.0509877	0.322781	3.04143	0.106128	0.915481	0.999954
ENSG00000286513	NA	0.155746	-0.31841	3.04143	-0.104691	0.916621	0.999954
ENSG00000286514	LOC105376419	1.29433	-0.391052	1.06223	-0.368143	0.712767	0.999954
ENSG00000286517	NA	0.0638973	-0.318412	3.04143	-0.104691	0.916621	0.999954
ENSG00000286520	NA	0.148765	0.322781	3.04143	0.106128	0.915481	0.999954
ENSG00000286522	H3C2	0.760756	-0.642444	1.17335	-0.547529	0.584015	0.999954
ENSG00000286525	NA	0.652796	-0.157036	1.3153	-0.119392	0.904965	0.999954
ENSG00000286527	NA	19.7969	0.0882543	0.212307	0.415691	0.677636	0.999954
ENSG00000286529	NA	7.9965	0.0516449	0.360885	0.143106	0.886206	0.999954
ENSG00000286531	NA	0.0509877	0.322781	3.04143	0.106128	0.915481	0.999954
ENSG00000286535	LOC124902026	29.9754	-0.0436268	0.160772	-0.271357	0.786116	0.999954
ENSG00000286536	NA	3.96559	-0.306518	0.514396	-0.59588	0.551256	0.999954
ENSG00000286538	NA	0.0509877	0.322781	3.04143	0.106128	0.915481	0.999954
ENSG00000286540	NA	0.685561	-0.274746	1.22654	-0.224001	0.822756	0.999954
ENSG00000286543	LOC124900957	0.214522	0.00218902	2.78719	0.000785385	0.999373	0.999954
ENSG00000286544	NA	0.317345	-0.906417	3.02968	-0.299179	0.764803	0.999954
ENSG00000286545	NA	1.51019	0.384744	0.79716	0.482644	0.629349	0.999954
ENSG00000286548	NA	24.531	0.355867	0.245758	1.44804	0.147605	0.999954
ENSG00000286549	NA	6.4472	-0.177143	0.337367	-0.525074	0.599531	0.999954
ENSG00000286553	NA	0.0494756	0.322779	3.04143	0.106127	0.915481	0.999954
ENSG00000286555	NA	0.0611338	0.322779	3.04143	0.106127	0.915481	0.999954
ENSG00000286558	NA	1.91265	0.258247	0.754124	0.342446	0.732015	0.999954
ENSG00000286561	NA	0.321711	1.61582	3.02503	0.53415	0.593238	0.999954
ENSG00000286562	NA	0.166755	-0.354551	3.0373	-0.116732	0.907072	0.999954
ENSG00000286563	NA	0.338264	-0.992212	2.54719	-0.389531	0.696883	0.999954
ENSG00000286565	NA	0.848073	-1.20059	2.04671	-0.586597	0.557474	0.999954
ENSG00000286570	NA	0.168624	-0.31841	3.04143	-0.104691	0.916621	0.999954
ENSG00000286575	LOC107984265	3.33538	-0.18825	0.64746	-0.290752	0.771241	0.999954
ENSG00000286576	NA	0.283912	-0.3254	2.65479	-0.122571	0.902447	0.999954
ENSG00000286577	LOC105379087	0.378084	0.848108	1.72557	0.491494	0.623077	0.999954
ENSG00000286578	NA	0.151706	-0.284716	3.0393	-0.0936782	0.925365	0.999954
ENSG00000286579	NA	1.12542	0.109121	1.06707	0.102262	0.918548	0.999954
ENSG00000286580	LOC124900869	0.0611338	0.322779	3.04143	0.106127	0.915481	0.999954
ENSG00000286581	NA	0.100463	0.643376	3.04143	0.211537	0.832468	0.999954
ENSG00000286583	NA	3.14012	0.557666	0.644322	0.865508	0.38676	0.999954
ENSG00000286584	NA	0.0605737	-0.318412	3.04143	-0.104691	0.916621	0.999954
ENSG00000286585	LOC105374174	20.9272	-0.237464	0.242751	-0.978219	0.327966	0.999954
ENSG00000286586	NA	0.11321	0.00218562	3.04143	0.000718615	0.999427	0.999954
ENSG00000286587	NA	1.55092	1.29932	1.09189	1.18997	0.234059	0.999954
ENSG00000286590	NA	0.0537387	-0.318412	3.04143	-0.104691	0.916621	0.999954
ENSG00000286591	NA	1.28974	0.0991918	0.922843	0.107485	0.914404	0.999954
ENSG00000286592	NA	27.3463	0.189063	0.244763	0.772431	0.439859	0.999954
ENSG00000286593	NA	0.379845	-0.185298	2.4741	-0.074895	0.940298	0.999954
ENSG00000286594	NA	0.090205	-0.630757	3.04127	-0.207399	0.835698	0.999954
ENSG00000286596	NA	25.7581	0.246384	0.249964	0.985677	0.324292	0.999954
ENSG00000286607	NA	0.310024	1.58615	3.03077	0.523351	0.60073	0.999954
ENSG00000286608	NA	0.231793	0.00218744	2.73684	0.000799256	0.999362	0.999954
ENSG00000286610	NA	0.0546798	0.322781	3.04143	0.106128	0.915481	0.999954
ENSG00000286611	NA	0.54526	-0.577202	1.31751	-0.4381	0.661313	0.999954
ENSG00000286613	NA	2.40785	0.26422	0.78624	0.336055	0.73683	0.999954
ENSG00000286615	LOC105379199	0.293919	0.987401	2.12532	0.46459	0.642225	0.999954
ENSG00000286616	NA	0.595222	0.378455	1.79302	0.211071	0.832832	0.999954
ENSG00000286618	NA	0.0519237	-0.31841	3.04143	-0.104691	0.916621	0.999954
ENSG00000286619	NA	3.22403	-0.296522	0.583699	-0.508006	0.611449	0.999954
ENSG00000286620	NA	0.609098	0.141719	1.23056	0.115166	0.908313	0.999954
ENSG00000286623	NA	4.81593	-0.220661	0.423809	-0.520662	0.602602	0.999954
ENSG00000286624	NA	0.115821	-0.639005	3.04143	-0.2101	0.83359	0.999954
ENSG00000286626	LOC101929918	5.03359	-0.19008	0.398546	-0.476933	0.63341	0.999954
ENSG00000286629	NA	0.0507582	-0.318412	3.04143	-0.104691	0.916621	0.999954
ENSG00000286632	LOC124904784	0.819807	-0.450052	1.10449	-0.407474	0.68366	0.999954
ENSG00000286634	NA	3.52226	-0.122821	0.736437	-0.166777	0.867546	0.999954
ENSG00000286635	NA	0.779613	0.23253	1.12089	0.207452	0.835657	0.999954
ENSG00000286636	NA	1.0943	-0.104271	1.26419	-0.0824801	0.934265	0.999954
ENSG00000286638	NA	2.96296	-0.817085	0.596352	-1.37014	0.170644	0.999954
ENSG00000286639	NA	0.93925	1.24818	1.22802	1.01642	0.309429	0.999954
ENSG00000286640	NA	1.58144	0.461666	0.814731	0.566649	0.570953	0.999954
ENSG00000286641	LOC124900881	0.0537901	-0.318412	3.04143	-0.104691	0.916621	0.999954
ENSG00000286642	NA	0.657773	-0.0498743	1.23113	-0.0405108	0.967686	0.999954
ENSG00000286644	NA	0.433137	-0.701333	1.76643	-0.397035	0.691342	0.999954
ENSG00000286645	NA	0.211376	-1.27582	3.03854	-0.419881	0.674573	0.999954
ENSG00000286647	LOC124900989	0.10936	0.643378	3.04143	0.211538	0.832468	0.999954
ENSG00000286650	NA	8.09797	0.0841698	0.333135	0.25266	0.800531	0.999954
ENSG00000286652	NA	2.49345	0.106718	0.609975	0.174955	0.861115	0.999954
ENSG00000286653	NA	5.96764	-0.28645	0.466964	-0.613432	0.539591	0.999954
ENSG00000286655	NA	0.149599	-0.946731	3.04066	-0.311357	0.755529	0.999954
ENSG00000286656	NA	4.15304	-0.117337	0.54687	-0.21456	0.83011	0.999954
ENSG00000286657	LOC124901107	3.98443	0.065353	0.595875	0.109676	0.912667	0.999954
ENSG00000286658	LOC124901632	0.0537387	-0.318412	3.04143	-0.104691	0.916621	0.999954
ENSG00000286659	NA	5.86619	-0.149442	0.35705	-0.418545	0.675548	0.999954
ENSG00000286661	NA	0.160943	0.322783	3.04143	0.106129	0.91548	0.999954
ENSG00000286662	NA	0.0451025	-0.31841	3.04143	-0.104691	0.916621	0.999954
ENSG00000286667	NA	6.98075	0.356785	0.413858	0.862094	0.388636	0.999954
ENSG00000286669	NA	7.92014	0.344596	0.322019	1.07011	0.28457	0.999954
ENSG00000286670	NA	1.50502	0.98655	0.868935	1.13536	0.256227	0.999954
ENSG00000286671	NA	0.269707	1.19137	3.02939	0.393269	0.694121	0.999954
ENSG00000286672	NA	0.0988926	-0.639005	3.04143	-0.2101	0.83359	0.999954
ENSG00000286674	LOC124901462	0.663159	-1.09344	1.22195	-0.894835	0.370875	0.999954
ENSG00000286675	NA	7.77172	0.129784	0.389391	0.333301	0.738907	0.999954
ENSG00000286676	NA	0.168605	0.322781	3.04143	0.106128	0.915481	0.999954
ENSG00000286677	NA	1.59412	-0.977805	0.977252	-1.00057	0.317037	0.999954
ENSG00000286681	NA	35.246	0.120209	0.19486	0.616897	0.537303	0.999954
ENSG00000286682	NA	0.750379	-0.760962	1.476	-0.515557	0.606164	0.999954
ENSG00000286684	NA	0.0546798	0.322781	3.04143	0.106128	0.915481	0.999954
ENSG00000286686	NA	0.214798	0.608237	3.0378	0.200223	0.841306	0.999954
ENSG00000286688	NA	2.74748	0.0864415	0.682315	0.126689	0.899187	0.999954
ENSG00000286689	NA	4.68805	-0.0916365	0.61387	-0.149277	0.881335	0.999954
ENSG00000286691	NA	2.16229	1.00728	0.733882	1.37254	0.169895	0.999954
ENSG00000286692	NA	0.648304	-0.916795	1.12142	-0.817533	0.413624	0.999954
ENSG00000286703	NA	1.09718	-0.893537	1.24552	-0.717399	0.473128	0.999954
ENSG00000286707	NA	2.73452	-0.11287	0.630221	-0.179096	0.857863	0.999954
ENSG00000286710	LOC116435278	0.162813	-0.318407	3.04143	-0.10469	0.916622	0.999954
ENSG00000286711	NA	0.206565	1.03858	3.03268	0.342464	0.732002	0.999954
ENSG00000286712	NA	0.149692	0.308501	3.03965	0.101492	0.91916	0.999954
ENSG00000286714	NA	1.04504	-1.54994	1.34871	-1.1492	0.250473	0.999954
ENSG00000286715	NA	0.386174	0.456137	2.54055	0.179543	0.857512	0.999954
ENSG00000286716	NA	0.167165	0.967706	3.04122	0.318197	0.750336	0.999954
ENSG00000286718	LOC105379839	7.18811	0.0381275	0.358576	0.10633	0.91532	0.999954
ENSG00000286719	NA	0.0494756	0.322779	3.04143	0.106127	0.915481	0.999954
ENSG00000286720	NA	0.697228	-0.137749	1.38141	-0.0997164	0.92057	0.999954
ENSG00000286721	NA	3.1918	0.253792	0.523376	0.484912	0.627739	0.999954
ENSG00000286722	NA	0.207559	-0.639004	2.80901	-0.227484	0.820047	0.999954
ENSG00000286724	NA	17.2761	-0.0158102	0.248757	-0.0635568	0.949323	0.999954
ENSG00000286727	NA	0.162157	-0.31841	3.04143	-0.104691	0.916621	0.999954
ENSG00000286728	NA	55.9768	0.0620996	0.169912	0.36548	0.714753	0.999954
ENSG00000286729	NA	3.84373	0.377194	0.553598	0.681351	0.49565	0.999954
ENSG00000286732	NA	5.03019	0.394447	0.450277	0.87601	0.381025	0.999954
ENSG00000286733	LINC02348	50.6009	-0.0573931	0.170708	-0.336206	0.736715	0.999954
ENSG00000286735	NA	0.0638973	-0.318412	3.04143	-0.104691	0.916621	0.999954
ENSG00000286736	NA	0.106604	0.00218784	3.04143	0.000719346	0.999426	0.999954
ENSG00000286738	NA	0.0989512	0.640811	3.04138	0.210697	0.833124	0.999954
ENSG00000286739	LOC102724497	1.25773	-0.951833	0.897915	-1.06005	0.289122	0.999954
ENSG00000286741	NA	1.02503	-1.21363	1.20315	-1.00872	0.313111	0.999954
ENSG00000286746	NA	0.224921	0.00218732	2.75627	0.000793582	0.999367	0.999954
ENSG00000286747	NA	13.8955	-0.108986	0.310932	-0.350515	0.725952	0.999954
ENSG00000286749	NA	3.53782	-0.111999	0.591449	-0.189364	0.849808	0.999954
ENSG00000286750	NA	0.175949	0.963971	3.04143	0.316946	0.751284	0.999954
ENSG00000286751	NA	0.207881	0.565864	3.03897	0.186202	0.852286	0.999954
ENSG00000286753	LOC101929200	23.8647	-0.0776808	0.215199	-0.360973	0.71812	0.999954
ENSG00000286756	NA	0.62799	-1.82703	1.50401	-1.21478	0.224452	0.999954
ENSG00000286757	NA	0.0507582	-0.318412	3.04143	-0.104691	0.916621	0.999954
ENSG00000286758	NA	1.13367	1.01358	1.19079	0.851189	0.394665	0.999954
ENSG00000286759	NA	0.0565766	-0.31841	3.04143	-0.104691	0.916621	0.999954
ENSG00000286760	LOC100289495	98.9308	-0.0138495	0.127068	-0.108993	0.913208	0.999954
ENSG00000286763	NA	0.101516	-0.639007	3.04143	-0.210101	0.833589	0.999954
ENSG00000286765	NA	0.453555	-0.134135	1.418	-0.0945943	0.924637	0.999954
ENSG00000286771	NA	0.0536019	0.322781	3.04143	0.106128	0.915481	0.999954
ENSG00000286774	LOC101927711	0.224015	0.00218784	3.04143	0.000719346	0.999426	0.999954
ENSG00000286775	NA	0.111892	0.0021834	3.04143	0.000717884	0.999427	0.999954
ENSG00000286776	LOC105373575	0.849002	-0.33917	1.29538	-0.26183	0.793452	0.999954
ENSG00000286777	NA	0.560738	0.915413	1.28417	0.712842	0.475943	0.999954
ENSG00000286779	NA	0.0484206	0.322779	3.04143	0.106127	0.915481	0.999954
ENSG00000286781	NA	0.213408	-0.53928	3.03908	-0.177449	0.859156	0.999954
ENSG00000286782	NA	4.02285	-0.596624	0.497484	-1.19928	0.230419	0.999954
ENSG00000286784	NA	0.090205	-0.630757	3.04127	-0.207399	0.835698	0.999954
ENSG00000286786	NA	9.84118	-0.0506492	0.316302	-0.160129	0.87278	0.999954
ENSG00000286787	NA	16.2616	0.128468	0.224982	0.571015	0.567989	0.999954
ENSG00000286788	NA	15.6041	0.373723	0.285128	1.31072	0.189953	0.999954
ENSG00000286790	LOC124903658	3.91082	0.630775	0.780171	0.808509	0.418798	0.999954
ENSG00000286791	NA	6.84576	0.442056	0.37566	1.17674	0.239298	0.999954
ENSG00000286794	LOC105373299	1.13701	-1.35222	0.958622	-1.41059	0.158366	0.999954
ENSG00000286799	NA	0.268398	0.674977	3.02836	0.222886	0.823624	0.999954
ENSG00000286801	NA	0.430059	-0.464386	2.44722	-0.189761	0.849497	0.999954
ENSG00000286802	LOC105378842	0.43133	-0.684894	2.53953	-0.269693	0.787396	0.999954
ENSG00000286803	NA	0.210208	0.640814	3.04138	0.210698	0.833123	0.999954
ENSG00000286805	NA	0.658157	0.266186	1.27454	0.208849	0.834566	0.999954
ENSG00000286806	NA	0.20433	0.00218887	2.81945	0.000776347	0.999381	0.999954
ENSG00000286807	NA	0.184301	-0.31841	3.04143	-0.104691	0.916621	0.999954
ENSG00000286808	NA	6.55724	0.368573	0.351113	1.04973	0.293843	0.999954
ENSG00000286810	NA	0.914498	-0.249908	1.00816	-0.247885	0.804223	0.999954
ENSG00000286811	NA	1.01819	-0.622334	1.18228	-0.526386	0.59862	0.999954
ENSG00000286812	NA	0.152387	0.322783	3.04143	0.106129	0.91548	0.999954
ENSG00000286813	NA	10.468	-0.463952	0.3223	-1.4395	0.150008	0.999954
ENSG00000286818	NA	0.114873	0.0021834	3.04143	0.000717884	0.999427	0.999954
ENSG00000286819	NA	1.71575	-0.560659	0.875252	-0.640569	0.521803	0.999954
ENSG00000286823	NA	0.165494	0.322781	3.04143	0.106128	0.915481	0.999954
ENSG00000286828	NA	1.82603	0.595008	0.838626	0.709503	0.478012	0.999954
ENSG00000286830	NA	6.75149	0.295793	0.358123	0.825954	0.40883	0.999954
ENSG00000286832	NA	0.0588832	0.322779	3.04143	0.106127	0.915481	0.999954
ENSG00000286833	NA	23.9279	0.0337331	0.195393	0.172642	0.862933	0.999954
ENSG00000286834	NA	2.27369	0.592467	0.803936	0.736958	0.461148	0.999954
ENSG00000286835	NA	14.9452	-0.224185	0.29175	-0.768415	0.44224	0.999954
ENSG00000286836	NA	13.4347	0.13485	0.457654	0.294654	0.768258	0.999954
ENSG00000286837	NA	5.70594	-0.127125	0.383547	-0.331445	0.740308	0.999954
ENSG00000286839	NA	0.155118	-0.31841	3.04143	-0.104691	0.916621	0.999954
ENSG00000286842	NA	0.103847	-0.644547	3.04111	-0.211945	0.83215	0.999954
ENSG00000286843	NA	0.135307	-0.813539	3.03796	-0.267791	0.78886	0.999954
ENSG00000286846	NA	1.47261	0.568713	1.02909	0.552639	0.580511	0.999954
ENSG00000286848	LOC101927297	1.2038	0.958197	0.864618	1.10823	0.267762	0.999954
ENSG00000286849	NA	6.40748	-0.215261	0.35643	-0.603935	0.545887	0.999954
ENSG00000286850	NA	0.676436	0.474025	1.15961	0.408782	0.6827	0.999954
ENSG00000286855	NA	0.883527	-0.835153	0.952943	-0.876394	0.380816	0.999954
ENSG00000286860	NA	0.237118	-0.48842	3.03088	-0.161148	0.871977	0.999954
ENSG00000286861	NA	6.7553	-0.19951	0.369699	-0.539654	0.589436	0.999954
ENSG00000286864	NA	0.0484206	0.322779	3.04143	0.106127	0.915481	0.999954
ENSG00000286868	NA	21.7423	-0.061851	0.244971	-0.252483	0.800667	0.999954
ENSG00000286870	NA	0.553358	0.515741	1.19526	0.431488	0.666113	0.999954
ENSG00000286871	LOC124901358	0.112981	-0.639007	3.04143	-0.210101	0.833589	0.999954
ENSG00000286872	NA	6.74062	0.301097	0.44138	0.682171	0.495131	0.999954
ENSG00000286873	NA	26.4744	0.153694	0.220631	0.69661	0.486047	0.999954
ENSG00000286874	NA	0.403478	0.623266	2.02656	0.307549	0.758426	0.999954
ENSG00000286878	NA	1.90866	0.681885	0.738897	0.922842	0.35609	0.999954
ENSG00000286879	NA	0.0611338	0.322779	3.04143	0.106127	0.915481	0.999954
ENSG00000286880	NA	0.50379	-0.542896	1.75157	-0.309947	0.756601	0.999954
ENSG00000286881	NA	1.91493	-0.303808	0.70851	-0.428798	0.66807	0.999954
ENSG00000286882	NA	0.189877	0.322779	3.04143	0.106127	0.915481	0.999954
ENSG00000286883	NA	12.6625	0.015392	0.286108	0.0537979	0.957096	0.999954
ENSG00000286885	NA	6.55087	-0.158846	0.331247	-0.47954	0.631555	0.999954
ENSG00000286886	NA	0.294874	-1.55856	3.02596	-0.515062	0.60651	0.999954
ENSG00000286888	NA	0.104997	0.00218562	3.04143	0.000718615	0.999427	0.999954
ENSG00000286891	LOC124900848	31.5984	-0.154975	0.253001	-0.612548	0.540175	0.999954
ENSG00000286892	NA	0.181533	-0.972483	3.04071	-0.319821	0.749104	0.999954
ENSG00000286896	LOC105377451	0.970455	1.34279	1.09739	1.22363	0.221093	0.999954
ENSG00000286900	NA	3.09818	-0.102623	0.572211	-0.179344	0.857668	0.999954
ENSG00000286901	NA	0.939921	-0.655681	1.12962	-0.580442	0.561616	0.999954
ENSG00000286903	NA	0.10459	0.643378	3.04143	0.211538	0.832468	0.999954
ENSG00000286904	NA	0.222728	0.00218562	3.04143	0.000718615	0.999427	0.999954
ENSG00000286905	NA	75.0177	0.0932814	0.176424	0.528734	0.59699	0.999954
ENSG00000286908	NA	0.0638973	-0.318412	3.04143	-0.104691	0.916621	0.999954
ENSG00000286910	NA	0.211883	-1.23553	3.0396	-0.406479	0.684391	0.999954
ENSG00000286912	NA	0.102023	0.643376	3.04143	0.211537	0.832468	0.999954
ENSG00000286913	NA	0.0987044	0.00218784	3.04143	0.000719346	0.999426	0.999954
ENSG00000286918	NA	0.471424	1.64704	2.02302	0.814151	0.415558	0.999954
ENSG00000286920	SMIM40	0.147078	0.295571	3.04009	0.0972243	0.922548	0.999954
ENSG00000286922	NA	0.388212	-0.91545	1.51024	-0.60616	0.544409	0.999954
ENSG00000286923	LOC105375423	4.46351	0.155812	0.437472	0.356164	0.721718	0.999954
ENSG00000286924	NA	1.999	-0.11557	0.69821	-0.165523	0.868533	0.999954
ENSG00000286928	NA	12.717	-0.410174	0.28118	-1.45876	0.144632	0.999954
ENSG00000286929	NA	0.0536019	0.322781	3.04143	0.106128	0.915481	0.999954
ENSG00000286932	NA	6.85538	-0.128888	0.636459	-0.202508	0.83952	0.999954
ENSG00000286934	NA	0.531786	-0.457028	1.98365	-0.230397	0.817783	0.999954
ENSG00000286938	NA	6.4363	-0.473468	0.391646	-1.20892	0.226694	0.999954
ENSG00000286939	LOC124905237	0.12612	-0.639007	3.04143	-0.210101	0.833589	0.999954
ENSG00000286940	MICB-DT	0.540646	-0.54693	1.30637	-0.418664	0.675462	0.999954
ENSG00000286942	NA	0.373514	-0.48435	2.46117	-0.196797	0.843987	0.999954
ENSG00000286943	NA	0.385715	-1.31276	2.47582	-0.53023	0.595953	0.999954
ENSG00000286944	NA	0.0509877	0.322781	3.04143	0.106128	0.915481	0.999954
ENSG00000286947	NA	0.0577016	0.322779	3.04143	0.106127	0.915481	0.999954
ENSG00000286950	NA	0.966747	1.24337	1.11338	1.11676	0.264096	0.999954
ENSG00000286951	NA	0.103847	-0.644547	3.04111	-0.211945	0.83215	0.999954
ENSG00000286952	LOC124909384	9.42477	-0.105807	0.306843	-0.344824	0.730226	0.999954
ENSG00000286954	NA	0.224183	0.655107	2.76076	0.237293	0.81243	0.999954
ENSG00000286957	NA	6.17414	-0.136552	0.356736	-0.382781	0.701882	0.999954
ENSG00000286959	NA	1.38496	0.0965033	1.22071	0.0790549	0.936989	0.999954
ENSG00000286961	NA	0.0519237	-0.31841	3.04143	-0.104691	0.916621	0.999954
ENSG00000286964	NA	35.7162	0.203811	0.204822	0.995063	0.319706	0.999954
ENSG00000286965	NA	2.536	0.624744	0.635482	0.983103	0.325557	0.999954
ENSG00000286966	NA	0.289259	0.317404	2.12765	0.149181	0.881411	0.999954
ENSG00000286969	NA	0.233557	-0.634362	3.03616	-0.208936	0.834498	0.999954
ENSG00000286970	NA	2.81739	0.224636	0.62771	0.357865	0.720444	0.999954
ENSG00000286973	NA	0.0577016	0.322779	3.04143	0.106127	0.915481	0.999954
ENSG00000286974	NA	0.104778	0.00218562	3.04143	0.000718615	0.999427	0.999954
ENSG00000286975	NA	0.67173	-0.10684	1.3579	-0.0786804	0.937287	0.999954
ENSG00000286976	LOC124904351	0.209357	0.00218894	2.80328	0.000780851	0.999377	0.999954
ENSG00000286981	NA	0.108689	0.643376	3.04143	0.211537	0.832468	0.999954
ENSG00000286982	NA	0.111256	0.00218784	3.04143	0.000719346	0.999426	0.999954
ENSG00000286984	NA	22.2232	-0.197604	0.294095	-0.671906	0.501644	0.999954
ENSG00000286985	LOC105379242	14.8847	0.323606	0.259539	1.24685	0.212452	0.999954
ENSG00000286988	LOC124909439	0.108359	0.643374	3.04143	0.211536	0.832469	0.999954
ENSG00000286989	NA	20.6522	-0.117063	0.218115	-0.536704	0.591472	0.999954
ENSG00000286991	NA	0.0622225	-0.318412	3.04143	-0.104691	0.916621	0.999954
ENSG00000286992	NA	0.119924	0.0021834	3.04143	0.000717884	0.999427	0.999954
ENSG00000286994	NA	0.155771	-0.886106	3.03584	-0.291882	0.770377	0.999954
ENSG00000286998	NA	0.15077	0.313732	3.03948	0.103219	0.917789	0.999954
ENSG00000286999	NA	2.7761	-0.517125	0.647592	-0.798535	0.42456	0.999954
ENSG00000287000	LOC124903585	0.0494756	0.322779	3.04143	0.106127	0.915481	0.999954
ENSG00000287001	NA	3.03089	-0.602166	0.95639	-0.629624	0.528941	0.999954
ENSG00000287003	LOC107986482	3.52282	-0.719087	0.584138	-1.23102	0.218314	0.999954
ENSG00000287004	NA	0.154835	-0.314035	3.03854	-0.103351	0.917685	0.999954
ENSG00000287005	LOC124909475	1.1324	-1.6994	1.21698	-1.39641	0.162592	0.999954
ENSG00000287009	NA	31.4948	0.0253464	0.168893	0.150074	0.880706	0.999954
ENSG00000287014	NA	0.0519237	-0.31841	3.04143	-0.104691	0.916621	0.999954
ENSG00000287015	NA	0.0988926	-0.639005	3.04143	-0.2101	0.83359	0.999954
ENSG00000287016	LOC124902546	9.08785	0.00624589	0.301231	0.0207345	0.983457	0.999954
ENSG00000287018	NA	0.105662	-0.639005	3.04143	-0.2101	0.83359	0.999954
ENSG00000287022	NA	0.0509877	0.322781	3.04143	0.106128	0.915481	0.999954
ENSG00000287024	LOC105373334	0.293499	0.0575556	3.01683	0.0190781	0.984779	0.999954
ENSG00000287025	NA	0.106122	0.643374	3.04143	0.211536	0.832469	0.999954
ENSG00000287027	NA	0.215033	0.606998	3.03784	0.199813	0.841627	0.999954
ENSG00000287029	NA	1.07694	-0.549476	2.11282	-0.260068	0.794811	0.999954
ENSG00000287031	NA	1.97144	-0.0194269	0.873005	-0.0222529	0.982246	0.999954
ENSG00000287032	NA	5.05698	0.18242	0.472057	0.386437	0.699173	0.999954
ENSG00000287033	NA	0.482097	1.29554	1.46384	0.885026	0.376143	0.999954
ENSG00000287035	NA	1.13344	-0.826222	1.24895	-0.661533	0.50827	0.999954
ENSG00000287036	LINC02946	0.317088	-0.994229	2.04213	-0.48686	0.626358	0.999954
ENSG00000287040	NA	0.101399	0.00218562	3.04143	0.000718615	0.999427	0.999954
ENSG00000287041	NA	0.235838	0.0142587	2.73394	0.00521544	0.995839	0.999954
ENSG00000287043	NA	14.704	-0.0385598	0.337853	-0.114132	0.909133	0.999954
ENSG00000287044	NA	0.35021	0.539599	2.57633	0.209445	0.834101	0.999954
ENSG00000287045	NA	1.31674	-1.14334	0.934381	-1.22363	0.22109	0.999954
ENSG00000287046	NA	0.0622225	-0.318412	3.04143	-0.104691	0.916621	0.999954
ENSG00000287048	NA	0.173947	-0.318412	3.04143	-0.104691	0.916621	0.999954
ENSG00000287049	NA	0.228248	-0.644548	3.04111	-0.211945	0.83215	0.999954
ENSG00000287051	NA	0.722757	0.204279	1.40805	0.14508	0.884648	0.999954
ENSG00000287052	NA	0.289933	-0.754097	3.03326	-0.248609	0.803663	0.999954
ENSG00000287053	NA	0.0565766	-0.31841	3.04143	-0.104691	0.916621	0.999954
ENSG00000287054	NA	0.841442	0.288813	1.12095	0.257651	0.796677	0.999954
ENSG00000287055	NA	3.81897	0.317391	0.524966	0.604593	0.545449	0.999954
ENSG00000287058	NA	0.387452	0.242499	2.07985	0.116595	0.907181	0.999954
ENSG00000287060	NA	0.0638273	0.322779	3.04143	0.106127	0.915481	0.999954
ENSG00000287063	NA	19.4071	0.0317778	0.190685	0.16665	0.867645	0.999954
ENSG00000287064	NA	3.05899	-0.753731	0.784146	-0.961213	0.336445	0.999954
ENSG00000287067	NA	0.409907	-1.1661	1.92308	-0.60637	0.544269	0.999954
ENSG00000287068	NA	0.0484206	0.322779	3.04143	0.106127	0.915481	0.999954
ENSG00000287069	NA	0.775797	-0.081269	1.30842	-0.0621125	0.950473	0.999954
ENSG00000287070	NA	0.233535	0.00218926	2.73203	0.000801328	0.999361	0.999954
ENSG00000287072	NA	0.0991788	0.0021834	3.04143	0.000717884	0.999427	0.999954
ENSG00000287074	NA	3.29088	-0.255679	0.615594	-0.415337	0.677895	0.999954
ENSG00000287075	NA	0.12612	-0.639007	3.04143	-0.210101	0.833589	0.999954
ENSG00000287077	NA	0.70237	0.548189	1.46565	0.374024	0.708387	0.999954
ENSG00000287079	NA	1.4035	0.642112	1.10579	0.580683	0.561454	0.999954
ENSG00000287080	H3C3	0.265887	-0.380687	3.02775	-0.125733	0.899943	0.999954
ENSG00000287082	LOC101928398	0.62722	0.32596	1.5636	0.208468	0.834863	0.999954
ENSG00000287085	NA	0.69906	0.691615	1.1594	0.596527	0.550823	0.999954
ENSG00000287086	NA	2.86795	0.351271	0.698258	0.503067	0.614917	0.999954
ENSG00000287088	NA	2.13162	-1.27166	0.886382	-1.43467	0.151382	0.999954
ENSG00000287089	NA	10.0125	-0.233614	0.27174	-0.859696	0.389956	0.999954
ENSG00000287090	LOC340090	0.366699	0.30002	1.53662	0.195247	0.845199	0.999954
ENSG00000287091	NA	17.5392	0.206319	0.246449	0.837169	0.402498	0.999954
ENSG00000287092	NA	2.25953	-0.00119123	0.925702	-0.00128684	0.998973	0.999954
ENSG00000287093	NA	0.0519237	-0.31841	3.04143	-0.104691	0.916621	0.999954
ENSG00000287096	NA	0.0537387	-0.318412	3.04143	-0.104691	0.916621	0.999954
ENSG00000287097	LOC107986639	5.27061	0.611776	0.717661	0.852457	0.39396	0.999954
ENSG00000287098	NA	0.218775	-0.597547	2.76365	-0.216216	0.828819	0.999954
ENSG00000287099	NA	0.28076	-0.318406	2.14064	-0.148743	0.881756	0.999954
ENSG00000287100	NA	39.9175	-0.0648639	0.158694	-0.408735	0.682734	0.999954
ENSG00000287104	NA	187.983	-0.0549841	0.0884793	-0.621434	0.534314	0.999954
ENSG00000287105	NA	0.0536019	0.322781	3.04143	0.106128	0.915481	0.999954
ENSG00000287106	NA	0.0537387	-0.318412	3.04143	-0.104691	0.916621	0.999954
ENSG00000287108	NA	0.397833	-0.45868	2.05072	-0.223667	0.823016	0.999954
ENSG00000287109	NA	1.11523	-1.23439	1.02102	-1.20898	0.226671	0.999954
ENSG00000287112	NA	1.45885	1.04385	1.15851	0.901032	0.367571	0.999954
ENSG00000287113	NA	0.496716	0.799652	1.23078	0.649712	0.515878	0.999954
ENSG00000287114	NA	0.0537901	-0.318412	3.04143	-0.104691	0.916621	0.999954
ENSG00000287115	NA	0.177107	-0.31841	3.04143	-0.104691	0.916621	0.999954
ENSG00000287117	NA	6.66718	-0.412905	0.448901	-0.919814	0.35767	0.999954
ENSG00000287120	NA	0.108282	0.643378	3.04143	0.211538	0.832468	0.999954
ENSG00000287122	NA	1.55293	0.0550377	0.766654	0.0717894	0.942769	0.999954
ENSG00000287124	NA	0.63095	0.296549	1.17132	0.253174	0.800133	0.999954
ENSG00000287125	NA	1.13523	1.44637	1.87614	0.770927	0.44075	0.999954
ENSG00000287126	LOC124907726	186.059	-0.04455	0.0901654	-0.494092	0.621241	0.999954
ENSG00000287129	NA	2.00624	0.00832946	0.743043	0.0112099	0.991056	0.999954
ENSG00000287130	NA	0.297689	-0.219772	3.03151	-0.0724957	0.942207	0.999954
ENSG00000287132	NA	0.168338	0.967706	3.04122	0.318197	0.750336	0.999954
ENSG00000287133	NA	3.6721	0.33298	0.525722	0.633377	0.526487	0.999954
ENSG00000287142	NA	1.58475	0.273105	0.911229	0.299711	0.764398	0.999954
ENSG00000287143	NA	0.0519237	-0.31841	3.04143	-0.104691	0.916621	0.999954
ENSG00000287144	LOC107986315	2.44026	0.82041	0.787438	1.04187	0.297471	0.999954
ENSG00000287145	NA	0.171031	0.967706	3.04122	0.318197	0.750336	0.999954
ENSG00000287146	NA	6.52973	0.403539	0.463043	0.871493	0.383485	0.999954
ENSG00000287149	NA	0.642153	-0.367674	1.54	-0.23875	0.8113	0.999954
ENSG00000287150	NA	4.03807	0.129874	0.652507	0.199038	0.842233	0.999954
ENSG00000287151	LINC03124	135.81	0.0700589	0.118482	0.591304	0.554317	0.999954
ENSG00000287156	LOC124903317	1.31482	-0.488272	0.951113	-0.513369	0.607693	0.999954
ENSG00000287158	LOC105377188	0.564533	0.80304	1.69034	0.475076	0.634733	0.999954
ENSG00000287159	LOC105370315	0.0451025	-0.31841	3.04143	-0.104691	0.916621	0.999954
ENSG00000287160	NA	1.97059	0.113519	0.686032	0.165471	0.868573	0.999954
ENSG00000287161	NA	0.116013	-0.639007	3.04143	-0.210101	0.833589	0.999954
ENSG00000287165	NA	5.80252	-0.127524	0.464849	-0.274334	0.783828	0.999954
ENSG00000287166	NA	9.05108	-0.0151173	0.318959	-0.0473959	0.962198	0.999954
ENSG00000287167	NA	0.0638273	0.322779	3.04143	0.106127	0.915481	0.999954
ENSG00000287170	NA	3.91575	0.473712	0.577126	0.820811	0.411754	0.999954
ENSG00000287171	NA	0.160853	-0.318407	3.04143	-0.10469	0.916622	0.999954
ENSG00000287175	NA	0.547999	-0.420043	2.02734	-0.207189	0.835862	0.999954
ENSG00000287179	NA	0.874351	-0.564707	1.3893	-0.406467	0.684399	0.999954
ENSG00000287180	NA	0.674895	0.410704	1.3822	0.297138	0.766361	0.999954
ENSG00000287181	LOC124900731	8.87009	0.160034	0.321573	0.497659	0.618724	0.999954
ENSG00000287182	NA	0.268921	0.322785	2.68448	0.120241	0.904292	0.999954
ENSG00000287183	NA	0.254614	-0.152605	2.68533	-0.0568292	0.954681	0.999954
ENSG00000287185	NA	1.3795	0.0424471	0.805322	0.0527083	0.957964	0.999954
ENSG00000287188	NA	0.71933	-1.53298	1.49801	-1.02334	0.306146	0.999954
ENSG00000287189	LOC107986669	82.2529	0.0381739	0.128611	0.296818	0.766606	0.999954
ENSG00000287190	NA	1.35434	0.131076	0.849251	0.154343	0.877339	0.999954
ENSG00000287192	NA	3.24439	0.268063	0.511036	0.524549	0.599897	0.999954
ENSG00000287195	NA	0.160026	-0.31841	3.04143	-0.104691	0.916621	0.999954
ENSG00000287197	NA	0.201758	0.539999	3.03257	0.178067	0.858671	0.999954
ENSG00000287200	LOC124902947	16.7085	-0.212093	0.275571	-0.769648	0.441509	0.999954
ENSG00000287202	NA	2.10795	0.982505	0.77691	1.26463	0.206003	0.999954
ENSG00000287205	NA	0.90702	-0.553736	0.964054	-0.574383	0.565709	0.999954
ENSG00000287206	NA	0.379971	0.164501	1.73273	0.0949375	0.924364	0.999954
ENSG00000287207	LOC107984000	10.3568	-0.130999	0.341042	-0.384115	0.700893	0.999954
ENSG00000287212	NA	0.22663	-0.639006	2.75136	-0.232251	0.816343	0.999954
ENSG00000287213	LOC105372502	1.24233	1.11209	1.0472	1.06196	0.288255	0.999954
ENSG00000287215	LOC105377209	18.269	0.28552	0.310645	0.919122	0.358032	0.999954
ENSG00000287218	NA	3.86477	0.0818571	0.615323	0.133031	0.894169	0.999954
ENSG00000287221	NA	10.6314	-0.101834	0.332471	-0.306296	0.759379	0.999954
ENSG00000287222	NA	78.9831	0.151918	0.109691	1.38497	0.166062	0.999954
ENSG00000287224	NA	0.0960902	0.00218784	3.04143	0.000719346	0.999426	0.999954
ENSG00000287225	LOC124905142	3.37896	0.256033	0.679799	0.376631	0.706448	0.999954
ENSG00000287226	NA	0.485133	0.689	1.45898	0.472247	0.63675	0.999954
ENSG00000287229	NA	2.00691	-0.164038	0.743354	-0.220673	0.825347	0.999954
ENSG00000287231	NA	0.0638273	0.322779	3.04143	0.106127	0.915481	0.999954
ENSG00000287232	LOC124909426	12.6292	-0.203352	0.303822	-0.669313	0.503296	0.999954
ENSG00000287234	NA	2.51349	-0.529884	0.669676	-0.791254	0.428796	0.999954
ENSG00000287235	LOC105376381	7.38981	-0.263838	0.507467	-0.519912	0.603125	0.999954
ENSG00000287236	NA	6.40217	-0.15348	0.382645	-0.401102	0.688345	0.999954
ENSG00000287237	NA	0.683214	0.457753	1.35137	0.338732	0.734811	0.999954
ENSG00000287238	NA	5.61285	0.440419	0.569311	0.7736	0.439167	0.999954
ENSG00000287240	NA	0.0546798	0.322781	3.04143	0.106128	0.915481	0.999954
ENSG00000287241	NA	6.31132	-0.523587	0.365498	-1.43253	0.151993	0.999954
ENSG00000287242	NA	8.69396	0.525711	0.339933	1.54651	0.121981	0.999954
ENSG00000287243	THCAT155	39.9368	0.235844	0.289659	0.814213	0.415523	0.999954
ENSG00000287245	NA	0.221492	0.593268	2.74901	0.215812	0.829134	0.999954
ENSG00000287249	NA	10.1663	0.331079	0.291279	1.13664	0.255689	0.999954
ENSG00000287250	NA	5.18419	0.549111	0.457905	1.19918	0.230457	0.999954
ENSG00000287251	NA	0.176215	-0.351925	3.03842	-0.115825	0.907791	0.999954
ENSG00000287252	LOC100131289	137.703	-0.0558739	0.13867	-0.402927	0.687002	0.999954
ENSG00000287254	NA	2.28188	-0.48104	0.717498	-0.670441	0.502577	0.999954
ENSG00000287255	LOC101929667	14.863	0.255241	0.34202	0.746275	0.455501	0.999954
ENSG00000287256	NA	0.147829	0.917761	3.04052	0.301844	0.762771	0.999954
ENSG00000287257	NA	0.75774	-0.0197331	1.29879	-0.0151935	0.987878	0.999954
ENSG00000287258	LOC124901391	3.07257	0.174967	0.667414	0.262156	0.793201	0.999954
ENSG00000287260	LOC101928868	52.7634	-0.122077	0.138997	-0.878266	0.379799	0.999954
ENSG00000287261	HPS1-AS1	6.41889	-0.0373868	0.363156	-0.10295	0.918003	0.999954
ENSG00000287262	NA	11.1406	-0.00879455	0.337366	-0.0260683	0.979203	0.999954
ENSG00000287264	LOC102723575	2.22602	-0.426438	0.662682	-0.643504	0.519897	0.999954
ENSG00000287265	NA	11.1162	-0.0217181	0.28847	-0.0752871	0.939986	0.999954
ENSG00000287267	NA	0.442557	-1.25077	1.50905	-0.828845	0.407192	0.999954
ENSG00000287268	NA	0.177095	-0.318412	3.04143	-0.104691	0.916621	0.999954
ENSG00000287270	NA	1.56496	0.827131	0.883253	0.93646	0.349036	0.999954
ENSG00000287271	NA	0.589638	-1.19133	1.71721	-0.693757	0.487835	0.999954
ENSG00000287272	NA	0.381313	0.900704	1.50964	0.596634	0.550752	0.999954
ENSG00000287274	NA	0.0451025	-0.31841	3.04143	-0.104691	0.916621	0.999954
ENSG00000287275	NA	0.296432	-1.60788	2.59988	-0.618446	0.536281	0.999954
ENSG00000287276	NA	0.0536019	0.322781	3.04143	0.106128	0.915481	0.999954
ENSG00000287277	LOC105376387	4.63926	0.0179862	0.451418	0.0398438	0.968218	0.999954
ENSG00000287278	NA	0.159724	0.963971	3.04143	0.316946	0.751284	0.999954
ENSG00000287279	NA	8.87543	0.361324	0.376015	0.960928	0.336588	0.999954
ENSG00000287280	NA	0.284148	0.340268	2.13986	0.159014	0.873658	0.999954
ENSG00000287283	NA	0.0978962	0.643374	3.04143	0.211536	0.832469	0.999954
ENSG00000287284	NA	0.0509877	0.322781	3.04143	0.106128	0.915481	0.999954
ENSG00000287288	FRG1BP	0.231981	-0.639007	3.04143	-0.210101	0.833589	0.999954
ENSG00000287289	NA	0.233649	-1.18874	2.7039	-0.439638	0.660199	0.999954
ENSG00000287290	NA	0.220482	1.17955	3.0352	0.388624	0.697554	0.999954
ENSG00000287291	NA	3.90464	-0.487855	0.579997	-0.841133	0.400273	0.999954
ENSG00000287292	NA	1.20697	-0.839498	0.809173	-1.03748	0.299514	0.999954
ENSG00000287296	NA	2.38841	0.624755	0.662265	0.943362	0.345496	0.999954
ENSG00000287297	NA	0.343325	-0.643105	1.75962	-0.36548	0.714753	0.999954
ENSG00000287299	NA	33.4392	0.0737447	0.185343	0.397883	0.690717	0.999954
ENSG00000287300	LOC105377848	0.426546	0.513996	1.7393	0.295518	0.767598	0.999954
ENSG00000287301	NA	0.946875	1.8459	1.39549	1.32276	0.185915	0.999954
ENSG00000287303	NA	0.297057	-0.318408	2.62469	-0.121312	0.903444	0.999954
ENSG00000287305	LOC105373422	0.203951	1.03177	3.03284	0.3402	0.733706	0.999954
ENSG00000287306	NA	7.55502	0.152513	0.366149	0.416532	0.677021	0.999954
ENSG00000287307	NA	0.0577016	0.322779	3.04143	0.106127	0.915481	0.999954
ENSG00000287308	NA	0.266088	-0.190867	2.13788	-0.0892785	0.928861	0.999954
ENSG00000287310	NA	3.02991	-0.423142	0.566062	-0.747519	0.45475	0.999954
ENSG00000287311	NA	0.115814	0.643376	3.04143	0.211537	0.832468	0.999954
ENSG00000287312	NA	4.53483	0.134699	0.529901	0.254197	0.799344	0.999954
ENSG00000287314	LOC124904358	0.0605737	-0.318412	3.04143	-0.104691	0.916621	0.999954
ENSG00000287315	LOC101927401	64.3406	0.180717	0.146548	1.23316	0.217517	0.999954
ENSG00000287318	NA	0.158093	-0.935042	3.04092	-0.307486	0.758473	0.999954
ENSG00000287320	NA	0.111698	0.0021834	3.04143	0.000717884	0.999427	0.999954
ENSG00000287325	LOC124902031	2.13016	-1.31471	1.01144	-1.29984	0.193655	0.999954
ENSG00000287326	LOC728158	0.107204	0.643378	3.04143	0.211538	0.832468	0.999954
ENSG00000287329	LOC105379444	0.795352	-1.39934	1.19467	-1.17132	0.241472	0.999954
ENSG00000287332	NA	0.505334	-1.12188	1.6009	-0.70078	0.48344	0.999954
ENSG00000287334	NA	0.228292	-1.28632	3.03634	-0.423641	0.671828	0.999954
ENSG00000287335	NA	3.67093	1.22933	1.19173	1.03155	0.302284	0.999954
ENSG00000287336	NA	0.105662	-0.639005	3.04143	-0.2101	0.83359	0.999954
ENSG00000287337	LOC105371841	7.97617	0.364141	0.331721	1.09773	0.272321	0.999954
ENSG00000287338	NA	11.5532	0.0104513	0.291039	0.0359102	0.971354	0.999954
ENSG00000287339	NA	0.30881	0.300766	2.5863	0.116292	0.907421	0.999954
ENSG00000287340	NA	0.980521	-0.183461	1.14929	-0.15963	0.873173	0.999954
ENSG00000287342	LOC105375118	2.09955	0.880956	0.670463	1.31395	0.188862	0.999954
ENSG00000287343	NA	0.0611338	0.322779	3.04143	0.106127	0.915481	0.999954
ENSG00000287348	NA	0.233233	-0.639005	3.04143	-0.2101	0.83359	0.999954
ENSG00000287351	NA	0.0638973	-0.318412	3.04143	-0.104691	0.916621	0.999954
ENSG00000287352	LOC102724858	1.95689	0.251917	0.857584	0.293752	0.768947	0.999954
ENSG00000287354	LOC124904503	0.0638273	0.322779	3.04143	0.106127	0.915481	0.999954
ENSG00000287358	NA	5.27846	-0.290531	0.460791	-0.630505	0.528364	0.999954
ENSG00000287362	NA	1.06825	-0.394623	0.99542	-0.396439	0.691781	0.999954
ENSG00000287365	NA	0.336673	-1.51866	3.0273	-0.501655	0.61591	0.999954
ENSG00000287367	NA	0.515739	1.45639	1.48795	0.978788	0.327685	0.999954
ENSG00000287369	NA	0.156513	0.302437	3.03951	0.0995018	0.92074	0.999954
ENSG00000287370	NA	0.112485	0.643376	3.04143	0.211537	0.832468	0.999954
ENSG00000287372	NA	1.14848	-0.432754	1.12779	-0.383719	0.701186	0.999954
ENSG00000287373	NA	0.168663	-0.318412	3.04143	-0.104691	0.916621	0.999954
ENSG00000287374	NA	0.580386	1.11568	1.70334	0.654994	0.512471	0.999954
ENSG00000287376	LOC105370295	3.4921	-0.785074	0.971842	-0.807821	0.419193	0.999954
ENSG00000287377	NA	1.31625	1.64666	1.09832	1.49926	0.133805	0.999954
ENSG00000287378	NA	1.28167	0.835126	0.883113	0.945661	0.344322	0.999954
ENSG00000287379	NA	1.51963	0.563418	0.837888	0.672426	0.501312	0.999954
ENSG00000287380	NA	0.0494756	0.322779	3.04143	0.106127	0.915481	0.999954
ENSG00000287381	NA	0.115821	-0.639005	3.04143	-0.2101	0.83359	0.999954
ENSG00000287382	LOC105377663	0.165344	-0.273751	3.0396	-0.0900615	0.928238	0.999954
ENSG00000287384	NA	0.172179	0.322783	3.04143	0.106129	0.91548	0.999954
ENSG00000287385	NA	19.98	-0.374812	0.313072	-1.19721	0.231226	0.999954
ENSG00000287390	NA	1.96014	0.730113	0.7051	1.03547	0.300448	0.999954
ENSG00000287391	NA	0.491786	1.42382	1.71247	0.83144	0.405725	0.999954
ENSG00000287393	NA	0.0484206	0.322779	3.04143	0.106127	0.915481	0.999954
ENSG00000287394	NA	0.0546798	0.322781	3.04143	0.106128	0.915481	0.999954
ENSG00000287395	NA	0.0537901	-0.318412	3.04143	-0.104691	0.916621	0.999954
ENSG00000287396	LOC124903825	0.0519237	-0.31841	3.04143	-0.104691	0.916621	0.999954
ENSG00000287399	NA	0.443624	1.67828	2.50038	0.671209	0.502088	0.999954
ENSG00000287401	NA	26.2017	0.24003	0.28953	0.829032	0.407086	0.999954
ENSG00000287402	LOC105376473	0.0577016	0.322779	3.04143	0.106127	0.915481	0.999954
ENSG00000287403	LOC124904076	0.0519237	-0.31841	3.04143	-0.104691	0.916621	0.999954
ENSG00000287404	NA	0.0565766	-0.31841	3.04143	-0.104691	0.916621	0.999954
ENSG00000287408	NA	0.285887	-1.56357	3.03303	-0.515513	0.606195	0.999954
ENSG00000287410	NA	0.230376	-1.15799	3.03603	-0.381417	0.702894	0.999954
ENSG00000287412	LOC124902684	0.101975	0.643378	3.04143	0.211538	0.832468	0.999954
ENSG00000287413	NA	0.195643	-0.563811	3.03825	-0.185571	0.852781	0.999954
ENSG00000287419	NA	6.78224	-0.310627	0.343315	-0.904788	0.365578	0.999954
ENSG00000287423	NA	0.0494756	0.322779	3.04143	0.106127	0.915481	0.999954
ENSG00000287425	NA	1.4597	-0.28335	1.04613	-0.270856	0.786502	0.999954
ENSG00000287427	NA	0.271569	0.977295	2.68044	0.364602	0.715408	0.999954
ENSG00000287430	NA	13.1648	0.308579	0.269338	1.1457	0.251921	0.999954
ENSG00000287431	RENO1	233.735	-0.0865862	0.079248	-1.0926	0.27457	0.999954
ENSG00000287432	NA	1.30888	-0.371499	0.974229	-0.381327	0.702961	0.999954
ENSG00000287433	NA	0.869698	-0.597528	1.06878	-0.559075	0.576111	0.999954
ENSG00000287434	NA	0.258267	0.322785	2.70927	0.119141	0.905164	0.999954
ENSG00000287435	LOC105374802	47.0872	0.259105	0.236137	1.09726	0.272527	0.999954
ENSG00000287437	NA	0.332145	1.15744	2.58931	0.447007	0.65487	0.999954
ENSG00000287439	NA	1.50475	1.15877	1.14167	1.01498	0.310116	0.999954
ENSG00000287443	NA	0.428758	-0.482495	1.49154	-0.323488	0.746326	0.999954
ENSG00000287444	NA	0.381922	0.303224	1.5286	0.198367	0.842758	0.999954
ENSG00000287445	LOC105372906	1.82577	-1.28852	0.919468	-1.40138	0.161102	0.999954
ENSG00000287447	NA	0.0451025	-0.31841	3.04143	-0.104691	0.916621	0.999954
ENSG00000287448	NA	0.0958607	-0.639005	3.04143	-0.2101	0.83359	0.999954
ENSG00000287449	NA	0.339128	-0.628977	1.7565	-0.358086	0.720279	0.999954
ENSG00000287452	NA	0.0577016	0.322779	3.04143	0.106127	0.915481	0.999954
ENSG00000287453	NA	0.273937	-0.985758	2.15743	-0.456914	0.647733	0.999954
ENSG00000287454	NA	0.281176	-0.318406	2.13999	-0.148788	0.881721	0.999954
ENSG00000287458	NA	0.383738	-0.339388	2.09521	-0.161983	0.871319	0.999954
ENSG00000287459	NA	0.0577016	0.322779	3.04143	0.106127	0.915481	0.999954
ENSG00000287460	NA	25.1776	0.280404	0.207566	1.35092	0.176723	0.999954
ENSG00000287463	NA	7.454	-0.174981	0.343919	-0.508788	0.610901	0.999954
ENSG00000287467	NA	0.50411	0.73809	1.70796	0.432146	0.665635	0.999954
ENSG00000287468	NA	0.0565766	-0.31841	3.04143	-0.104691	0.916621	0.999954
ENSG00000287469	NA	2.72559	-0.0207795	0.712108	-0.0291802	0.976721	0.999954
ENSG00000287475	NA	0.904434	0.474271	1.15461	0.410763	0.681246	0.999954
ENSG00000287477	NA	12.0459	-0.411369	0.305389	-1.34703	0.17797	0.999954
ENSG00000287478	LOC105372676	0.406696	-0.547778	3.01092	-0.18193	0.855637	0.999954
ENSG00000287479	NA	0.10758	-0.639007	3.04143	-0.210101	0.833589	0.999954
ENSG00000287480	NA	0.100234	0.0021834	3.04143	0.000717884	0.999427	0.999954
ENSG00000287481	NA	0.463827	0.0765119	1.4614	0.0523552	0.958246	0.999954
ENSG00000287485	LOC105375082	0.263868	0.225011	2.66839	0.0843245	0.932798	0.999954
ENSG00000287486	NA	6.0809	0.0294523	0.909764	0.0323735	0.974174	0.999954
ENSG00000287488	NA	0.0537901	-0.318412	3.04143	-0.104691	0.916621	0.999954
ENSG00000287493	NA	0.152437	-0.943983	3.04047	-0.310473	0.756201	0.999954
ENSG00000287495	NA	0.146782	-0.854863	3.03673	-0.281508	0.778321	0.999954
ENSG00000287496	NA	0.0611338	0.322779	3.04143	0.106127	0.915481	0.999954
ENSG00000287500	NA	1.93295	0.00663159	0.715883	0.00926351	0.992609	0.999954
ENSG00000287502	NA	3.99724	-0.476673	0.482463	-0.987999	0.323153	0.999954
ENSG00000287503	NA	0.0638973	-0.318412	3.04143	-0.104691	0.916621	0.999954
ENSG00000287504	NA	4.31342	-0.398129	0.470694	-0.845833	0.397646	0.999954
ENSG00000287507	NA	1.70066	-0.922524	0.81726	-1.1288	0.258982	0.999954
ENSG00000287508	NA	0.421258	-0.0387197	1.74074	-0.0222432	0.982254	0.999954
ENSG00000287509	NA	0.116585	0.643374	3.04143	0.211536	0.832469	0.999954
ENSG00000287510	NA	2.52476	-0.534858	0.86067	-0.621444	0.534307	0.999954
ENSG00000287513	NA	3.29191	-0.313419	0.540185	-0.580207	0.561775	0.999954
ENSG00000287514	LOC105376030	3.69011	-0.1334	0.56345	-0.236756	0.812846	0.999954
ENSG00000287516	NA	72.4167	-0.0143752	0.119447	-0.120347	0.904208	0.999954
ENSG00000287520	NA	0.0509877	0.322781	3.04143	0.106128	0.915481	0.999954
ENSG00000287521	NA	0.101516	-0.639007	3.04143	-0.210101	0.833589	0.999954
ENSG00000287522	NA	0.949673	-0.851477	1.0942	-0.778176	0.436466	0.999954
ENSG00000287524	LOC124907968	0.0484206	0.322779	3.04143	0.106127	0.915481	0.999954
ENSG00000287526	NA	0.917625	0.945866	1.46612	0.645149	0.518831	0.999954
ENSG00000287528	NA	3.22749	0.263124	0.581946	0.452145	0.651165	0.999954
ENSG00000287529	NA	0.154083	-0.31841	3.04143	-0.104691	0.916621	0.999954
ENSG00000287530	LOC105370115	0.161166	0.302437	3.03951	0.0995018	0.92074	0.999954
ENSG00000287532	NA	0.127795	-0.639007	3.04143	-0.210101	0.833589	0.999954
ENSG00000287533	NA	0.0537901	-0.318412	3.04143	-0.104691	0.916621	0.999954
ENSG00000287534	NA	0.275203	-0.351459	2.15123	-0.163376	0.870222	0.999954
ENSG00000287535	NA	8.68189	-0.0978722	0.389743	-0.25112	0.801722	0.999954
ENSG00000287537	NA	0.495218	0.860983	1.35451	0.635643	0.525009	0.999954
ENSG00000287538	NA	0.0622225	-0.318412	3.04143	-0.104691	0.916621	0.999954
ENSG00000287539	NA	17.0157	-0.162581	0.25882	-0.628161	0.529899	0.999954
ENSG00000287542	HERC3	164.445	-0.0866483	0.20565	-0.421339	0.673507	0.999954
ENSG00000287543	NA	0.418732	-0.0998631	2.02897	-0.0492187	0.960745	0.999954
ENSG00000287544	LOC105377557	0.509726	0.809965	1.72541	0.469433	0.63876	0.999954
ENSG00000287545	LOC124902771	0.998947	0.0581731	1.0054	0.0578606	0.95386	0.999954
ENSG00000287546	NA	0.531904	-0.0890173	2.06075	-0.0431966	0.965545	0.999954
ENSG00000287547	NA	0.14818	0.322783	3.04143	0.106129	0.91548	0.999954
ENSG00000287548	NA	2.05011	0.179085	0.630908	0.283852	0.776524	0.999954
ENSG00000287550	NA	1.7926	0.130609	0.927831	0.140769	0.888053	0.999954
ENSG00000287553	NA	113.78	-0.0067566	0.10157	-0.0665215	0.946963	0.999954
ENSG00000287554	NA	0.0494756	0.322779	3.04143	0.106127	0.915481	0.999954
ENSG00000287555	NA	1.81772	0.0726719	0.725017	0.100235	0.920158	0.999954
ENSG00000287556	NA	0.0991788	0.0021834	3.04143	0.000717884	0.999427	0.999954
ENSG00000287558	NA	0.863017	0.350124	1.10362	0.317249	0.751054	0.999954
ENSG00000287561	NA	2.85321	-0.20836	0.853544	-0.244111	0.807145	0.999954
ENSG00000287562	NA	83.6818	-0.0763571	0.166594	-0.458343	0.646706	0.999954
ENSG00000287566	LOC105376380	0.371329	-0.0558552	2.01028	-0.0277849	0.977834	0.999954
ENSG00000287568	LOC101928357	0.696219	0.0215301	2.50954	0.00857929	0.993155	0.999954
ENSG00000287570	NA	0.0611338	0.322779	3.04143	0.106127	0.915481	0.999954
ENSG00000287575	LOC101927712	1.42367	-0.0903368	0.947128	-0.0953798	0.924013	0.999954
ENSG00000287576	NA	17.3198	0.0411342	0.257314	0.15986	0.872991	0.999954
ENSG00000287578	LOC107986626	3.36229	0.399089	0.625172	0.638367	0.523235	0.999954
ENSG00000287579	NA	0.93136	-0.315544	1.29929	-0.242858	0.808115	0.999954
ENSG00000287581	NA	0.221763	0.538432	2.73314	0.197001	0.843827	0.999954
ENSG00000287583	NA	0.0611338	0.322779	3.04143	0.106127	0.915481	0.999954
ENSG00000287584	NA	6.04515	-0.0531388	0.407908	-0.130272	0.896351	0.999954
ENSG00000287587	NA	1.52144	0.318055	0.818878	0.388403	0.697718	0.999954
ENSG00000287590	NA	0.164421	-0.974104	3.03998	-0.320431	0.748641	0.999954
ENSG00000287591	LOC124901447	14.576	-0.156492	0.410819	-0.380928	0.703257	0.999954
ENSG00000287592	LOC124901813	0.421094	0.512247	2.41876	0.211781	0.832278	0.999954
ENSG00000287593	NA	1.03213	-0.0490677	1.34127	-0.0365831	0.970817	0.999954
ENSG00000287595	LOC124909396	25.8356	-0.273295	0.195667	-1.39673	0.162494	0.999954
ENSG00000287597	LOC105374736	0.151155	-0.318407	3.04143	-0.10469	0.916622	0.999954
ENSG00000287599	NA	0.152406	0.322781	3.04143	0.106128	0.915481	0.999954
ENSG00000287600	NA	0.115403	0.645087	3.04133	0.212107	0.832024	0.999954
ENSG00000287601	NA	2.78442	0.0379047	0.569695	0.066535	0.946952	0.999954
ENSG00000287602	NA	0.221512	0.00218784	3.04143	0.000719346	0.999426	0.999954
ENSG00000287603	NA	0.594289	-0.387456	1.5922	-0.243346	0.807737	0.999954
ENSG00000287610	NA	0.0565766	-0.31841	3.04143	-0.104691	0.916621	0.999954
ENSG00000287612	NA	0.0611338	0.322779	3.04143	0.106127	0.915481	0.999954
ENSG00000287616	LOC105377918	1.92563	-0.130446	0.782046	-0.166801	0.867527	0.999954
ENSG00000287617	NA	8.08939	0.394008	0.328344	1.19999	0.230144	0.999954
ENSG00000287619	NA	4.6475	-0.439621	0.397622	-1.10563	0.268888	0.999954
ENSG00000287620	LOC105377035	56.6819	0.0858054	0.151897	0.564891	0.572148	0.999954
ENSG00000287621	NA	0.215293	0.62349	2.77954	0.224314	0.822513	0.999954
ENSG00000287623	NA	0.0451025	-0.31841	3.04143	-0.104691	0.916621	0.999954
ENSG00000287624	NA	0.499357	0.683453	1.69679	0.402792	0.687101	0.999954
ENSG00000287625	NA	1.15678	-1.57005	1.05691	-1.48551	0.137408	0.999954
ENSG00000287626	NA	0.0451025	-0.31841	3.04143	-0.104691	0.916621	0.999954
ENSG00000287627	NA	1.24065	0.125001	1.01623	0.123005	0.902103	0.999954
ENSG00000287629	LOC124906232	1.27153	0.715436	0.872777	0.819724	0.412373	0.999954
ENSG00000287630	NA	25.0032	-0.144786	0.237258	-0.610249	0.541697	0.999954
ENSG00000287631	NA	1.18921	1.28693	0.950699	1.35367	0.175843	0.999954
ENSG00000287633	NA	25.5236	-0.114868	0.375725	-0.305723	0.759816	0.999954
ENSG00000287634	NA	0.0546798	0.322781	3.04143	0.106128	0.915481	0.999954
ENSG00000287636	LOC124901766	6.33748	0.330977	0.448456	0.738036	0.460493	0.999954
ENSG00000287637	NA	0.115824	0.00218562	3.04143	0.000718615	0.999427	0.999954
ENSG00000287641	NA	2.90267	0.617732	0.610169	1.01239	0.31135	0.999954
ENSG00000287642	NA	21.1559	-0.0839968	0.23778	-0.353254	0.723898	0.999954
ENSG00000287643	NA	0.172186	0.950504	3.04061	0.312603	0.754582	0.999954
ENSG00000287644	NA	0.111892	0.0021834	3.04143	0.000717884	0.999427	0.999954
ENSG00000287645	NA	0.0537901	-0.318412	3.04143	-0.104691	0.916621	0.999954
ENSG00000287646	LOC105372180	2.75767	0.332319	0.630781	0.526837	0.598307	0.999954
ENSG00000287647	NA	0.0494756	0.322779	3.04143	0.106127	0.915481	0.999954
ENSG00000287651	NA	0.370236	0.824557	2.08466	0.395536	0.692447	0.999954
ENSG00000287654	NA	1.87282	0.909573	0.702236	1.29525	0.195233	0.999954
ENSG00000287655	NA	1.05823	0.0731575	0.971821	0.0752788	0.939993	0.999954
ENSG00000287657	NA	2.95512	0.256773	0.59262	0.433284	0.664808	0.999954
ENSG00000287658	NA	0.326747	0.422258	3.03411	0.13917	0.889316	0.999954
ENSG00000287661	NA	0.151521	0.917761	3.04052	0.301844	0.762771	0.999954
ENSG00000287663	NA	0.396726	-0.376352	1.76173	-0.213626	0.830839	0.999954
ENSG00000287664	LOC105371848	0.0509877	0.322781	3.04143	0.106128	0.915481	0.999954
ENSG00000287665	NA	0.746795	0.577343	1.26152	0.457658	0.647198	0.999954
ENSG00000287666	LOC105369591	6.51697	0.108808	0.50368	0.216027	0.828967	0.999954
ENSG00000287668	NA	0.671853	0.00508702	1.2467	0.00408037	0.996744	0.999954
ENSG00000287671	NA	0.121599	0.0021834	3.04143	0.000717884	0.999427	0.999954
ENSG00000287672	LOC112267986	8.50617	0.196837	0.345999	0.568893	0.569429	0.999954
ENSG00000287673	NA	11.3648	0.529661	0.663902	0.797801	0.424986	0.999954
ENSG00000287675	NA	0.0622225	-0.318412	3.04143	-0.104691	0.916621	0.999954
ENSG00000287676	NA	1.40511	-0.685539	0.912113	-0.751595	0.452295	0.999954
ENSG00000287677	NA	1.72284	-0.0303616	0.920168	-0.0329957	0.973678	0.999954
ENSG00000287678	NA	0.374221	0.174639	1.70906	0.102184	0.91861	0.999954
ENSG00000287679	NA	0.318361	2.51248	3.02066	0.831764	0.405542	0.999954
ENSG00000287680	NA	0.156001	-0.275841	3.04027	-0.0907292	0.927708	0.999954
ENSG00000287683	NA	0.773105	1.49309	1.48632	1.00456	0.315109	0.999954
ENSG00000287684	LOC105372984	0.0605737	-0.318412	3.04143	-0.104691	0.916621	0.999954
ENSG00000287685	NA	0.0638973	-0.318412	3.04143	-0.104691	0.916621	0.999954
ENSG00000287687	LOC102724482	0.530356	0.0167562	1.46716	0.0114209	0.990888	0.999954
ENSG00000287688	LOC101928105	1.97225	-0.177768	0.703111	-0.252831	0.800399	0.999954
ENSG00000287689	NA	0.0536019	0.322781	3.04143	0.106128	0.915481	0.999954
ENSG00000287691	NA	0.0638273	0.322779	3.04143	0.106127	0.915481	0.999954
ENSG00000287693	LOC105372188	3.84773	-0.45403	0.608375	-0.7463	0.455486	0.999954
ENSG00000287694	NA	1.20949	2.47299	2.92798	0.844606	0.398331	0.999954
ENSG00000287697	LOC105371622	12.0108	0.0144841	0.280732	0.0515939	0.958852	0.999954
ENSG00000287698	NA	0.433925	0.523962	2.06449	0.253797	0.799652	0.999954
ENSG00000287700	NA	6.62318	0.411649	0.4173	0.986459	0.323908	0.999954
ENSG00000287701	NA	0.73157	1.08602	1.21561	0.89339	0.371649	0.999954
ENSG00000287703	NA	0.671389	-0.0745576	1.08626	-0.0686369	0.945279	0.999954
ENSG00000287704	NA	0.0638973	-0.318412	3.04143	-0.104691	0.916621	0.999954
ENSG00000287705	NA	15.8017	0.145171	0.277714	0.522737	0.601157	0.999954
ENSG00000287707	NA	23.4861	0.0836789	0.196177	0.426548	0.669709	0.999954
ENSG00000287709	LOC101928505	7.94208	0.297216	0.391952	0.758296	0.448274	0.999954
ENSG00000287710	NA	31.9346	-0.0894185	0.163215	-0.547857	0.58379	0.999954
ENSG00000287713	NA	0.0565766	-0.31841	3.04143	-0.104691	0.916621	0.999954
ENSG00000287714	NA	0.364947	1.72091	2.49577	0.68953	0.49049	0.999954
ENSG00000287719	NA	0.112497	-0.639005	3.04143	-0.2101	0.83359	0.999954
ENSG00000287720	NA	5.12178	0.480505	0.609987	0.787729	0.430855	0.999954
ENSG00000287721	NA	12.912	-0.13689	0.253542	-0.53991	0.589259	0.999954
ENSG00000287722	NA	0.0546798	0.322781	3.04143	0.106128	0.915481	0.999954
ENSG00000287726	NA	7.06059	0.405965	0.368074	1.10294	0.270051	0.999954
ENSG00000287727	NA	0.16137	-0.832575	3.03855	-0.274004	0.784082	0.999954
ENSG00000287730	LOC105377503	30.9631	0.34575	0.64829	0.533326	0.593808	0.999954
ENSG00000287731	NA	1.16077	-0.00170648	0.840015	-0.00203148	0.998379	0.999954
ENSG00000287733	NA	19.9157	-0.184033	0.243059	-0.757156	0.448956	0.999954
ENSG00000287735	NA	0.0519237	-0.31841	3.04143	-0.104691	0.916621	0.999954
ENSG00000287736	PTCSC1	0.0519237	-0.31841	3.04143	-0.104691	0.916621	0.999954
ENSG00000287737	NA	209.323	-0.121765	0.126353	-0.963693	0.3352	0.999954
ENSG00000287738	NA	0.333647	1.77622	2.57985	0.688498	0.491139	0.999954
ENSG00000287739	NA	2.39838	0.0405338	0.588104	0.0689228	0.945051	0.999954
ENSG00000287740	NA	0.193305	0.0393583	3.0407	0.0129438	0.989673	0.999954
ENSG00000287741	NA	0.0494756	0.322779	3.04143	0.106127	0.915481	0.999954
ENSG00000287742	NA	12.4569	-0.0441834	0.270156	-0.163547	0.870087	0.999954
ENSG00000287743	NA	0.176955	-0.31841	3.04143	-0.104691	0.916621	0.999954
ENSG00000287744	NA	1.04105	-0.205494	2.02202	-0.101628	0.919052	0.999954
ENSG00000287747	LOC124901872	0.105714	-0.639005	3.04143	-0.2101	0.83359	0.999954
ENSG00000287750	LINC03026	0.916364	-0.70149	1.20176	-0.583718	0.55941	0.999954
ENSG00000287751	NA	0.602057	-0.877039	1.52617	-0.574668	0.565516	0.999954
ENSG00000287754	NA	0.106236	0.00218562	3.04143	0.000718615	0.999427	0.999954
ENSG00000287757	NA	68.6515	0.235327	0.163099	1.44285	0.149062	0.999954
ENSG00000287760	NA	40.0339	-0.00720698	0.147074	-0.0490024	0.960917	0.999954
ENSG00000287761	NA	0.225811	1.25178	2.74495	0.456031	0.648368	0.999954
ENSG00000287763	NA	1.71919	0.725986	0.872546	0.832032	0.405391	0.999954
ENSG00000287766	NA	20.3118	-0.0965748	0.265424	-0.363851	0.715969	0.999954
ENSG00000287769	LOC124902204	51.7812	0.0832477	0.13374	0.622458	0.533641	0.999954
ENSG00000287770	NA	0.317873	-0.755849	3.02006	-0.250276	0.802374	0.999954
ENSG00000287772	NA	0.0494756	0.322779	3.04143	0.106127	0.915481	0.999954
ENSG00000287773	NA	0.343898	-1.19068	2.06756	-0.575886	0.564692	0.999954
ENSG00000287775	LOC124900818	0.0536019	0.322781	3.04143	0.106128	0.915481	0.999954
ENSG00000287776	NA	0.105676	-0.639005	3.04143	-0.2101	0.83359	0.999954
ENSG00000287780	NA	1.56089	-0.298515	0.878226	-0.339906	0.733927	0.999954
ENSG00000287781	NA	0.238914	0.0021834	3.04143	0.000717884	0.999427	0.999954
ENSG00000287782	NA	2.16994	-0.466739	0.852705	-0.547363	0.584129	0.999954
ENSG00000287783	NA	0.275042	-0.274711	2.65788	-0.103358	0.917679	0.999954
ENSG00000287787	NA	1.96416	0.0244342	0.706881	0.0345662	0.972426	0.999954
ENSG00000287789	NA	0.726336	0.180751	2.80552	0.0644269	0.94863	0.999954
ENSG00000287790	NA	5.55095	0.51994	0.497255	1.04562	0.295737	0.999954
ENSG00000287792	NA	0.0537387	-0.318412	3.04143	-0.104691	0.916621	0.999954
ENSG00000287801	NA	0.54148	1.03766	1.99019	0.521387	0.602097	0.999954
ENSG00000287802	NA	0.206759	-0.534809	3.03235	-0.176368	0.860005	0.999954
ENSG00000287804	NA	3.50151	0.198197	0.581388	0.340904	0.733176	0.999954
ENSG00000287806	NA	5.42482	-0.00713879	0.376826	-0.0189445	0.984885	0.999954
ENSG00000287807	NA	0.153631	0.932203	3.04081	0.306564	0.759175	0.999954
ENSG00000287808	NA	20.9239	-0.118306	0.221528	-0.534047	0.593309	0.999954
ENSG00000287809	NA	2.1279	0.740094	0.657471	1.12567	0.260306	0.999954
ENSG00000287814	LOC105377727	0.367669	-0.708809	3.02946	-0.233972	0.815007	0.999954
ENSG00000287815	LOC107986742	1.36772	0.719284	0.879373	0.81795	0.413386	0.999954
ENSG00000287816	LOC124901351	2.65882	0.414803	0.628247	0.660254	0.509091	0.999954
ENSG00000287817	NA	25.7012	0.197707	0.180356	1.0962	0.272991	0.999954
ENSG00000287818	NA	0.12278	0.0021834	3.04143	0.000717884	0.999427	0.999954
ENSG00000287819	LOC105375709	0.213106	-0.644548	3.04111	-0.211945	0.83215	0.999954
ENSG00000287821	NA	0.312096	-0.922261	3.03589	-0.303786	0.761291	0.999954
ENSG00000287823	NA	0.0546798	0.322781	3.04143	0.106128	0.915481	0.999954
ENSG00000287825	NA	56.7301	0.0365424	0.119518	0.305747	0.759797	0.999954
ENSG00000287826	LOC124902005	0.114873	0.0021834	3.04143	0.000717884	0.999427	0.999954
ENSG00000287827	NA	0.0958607	-0.639005	3.04143	-0.2101	0.83359	0.999954
ENSG00000287828	NA	17.2389	0.207711	0.320218	0.648654	0.516562	0.999954
ENSG00000287829	NA	0.0546798	0.322781	3.04143	0.106128	0.915481	0.999954
ENSG00000287830	NA	0.378787	-0.973681	2.57638	-0.377926	0.705486	0.999954
ENSG00000287831	NA	2.55174	0.175078	0.862062	0.203092	0.839063	0.999954
ENSG00000287838	LOC101927042	2.0547	-0.483029	0.688567	-0.701499	0.482992	0.999954
ENSG00000287839	NA	6.5657	-0.387437	0.371927	-1.0417	0.29755	0.999954
ENSG00000287842	NA	0.33151	0.94958	2.51799	0.377119	0.706085	0.999954
ENSG00000287844	NA	0.283181	-0.955618	2.65173	-0.360375	0.718567	0.999954
ENSG00000287845	NA	0.332412	0.655892	2.11367	0.310309	0.756326	0.999954
ENSG00000287848	NA	0.114278	0.00218562	3.04143	0.000718615	0.999427	0.999954
ENSG00000287850	NA	0.0484206	0.322779	3.04143	0.106127	0.915481	0.999954
ENSG00000287851	NA	2.68375	0.245733	0.590916	0.415851	0.677519	0.999954
ENSG00000287852	NA	0.090205	-0.630757	3.04127	-0.207399	0.835698	0.999954
ENSG00000287853	NA	9.21842	-0.27508	0.301289	-0.913008	0.361239	0.999954
ENSG00000287855	NA	0.225401	0.00218784	3.04143	0.000719346	0.999426	0.999954
ENSG00000287856	NA	0.83719	1.22022	1.62678	0.750083	0.453205	0.999954
ENSG00000287859	NA	1.48273	-0.468996	1.21953	-0.384571	0.700555	0.999954
ENSG00000287860	LOC107986763	2.57653	0.60183	0.645089	0.932941	0.35085	0.999954
ENSG00000287862	NA	2.93963	-0.414853	0.689006	-0.602104	0.547105	0.999954
ENSG00000287867	NA	0.0605737	-0.318412	3.04143	-0.104691	0.916621	0.999954
ENSG00000287870	NA	3.48152	-0.587254	0.516015	-1.13806	0.255097	0.999954
ENSG00000287872	NA	0.111892	0.0021834	3.04143	0.000717884	0.999427	0.999954
ENSG00000287873	NA	0.229076	-0.609829	3.03691	-0.200806	0.840851	0.999954
ENSG00000287877	NA	0.10893	0.00218562	3.04143	0.000718615	0.999427	0.999954
ENSG00000287878	NA	0.914574	0.915518	1.53816	0.595203	0.551707	0.999954
ENSG00000287879	NA	0.389957	-1.04181	1.7684	-0.589128	0.555775	0.999954
ENSG00000287881	NA	0.179711	0.322781	3.04143	0.106128	0.915481	0.999954
ENSG00000287882	NA	3.7492	-0.216821	0.472198	-0.459174	0.646109	0.999954
ENSG00000287883	NA	0.101516	-0.639007	3.04143	-0.210101	0.833589	0.999954
ENSG00000287885	LOC105371272	24.5177	0.203103	0.233005	0.871668	0.38339	0.999954
ENSG00000287886	NA	0.602138	0.387085	1.51917	0.254801	0.798877	0.999954
ENSG00000287887	NA	6.91791	-0.148296	0.383618	-0.386572	0.699073	0.999954
ENSG00000287892	NA	3.47817	-0.0437193	0.573901	-0.0761791	0.939277	0.999954
ENSG00000287893	LOC124901616	0.600203	1.35581	1.92347	0.704878	0.480886	0.999954
ENSG00000287894	NA	1.10364	1.25683	1.46423	0.858356	0.390696	0.999954
ENSG00000287895	NA	0.290384	0.974363	2.12663	0.458171	0.646829	0.999954
ENSG00000287896	NA	2.3566	0.339396	0.759844	0.446665	0.655117	0.999954
ENSG00000287899	NA	0.0451025	-0.31841	3.04143	-0.104691	0.916621	0.999954
ENSG00000287900	NA	264.762	0.153871	0.144851	1.06227	0.288112	0.999954
ENSG00000287901	NA	4.31219	-0.723027	0.53785	-1.34429	0.178855	0.999954
ENSG00000287904	NA	0.165344	-0.273751	3.0396	-0.0900615	0.928238	0.999954
ENSG00000287905	NA	0.405747	0.0455123	2.04544	0.0222506	0.982248	0.999954
ENSG00000287908	NA	32.7499	-0.0330907	0.396007	-0.0835609	0.933406	0.999954
ENSG00000287909	NA	0.44607	-1.10814	1.4782	-0.749652	0.453464	0.999954
ENSG00000287910	NA	9.38146	0.22345	0.375712	0.594736	0.55202	0.999954
ENSG00000287914	NA	0.0509877	0.322781	3.04143	0.106128	0.915481	0.999954
ENSG00000287915	NA	4.3197	-0.32408	0.556016	-0.582861	0.559987	0.999954
ENSG00000287916	NA	1.38441	-0.438148	0.977169	-0.448385	0.653875	0.999954
ENSG00000287917	LOC105369344	35.8014	0.16522	0.228093	0.724356	0.468847	0.999954
ENSG00000287918	NA	7.33498	0.11119	0.393265	0.282735	0.77738	0.999954
ENSG00000287920	NA	1.89473	0.273669	0.765217	0.357635	0.720616	0.999954
ENSG00000287921	NA	0.32595	-1.16522	2.08041	-0.560091	0.575417	0.999954
ENSG00000287922	NA	2.22134	0.754167	0.64331	1.17232	0.241068	0.999954
ENSG00000287923	NA	0.171848	-0.31841	3.04143	-0.104691	0.916621	0.999954
ENSG00000287925	NA	146.552	0.204996	0.183269	1.11855	0.263333	0.999954
ENSG00000287926	NA	1.34206	0.535795	0.950874	0.563477	0.57311	0.999954
ENSG00000287927	LOC107986954	4.84224	0.302527	0.522972	0.578475	0.562943	0.999954
ENSG00000287929	NA	2.49279	-0.06772	0.661685	-0.102345	0.918483	0.999954
ENSG00000287930	NA	0.679399	0.797659	1.67378	0.476562	0.633674	0.999954
ENSG00000287931	NA	0.154462	0.331449	3.03889	0.109069	0.913148	0.999954
ENSG00000287932	NA	0.0537901	-0.318412	3.04143	-0.104691	0.916621	0.999954
ENSG00000287933	NA	0.167833	-0.354551	3.0373	-0.116732	0.907072	0.999954
ENSG00000287934	NA	1.36139	0.067659	1.53372	0.0441143	0.964813	0.999954
ENSG00000287935	LOC124902606	12.3488	0.328139	0.288416	1.13773	0.255233	0.999954
ENSG00000287938	LOC124901018	0.681645	0.575737	1.12981	0.509588	0.61034	0.999954
ENSG00000287939	NA	0.0537901	-0.318412	3.04143	-0.104691	0.916621	0.999954
ENSG00000287940	NA	0.276287	1.50169	3.03281	0.495148	0.620495	0.999954
ENSG00000287952	NA	0.430831	-0.690133	2.07539	-0.332532	0.739488	0.999954
ENSG00000287955	LOC124902232	0.273811	-0.311303	2.14921	-0.144845	0.884833	0.999954
ENSG00000287956	NA	0.381782	0.41895	2.45474	0.17067	0.864483	0.999954
ENSG00000287957	NA	10.8536	-0.124126	0.302399	-0.41047	0.681461	0.999954
ENSG00000287960	LOC105372268	4.55603	0.396751	0.578442	0.685896	0.492779	0.999954
ENSG00000287961	NA	1.0049	0.712961	1.00062	0.712519	0.476144	0.999954
ENSG00000287962	NA	0.255572	0.321216	2.71324	0.118388	0.90576	0.999954
ENSG00000287963	NA	0.868395	1.08929	1.23076	0.885056	0.376127	0.999954
ENSG00000287966	NA	86.9698	0.0240182	0.116407	0.20633	0.836533	0.999954
ENSG00000287967	NA	4.7394	0.160426	0.49261	0.325666	0.744677	0.999954
ENSG00000287969	NA	0.601837	0.0270583	1.50727	0.0179519	0.985677	0.999954
ENSG00000287970	NA	0.0622225	-0.318412	3.04143	-0.104691	0.916621	0.999954
ENSG00000287971	NA	0.101746	0.00218562	3.04143	0.000718615	0.999427	0.999954
ENSG00000287972	NA	0.106122	0.643374	3.04143	0.211536	0.832469	0.999954
ENSG00000287973	NA	0.0451025	-0.31841	3.04143	-0.104691	0.916621	0.999954
ENSG00000287975	NA	3.12621	-0.756352	0.530204	-1.42653	0.153715	0.999954
ENSG00000287978	NA	55.7453	-0.0851044	0.127327	-0.668395	0.503882	0.999954
ENSG00000287979	NA	2.99314	0.521487	0.59918	0.870334	0.384118	0.999954
ENSG00000287981	NA	0.39583	0.271009	1.74188	0.155584	0.876361	0.999954
ENSG00000287983	NA	0.0577016	0.322779	3.04143	0.106127	0.915481	0.999954
ENSG00000287987	NA	0.124445	-0.639007	3.04143	-0.210101	0.833589	0.999954
ENSG00000287990	NA	0.267139	0.745437	3.03397	0.245696	0.805917	0.999954
ENSG00000287991	NA	0.0577016	0.322779	3.04143	0.106127	0.915481	0.999954
ENSG00000287992	NA	0.0537387	-0.318412	3.04143	-0.104691	0.916621	0.999954
ENSG00000287996	LOC124903236	0.268398	0.674977	3.02836	0.222886	0.823624	0.999954
ENSG00000287997	NA	0.286255	0.317399	2.1322	0.14886	0.881664	0.999954
ENSG00000287998	NA	2.38114	-0.704128	0.699862	-1.00609	0.31437	0.999954
ENSG00000288001	NA	0.0509877	0.322781	3.04143	0.106128	0.915481	0.999954
ENSG00000288004	NA	0.135307	-0.813539	3.03796	-0.267791	0.78886	0.999954
ENSG00000288007	NA	8.83156	0.343206	0.320863	1.06964	0.284783	0.999954
ENSG00000288009	LOC101929004	18.7135	0.218008	0.2941	0.741271	0.458529	0.999954
ENSG00000288010	NA	1.11927	1.02807	1.08071	0.951293	0.341456	0.999954
ENSG00000288011	LOC283045	0.193529	0.527409	3.03977	0.173503	0.862256	0.999954
ENSG00000288012	NA	51.511	0.162664	0.175702	0.925793	0.354554	0.999954
ENSG00000288013	LOC105369576	0.0546798	0.322781	3.04143	0.106128	0.915481	0.999954
ENSG00000288015	NA	0.515136	-0.103165	1.64487	-0.0627192	0.94999	0.999954
ENSG00000288016	NA	0.0451025	-0.31841	3.04143	-0.104691	0.916621	0.999954
ENSG00000288017	LOC124904682	0.879978	0.543034	1.18265	0.459166	0.646115	0.999954
ENSG00000288021	NA	4.24497	0.743475	0.497889	1.49326	0.13537	0.999954
ENSG00000288022	DAGARR	2.47864	0.814568	1.15033	0.708114	0.478874	0.999954
ENSG00000288023	NA	0.0519237	-0.31841	3.04143	-0.104691	0.916621	0.999954
ENSG00000288026	NA	0.115814	0.643376	3.04143	0.211537	0.832468	0.999954
ENSG00000288029	NA	0.292002	-1.02007	3.03108	-0.336536	0.736467	0.999954
ENSG00000288030	NA	0.0519237	-0.31841	3.04143	-0.104691	0.916621	0.999954
ENSG00000288031	NA	1.74535	0.102858	0.870424	0.11817	0.905933	0.999954
ENSG00000288032	NA	0.0991788	0.0021834	3.04143	0.000717884	0.999427	0.999954
ENSG00000288033	NA	4.04518	-0.216708	0.480792	-0.450731	0.652183	0.999954
ENSG00000288034	NA	0.0565766	-0.31841	3.04143	-0.104691	0.916621	0.999954
ENSG00000288035	NA	1.01306	0.845347	1.58904	0.531987	0.594735	0.999954
ENSG00000288038	NA	0.0494756	0.322779	3.04143	0.106127	0.915481	0.999954
ENSG00000288039	LOC105377144	0.152631	-0.9596	3.04143	-0.315509	0.752375	0.999954
ENSG00000288040	NA	0.381321	0.829323	1.49343	0.555315	0.578679	0.999954
ENSG00000288041	NA	0.453435	-0.695854	1.76059	-0.395238	0.692667	0.999954
ENSG00000288043	NA	0.604172	-0.357699	1.50047	-0.238391	0.811578	0.999954
ENSG00000288044	NA	61.9218	0.0852023	0.128167	0.664774	0.506195	0.999954
ENSG00000288045	NA	16.0801	0.167735	0.239729	0.699688	0.484122	0.999954
ENSG00000288047	NA	0.851775	0.305524	1.38633	0.220384	0.825572	0.999954
ENSG00000288048	NA	0.533253	-0.360966	1.46884	-0.24575	0.805876	0.999954
ENSG00000288049	LOC105377224	37.1382	0.254213	0.192507	1.32054	0.186654	0.999954
ENSG00000288050	NA	0.282765	0.304197	2.13328	0.142596	0.88661	0.999954
ENSG00000288051	LOC105375594	0.0605737	-0.318412	3.04143	-0.104691	0.916621	0.999954
ENSG00000288053	NA	0.904888	-0.198816	1.96825	-0.101012	0.919541	0.999954
ENSG00000288056	NA	3.96166	0.580758	0.531093	1.09352	0.274168	0.999954
ENSG00000288059	NA	0.335093	0.476364	3.01988	0.157743	0.87466	0.999954
ENSG00000288062	LOC101929748	16.9183	0.105699	0.255308	0.414007	0.678869	0.999954
ENSG00000288063	LOC124906237	1.31058	0.770314	0.840836	0.916128	0.3596	0.999954
ENSG00000288064	NA	0.163824	0.985895	3.04024	0.324282	0.745724	0.999954
ENSG00000288065	NA	0.223683	0.643378	3.04143	0.211538	0.832468	0.999954
ENSG00000288066	NA	0.605594	-0.576318	1.47565	-0.390552	0.696128	0.999954
ENSG00000288067	NA	0.409916	1.6182	1.73981	0.930097	0.352321	0.999954
ENSG00000288070	NA	0.124445	-0.639007	3.04143	-0.210101	0.833589	0.999954
ENSG00000288071	NA	0.0537901	-0.318412	3.04143	-0.104691	0.916621	0.999954
ENSG00000288072	NA	0.0507582	-0.318412	3.04143	-0.104691	0.916621	0.999954
ENSG00000288073	NA	2.78397	-0.0767642	0.650093	-0.118082	0.906003	0.999954
ENSG00000288074	NA	0.32441	-1.16949	2.08427	-0.561102	0.574728	0.999954
ENSG00000288075	LOC105369250	51.1365	-0.0343332	0.194511	-0.176511	0.859893	0.999954
ENSG00000288078	LOC124904471	0.0509877	0.322781	3.04143	0.106128	0.915481	0.999954
ENSG00000288079	NA	1.45954	0.908694	0.924537	0.982864	0.325674	0.999954
ENSG00000288081	LOC105378231	1.22737	-0.529819	1.3004	-0.407427	0.683695	0.999954
ENSG00000288082	LOC124908011	1.59658	-0.171904	0.909084	-0.189096	0.850018	0.999954
ENSG00000288083	NA	0.0988926	-0.639005	3.04143	-0.2101	0.83359	0.999954
ENSG00000288084	NA	0.0537387	-0.318412	3.04143	-0.104691	0.916621	0.999954
ENSG00000288085	NA	1.93996	0.37119	0.712497	0.520972	0.602387	0.999954
ENSG00000288087	NA	0.83687	-1.28572	1.30189	-0.987584	0.323356	0.999954
ENSG00000288088	NA	0.124445	-0.639007	3.04143	-0.210101	0.833589	0.999954
ENSG00000288089	NA	1.07771	-0.448705	1.35049	-0.332255	0.739697	0.999954
ENSG00000288091	NA	0.66043	-0.226689	1.72357	-0.131523	0.895362	0.999954
ENSG00000288093	NA	13.9765	-0.344873	0.239186	-1.44187	0.14934	0.999954
ENSG00000288095	NA	13.0241	0.122716	0.273829	0.448148	0.654046	0.999954
ENSG00000288096	NA	22.1797	0.0390911	0.223452	0.174942	0.861125	0.999954
ENSG00000288097	NA	0.207521	0.642261	2.80877	0.228662	0.819131	0.999954
ENSG00000288100	NA	2.54045	0.625217	0.744461	0.839826	0.401006	0.999954
ENSG00000288106	NA	17.5936	0.368535	0.253286	1.45502	0.145665	0.999954
ENSG00000288107	NA	0.0451025	-0.31841	3.04143	-0.104691	0.916621	0.999954
ENSG00000288108	NA	0.890515	0.430491	1.09672	0.392527	0.694669	0.999954
ENSG00000288109	LOC101928045	0.27117	-0.318406	2.15592	-0.147689	0.882588	0.999954
ENSG00000288187	NA	27.4665	0.263439	0.19853	1.32695	0.184527	0.999954
ENSG00000288208	NA	0.242295	-1.09385	3.0308	-0.36091	0.718167	0.999954
ENSG00000288218	NA	0.0638973	-0.318412	3.04143	-0.104691	0.916621	0.999954
ENSG00000288225	NA	0.0494756	0.322779	3.04143	0.106127	0.915481	0.999954
ENSG00000288234	NA	1.75833	-0.465455	0.810062	-0.574592	0.565567	0.999954
ENSG00000288235	FAM106C	0.486166	0.293345	1.76206	0.166479	0.86778	0.999954
ENSG00000288253	NA	0.343908	1.19593	2.55597	0.467898	0.639857	0.999954
ENSG00000288258	NA	11.2756	-2.4698	2.22154	-1.11175	0.266245	0.999954
ENSG00000288262	ZNF73P	0.338914	-0.090238	2.57009	-0.0351109	0.971991	0.999954
ENSG00000288266	NA	0.101679	-0.63538	3.04122	-0.208923	0.834508	0.999954
ENSG00000288271	NA	13.3083	-0.199311	0.92901	-0.214542	0.830125	0.999954
ENSG00000288321	NA	0.0577016	0.322779	3.04143	0.106127	0.915481	0.999954
ENSG00000288349	NA	2.46526	0.0909177	0.942002	0.0965154	0.923111	0.999954
ENSG00000288398	NA	411.9	0.0688099	0.0693735	0.991877	0.321258	0.999954
ENSG00000288437	LOC100419917	1.2096	-0.646807	0.979978	-0.660022	0.50924	0.999954
ENSG00000288459	NA	0.107335	-0.639005	3.04143	-0.2101	0.83359	0.999954
ENSG00000288473	NA	213.921	0.227256	0.19912	1.1413	0.253746	0.999954
ENSG00000288520	NA	10.3079	0.1329	1.03669	0.128196	0.897994	0.999954
ENSG00000288533	NA	2.9983	0.732952	0.555281	1.31997	0.186846	0.999954
ENSG00000288534	TMX2-CTNND1	1641.02	0.0139384	0.180295	0.0773089	0.938378	0.999954
ENSG00000288536	NA	0.0509877	0.322781	3.04143	0.106128	0.915481	0.999954
ENSG00000288542	NA	4.60485	2.52937	2.9573	0.855298	0.392386	0.999954
ENSG00000288543	NA	37.0445	-0.0686018	0.144746	-0.473945	0.635539	0.999954
ENSG00000288545	NA	0.230059	0.0302794	3.03914	0.00996316	0.992051	0.999954
ENSG00000288547	C3orf36	2.17093	0.296309	0.786033	0.376967	0.706198	0.999954
ENSG00000288548	NA	3.57343	-0.143282	0.547658	-0.261627	0.793609	0.999954
ENSG00000288549	NA	0.38237	-0.271867	1.75328	-0.155062	0.876772	0.999954
ENSG00000288550	NA	44.1309	-0.528884	0.539532	-0.980264	0.326956	0.999954
ENSG00000288551	NA	0.752093	0.00557324	1.05108	0.00530238	0.995769	0.999954
ENSG00000288557	NA	0.413156	0.105424	1.72267	0.0611981	0.951201	0.999954
ENSG00000288558	DUS4L-BCAP29	314.956	0.118717	0.123007	0.965122	0.334484	0.999954
ENSG00000288559	NA	93.0282	0.0331073	0.104592	0.316536	0.751595	0.999954
ENSG00000288560	NA	1.73694	-0.977671	0.863983	-1.13159	0.257808	0.999954
ENSG00000288561	LOC390614	0.0509877	0.322781	3.04143	0.106128	0.915481	0.999954
ENSG00000288563	NA	0.240269	-0.612744	3.03791	-0.201699	0.840152	0.999954
ENSG00000288564	NA	19.9239	-0.596668	0.41556	-1.43582	0.151054	0.999954
ENSG00000288568	ZCCHC14-DT	14.6048	-0.216065	0.247478	-0.873067	0.382626	0.999954
ENSG00000288570	LOC128092248	0.199001	0.507925	3.03965	0.1671	0.867292	0.999954
ENSG00000288571	NA	5.02142	0.598702	0.651366	0.919148	0.358018	0.999954
ENSG00000288575	NA	3.38749	-0.0591474	0.736543	-0.0803041	0.935995	0.999954
ENSG00000288577	NA	4.71187	0.54514	0.499085	1.09228	0.274711	0.999954
ENSG00000288578	LOC105369292	0.158552	0.292123	3.04001	0.0960927	0.923447	0.999954
ENSG00000288579	NA	0.616292	0.677567	1.28331	0.527984	0.597511	0.999954
ENSG00000288582	NA	0.595108	-2.10839	3.01497	-0.69931	0.484359	0.999954
ENSG00000288584	NA	1.592	0.208329	1.32734	0.156953	0.875282	0.999954
ENSG00000288586	NA	12.0367	-0.425442	0.28316	-1.50248	0.132973	0.999954
ENSG00000288587	NA	19.1392	0.267907	0.342763	0.78161	0.434444	0.999954
ENSG00000288588	NA	2.51852	-1.00038	0.689297	-1.4513	0.146697	0.999954
ENSG00000288589	NA	0.0494756	0.322779	3.04143	0.106127	0.915481	0.999954
ENSG00000288591	NA	3.18143	-0.0800441	1.17548	-0.0680945	0.94571	0.999954
ENSG00000288593	NA	0.181256	0.985898	3.04024	0.324283	0.745724	0.999954
ENSG00000288595	NA	0.114278	0.00218562	3.04143	0.000718615	0.999427	0.999954
ENSG00000288596	C8orf44	182.421	-0.0136722	0.0990644	-0.138013	0.89023	0.999954
ENSG00000288597	NA	18.9327	-0.229909	0.266931	-0.861305	0.38907	0.999954
ENSG00000288598	LOC105370174	0.51923	2.01796	1.88497	1.07056	0.284368	0.999954
ENSG00000288602	C8orf44-SGK3	12.3052	-0.461741	0.383792	-1.2031	0.228936	0.999954
ENSG00000288604	NA	31.5113	-0.119423	0.20499	-0.58258	0.560176	0.999954
ENSG00000288605	NA	0.908053	-0.117574	1.24458	-0.0944692	0.924736	0.999954
ENSG00000288606	NA	6.24504	1.14223	1.88705	0.605301	0.544979	0.999954
ENSG00000288610	NA	0.449351	-0.012033	1.52009	-0.00791597	0.993684	0.999954
ENSG00000288611	NPBWR1	22.9009	-0.212845	0.296761	-0.717228	0.473233	0.999954
ENSG00000288612	NA	21.6455	0.0603312	0.233779	0.258069	0.796353	0.999954
ENSG00000288622	PDCD6-AHRR	18.4794	-1.95445	2.36194	-0.827478	0.407966	0.999954
ENSG00000288623	LOC128071547	88.5809	0.115767	0.140527	0.823806	0.41005	0.999954
ENSG00000288634	LOC128031837	15.2795	0.13234	0.464643	0.28482	0.775782	0.999954
ENSG00000288635	NA	0.929625	1.47017	1.69	0.869924	0.384342	0.999954
ENSG00000288637	NA	121.063	0.0620904	0.409931	0.151465	0.879609	0.999954
ENSG00000288638	LNCDAT	15.5813	0.402325	0.440429	0.913484	0.360988	0.999954
ENSG00000288644	LOC128031836	0.10758	-0.639007	3.04143	-0.210101	0.833589	0.999954
ENSG00000288648	NA	6.20546	0.48344	0.417208	1.15875	0.246557	0.999954
ENSG00000288649	ACTL10	1.44184	-1.26236	1.04167	-1.21186	0.225566	0.999954
ENSG00000288656	NA	0.0611338	0.322779	3.04143	0.106127	0.915481	0.999954
ENSG00000288661	LOC128031833	0.451025	-1.47594	3.02258	-0.488305	0.625334	0.999954
ENSG00000288663	NA	274.885	-0.0837929	0.112766	-0.743071	0.457438	0.999954
ENSG00000288669	NA	0.288048	0.322786	2.64301	0.122128	0.902798	0.999954
ENSG00000288670	NA	152.12	-0.0425073	0.0840997	-0.50544	0.61325	0.999954
ENSG00000288671	NA	0.0611338	0.322779	3.04143	0.106127	0.915481	0.999954
ENSG00000288674	PSEN2	191.091	0.097255	0.166391	0.584497	0.558886	0.999954
ENSG00000288675	PANO1	288.191	0.144722	0.14281	1.01339	0.310875	0.999954
ENSG00000288677	HRURF	0.44528	1.41209	3.02325	0.467079	0.640443	0.999954
ENSG00000288681	NA	8.60431	-0.00449184	0.895644	-0.0050152	0.995998	0.999954
ENSG00000288683	NA	92.4022	0.17664	0.127089	1.38989	0.164561	0.999954
ENSG00000288684	NA	150.726	0.273886	0.194077	1.41122	0.158179	0.999954
ENSG00000288685	NA	0.715353	-0.345464	1.23772	-0.279113	0.780158	0.999954
ENSG00000288691	NA	0.410379	-0.321346	1.7502	-0.183605	0.854323	0.999954
ENSG00000288692	NA	0.66745	-1.66135	1.90733	-0.871032	0.383736	0.999954
ENSG00000288694	NA	0.0519237	-0.31841	3.04143	-0.104691	0.916621	0.999954
ENSG00000288695	NA	14.4994	0.189608	0.275966	0.687071	0.492038	0.999954
ENSG00000288696	NA	0.0451025	-0.31841	3.04143	-0.104691	0.916621	0.999954
ENSG00000288698	NA	6.09927	-1.24065	1.37232	-0.904051	0.365968	0.999954
ENSG00000288699	NA	0.366656	-0.33263	3.01476	-0.110334	0.912145	0.999954
ENSG00000288700	NA	3.62054	-0.0111626	0.668245	-0.0167044	0.986672	0.999954
ENSG00000288701	PRRC2B	15353	0.0321495	0.0748328	0.429618	0.667474	0.999954
ENSG00000288702	UGT1A3	0.665847	-0.471576	1.4339	-0.328877	0.742249	0.999954
ENSG00000288704	NA	5.18856	-0.349734	0.395451	-0.884395	0.376483	0.999954
ENSG00000288705	UGT1A5	0.855054	-0.329553	1.82152	-0.180922	0.856429	0.999954
ENSG00000288707	NA	0.22179	-1.04624	3.03185	-0.345083	0.730032	0.999954
ENSG00000288710	NA	9.79306	-0.297682	0.482714	-0.616683	0.537444	0.999954
ENSG00000288711	NA	0.623869	-1.52677	1.72948	-0.882796	0.377347	0.999954
ENSG00000288714	NA	0.0537387	-0.318412	3.04143	-0.104691	0.916621	0.999954
ENSG00000288717	NA	0.314363	-1.72342	2.58081	-0.667782	0.504273	0.999954
ENSG00000288718	NA	0.114655	-0.639007	3.04143	-0.210101	0.833589	0.999954
ENSG00000288719	NA	0.709411	1.43629	1.46353	0.981387	0.326402	0.999954
ENSG00000288720	NA	0.794007	0.505989	1.277	0.396232	0.691934	0.999954
ENSG00000288721	NA	32.061	0.232777	0.269932	0.862356	0.388491	0.999954
ENSG00000288722	F8A1	1015.28	0.0499447	0.0537032	0.930014	0.352364	0.999954
ENSG00000288723	NA	1.56319	0.279955	1.01494	0.275835	0.782675	0.999954
ENSG00000288725	NA	4.87245	-1.44429	2.94531	-0.49037	0.623872	0.999954
ENSG00000288727	NA	0.173807	0.342213	3.03748	0.112664	0.910297	0.999954
ENSG00000288728	NA	2.24565	-0.355288	0.861597	-0.412359	0.680076	0.999954
ENSG00000288731	NA	8.16823	-0.241005	0.339339	-0.710219	0.477568	0.999954
ENSG00000288734	NA	0.208693	0.0121655	3.03116	0.00401347	0.996798	0.999954
ENSG00000288735	NA	1.60806	-0.312024	0.848742	-0.367631	0.713149	0.999954
ENSG00000288736	NA	49.4053	-0.0155685	0.164924	-0.0943978	0.924793	0.999954
ENSG00000288739	NA	3.29145	0.363052	0.645088	0.562794	0.573575	0.999954
ENSG00000288740	NA	0.0611338	0.322779	3.04143	0.106127	0.915481	0.999954
ENSG00000288741	NA	31.3265	0.166936	0.181646	0.919014	0.358088	0.999954
ENSG00000288743	NA	33.0836	0.0820595	0.190065	0.431744	0.665928	0.999954
ENSG00000288745	NA	0.397056	0.334671	1.75187	0.191036	0.848497	0.999954
ENSG00000288746	NA	10.4804	-0.366972	0.271468	-1.35181	0.176437	0.999954
ENSG00000288748	NA	20.8057	-0.0437927	0.266424	-0.164372	0.869438	0.999954
ENSG00000288750	NA	1.62669	0.0334613	0.869627	0.0384778	0.969307	0.999954
ENSG00000288751	NA	2.95492	0.958983	0.684239	1.40153	0.161055	0.999954
ENSG00000288752	NA	134.09	0.0816594	0.157533	0.518363	0.604205	0.999954
ENSG00000288753	NA	0.264492	-0.744099	3.03326	-0.245313	0.806214	0.999954
ENSG00000288755	NA	0.172036	-0.318407	3.04143	-0.10469	0.916622	0.999954
ENSG00000288756	NA	6.43887	0.0119373	0.345395	0.0345613	0.97243	0.999954
ENSG00000288758	NA	0.366247	-0.479827	3.01295	-0.159255	0.873468	0.999954
ENSG00000288759	NA	29.2221	-0.236757	0.201335	-1.17593	0.239622	0.999954
ENSG00000288761	LOC107986942	2.1223	0.818583	0.661127	1.23816	0.215656	0.999954
ENSG00000288762	NA	0.0537387	-0.318412	3.04143	-0.104691	0.916621	0.999954
ENSG00000288764	NA	17.8771	0.00412531	0.233868	0.0176394	0.985926	0.999954
ENSG00000288765	NA	164.423	0.177281	0.12761	1.38925	0.164758	0.999954
ENSG00000288766	NA	14.2857	-0.302568	0.246303	-1.22844	0.219282	0.999954
ENSG00000288767	NA	21.8802	-0.0973643	0.310094	-0.313983	0.753534	0.999954
ENSG00000288769	NA	0.100234	0.0021834	3.04143	0.000717884	0.999427	0.999954
ENSG00000288770	NA	2.61841	-0.778108	0.575393	-1.35231	0.176277	0.999954
ENSG00000288771	NA	1.87159	-0.165745	1.11533	-0.148606	0.881865	0.999954
ENSG00000288778	NA	0.17727	-0.318412	3.04143	-0.104691	0.916621	0.999954
ENSG00000288779	NA	0.0507582	-0.318412	3.04143	-0.104691	0.916621	0.999954
ENSG00000288781	LOC105377378	0.212267	0.634634	2.79177	0.227324	0.820172	0.999954
ENSG00000288782	NA	0.149651	-0.9596	3.04143	-0.315509	0.752375	0.999954
ENSG00000288784	CTAGE4	173.089	0.129876	0.10871	1.19471	0.232201	0.999954
ENSG00000288785	NA	0.246778	0.222432	3.04024	0.0731626	0.941677	0.999954
ENSG00000288792	NA	3.26587	-0.73105	0.5604	-1.30451	0.192058	0.999954
ENSG00000288795	LOC105370705	5.62812	0.119487	0.372059	0.321151	0.748096	0.999954
ENSG00000288796	NA	0.583734	0.316859	2.4584	0.128888	0.897446	0.999954
ENSG00000288797	NA	3.47211	1.64683	2.38065	0.691755	0.489091	0.999954
ENSG00000288799	NA	0.261423	0.882557	3.03626	0.290672	0.771302	0.999954
ENSG00000288802	NA	375.757	0.212625	0.136795	1.55434	0.120103	0.999954
ENSG00000288803	NA	1.02897	0.804272	1.01228	0.794514	0.426896	0.999954
ENSG00000288804	NA	1.71167	-0.225805	0.771954	-0.292511	0.769896	0.999954
ENSG00000288805	NA	0.885095	0.444528	1.22106	0.364049	0.715821	0.999954
ENSG00000288807	NA	0.0537901	-0.318412	3.04143	-0.104691	0.916621	0.999954
ENSG00000288809	NA	3.1086	-0.0734286	0.622589	-0.117941	0.906115	0.999954
ENSG00000288811	FAM247D	3.00719	-0.165173	0.666455	-0.247838	0.80426	0.999954
ENSG00000288813	NA	0.368871	-0.779677	1.70716	-0.456709	0.64788	0.999954
ENSG00000288814	NA	1.97018	0.296145	0.972245	0.304599	0.760671	0.999954
ENSG00000288815	NA	0.211304	-0.581849	2.77839	-0.209419	0.834121	0.999954
ENSG00000288817	NA	2.9948	0.646867	0.602064	1.07442	0.282636	0.999954
ENSG00000288820	NA	46.6742	-0.163377	0.154819	-1.05528	0.291299	0.999954
ENSG00000288821	LOC105371354	0.738279	-1.94947	1.60872	-1.21182	0.225581	0.999954
ENSG00000288822	NA	0.165631	-0.318412	3.04143	-0.104691	0.916621	0.999954
ENSG00000288823	LOC107984243	32.6913	0.011594	0.177365	0.0653682	0.947881	0.999954
ENSG00000288826	NA	51.5125	0.0172216	0.148436	0.116021	0.907636	0.999954
ENSG00000288827	NA	40.657	-0.110954	0.162946	-0.680927	0.495918	0.999954
ENSG00000288828	NA	0.364664	-0.904171	1.74995	-0.516684	0.605377	0.999954
ENSG00000288829	NA	25.1457	0.199644	0.194652	1.02564	0.305059	0.999954
ENSG00000288830	NA	0.369088	0.16056	2.00093	0.0802431	0.936044	0.999954
ENSG00000288831	NA	4.33611	-0.135656	0.489354	-0.277215	0.781615	0.999954
ENSG00000288833	NA	27.88	-0.118716	0.169874	-0.698846	0.484648	0.999954
ENSG00000288835	NA	0.0611338	0.322779	3.04143	0.106127	0.915481	0.999954
ENSG00000288837	NA	1.92068	-0.870883	0.649162	-1.34155	0.179742	0.999954
ENSG00000288838	LOC124906869	175.868	0.0931168	0.136112	0.684117	0.493901	0.999954
ENSG00000288839	NA	12.0742	-0.5062	0.346135	-1.46244	0.143622	0.999954
ENSG00000288840	NA	43.4303	0.220888	0.157232	1.40486	0.160064	0.999954
ENSG00000288841	NA	7.01526	0.00588468	2.89217	0.00203469	0.998377	0.999954
ENSG00000288842	NA	0.106052	0.00218562	3.04143	0.000718615	0.999427	0.999954
ENSG00000288844	NA	32.2872	-0.288051	0.190259	-1.514	0.130027	0.999954
ENSG00000288845	NA	8.47633	-0.032351	0.343809	-0.0940961	0.925033	0.999954
ENSG00000288846	LOC124901013	1.84958	0.00321981	0.885863	0.00363466	0.9971	0.999954
ENSG00000288848	NA	8.82407	-0.313471	0.321366	-0.975433	0.329346	0.999954
ENSG00000288849	NA	1422.47	-0.0106627	0.134065	-0.0795338	0.936608	0.999954
ENSG00000288851	NA	3.20265	0.348983	0.583845	0.597733	0.550018	0.999954
ENSG00000288852	NA	117.494	-0.0658544	0.110018	-0.59858	0.549453	0.999954
ENSG00000288855	NA	0.163911	-0.994318	3.03955	-0.327127	0.743572	0.999954
ENSG00000288856	NA	20.6401	0.0919465	0.207962	0.442131	0.658394	0.999954
ENSG00000288857	NA	0.0451025	-0.31841	3.04143	-0.104691	0.916621	0.999954
ENSG00000288858	NA	4.71278	-0.239742	0.398061	-0.602276	0.54699	0.999954
ENSG00000288859	H2AC19	561.672	0.317652	0.462628	0.686625	0.492319	0.999954
ENSG00000288861	NA	0.0536019	0.322781	3.04143	0.106128	0.915481	0.999954
ENSG00000288862	NA	0.308277	-0.182342	3.02692	-0.0602402	0.951964	0.999954
ENSG00000288863	NA	0.334814	1.7731	2.57801	0.687778	0.491593	0.999954
ENSG00000288865	NA	0.157834	0.932202	3.04081	0.306564	0.759175	0.999954
ENSG00000288866	NA	1.96882	0.225118	0.745413	0.302004	0.762649	0.999954
ENSG00000288867	PPIAL4C	1.61284	1.48377	2.02775	0.731731	0.464333	0.999954
ENSG00000288868	NA	80.7473	-0.110719	0.118367	-0.935391	0.349587	0.999954
ENSG00000288869	SMANTIS	145.912	-0.118502	0.280294	-0.422778	0.672458	0.999954
ENSG00000288871	NA	29.2504	-0.0405743	0.214076	-0.189533	0.849675	0.999954
ENSG00000288872	NA	0.0611338	0.322779	3.04143	0.106127	0.915481	0.999954
ENSG00000288873	NA	58.4939	-0.104684	0.17086	-0.612691	0.540081	0.999954
ENSG00000288877	NA	29.5266	0.14783	0.164632	0.897942	0.369216	0.999954
ENSG00000288878	NA	3.02723	0.534915	0.568241	0.941353	0.346524	0.999954
ENSG00000288879	NA	0.597273	-1.31012	1.32254	-0.990608	0.321877	0.999954
ENSG00000288880	LOC112268239	60.4464	-0.0489998	0.121296	-0.40397	0.686235	0.999954
ENSG00000288885	NA	41.8522	-0.240355	0.187487	-1.28198	0.199848	0.999954
ENSG00000288886	NA	83.0015	0.0664091	0.226923	0.29265	0.76979	0.999954
ENSG00000288887	LOC105374981	0.157637	-0.974104	3.03998	-0.320431	0.748641	0.999954
ENSG00000288888	NA	0.625002	0.136794	1.48772	0.0919488	0.926739	0.999954
ENSG00000288890	NA	7.40065	0.477268	0.383561	1.24431	0.213386	0.999954
ENSG00000288891	LOC107984035	9.71075	-0.00319547	0.325524	-0.00981638	0.992168	0.999954
ENSG00000288892	NA	0.158083	-0.9596	3.04143	-0.315509	0.752375	0.999954
ENSG00000288894	NA	12.8037	1.85939	1.97168	0.94305	0.345655	0.999954
ENSG00000288895	NA	0.0565766	-0.31841	3.04143	-0.104691	0.916621	0.999954
ENSG00000288898	LOC124906119	0.487143	-1.66851	2.40021	-0.69515	0.486961	0.999954
ENSG00000288899	NA	6.48923	-0.154761	0.353431	-0.437881	0.661473	0.999954
ENSG00000288900	NA	0.0605737	-0.318412	3.04143	-0.104691	0.916621	0.999954
ENSG00000288902	NA	5.50545	0.449032	0.569744	0.788129	0.430621	0.999954
ENSG00000288903	NA	0.0622225	-0.318412	3.04143	-0.104691	0.916621	0.999954
ENSG00000288906	NA	24.7035	-0.180937	0.194447	-0.930522	0.352101	0.999954
ENSG00000288907	NA	35.4599	-0.218303	0.17303	-1.26165	0.207076	0.999954
ENSG00000288908	NA	39.2942	0.194613	0.152034	1.28006	0.200525	0.999954
ENSG00000288909	NA	7.70624	-0.361265	0.385047	-0.938236	0.348123	0.999954
ENSG00000288911	NA	15.6364	0.0105152	0.256616	0.0409766	0.967315	0.999954
ENSG00000288912	LOC124901131	0.216537	1.26092	3.03744	0.415126	0.67805	0.999954
ENSG00000288913	NA	22.1741	0.0619164	0.219943	0.281511	0.778319	0.999954
ENSG00000288915	LOC107984202	1.19135	0.506265	1.0216	0.495563	0.620203	0.999954
ENSG00000288917	NA	22.4227	-0.350294	0.235552	-1.48712	0.136983	0.999954
ENSG00000288918	NA	1.87563	0.0946362	1.01137	0.0935724	0.925449	0.999954
ENSG00000288919	NA	27.8398	-0.132382	0.252104	-0.52511	0.599507	0.999954
ENSG00000288921	NA	0.0536019	0.322781	3.04143	0.106128	0.915481	0.999954
ENSG00000288922	NA	2.51357	0.217935	0.697963	0.312245	0.754854	0.999954
ENSG00000288923	NA	1.11324	0.173746	0.870055	0.199696	0.841719	0.999954
ENSG00000288924	NA	167.541	0.0222953	0.0924505	0.24116	0.809431	0.999954
ENSG00000288925	NA	0.105662	-0.639005	3.04143	-0.2101	0.83359	0.999954
ENSG00000288926	NA	31.9691	0.0714685	0.178986	0.399296	0.689675	0.999954
ENSG00000288927	NA	4.94159	0.150457	0.430578	0.349431	0.726766	0.999954
ENSG00000288928	NA	0.805647	-1.5241	1.22311	-1.24608	0.212734	0.999954
ENSG00000288929	NA	0.544641	-0.319476	1.71578	-0.186199	0.852289	0.999954
ENSG00000288930	LOC124906471	208.042	0.0454907	0.0979183	0.464578	0.642234	0.999954
ENSG00000288933	NA	0.92274	-0.927136	0.949664	-0.976278	0.328927	0.999954
ENSG00000288934	NA	52.7319	0.204934	0.173194	1.18327	0.236703	0.999954
ENSG00000288935	NA	26.2408	-0.0565216	0.189099	-0.2989	0.765017	0.999954
ENSG00000288936	NA	0.120404	0.00218562	3.04143	0.000718615	0.999427	0.999954
ENSG00000288937	NA	13.8559	-0.249539	0.272571	-0.915499	0.35993	0.999954
ENSG00000288938	NA	0.0484206	0.322779	3.04143	0.106127	0.915481	0.999954
ENSG00000288939	NA	2.66769	-0.168854	0.649966	-0.25979	0.795026	0.999954
ENSG00000288940	NA	3.09551	0.426531	0.569353	0.74915	0.453767	0.999954
ENSG00000288941	NA	0.612879	0.558733	1.46044	0.38258	0.702032	0.999954
ENSG00000288942	NA	3.03413	-0.0936125	0.550881	-0.169932	0.865064	0.999954
ENSG00000288944	CHAER1	0.192228	0.0393583	3.0407	0.0129438	0.989673	0.999954
ENSG00000288945	NA	14.513	0.311388	0.253211	1.22976	0.218788	0.999954
ENSG00000288947	NA	14.3734	-0.375338	0.298025	-1.25942	0.20788	0.999954
ENSG00000288948	NA	0.0537901	-0.318412	3.04143	-0.104691	0.916621	0.999954
ENSG00000288949	NA	1.02913	0.545732	0.893572	0.61073	0.541378	0.999954
ENSG00000288952	NA	0.726544	1.1094	1.21619	0.9122	0.361664	0.999954
ENSG00000288953	NA	89.6645	-0.00450717	0.100181	-0.0449904	0.964115	0.999954
ENSG00000288955	NA	1.99919	0.990379	0.741975	1.33479	0.181946	0.999954
ENSG00000288956	NA	5.91642	0.257531	0.463801	0.555262	0.578715	0.999954
ENSG00000288962	NA	0.931297	0.0127233	1.26836	0.0100313	0.991996	0.999954
ENSG00000288964	LOC107986935	0.0565766	-0.31841	3.04143	-0.104691	0.916621	0.999954
ENSG00000288966	NA	7.24224	-0.0158666	0.409644	-0.0387327	0.969104	0.999954
ENSG00000288968	NA	0.0509877	0.322781	3.04143	0.106128	0.915481	0.999954
ENSG00000288970	NA	0.197377	-1.13791	3.03557	-0.374859	0.707765	0.999954
ENSG00000288971	NA	2.91613	-0.747034	0.658601	-1.13427	0.25668	0.999954
ENSG00000288973	NA	473.634	0.0235572	0.0590259	0.399099	0.68982	0.999954
ENSG00000288974	LOC105372564	8.09355	-0.0530269	0.344855	-0.153766	0.877794	0.999954
ENSG00000288975	NA	0.115403	0.645087	3.04133	0.212107	0.832024	0.999954
ENSG00000288976	NA	0.0577016	0.322779	3.04143	0.106127	0.915481	0.999954
ENSG00000288979	NA	4.48249	-0.0727729	0.609248	-0.119447	0.904921	0.999954
ENSG00000288980	NA	0.103847	-0.644547	3.04111	-0.211945	0.83215	0.999954
ENSG00000288983	NA	75.9058	0.00316888	0.120658	0.0262633	0.979047	0.999954
ENSG00000288985	NA	19.4912	0.0877426	0.216505	0.405269	0.68528	0.999954
ENSG00000288988	NA	23.7043	0.143874	0.210396	0.683827	0.494084	0.999954
ENSG00000288989	LOC105376306	4.99045	0.0178888	0.474781	0.037678	0.969944	0.999954
ENSG00000288990	NA	0.261652	0.818905	2.66762	0.30698	0.758859	0.999954
ENSG00000288992	NA	0.780569	0.0238378	1.54147	0.0154643	0.987662	0.999954
ENSG00000288995	NA	0.520174	-0.61975	1.99038	-0.311373	0.755517	0.999954
ENSG00000288996	NA	8.88909	-0.279935	0.312391	-0.896106	0.370196	0.999954
ENSG00000288998	NA	6.46437	-0.230286	0.401184	-0.574016	0.565957	0.999954
ENSG00000288999	NA	32.3231	-0.089867	0.194742	-0.461467	0.644464	0.999954
ENSG00000289000	NA	0.776025	1.22595	1.09147	1.12321	0.26135	0.999954
ENSG00000289001	NA	4.30953	-0.780924	0.504039	-1.54933	0.121302	0.999954
ENSG00000289002	NA	0.0638973	-0.318412	3.04143	-0.104691	0.916621	0.999954
ENSG00000289003	NA	3.52907	-0.148874	0.513666	-0.289826	0.77195	0.999954
ENSG00000289004	NA	20.1732	-0.0326181	0.212156	-0.153746	0.87781	0.999954
ENSG00000289006	NA	22.1691	-0.260775	0.220741	-1.18136	0.237459	0.999954
ENSG00000289010	NA	0.103847	-0.644547	3.04111	-0.211945	0.83215	0.999954
ENSG00000289011	LOC105371749	3.93187	-0.407598	0.516357	-0.789373	0.429894	0.999954
ENSG00000289014	NA	2.32969	-0.441508	0.683796	-0.645673	0.518491	0.999954
ENSG00000289015	NA	16.2951	0.143652	0.212497	0.676019	0.499028	0.999954
ENSG00000289016	LOC101927389	0.483019	1.49914	1.73158	0.865762	0.386621	0.999954
ENSG00000289017	NA	0.385904	0.0504797	2.07605	0.0243152	0.980601	0.999954
ENSG00000289018	NA	34.152	-0.00506873	0.181325	-0.0279539	0.977699	0.999954
ENSG00000289019	LOC124900711	30.1864	0.0572015	0.190604	0.300107	0.764096	0.999954
ENSG00000289020	NA	2.11021	-0.492921	0.857427	-0.574883	0.56537	0.999954
ENSG00000289021	NA	22.5294	-0.161821	0.224513	-0.720761	0.471056	0.999954
ENSG00000289023	NA	0.159127	0.312571	3.03902	0.102852	0.91808	0.999954
ENSG00000289024	NA	75.5984	-0.0106385	0.155992	-0.068199	0.945627	0.999954
ENSG00000289026	NA	0.0638273	0.322779	3.04143	0.106127	0.915481	0.999954
ENSG00000289027	NA	116.009	-0.6336	0.597087	-1.06115	0.288621	0.999954
ENSG00000289028	NA	14.959	-0.0756828	0.226274	-0.334473	0.738022	0.999954
ENSG00000289029	NA	0.663724	0.319137	1.17179	0.272351	0.785352	0.999954
ENSG00000289030	NA	3.85019	0.973023	0.981136	0.991731	0.321329	0.999954
ENSG00000289031	NA	2.47383	0.433567	0.658233	0.658682	0.5101	0.999954
ENSG00000289032	NA	7.48305	-0.072567	0.339673	-0.213638	0.83083	0.999954
ENSG00000289033	NA	0.502596	0.916946	2.00968	0.456265	0.648199	0.999954
ENSG00000289034	NA	13.5763	0.207777	0.246057	0.844428	0.39843	0.999954
ENSG00000289039	NA	0.500704	0.0463233	2.45976	0.0188324	0.984975	0.999954
ENSG00000289041	NA	4.55181	-0.392599	0.459867	-0.853722	0.393259	0.999954
ENSG00000289042	NA	6.02242	-0.270775	0.409031	-0.66199	0.507978	0.999954
ENSG00000289043	NA	27.6226	0.23162	0.206228	1.12313	0.261383	0.999954
ENSG00000289045	NA	2.7334	-0.598255	0.858504	-0.696858	0.485892	0.999954
ENSG00000289046	NA	19.5208	0.00405821	0.246562	0.0164592	0.986868	0.999954
ENSG00000289047	LOC100294145	1001.52	0.11156	0.0719803	1.54987	0.121172	0.999954
ENSG00000289049	NA	0.218095	0.00218906	2.77635	0.000788469	0.999371	0.999954
ENSG00000289050	NA	2.07145	-1.19535	0.805807	-1.48342	0.137964	0.999954
ENSG00000289052	NA	0.902859	1.79205	1.60032	1.11981	0.262795	0.999954
ENSG00000289056	NA	79.0856	0.0942454	0.173121	0.54439	0.586173	0.999954
ENSG00000289057	NA	2.31593	-0.532615	0.654237	-0.814102	0.415586	0.999954
ENSG00000289058	NA	0.0622225	-0.318412	3.04143	-0.104691	0.916621	0.999954
ENSG00000289059	NA	1.00205	-0.264968	1.2357	-0.214428	0.830213	0.999954
ENSG00000289060	LOC124900976	0.0537901	-0.318412	3.04143	-0.104691	0.916621	0.999954
ENSG00000289062	NA	0.0565766	-0.31841	3.04143	-0.104691	0.916621	0.999954
ENSG00000289063	NA	2.71202	-0.450863	0.609031	-0.740296	0.45912	0.999954
ENSG00000289064	NA	0.10936	0.643378	3.04143	0.211538	0.832468	0.999954
ENSG00000289065	NA	26.6625	-0.275427	0.212403	-1.29672	0.194727	0.999954
ENSG00000289067	NA	16.1159	0.135577	0.317509	0.427002	0.669378	0.999954
ENSG00000289071	NA	0.0509877	0.322781	3.04143	0.106128	0.915481	0.999954
ENSG00000289072	NA	0.0638973	-0.318412	3.04143	-0.104691	0.916621	0.999954
ENSG00000289073	NA	8.39441	0.293613	0.317973	0.923389	0.355805	0.999954
ENSG00000289074	NA	102.841	-0.045242	0.0956874	-0.472811	0.636348	0.999954
ENSG00000289075	NA	205.59	-0.116386	0.19241	-0.604883	0.545256	0.999954
ENSG00000289076	NA	2.57797	-0.361223	0.64697	-0.558331	0.576619	0.999954
ENSG00000289077	NA	0.296828	-0.954599	2.62239	-0.364019	0.715844	0.999954
ENSG00000289079	NA	0.10936	0.643378	3.04143	0.211538	0.832468	0.999954
ENSG00000289080	NA	0.172036	-0.318407	3.04143	-0.10469	0.916622	0.999954
ENSG00000289081	NA	0.169949	0.985895	3.04024	0.324282	0.745724	0.999954
ENSG00000289085	NA	0.163622	-0.31841	3.04143	-0.104691	0.916621	0.999954
ENSG00000289086	NA	0.706158	-0.84035	1.37699	-0.610279	0.541677	0.999954
ENSG00000289088	NA	70.9762	-0.138435	0.171051	-0.80932	0.418331	0.999954
ENSG00000289089	NA	5.17585	-0.206017	0.660584	-0.311871	0.755139	0.999954
ENSG00000289091	NA	0.216345	-1.18619	3.03424	-0.390934	0.695846	0.999954
ENSG00000289092	NA	23.9286	-0.315234	0.21942	-1.43667	0.150812	0.999954
ENSG00000289094	NA	27.1999	0.174847	0.217236	0.804872	0.420894	0.999954
ENSG00000289096	NA	0.579023	0.695625	1.49704	0.464668	0.642169	0.999954
ENSG00000289097	NA	0.721167	0.545446	1.27852	0.426623	0.669654	0.999954
ENSG00000289100	NA	188.833	-0.0272553	0.106689	-0.255465	0.798364	0.999954
ENSG00000289102	NA	67.7827	0.0266633	0.121697	0.219097	0.826575	0.999954
ENSG00000289103	NA	3.2086	-0.0341474	0.641854	-0.0532013	0.957572	0.999954
ENSG00000289104	NA	0.755935	0.361798	1.05192	0.34394	0.730891	0.999954
ENSG00000289106	NA	52.3827	-0.0307092	0.151065	-0.203284	0.838913	0.999954
ENSG00000289108	NA	6.80685	0.579261	0.540869	1.07098	0.284177	0.999954
ENSG00000289109	NA	2.14086	-1.12786	0.792666	-1.42287	0.154775	0.999954
ENSG00000289110	NA	0.572355	-1.50683	1.286	-1.17172	0.241309	0.999954
ENSG00000289111	NA	9.78579	-0.0117046	0.331049	-0.0353559	0.971796	0.999954
ENSG00000289113	NA	0.172036	-0.318407	3.04143	-0.10469	0.916622	0.999954
ENSG00000289114	NA	1.62321	1.17059	0.978437	1.19639	0.231545	0.999954
ENSG00000289115	NA	0.206406	-0.617589	2.80718	-0.220003	0.825869	0.999954
ENSG00000289117	NA	0.3877	1.39972	3.02608	0.462553	0.643684	0.999954
ENSG00000289118	NA	0.0605737	-0.318412	3.04143	-0.104691	0.916621	0.999954
ENSG00000289120	NA	0.181721	-0.928741	3.03473	-0.306038	0.759576	0.999954
ENSG00000289121	NA	19.4881	0.188622	0.236316	0.798176	0.424768	0.999954
ENSG00000289123	NA	1.97591	0.534299	0.905375	0.590141	0.555096	0.999954
ENSG00000289124	NA	18.8097	0.212115	0.207384	1.02282	0.306395	0.999954
ENSG00000289125	LOC105370122	0.83074	0.357921	1.20039	0.298171	0.765573	0.999954
ENSG00000289126	NA	8.47778	0.138726	0.379526	0.365526	0.714719	0.999954
ENSG00000289127	NA	0.516014	-1.49694	1.47526	-1.0147	0.31025	0.999954
ENSG00000289130	NA	0.176325	-0.31841	3.04143	-0.104691	0.916621	0.999954
ENSG00000289131	NA	1.07702	1.99026	1.81736	1.09514	0.273457	0.999954
ENSG00000289132	LOC124905202	12.316	0.159441	0.289503	0.550738	0.581813	0.999954
ENSG00000289133	NA	0.390728	-1.60812	3.0259	-0.531451	0.595106	0.999954
ENSG00000289134	NA	0.172014	-0.322071	3.03808	-0.106011	0.915573	0.999954
ENSG00000289136	NA	21.0276	0.247235	0.242872	1.01796	0.308696	0.999954
ENSG00000289137	NA	0.0565766	-0.31841	3.04143	-0.104691	0.916621	0.999954
ENSG00000289138	NA	33.8135	-0.177041	0.232586	-0.761186	0.446546	0.999954
ENSG00000289141	NA	2.37368	-0.749764	0.684988	-1.09456	0.273707	0.999954
ENSG00000289143	NA	3.16961	-0.0465283	0.589064	-0.0789869	0.937043	0.999954
ENSG00000289144	NA	0.0588832	0.322779	3.04143	0.106127	0.915481	0.999954
ENSG00000289145	NA	34.8172	0.102116	0.241251	0.423276	0.672094	0.999954
ENSG00000289146	NA	1.33845	-0.506661	0.973631	-0.520383	0.602797	0.999954
ENSG00000289148	NA	2.60276	1.04133	0.69754	1.49286	0.135473	0.999954
ENSG00000289149	NA	28.6376	0.183305	0.172526	1.06248	0.288018	0.999954
ENSG00000289151	NA	31.6714	0.0628327	0.166723	0.376868	0.706272	0.999954
ENSG00000289152	NA	1.69454	-0.357339	0.803298	-0.44484	0.656436	0.999954
ENSG00000289153	LOC124909412	13.3676	0.121051	0.361274	0.335068	0.737574	0.999954
ENSG00000289154	NA	23.2066	-0.115396	0.256623	-0.44967	0.652948	0.999954
ENSG00000289155	NA	22.1538	0.0874336	0.210531	0.415299	0.677923	0.999954
ENSG00000289156	PPP3R1-AS1	0.404167	1.55184	2.07118	0.749254	0.453704	0.999954
ENSG00000289159	NA	6.02508	-0.211731	0.396723	-0.533699	0.59355	0.999954
ENSG00000289162	NA	0.570132	-1.03344	1.6243	-0.636234	0.524624	0.999954
ENSG00000289164	NA	13.7698	0.163934	0.336558	0.487089	0.626195	0.999954
ENSG00000289165	LOC124906319	0.230069	0.00218741	2.74164	0.000797845	0.999363	0.999954
ENSG00000289166	LOC105376127	0.86678	0.32693	1.14974	0.284351	0.776141	0.999954
ENSG00000289168	LOC124904294	7.08853	0.579887	0.427191	1.35744	0.174641	0.999954
ENSG00000289170	NA	0.4916	-1.80098	2.46789	-0.729764	0.465534	0.999954
ENSG00000289171	NA	1.09316	1.13547	0.952177	1.1925	0.233066	0.999954
ENSG00000289173	NA	0.81959	0.722385	1.6739	0.431557	0.666064	0.999954
ENSG00000289175	NA	0.219889	-0.644394	2.77207	-0.232459	0.816181	0.999954
ENSG00000289177	NA	8.9114	0.180402	0.309138	0.583565	0.559513	0.999954
ENSG00000289178	NA	0.0519237	-0.31841	3.04143	-0.104691	0.916621	0.999954
ENSG00000289182	NA	29.4146	0.0140536	0.172794	0.0813314	0.935178	0.999954
ENSG00000289183	NA	37.0045	-0.082374	0.168188	-0.489772	0.624295	0.999954
ENSG00000289186	NA	0.0519237	-0.31841	3.04143	-0.104691	0.916621	0.999954
ENSG00000289188	NA	0.16265	-0.318412	3.04143	-0.104691	0.916621	0.999954
ENSG00000289189	LOC105375170	0.386703	1.0589	2.45947	0.430541	0.666802	0.999954
ENSG00000289190	NA	10.7857	-0.624702	0.415979	-1.50176	0.133158	0.999954
ENSG00000289191	NA	0.0968413	0.625605	3.04108	0.205718	0.837012	0.999954
ENSG00000289192	NA	2.40375	-0.410299	0.742938	-0.552265	0.580767	0.999954
ENSG00000289193	LOC124902444	0.0537387	-0.318412	3.04143	-0.104691	0.916621	0.999954
ENSG00000289195	NA	0.663233	-0.494373	1.22924	-0.402177	0.687554	0.999954
ENSG00000289196	NA	5.32219	0.234664	0.381722	0.614751	0.538719	0.999954
ENSG00000289197	NA	0.3064	-1.18316	2.1133	-0.559865	0.575572	0.999954
ENSG00000289198	NA	22.6161	-0.0390941	0.192744	-0.20283	0.839268	0.999954
ENSG00000289199	NA	0.175977	0.323861	3.039	0.106568	0.915132	0.999954
ENSG00000289200	NA	0.0451025	-0.31841	3.04143	-0.104691	0.916621	0.999954
ENSG00000289201	NA	2.30332	-1.00054	0.647577	-1.54505	0.122335	0.999954
ENSG00000289202	LOC105373554	0.457431	-0.627295	1.51449	-0.414195	0.678731	0.999954
ENSG00000289204	NA	0.778692	0.320321	1.0913	0.293524	0.769122	0.999954
ENSG00000289207	NA	50.0959	-0.0574824	0.151523	-0.379364	0.704417	0.999954
ENSG00000289210	NA	7.74465	-0.0784396	0.330456	-0.237368	0.812371	0.999954
ENSG00000289211	NA	0.224785	0.642266	2.75631	0.233017	0.815748	0.999954
ENSG00000289212	NA	10.34	0.0391311	0.33821	0.115701	0.90789	0.999954
ENSG00000289213	NA	5.79077	-0.435966	0.443502	-0.983008	0.325603	0.999954
ENSG00000289214	NA	6.71013	0.275125	0.433503	0.634655	0.525654	0.999954
ENSG00000289215	NA	0.0611338	0.322779	3.04143	0.106127	0.915481	0.999954
ENSG00000289216	NA	1.86378	0.713333	0.846117	0.843066	0.399192	0.999954
ENSG00000289217	NA	0.302476	0.0409845	2.56996	0.0159475	0.987276	0.999954
ENSG00000289218	LOC102724680	0.753406	-0.21061	1.66752	-0.126301	0.899493	0.999954
ENSG00000289220	LOC101928384	0.677047	-0.409305	1.23178	-0.332287	0.739673	0.999954
ENSG00000289222	NA	27.9453	0.0506011	0.172754	0.292908	0.769592	0.999954
ENSG00000289223	NA	12.48	-0.068779	0.261526	-0.26299	0.792558	0.999954
ENSG00000289224	NA	0.400049	-0.929255	2.07598	-0.447623	0.654425	0.999954
ENSG00000289225	NA	12.8182	-0.18342	0.298107	-0.615282	0.538369	0.999954
ENSG00000289226	NA	26.5787	0.231843	0.200829	1.15443	0.248325	0.999954
ENSG00000289227	NA	0.112248	0.643374	3.04143	0.211536	0.832469	0.999954
ENSG00000289228	HECTD2-AS1	49.9786	0.0186178	0.185644	0.100287	0.920116	0.999954
ENSG00000289229	NA	0.330359	-0.577135	2.60666	-0.221407	0.824775	0.999954
ENSG00000289231	NA	14.4744	-0.300345	0.286218	-1.04936	0.294013	0.999954
ENSG00000289234	ZNF496-DT	743.757	0.00861811	0.0544052	0.158406	0.874137	0.999954
ENSG00000289235	NA	7.40349	0.392357	0.376341	1.04256	0.297153	0.999954
ENSG00000289236	NA	7.76396	-0.292766	0.407245	-0.718894	0.472206	0.999954
ENSG00000289237	NA	0.0509877	0.322781	3.04143	0.106128	0.915481	0.999954
ENSG00000289239	NA	1.02578	-0.759143	0.940978	-0.806759	0.419805	0.999954
ENSG00000289243	NA	0.105662	-0.639005	3.04143	-0.2101	0.83359	0.999954
ENSG00000289244	NA	24.0145	0.26093	0.184641	1.41317	0.157605	0.999954
ENSG00000289245	NA	2.18312	0.655727	0.665775	0.984907	0.32467	0.999954
ENSG00000289246	NA	0.107477	-0.639007	3.04143	-0.210101	0.833589	0.999954
ENSG00000289247	NA	0.867131	0.423722	1.05434	0.401884	0.687769	0.999954
ENSG00000289249	NA	0.0537387	-0.318412	3.04143	-0.104691	0.916621	0.999954
ENSG00000289250	NA	1.41624	1.02882	1.01949	1.00915	0.312902	0.999954
ENSG00000289253	NA	2.35165	0.911602	0.723399	1.26017	0.20761	0.999954
ENSG00000289254	NA	0.240808	0.00218784	3.04143	0.000719346	0.999426	0.999954
ENSG00000289256	LOC102724646	1.94711	-0.540902	0.675932	-0.800231	0.423577	0.999954
ENSG00000289257	NA	3.13196	0.659869	0.588931	1.12045	0.262521	0.999954
ENSG00000289258	NA	0.270615	-1.20642	3.02855	-0.398349	0.690373	0.999954
ENSG00000289260	NA	11.2473	0.365855	0.319075	1.14661	0.251542	0.999954
ENSG00000289261	NA	5.30629	-0.277037	0.44418	-0.623703	0.532823	0.999954
ENSG00000289266	NA	0.0565766	-0.31841	3.04143	-0.104691	0.916621	0.999954
ENSG00000289267	NA	0.158736	-0.31841	3.04143	-0.104691	0.916621	0.999954
ENSG00000289269	NA	1.41855	-0.158261	0.785655	-0.201439	0.840356	0.999954
ENSG00000289272	NA	4.91899	-0.501876	0.423722	-1.18445	0.236237	0.999954
ENSG00000289273	NA	2.40364	-0.0323062	1.39853	-0.0231001	0.98157	0.999954
ENSG00000289274	NA	0.146619	-0.935042	3.04092	-0.307486	0.758473	0.999954
ENSG00000289275	NA	0.106122	0.643374	3.04143	0.211536	0.832469	0.999954
ENSG00000289276	NA	1.19235	0.192438	1.1222	0.171483	0.863844	0.999954
ENSG00000289277	NA	9.08224	0.2637	0.308967	0.85349	0.393388	0.999954
ENSG00000289278	NA	0.386982	-0.536625	2.51664	-0.213231	0.831147	0.999954
ENSG00000289280	NA	1.88123	-0.714988	0.985485	-0.725519	0.468134	0.999954
ENSG00000289281	NA	40.853	0.0105584	0.201908	0.0522933	0.958295	0.999954
ENSG00000289283	NA	0.479924	0.334582	1.85725	0.180149	0.857036	0.999954
ENSG00000289285	NA	16.5357	0.0172763	0.225808	0.0765087	0.939014	0.999954
ENSG00000289286	NA	0.371192	-0.807209	2.08618	-0.386931	0.698807	0.999954
ENSG00000289288	NA	1.0504	-0.17518	0.91904	-0.190612	0.84883	0.999954
ENSG00000289289	NA	0.217947	0.470267	3.03271	0.155065	0.87677	0.999954
ENSG00000289290	NA	0.700979	-0.196568	1.6812	-0.116921	0.906923	0.999954
ENSG00000289291	NA	48.0135	0.0196393	0.140591	0.139691	0.888904	0.999954
ENSG00000289292	NA	0.948008	-0.516706	1.02886	-0.502213	0.615518	0.999954
ENSG00000289293	NA	145.305	0.0897108	0.100532	0.89236	0.3722	0.999954
ENSG00000289294	NA	152.979	0.138322	0.110012	1.25734	0.20863	0.999954
ENSG00000289295	NA	75.7896	0.061945	0.137077	0.451901	0.65134	0.999954
ENSG00000289296	NA	6.68226	-0.254573	0.34581	-0.736165	0.46163	0.999954
ENSG00000289301	NA	0.825843	-0.149694	1.37393	-0.108952	0.91324	0.999954
ENSG00000289303	NA	2.58781	0.664669	0.639939	1.03864	0.298971	0.999954
ENSG00000289304	NA	6.44797	-0.472045	0.397621	-1.18717	0.23516	0.999954
ENSG00000289305	NA	4.55492	-0.322497	0.452333	-0.712965	0.475868	0.999954
ENSG00000289308	NA	5.19228	0.229755	0.796196	0.288566	0.772913	0.999954
ENSG00000289309	LOC107984536	0.113563	0.643376	3.04143	0.211537	0.832468	0.999954
ENSG00000289311	NA	11.2158	-0.253838	0.260014	-0.976246	0.328943	0.999954
ENSG00000289312	LOC124901408	0.204279	-0.635433	2.81851	-0.22545	0.821629	0.999954
ENSG00000289313	LINC01512	111.873	-0.211265	0.164918	-1.28104	0.200181	0.999954
ENSG00000289319	LOC124902953	1.6249	-0.286485	0.920552	-0.311211	0.755641	0.999954
ENSG00000289322	NA	0.105714	-0.639005	3.04143	-0.2101	0.83359	0.999954
ENSG00000289323	NA	0.887094	0.513525	1.11564	0.460295	0.645304	0.999954
ENSG00000289324	NA	1.43864	0.457343	1.10088	0.415433	0.677825	0.999954
ENSG00000289326	LOC105374378	14.7926	0.171626	0.273933	0.626523	0.530972	0.999954
ENSG00000289327	NA	0.115254	0.00218562	3.04143	0.000718615	0.999427	0.999954
ENSG00000289328	NA	0.0611338	0.322779	3.04143	0.106127	0.915481	0.999954
ENSG00000289330	NA	0.337652	0.0411008	2.10762	0.019501	0.984441	0.999954
ENSG00000289331	NA	2.0493	-0.45114	0.656351	-0.687346	0.491864	0.999954
ENSG00000289332	NA	0.155469	-0.943983	3.04047	-0.310473	0.756201	0.999954
ENSG00000289334	NA	9.08693	-0.489584	0.424342	-1.15375	0.248603	0.999954
ENSG00000289335	NA	0.231806	-1.27389	2.735	-0.465772	0.641378	0.999954
ENSG00000289337	NA	0.101516	-0.639007	3.04143	-0.210101	0.833589	0.999954
ENSG00000289339	NA	16.238	0.0658646	0.261646	0.251732	0.801248	0.999954
ENSG00000289340	NA	8.70669	-0.444089	0.297212	-1.49418	0.135127	0.999954
ENSG00000289341	NA	0.982326	0.17274	1.13889	0.151673	0.879445	0.999954
ENSG00000289343	NA	1.95603	0.151193	0.827726	0.182661	0.855064	0.999954
ENSG00000289344	NA	0.385625	-0.305059	1.73763	-0.17556	0.86064	0.999954
ENSG00000289346	NA	170.438	0.623756	0.533388	1.16942	0.242233	0.999954
ENSG00000289347	NA	44.69	-0.173284	0.143491	-1.20763	0.22719	0.999954
ENSG00000289349	NA	11.5719	-0.131282	0.25077	-0.523515	0.600616	0.999954
ENSG00000289352	LOC107986760	8.60455	-0.274829	0.468138	-0.587069	0.557157	0.999954
ENSG00000289353	NA	76.035	-0.189542	0.135361	-1.40027	0.161432	0.999954
ENSG00000289357	NA	2.96173	0.158654	0.582413	0.272408	0.785309	0.999954
ENSG00000289358	NA	0.16973	-0.930784	3.03463	-0.306721	0.759056	0.999954
ENSG00000289361	NA	0.0536019	0.322781	3.04143	0.106128	0.915481	0.999954
ENSG00000289365	NA	2.12695	0.68586	0.715027	0.959209	0.337453	0.999954
ENSG00000289367	NA	0.141193	-0.25634	3.0399	-0.0843251	0.932798	0.999954
ENSG00000289368	NA	0.221842	-0.0359008	3.03933	-0.0118121	0.990576	0.999954
ENSG00000289370	NA	42.8426	-0.0686646	0.145899	-0.470631	0.637905	0.999954
ENSG00000289371	NA	9.89911	-0.154439	0.394343	-0.391636	0.695327	0.999954
ENSG00000289372	NA	5.65482	0.46363	0.397989	1.16493	0.244047	0.999954
ENSG00000289375	NA	9.17434	-0.437328	0.311714	-1.40298	0.160623	0.999954
ENSG00000289376	LOC124901385	2.87375	-0.0817637	0.546397	-0.149642	0.881047	0.999954
ENSG00000289377	NA	0.895183	0.089373	1.20488	0.074176	0.94087	0.999954
ENSG00000289378	NA	49.1826	0.0391365	0.131354	0.297947	0.765744	0.999954
ENSG00000289379	NA	0.339335	1.166	2.58008	0.451925	0.651323	0.999954
ENSG00000289380	NA	0.272996	-0.930783	3.03463	-0.306721	0.759056	0.999954
ENSG00000289381	LOC105370152	0.610213	0.634715	1.33234	0.476392	0.633795	0.999954
ENSG00000289384	NA	0.803408	-1.01327	1.19528	-0.847729	0.396589	0.999954
ENSG00000289385	NA	2.97115	-0.329529	0.603372	-0.546145	0.584966	0.999954
ENSG00000289386	NA	0.178003	0.322781	3.04143	0.106128	0.915481	0.999954
ENSG00000289387	NA	0.384672	-0.367395	2.55292	-0.143912	0.88557	0.999954
ENSG00000289388	NA	1.67562	-0.543967	0.872753	-0.623277	0.533102	0.999954
ENSG00000289390	NA	5.51529	0.217939	0.480576	0.453494	0.650193	0.999954
ENSG00000289393	NA	39.6796	-0.0277648	0.175943	-0.157806	0.87461	0.999954
ENSG00000289394	NA	4.09529	-0.544976	0.483382	-1.12742	0.259563	0.999954
ENSG00000289395	NA	4.80032	-0.423825	0.480637	-0.881798	0.377886	0.999954
ENSG00000289396	NA	3.47682	-0.0345755	0.483063	-0.0715755	0.94294	0.999954
ENSG00000289397	NA	90.1273	0.0373392	0.113554	0.328823	0.74229	0.999954
ENSG00000289398	NA	2.54911	-0.329161	0.669184	-0.491884	0.622801	0.999954
ENSG00000289399	NA	4.61233	-0.567346	0.694136	-0.817342	0.413733	0.999954
ENSG00000289401	NA	6.4973	-0.287235	0.381146	-0.753609	0.451084	0.999954
ENSG00000289402	NA	205.525	0.0552667	0.156965	0.352096	0.724766	0.999954
ENSG00000289403	NA	0.174264	-0.951412	3.04094	-0.312868	0.754381	0.999954
ENSG00000289405	NA	254.839	-0.0507241	0.111146	-0.456373	0.648122	0.999954
ENSG00000289409	NA	0.152553	0.932203	3.04081	0.306564	0.759175	0.999954
ENSG00000289410	LOC107985767	10.7508	0.030365	0.297876	0.101938	0.918806	0.999954
ENSG00000289412	NA	8.13705	-0.0270376	0.357537	-0.0756219	0.93972	0.999954
ENSG00000289414	NA	49.5041	0.033541	0.145444	0.23061	0.817618	0.999954
ENSG00000289418	NA	0.0519237	-0.31841	3.04143	-0.104691	0.916621	0.999954
ENSG00000289419	NA	22.8191	0.086118	0.228709	0.37654	0.706515	0.999954
ENSG00000289421	NA	0.727327	-1.08962	1.11553	-0.976771	0.328683	0.999954
ENSG00000289423	NA	0.231793	0.00218744	2.73684	0.000799256	0.999362	0.999954
ENSG00000289424	NA	5.35308	0.442617	0.591802	0.747914	0.454512	0.999954
ENSG00000289425	NA	0.634275	-1.25821	1.31473	-0.957016	0.338559	0.999954
ENSG00000289426	NA	1.05028	-0.460169	1.11481	-0.412778	0.679769	0.999954
ENSG00000289428	NA	47.3322	0.0220004	0.183187	0.120098	0.904405	0.999954
ENSG00000289429	NA	0.18041	-0.974747	3.0335	-0.321327	0.747963	0.999954
ENSG00000289433	NA	5.8722	0.0272094	0.445682	0.0610512	0.951318	0.999954
ENSG00000289435	NA	0.726236	-0.426252	1.86582	-0.228452	0.819295	0.999954
ENSG00000289436	NA	4.96276	-0.262514	0.44544	-0.589337	0.555635	0.999954
ENSG00000289438	NA	1.46664	0.528546	0.971575	0.544009	0.586435	0.999954
ENSG00000289440	NA	25.8495	-0.0070246	0.215157	-0.0326487	0.973955	0.999954
ENSG00000289441	LOC105378453	23.1652	-0.0211142	0.325616	-0.0648437	0.948298	0.999954
ENSG00000289443	NA	0.297927	0.343302	2.1197	0.161957	0.87134	0.999954
ENSG00000289444	NA	134.567	0.0616866	0.0960703	0.642098	0.520809	0.999954
ENSG00000289445	NA	0.220062	-0.647372	2.77263	-0.233487	0.815383	0.999954
ENSG00000289446	NA	2.95017	0.758444	0.585134	1.29619	0.194911	0.999954
ENSG00000289447	NA	1.58552	-0.512256	0.853825	-0.599954	0.548537	0.999954
ENSG00000289449	NA	1.67294	-0.655171	0.851662	-0.769285	0.441724	0.999954
ENSG00000289450	LOC101927995	0.112318	0.0021834	3.04143	0.000717884	0.999427	0.999954
ENSG00000289453	NA	3.61734	-0.485891	0.609372	-0.797364	0.42524	0.999954
ENSG00000289456	LOC124901310	0.601945	0.031626	2.99666	0.0105537	0.991579	0.999954
ENSG00000289458	NA	1.99648	-0.390282	0.975137	-0.400233	0.688985	0.999954
ENSG00000289459	NA	1.05926	1.19828	1.9238	0.622872	0.533369	0.999954
ENSG00000289460	LOC124909362	6.1309	0.134126	0.389589	0.344275	0.73064	0.999954
ENSG00000289461	NA	0.311675	0.0072774	2.11337	0.00344351	0.997252	0.999954
ENSG00000289462	NA	0.306616	-0.616439	3.02289	-0.203924	0.838413	0.999954
ENSG00000289463	NA	11.9529	0.0954736	0.295843	0.322717	0.746909	0.999954
ENSG00000289466	NA	0.0611338	0.322779	3.04143	0.106127	0.915481	0.999954
ENSG00000289468	NA	2.80897	-0.815101	0.586202	-1.39048	0.164384	0.999954
ENSG00000289469	LOC105374101	14.3287	0.469075	0.312325	1.50188	0.133128	0.999954
ENSG00000289470	NA	0.408939	0.351332	2.0722	0.169545	0.865368	0.999954
ENSG00000289471	NA	1.26716	0.239018	1.00499	0.23783	0.812013	0.999954
ENSG00000289472	NA	0.0519237	-0.31841	3.04143	-0.104691	0.916621	0.999954
ENSG00000289473	NA	0.158835	0.967706	3.04122	0.318197	0.750336	0.999954
ENSG00000289474	NA	0.818494	-0.310516	1.26024	-0.246395	0.805376	0.999954
ENSG00000289476	NA	0.40961	0.922803	2.53203	0.364452	0.715521	0.999954
ENSG00000289477	NA	0.112318	0.0021834	3.04143	0.000717884	0.999427	0.999954
ENSG00000289478	NA	0.111303	0.643376	3.04143	0.211537	0.832468	0.999954
ENSG00000289481	NA	0.580558	-0.767456	1.35017	-0.568415	0.569753	0.999954
ENSG00000289482	NA	0.183821	-0.318412	3.04143	-0.104691	0.916621	0.999954
ENSG00000289483	NA	4.94568	-0.139893	0.401189	-0.348695	0.727318	0.999954
ENSG00000289484	NA	0.101679	-0.63538	3.04122	-0.208923	0.834508	0.999954
ENSG00000289485	LOC101927369	0.230014	1.17412	3.03439	0.386938	0.698802	0.999954
ENSG00000289488	NA	0.0519237	-0.31841	3.04143	-0.104691	0.916621	0.999954
ENSG00000289492	NA	1.21925	-0.402466	0.956949	-0.420572	0.674068	0.999954
ENSG00000289493	NA	0.106604	0.00218784	3.04143	0.000719346	0.999426	0.999954
ENSG00000289494	NA	41.0868	0.102194	0.174363	0.5861	0.557808	0.999954
ENSG00000289495	NA	0.54418	-1.00421	2.88704	-0.347834	0.727965	0.999954
ENSG00000289496	NA	18.2797	0.219096	0.269947	0.811628	0.417005	0.999954
ENSG00000289497	LOC105379130	0.0536019	0.322781	3.04143	0.106128	0.915481	0.999954
ENSG00000289499	NA	3.92859	-0.0567487	0.517137	-0.109736	0.912619	0.999954
ENSG00000289500	NA	5.68627	-0.313015	0.541146	-0.578429	0.562974	0.999954
ENSG00000289501	NA	0.0546798	0.322781	3.04143	0.106128	0.915481	0.999954
ENSG00000289502	NA	7.55347	0.217642	0.341602	0.637123	0.524045	0.999954
ENSG00000289503	NA	4.27087	-0.0283808	0.873776	-0.0324806	0.974089	0.999954
ENSG00000289504	NA	39.0085	0.216624	0.173438	1.249	0.211667	0.999954
ENSG00000289505	NA	7.25543	-0.0520376	0.343756	-0.15138	0.879676	0.999954
ENSG00000289508	NA	0.237727	0.621293	3.03635	0.204618	0.83787	0.999954
ENSG00000289509	LOC105373999	1.67897	-0.452256	0.819164	-0.552095	0.580883	0.999954
ENSG00000289510	NA	0.169565	0.322783	3.04143	0.106129	0.91548	0.999954
ENSG00000289511	NA	52.201	0.00987504	0.160277	0.0616123	0.950872	0.999954
ENSG00000289513	NA	106.991	0.132889	0.0956415	1.38945	0.164696	0.999954
ENSG00000289514	NA	0.116013	-0.639007	3.04143	-0.210101	0.833589	0.999954
ENSG00000289516	LOC124903064	18.3001	-0.280404	0.365188	-0.767834	0.442586	0.999954
ENSG00000289518	NA	0.291249	-0.318407	2.12465	-0.149863	0.880873	0.999954
ENSG00000289519	NA	26.2171	0.242517	0.266972	0.908401	0.363666	0.999954
ENSG00000289520	NA	24.7903	0.0526804	0.208194	0.253035	0.800241	0.999954
ENSG00000289521	LOC105379321	1.33274	-0.0538423	0.823131	-0.0654116	0.947846	0.999954
ENSG00000289523	NA	29.2245	-0.181985	0.205754	-0.884478	0.376438	0.999954
ENSG00000289526	NA	0.103847	-0.644547	3.04111	-0.211945	0.83215	0.999954
ENSG00000289527	NA	0.15301	0.961519	3.04129	0.316155	0.751885	0.999954
ENSG00000289529	NA	0.197682	-1.20081	3.03792	-0.395274	0.692641	0.999954
ENSG00000289535	NA	51.1966	-0.0359342	0.188675	-0.190455	0.848952	0.999954
ENSG00000289537	NA	12.8093	-0.0195824	0.320697	-0.0610619	0.95131	0.999954
ENSG00000289539	NA	1.09476	-0.208819	1.20948	-0.172651	0.862925	0.999954
ENSG00000289540	NA	6.9169	0.10214	0.387175	0.26381	0.791926	0.999954
ENSG00000289543	NA	0.828232	-1.52702	1.1328	-1.348	0.177658	0.999954
ENSG00000289544	NA	0.0484206	0.322779	3.04143	0.106127	0.915481	0.999954
ENSG00000289546	NA	5.13732	-0.648791	0.481802	-1.34659	0.178112	0.999954
ENSG00000289547	NA	4.07696	-0.316006	0.473	-0.668088	0.504077	0.999954
ENSG00000289548	LOC105376995	0.176325	-0.31841	3.04143	-0.104691	0.916621	0.999954
ENSG00000289551	NA	1.44625	-0.819113	1.02851	-0.796408	0.425795	0.999954
ENSG00000289552	NA	9.95586	0.215047	0.314362	0.684074	0.493928	0.999954
ENSG00000289554	NA	39.9421	0.0624	0.199094	0.31342	0.753961	0.999954
ENSG00000289555	NA	13.1305	0.213507	0.262031	0.814818	0.415177	0.999954
ENSG00000289557	NA	0.0537901	-0.318412	3.04143	-0.104691	0.916621	0.999954
ENSG00000289559	NA	44.1522	-0.0345977	0.136164	-0.254088	0.799427	0.999954
ENSG00000289560	NA	0.889857	-0.278123	1.07627	-0.258415	0.796087	0.999954
ENSG00000289562	NA	93.491	-0.0566354	0.109262	-0.518347	0.604216	0.999954
ENSG00000289564	NA	0.0509877	0.322781	3.04143	0.106128	0.915481	0.999954
ENSG00000289565	NA	3.49383	-1.31341	1.21463	-1.08133	0.279552	0.999954
ENSG00000289567	NA	0.281202	-0.375833	2.14863	-0.174918	0.861144	0.999954
ENSG00000289569	NA	0.20423	0.0295699	3.0293	0.00976128	0.992212	0.999954
ENSG00000289571	NA	0.107325	-0.639005	3.04143	-0.2101	0.83359	0.999954
ENSG00000289574	NA	12.6682	-0.349751	0.321636	-1.08742	0.276853	0.999954
ENSG00000289575	LOC124905233	1.073	-0.0487446	1.00231	-0.0486321	0.961212	0.999954
ENSG00000289576	NA	0.0519237	-0.31841	3.04143	-0.104691	0.916621	0.999954
ENSG00000289578	LOC105375478	0.559515	-0.499219	2.07904	-0.24012	0.810237	0.999954
ENSG00000289579	NA	0.657471	0.417094	1.71779	0.242809	0.808153	0.999954
ENSG00000289580	NA	0.0565766	-0.31841	3.04143	-0.104691	0.916621	0.999954
ENSG00000289581	NA	1.45055	-0.0138473	0.887894	-0.0155957	0.987557	0.999954
ENSG00000289582	NA	0.0519237	-0.31841	3.04143	-0.104691	0.916621	0.999954
ENSG00000289584	NA	8.21797	0.0844361	0.300398	0.28108	0.778649	0.999954
ENSG00000289585	NA	4.37589	0.0337126	0.427656	0.0788311	0.937167	0.999954
ENSG00000289586	LOC105377294	138.081	0.152018	0.10188	1.49214	0.135664	0.999954
ENSG00000289589	NA	1.53113	-1.79975	1.44194	-1.24814	0.21198	0.999954
ENSG00000289592	NA	0.468582	-0.755013	1.33	-0.567681	0.570252	0.999954
ENSG00000289594	NA	11.5441	-0.178356	0.294302	-0.606031	0.544494	0.999954
ENSG00000289595	NA	4.40206	-0.156969	0.700192	-0.22418	0.822617	0.999954
ENSG00000289599	NA	9.31195	-0.0516166	0.344817	-0.149693	0.881007	0.999954
ENSG00000289601	NA	0.211564	0.597696	3.03812	0.196732	0.844037	0.999954
ENSG00000289602	NA	12.7617	-0.378148	0.273651	-1.38186	0.167014	0.999954
ENSG00000289603	NA	0.847026	1.01735	2.10244	0.483893	0.628462	0.999954
ENSG00000289605	NA	0.864646	0.954817	1.27809	0.747067	0.455023	0.999954
ENSG00000289607	LOC105378353	1.40657	0.519995	0.867955	0.599103	0.549104	0.999954
ENSG00000289608	NA	0.610218	1.64953	1.93483	0.852545	0.393912	0.999954
ENSG00000289610	NA	0.323402	1.05862	3.03221	0.349124	0.726996	0.999954
ENSG00000289612	NA	7.98104	0.339336	0.393199	0.863013	0.38813	0.999954
ENSG00000289615	NA	0.150628	-0.284716	3.0393	-0.0936782	0.925365	0.999954
ENSG00000289617	NA	0.378886	-1.47771	1.72044	-0.858914	0.390388	0.999954
ENSG00000289621	NA	13.0276	0.177923	0.408025	0.43606	0.662793	0.999954
ENSG00000289626	NA	10.1083	-0.218233	0.67374	-0.323913	0.746004	0.999954
ENSG00000289627	NA	0.151451	0.958407	3.04132	0.315128	0.752664	0.999954
ENSG00000289628	NA	1.5792	0.0896434	0.81524	0.109959	0.912442	0.999954
ENSG00000289629	NA	12.3085	-0.335348	0.260701	-1.28633	0.198327	0.999954
ENSG00000289630	NA	0.294248	-1.17315	3.02992	-0.38719	0.698615	0.999954
ENSG00000289631	NA	13.249	0.302667	0.31225	0.969311	0.33239	0.999954
ENSG00000289632	NA	0.0536019	0.322781	3.04143	0.106128	0.915481	0.999954
ENSG00000289637	NA	4.66114	0.303415	0.43317	0.700454	0.483644	0.999954
ENSG00000289639	NA	0.654096	0.0198847	1.1235	0.0176989	0.985879	0.999954
ENSG00000289640	LOC107984888	0.865697	-0.91582	2.09092	-0.437999	0.661387	0.999954
ENSG00000289642	NA	0.768633	-1.86348	2.99028	-0.623182	0.533165	0.999954
ENSG00000289643	LOC124900697	0.782231	-1.0415	1.37098	-0.759674	0.44745	0.999954
ENSG00000289644	NA	0.145262	0.80463	3.03804	0.264852	0.791124	0.999954
ENSG00000289685	NA	4.88373	0.556136	1.22416	0.454302	0.649611	0.999954
ENSG00000289687	NA	2.67841	0.73143	0.610047	1.19897	0.230538	0.999954
ENSG00000289688	LOC124903135	1.06797	-0.434348	1.00176	-0.433586	0.664589	0.999954
ENSG00000289689	NA	0.509208	1.50628	1.34412	1.12064	0.262441	0.999954
ENSG00000289690	MEPCE	1.89344	-0.543843	1.80053	-0.302046	0.762617	0.999954
ENSG00000289691	NA	0.717072	0.855688	1.12805	0.758553	0.44812	0.999954
ENSG00000289692	NA	2.63231	2.15393	1.37866	1.56234	0.118209	0.999954
ENSG00000289694	NA	6615.47	0.0782661	0.0652422	1.19962	0.230285	0.999954
ENSG00000289695	NA	0.101975	0.643378	3.04143	0.211538	0.832468	0.999954
ENSG00000289697	NA	15.7037	-0.982866	0.797113	-1.23303	0.217564	0.999954
ENSG00000289698	NA	2.45966	-0.69942	0.744366	-0.939618	0.347413	0.999954
ENSG00000289700	NA	209.404	-0.106365	0.174154	-0.610752	0.541364	0.999954
ENSG00000289701	NA	64.5602	-0.0147263	0.12674	-0.116193	0.9075	0.999954
ENSG00000289707	LOC105377225	0.367731	0.771276	3.01584	0.255742	0.79815	0.999954
ENSG00000289718	NA	0.0577016	0.322779	3.04143	0.106127	0.915481	0.999954
ENSG00000289720	ITCH	634.128	-0.0699636	0.174193	-0.401644	0.687946	0.999954
ENSG00000289724	NA	0.196847	1.11808	3.03694	0.368158	0.712755	0.999954
ENSG00000289725	NA	33.9974	-0.367663	0.248281	-1.48083	0.138651	0.999954
ENSG00000289726	NA	0.167675	-0.318407	3.04143	-0.10469	0.916622	0.999954
ENSG00000289727	NA	32.7824	-0.20436	0.178799	-1.14296	0.253055	0.999954
ENSG00000289731	NA	1.11678	-0.960699	1.24785	-0.769882	0.44137	0.999954
ENSG00000289735	NA	0.0494756	0.322779	3.04143	0.106127	0.915481	0.999954
ENSG00000289740	TALAM1	60.631	0.449604	0.302245	1.48755	0.136871	0.999954
ENSG00000289741	NA	30.449	-0.240444	0.579234	-0.415107	0.678064	0.999954
ENSG00000289744	NA	68.3547	-0.104226	0.289218	-0.360371	0.71857	0.999954
ENSG00000289745	LOC102724351	10.9375	-0.33217	0.274858	-1.20851	0.226849	0.999954
ENSG00000289747	NA	44.6862	-0.0656154	0.26186	-0.250574	0.802143	0.999954
ENSG00000289752	NA	0.8301	1.52592	1.43795	1.06118	0.288608	0.999954
ENSG00000289755	SULT1A1	17.9666	0.689259	0.658157	1.04726	0.294981	0.999954
ENSG00000289757	NA	2.36207	0.503021	0.631698	0.7963	0.425857	0.999954
ENSG00000289758	NA	7.95406	-0.147389	0.972939	-0.151488	0.879591	0.999954
ENSG00000289788	NA	0.179989	0.33332	3.03775	0.109726	0.912627	0.999954
ENSG00000289791	NA	15.4071	0.706793	0.862449	0.819518	0.412491	0.999954
ENSG00000289809	NA	2.4735	0.229925	0.631133	0.364306	0.71563	0.999954
ENSG00000289810	NA	63.3714	0.0326229	0.171433	0.190295	0.849078	0.999954
ENSG00000289814	NA	10.1672	-0.300418	0.351622	-0.85438	0.392895	0.999954
ENSG00000289827	NA	1.70528	-1.01574	0.899108	-1.12972	0.258593	0.999954
ENSG00000289828	NA	0.118835	0.643374	3.04143	0.211536	0.832469	0.999954
ENSG00000289829	NA	1.23167	0.764282	1.03161	0.74086	0.458778	0.999954
ENSG00000289831	NA	0.50341	0.277626	1.46319	0.189741	0.849512	0.999954
ENSG00000289832	NA	0.21516	-0.995785	3.03393	-0.328216	0.742748	0.999954
ENSG00000289835	NA	0.219472	-0.573331	3.03915	-0.188648	0.850369	0.999954
ENSG00000289836	NA	0.466752	-1.09986	1.96347	-0.560162	0.575369	0.999954
ENSG00000289837	NA	0.273741	-0.317985	3.03827	-0.10466	0.916646	0.999954
ENSG00000289838	NA	0.226115	0.00218784	3.04143	0.000719346	0.999426	0.999954
ENSG00000289839	LOC102725231	0.0605737	-0.318412	3.04143	-0.104691	0.916621	0.999954
ENSG00000289841	NA	2.2554	0.58127	0.732813	0.793204	0.427659	0.999954
ENSG00000289842	NA	0.110179	0.00218784	3.04143	0.000719346	0.999426	0.999954
ENSG00000289843	BMS1P14	49.3504	-0.179079	0.159856	-1.12025	0.262606	0.999954
ENSG00000289847	LOC105377940	0.572511	1.26667	1.92705	0.657311	0.510981	0.999954
ENSG00000289848	NA	0.153631	0.932203	3.04081	0.306564	0.759175	0.999954
ENSG00000289849	NA	0.107335	-0.639005	3.04143	-0.2101	0.83359	0.999954
ENSG00000289850	NA	0.104778	0.00218562	3.04143	0.000718615	0.999427	0.999954
ENSG00000289851	NA	0.090205	-0.630757	3.04127	-0.207399	0.835698	0.999954
ENSG00000289852	NA	0.228482	-1.19929	3.03395	-0.395291	0.692628	0.999954
ENSG00000289853	NA	0.104497	-0.639007	3.04143	-0.210101	0.833589	0.999954
ENSG00000289854	NA	0.227342	0.0142683	2.75751	0.00517435	0.995871	0.999954
ENSG00000289855	NA	2.87903	-0.385949	0.584371	-0.660452	0.508964	0.999954
ENSG00000289857	NA	0.586135	-1.28403	1.57122	-0.817217	0.413805	0.999954
ENSG00000289858	NA	60.3762	0.143265	0.138929	1.03122	0.30244	0.999954
ENSG00000289860	NA	0.159987	-0.318407	3.04143	-0.10469	0.916622	0.999954
ENSG00000289863	NA	0.489854	0.324517	1.38702	0.233967	0.81501	0.999954
ENSG00000289864	NA	0.0519237	-0.31841	3.04143	-0.104691	0.916621	0.999954
ENSG00000289866	NA	2.13455	-0.192831	0.717586	-0.268721	0.788144	0.999954
ENSG00000289868	NA	1.57121	0.387554	0.810468	0.478185	0.632518	0.999954
ENSG00000289870	NA	0.117766	0.655448	3.04075	0.215554	0.829335	0.999954
ENSG00000289871	NA	0.10459	0.643378	3.04143	0.211538	0.832468	0.999954
ENSG00000289872	NA	0.643307	-1.09147	1.31968	-0.827074	0.408195	0.999954
ENSG00000289874	NA	1.14514	0.906352	0.972996	0.931506	0.351592	0.999954
ENSG00000289875	NA	0.967906	-0.727247	1.09431	-0.66457	0.506326	0.999954
ENSG00000289876	NA	1.30011	-0.0133161	1.03561	-0.0128582	0.989741	0.999954
ENSG00000289877	NA	4.21141	-0.56372	0.440578	-1.2795	0.20072	0.999954
ENSG00000289878	NA	5.30758	0.287008	0.44672	0.64248	0.520562	0.999954
ENSG00000289879	NA	3.37303	0.539603	0.636252	0.848097	0.396384	0.999954
ENSG00000289881	NA	14.5786	-0.0580419	0.336765	-0.172351	0.863161	0.999954
ENSG00000289883	NA	1.43274	-1.86171	1.20802	-1.54112	0.123288	0.999954
ENSG00000289884	LOC105374191	0.185579	-0.314829	3.03834	-0.103619	0.917472	0.999954
ENSG00000289885	NA	1.58283	-0.179467	0.7239	-0.247917	0.804199	0.999954
ENSG00000289886	NA	2.21415	0.119479	0.645151	0.185196	0.853075	0.999954
ENSG00000289887	NA	0.849129	0.328762	1.2829	0.256264	0.797747	0.999954
ENSG00000289889	NA	0.2631	-0.380429	2.7079	-0.140488	0.888274	0.999954
ENSG00000289891	NA	11.7191	0.0127702	0.27243	0.0468752	0.962613	0.999954
ENSG00000289892	NA	0.566897	-0.705974	1.47434	-0.478841	0.632052	0.999954
ENSG00000289893	NA	0.156701	-0.318407	3.04143	-0.10469	0.916622	0.999954
ENSG00000289894	NA	0.22349	-1.24005	3.03801	-0.40818	0.683142	0.999954
ENSG00000289895	NA	0.0577016	0.322779	3.04143	0.106127	0.915481	0.999954
ENSG00000289896	LOC105370759	0.0484206	0.322779	3.04143	0.106127	0.915481	0.999954
ENSG00000289901	NA	8.34482	-0.680171	0.55729	-1.2205	0.222276	0.999954
ENSG00000289902	NA	0.111256	0.00218784	3.04143	0.000719346	0.999426	0.999954
ENSG00000289903	NA	2.23065	0.859621	0.701439	1.22551	0.220383	0.999954
ENSG00000289906	NA	0.173026	0.322779	3.04143	0.106127	0.915481	0.999954
ENSG00000289907	LOC107984901	1.24799	-0.946596	0.981072	-0.964859	0.334616	0.999954
ENSG00000289908	NA	0.225638	-0.0277458	3.0389	-0.00913022	0.992715	0.999954
ENSG00000289909	NA	11.9446	0.301136	0.270099	1.11491	0.264888	0.999954
ENSG00000289910	NA	0.966611	-0.526741	0.999024	-0.527256	0.598016	0.999954
ENSG00000289911	NA	5.25491	0.116366	0.552665	0.210554	0.833236	0.999954
ENSG00000289912	NA	5.82949	0.368896	0.509165	0.724512	0.468752	0.999954
ENSG00000289913	NA	3.13997	-0.386601	0.560926	-0.689219	0.490686	0.999954
ENSG00000289914	NA	0.279856	-0.985701	2.14803	-0.458886	0.646316	0.999954
ENSG00000289915	LOC124904731	3.08372	-0.825934	0.619278	-1.3337	0.182301	0.999954
ENSG00000289916	LOC105378998	0.191622	-0.318412	3.04143	-0.104691	0.916621	0.999954
ENSG00000289921	NA	4.21719	-0.187438	0.580055	-0.323138	0.746591	0.999954
ENSG00000289924	NA	1.40132	-0.610713	0.943489	-0.647292	0.517443	0.999954
ENSG00000289926	NA	2.94011	-0.137415	0.952744	-0.144231	0.885318	0.999954
ENSG00000289928	NA	0.526519	-1.43991	2.3861	-0.603454	0.546206	0.999954
ENSG00000289932	NA	0.0519237	-0.31841	3.04143	-0.104691	0.916621	0.999954
ENSG00000289933	NA	0.0536019	0.322781	3.04143	0.106128	0.915481	0.999954
ENSG00000289935	NA	9.51104	-0.0123612	0.317595	-0.0389214	0.968953	0.999954
ENSG00000289937	NA	1.47595	-0.0542473	0.862213	-0.0629164	0.949833	0.999954
ENSG00000289938	NA	0.220065	0.0547438	3.03936	0.0180116	0.98563	0.999954
ENSG00000289939	NA	0.669171	1.5754	1.4741	1.06872	0.285197	0.999954
ENSG00000289943	NA	3.74747	0.0580663	0.577345	0.100575	0.919888	0.999954
ENSG00000289944	NA	0.417854	0.533401	3.01284	0.177043	0.859475	0.999954
ENSG00000289945	NA	0.168474	0.322781	3.04143	0.106128	0.915481	0.999954
ENSG00000289948	NA	0.107477	-0.639007	3.04143	-0.210101	0.833589	0.999954
ENSG00000289949	NA	1.46674	1.29917	1.12222	1.15768	0.246994	0.999954
ENSG00000289952	NA	51.7076	0.283357	0.181351	1.56248	0.118176	0.999954
ENSG00000289953	NA	0.400506	-0.299334	2.07756	-0.14408	0.885438	0.999954
ENSG00000289955	NA	2.50782	0.0217049	0.721143	0.0300979	0.975989	0.999954
ENSG00000289956	NA	1.32364	0.495885	0.791646	0.626398	0.531054	0.999954
ENSG00000289957	NA	0.316149	-0.644423	1.78347	-0.361331	0.717852	0.999954
ENSG00000289960	NA	7.97761	-0.24524	0.387526	-0.632835	0.526841	0.999954
ENSG00000289963	LOC107985563	0.36379	-1.80659	2.49247	-0.724818	0.468563	0.999954
ENSG00000289964	NA	0.390851	0.830978	1.71381	0.484871	0.627768	0.999954
ENSG00000289966	NA	0.109625	0.00218562	3.04143	0.000718615	0.999427	0.999954
ENSG00000289968	NA	0.109	-0.639005	3.04143	-0.2101	0.83359	0.999954
ENSG00000289970	NA	7.77783	-0.408	0.33363	-1.22291	0.221364	0.999954
ENSG00000289971	NA	7.85441	-0.127359	0.303124	-0.420155	0.674372	0.999954
ENSG00000289972	NA	0.121147	-0.639007	3.04143	-0.210101	0.833589	0.999954
ENSG00000289974	NA	0.336622	-1.21086	2.08479	-0.58081	0.561369	0.999954
ENSG00000289978	LOC105371123	173.663	0.113554	0.098058	1.15803	0.246854	0.999954
ENSG00000289981	NA	6.24145	0.256171	0.373196	0.686426	0.492445	0.999954
ENSG00000289982	NA	0.546472	-1.20384	1.70074	-0.707836	0.479047	0.999954
ENSG00000289983	NA	19.9189	0.0791508	0.217424	0.364039	0.715829	0.999954
ENSG00000289984	NA	29.0209	-0.0498331	0.228783	-0.217818	0.827571	0.999954
ENSG00000289985	NA	5.71399	0.0558445	0.396732	0.140762	0.888058	0.999954
ENSG00000289987	NA	2.27231	-0.566279	0.618232	-0.915966	0.359685	0.999954
ENSG00000289989	LOC107984236	2.0989	0.346724	0.64863	0.534549	0.592962	0.999954
ENSG00000289990	NA	0.508047	-0.0432553	3.01095	-0.014366	0.988538	0.999954
ENSG00000289993	LOC101927234	5.97799	-0.181456	0.395071	-0.4593	0.646019	0.999954
ENSG00000289997	LOC124906938	3.95664	-0.774757	0.577757	-1.34097	0.179929	0.999954
ENSG00000289999	NA	0.0519237	-0.31841	3.04143	-0.104691	0.916621	0.999954
ENSG00000290000	NA	0.0638273	0.322779	3.04143	0.106127	0.915481	0.999954
ENSG00000290001	NA	0.117499	0.00218562	3.04143	0.000718615	0.999427	0.999954
ENSG00000290002	NA	0.166943	-0.994318	3.03955	-0.327127	0.743572	0.999954
ENSG00000290003	NA	0.414608	-0.109315	1.62977	-0.0670738	0.946523	0.999954
ENSG00000290006	NA	0.169949	0.985895	3.04024	0.324282	0.745724	0.999954
ENSG00000290007	LOC105375587	0.0494756	0.322779	3.04143	0.106127	0.915481	0.999954
ENSG00000290008	LOC124904643	0.412439	-0.00923652	1.75691	-0.00525724	0.995805	0.999954
ENSG00000290009	NA	0.440855	0.320062	1.69871	0.188415	0.850551	0.999954
ENSG00000290011	NA	11.2792	-0.262579	0.319459	-0.82195	0.411105	0.999954
ENSG00000290012	NA	0.103266	0.0021834	3.04143	0.000717884	0.999427	0.999954
ENSG00000290013	NA	9.98683	-0.614036	0.640281	-0.959011	0.337553	0.999954
ENSG00000290017	NA	4.97544	0.262633	0.475746	0.552045	0.580918	0.999954
ENSG00000290018	NA	41.5033	0.0147254	0.16375	0.0899264	0.928346	0.999954
ENSG00000290020	NA	0.333671	0.611956	3.03225	0.201816	0.840061	0.999954
ENSG00000290022	NA	5.02934	-0.382765	0.38663	-0.990003	0.322173	0.999954
ENSG00000290023	NA	1.26592	-0.684987	1.00158	-0.683906	0.494034	0.999954
ENSG00000290024	NA	0.0537901	-0.318412	3.04143	-0.104691	0.916621	0.999954
ENSG00000290026	NA	0.0605737	-0.318412	3.04143	-0.104691	0.916621	0.999954
ENSG00000290027	NA	1.99574	0.554576	1.19917	0.462469	0.643745	0.999954
ENSG00000290034	NA	1.43581	0.781282	1.0075	0.77547	0.438062	0.999954
ENSG00000290037	NA	0.15269	0.263308	3.04025	0.0866074	0.930984	0.999954
ENSG00000290039	NA	0.580871	-1.30672	1.94139	-0.673083	0.500894	0.999954
ENSG00000290040	NA	1.21624	0.01221	1.00648	0.0121313	0.990321	0.999954
ENSG00000290041	NA	4.28292	-0.342006	0.428238	-0.798637	0.424501	0.999954
ENSG00000290043	NA	110.405	0.0203183	0.105984	0.191712	0.847968	0.999954
ENSG00000290045	NA	66.2735	-0.0841781	0.17487	-0.481376	0.63025	0.999954
ENSG00000290046	NA	3.79072	-0.537561	0.486687	-1.10453	0.269362	0.999954
ENSG00000290048	NA	11.4697	0.16346	0.284453	0.574648	0.565529	0.999954
ENSG00000290049	LOC124900215	3.3337	0.222424	0.664403	0.334772	0.737797	0.999954
ENSG00000290051	NA	15.7005	-0.329434	0.256768	-1.283	0.199492	0.999954
ENSG00000290055	NA	0.0509877	0.322781	3.04143	0.106128	0.915481	0.999954
ENSG00000290056	NA	0.0451025	-0.31841	3.04143	-0.104691	0.916621	0.999954
ENSG00000290057	NA	1.13929	-0.322458	0.966646	-0.333585	0.738693	0.999954
ENSG00000290058	NA	0.318954	-1.14293	1.73803	-0.657599	0.510796	0.999954
ENSG00000290061	NA	0.0536019	0.322781	3.04143	0.106128	0.915481	0.999954
ENSG00000290062	NA	0.0577016	0.322779	3.04143	0.106127	0.915481	0.999954
ENSG00000290064	NA	0.95803	0.144522	0.928343	0.155677	0.876288	0.999954
ENSG00000290065	NA	1.16039	-0.962932	1.98298	-0.485598	0.627253	0.999954
ENSG00000290068	NA	0.103847	-0.644547	3.04111	-0.211945	0.83215	0.999954
ENSG00000290069	NA	0.760577	1.56107	1.42359	1.09657	0.272829	0.999954
ENSG00000290071	NA	0.370146	0.380836	2.084	0.182743	0.855	0.999954
ENSG00000290072	NA	3.3843	-0.036142	0.641887	-0.0563059	0.955098	0.999954
ENSG00000290073	NA	3.69763	-0.597098	0.579201	-1.0309	0.302588	0.999954
ENSG00000290075	NA	0.885083	0.300875	1.21185	0.248276	0.803921	0.999954
ENSG00000290076	NA	0.33176	-0.00872657	2.10364	-0.00414832	0.99669	0.999954
ENSG00000290077	NA	0.157484	0.322783	3.04143	0.106129	0.91548	0.999954
ENSG00000290082	NA	650.472	0.13461	0.110759	1.21533	0.224238	0.999954
ENSG00000290083	NA	0.978983	0.580011	0.942123	0.615643	0.53813	0.999954
ENSG00000290085	NA	42.9581	-0.083151	0.139614	-0.595577	0.551458	0.999954
ENSG00000290086	NA	5.88688	0.382801	0.401395	0.953675	0.340248	0.999954
ENSG00000290088	CLEC4GP1	0.5133	1.68913	1.94693	0.867585	0.385621	0.999954
ENSG00000290089	NA	1.51824	0.836113	0.873226	0.957499	0.338315	0.999954
ENSG00000290092	NA	0.177718	0.99254	3.03958	0.326539	0.744017	0.999954
ENSG00000290093	NA	1.9825	-0.59803	0.632104	-0.946094	0.344101	0.999954
ENSG00000290094	NA	5.82931	0.0433025	0.376536	0.115002	0.908443	0.999954
ENSG00000290095	NA	0.812531	-0.584666	1.01905	-0.573734	0.566148	0.999954
ENSG00000290096	NA	0.106052	0.00218562	3.04143	0.000718615	0.999427	0.999954
ENSG00000290098	LOC105376520	11.1419	0.0222245	0.26628	0.083463	0.933483	0.999954
ENSG00000290102	NA	0.491975	0.76882	1.49428	0.514507	0.606898	0.999954
ENSG00000290103	NA	0.0565766	-0.31841	3.04143	-0.104691	0.916621	0.999954
ENSG00000290106	NA	0.0451025	-0.31841	3.04143	-0.104691	0.916621	0.999954
ENSG00000290107	NA	11.0612	-0.280524	0.355413	-0.789288	0.429944	0.999954
ENSG00000290108	NA	0.447605	0.177754	2.08303	0.0853345	0.931995	0.999954
ENSG00000290109	NA	0.0519237	-0.31841	3.04143	-0.104691	0.916621	0.999954
ENSG00000290110	NA	8.05839	-0.213301	0.343153	-0.621593	0.534209	0.999954
ENSG00000290112	NA	3.57937	-0.497715	0.566101	-0.879198	0.379294	0.999954
ENSG00000290114	NA	53.6825	-0.115965	0.160823	-0.721074	0.470864	0.999954
ENSG00000290115	NA	0.156284	-0.318407	3.04143	-0.10469	0.916622	0.999954
ENSG00000290117	NA	15.0823	-0.0916337	0.256625	-0.357073	0.721037	0.999954
ENSG00000290119	NA	0.0565766	-0.31841	3.04143	-0.104691	0.916621	0.999954
ENSG00000290121	NA	6.51308	-0.1121	0.358764	-0.312461	0.75469	0.999954
ENSG00000290122	NA	0.178844	0.322781	3.04143	0.106128	0.915481	0.999954
ENSG00000290123	NA	8.6351	0.114482	0.408486	0.28026	0.779278	0.999954
ENSG00000290125	NA	0.0960902	0.00218784	3.04143	0.000719346	0.999426	0.999954
ENSG00000290127	NA	1.47824	-0.981591	0.749794	-1.30915	0.190484	0.999954
ENSG00000290146	NA	259.357	0.0124228	0.0998069	0.124468	0.900945	0.999954
ENSG00000290147	GUCA1ANB-GUCA1A	0.823291	-0.0252777	2.99772	-0.00843231	0.993272	0.999954
ENSG00000290162	NA	0.359854	1.22037	2.54686	0.479166	0.63182	0.999954
ENSG00000290163	NA	0.0536019	0.322781	3.04143	0.106128	0.915481	0.999954
ENSG00000290164	NA	0.609713	0.714968	2.53241	0.282327	0.777693	0.999954
ENSG00000290165	NA	0.871777	0.532673	1.1161	0.477262	0.633175	0.999954
ENSG00000290192	NA	1.55189	-0.42118	0.846539	-0.497531	0.618814	0.999954
ENSG00000290199	NA	35.1598	0.0915806	0.211147	0.433728	0.664486	0.999954
ENSG00000290203	SPESP1-NOX5	0.457411	-0.579994	2.06818	-0.280437	0.779142	0.999954
ENSG00000290217	NA	99.0214	0.15401	0.122064	1.26171	0.207052	0.999954
ENSG00000290226	NA	61.832	0.0633482	0.91279	0.0694007	0.944671	0.999954
ENSG00000290230	NA	61.6249	0.315323	0.327997	0.961359	0.336372	0.999954
ENSG00000290241	NA	6.94261	-0.372635	0.334612	-1.11363	0.265437	0.999954
ENSG00000290263	NA	20.5764	0.363162	0.867543	0.41861	0.675501	0.999954
ENSG00000290285	NA	0.60155	-0.303852	1.32369	-0.229549	0.818443	0.999954
ENSG00000290292	HOMEZ	883.952	0.0625379	0.0584539	1.06987	0.284679	0.999954
ENSG00000290315	NA	19.973	-0.616992	0.404941	-1.52366	0.127593	0.999954
ENSG00000290316	NA	8.94751	0.389672	0.923228	0.422076	0.67297	0.999954
ENSG00000290317	NA	1.36335	-0.673317	1.15895	-0.580973	0.561259	0.999954
ENSG00000290319	NA	1.51374	-0.563827	0.987932	-0.570715	0.568193	0.999954
ENSG00000290323	NA	6.2163	0.021051	0.517351	0.04069	0.967543	0.999954
ENSG00000290335	NA	1.18734	-0.763972	0.926504	-0.824575	0.409613	0.999954
ENSG00000290338	FGD5P1	0.429846	-0.0724847	2.51334	-0.0288399	0.976992	0.999954
ENSG00000290346	NA	0.181445	0.322779	3.04143	0.106127	0.915481	0.999954
ENSG00000290355	DDX11L16	1.64159	0.734521	0.800421	0.917669	0.358792	0.999954
ENSG00000290357	NA	54.2388	0.0302577	0.1694	0.178617	0.858238	0.999954
ENSG00000290359	GOLGA8DP	0.12612	-0.639007	3.04143	-0.210101	0.833589	0.999954
ENSG00000290366	NA	158.621	-0.15032	0.124699	-1.20546	0.228027	0.999954
ENSG00000290368	NA	0.483363	0.773895	2.47653	0.312492	0.754667	0.999954
ENSG00000290376	HERC2P3	1585.23	0.122965	0.0852208	1.44289	0.14905	0.999954
ENSG00000290377	NA	0.0546798	0.322781	3.04143	0.106128	0.915481	0.999954
ENSG00000290385	NA	529.363	0.116847	0.0898187	1.30092	0.193286	0.999954
ENSG00000290387	SORD2P	1009.27	0.0905458	0.115367	0.78485	0.432542	0.999954
ENSG00000290390	NA	0.0537387	-0.318412	3.04143	-0.104691	0.916621	0.999954
ENSG00000290394	PKD1P6-NPIPP1	1185.08	-0.034992	0.0727924	-0.480709	0.630723	0.999954
ENSG00000290395	NA	3.30435	-0.197692	0.613949	-0.322001	0.747452	0.999954
ENSG00000290397	NA	1.89024	-1.0387	0.817938	-1.2699	0.204119	0.999954
ENSG00000290399	NA	293.69	0.0756866	0.0701827	1.07842	0.280845	0.999954
ENSG00000290402	NA	0.115403	0.645087	3.04133	0.212107	0.832024	0.999954
ENSG00000290404	TBC1D29P	6.82158	0.077305	0.372063	0.207774	0.835405	0.999954
ENSG00000290410	NA	0.148765	0.322781	3.04143	0.106128	0.915481	0.999954
ENSG00000290416	NA	1.38252	1.74213	1.32092	1.31887	0.187213	0.999954
ENSG00000290418	TPTEP1	22.0012	0.0578307	0.331673	0.17436	0.861582	0.999954
ENSG00000290421	NA	2.47857	-0.0208908	0.703775	-0.0296839	0.976319	0.999954
ENSG00000290422	TBC1D3P5	0.155898	-0.318412	3.04143	-0.104691	0.916621	0.999954
ENSG00000290423	NA	0.254709	0.738531	3.03415	0.243406	0.807691	0.999954
ENSG00000290425	PI4KAP1	1616.94	-0.150416	0.104317	-1.44192	0.149325	0.999954
ENSG00000290426	NA	0.44575	0.378935	1.72574	0.219578	0.8262	0.999954
ENSG00000290429	NA	6.82606	0.527715	0.627653	0.840774	0.400475	0.999954
ENSG00000290435	NA	0.559727	-0.143224	1.72164	-0.0831905	0.9337	0.999954
ENSG00000290439	HSD17B7P2	2.49737	-0.211033	0.987493	-0.213706	0.830777	0.999954
ENSG00000290444	FAM238A	0.21588	-1.1693	3.03472	-0.385305	0.700011	0.999954
ENSG00000290445	CCNYL2	0.27314	0.615567	3.02315	0.203618	0.838652	0.999954
ENSG00000290450	NA	896.039	-0.049535	0.0445004	-1.11314	0.26565	0.999954
ENSG00000290453	NA	47.6781	0.199176	0.143683	1.38622	0.16568	0.999954
ENSG00000290454	SLC47A1P1	0.101975	0.643378	3.04143	0.211538	0.832468	0.999954
ENSG00000290455	LOC100506281	0.173877	0.305668	3.03938	0.100569	0.919893	0.999954
ENSG00000290456	CYP4Z2P	0.113563	0.643376	3.04143	0.211537	0.832468	0.999954
ENSG00000290457	NA	4.21463	0.14043	0.436545	0.321684	0.747692	0.999954
ENSG00000290460	NA	18.876	0.0923866	0.208571	0.442949	0.657802	0.999954
ENSG00000290461	CYP4F35P	1.06382	0.358165	1.36734	0.261942	0.793366	0.999954
ENSG00000290466	NA	0.41975	-1.38174	1.96949	-0.701572	0.482946	0.999954
ENSG00000290469	NA	34.0946	0.299823	0.234212	1.28013	0.200498	0.999954
ENSG00000290474	GUSBP2	275.422	0.112281	0.100133	1.12132	0.262152	0.999954
ENSG00000290476	SUGT1P3	55.8142	-0.0892606	0.140644	-0.634656	0.525653	0.999954
ENSG00000290478	NA	0.800416	-0.163421	1.48539	-0.110019	0.912394	0.999954
ENSG00000290482	NA	0.10459	0.643378	3.04143	0.211538	0.832468	0.999954
ENSG00000290484	NA	0.727504	-1.24343	1.79941	-0.691021	0.489552	0.999954
ENSG00000290490	NA	0.114176	0.00218562	3.04143	0.000718615	0.999427	0.999954
ENSG00000290496	LINC03003	6.66518	-0.0962022	0.48585	-0.198008	0.843039	0.999954
ENSG00000290498	LOC101928535	0.274926	-0.938525	2.14218	-0.438116	0.661302	0.999954
ENSG00000290503	FOLH1B	0.101975	0.643378	3.04143	0.211538	0.832468	0.999954
ENSG00000290523	NA	0.821656	0.954719	1.7628	0.541591	0.5881	0.999954
ENSG00000290525	GBP1P1	0.655396	-0.343264	1.28635	-0.26685	0.789584	0.999954
ENSG00000290531	NA	3.03666	0.0270532	0.534691	0.050596	0.959647	0.999954
ENSG00000290536	HNRNPA1P6	0.372738	1.53915	3.02746	0.508398	0.611174	0.999954
ENSG00000290537	NA	32.6887	-0.191638	0.217031	-0.883001	0.377236	0.999954
ENSG00000290538	NA	0.0509877	0.322781	3.04143	0.106128	0.915481	0.999954
ENSG00000290541	CYP4F29P	0.215129	-0.0626426	3.02745	-0.0206915	0.983492	0.999954
ENSG00000290544	NA	0.502623	-0.150622	3.00735	-0.0500848	0.960055	0.999954
ENSG00000290545	INTS4P1	10.1435	-0.424626	0.428585	-0.990764	0.321801	0.999954
ENSG00000290547	SLC25A24P1	0.0484206	0.322779	3.04143	0.106127	0.915481	0.999954
ENSG00000290548	NA	466.302	-0.0133198	0.0688251	-0.193531	0.846543	0.999954
ENSG00000290549	NA	56.3851	0.111376	0.183406	0.607266	0.543674	0.999954
ENSG00000290551	NA	1.00657	-1.59324	1.22223	-1.30356	0.192385	0.999954
ENSG00000290553	NA	1.05996	0.352308	2.3291	0.151264	0.879768	0.999954
ENSG00000290554	ADCY10P1	75.9523	-0.196353	0.128433	-1.52883	0.126307	0.999954
ENSG00000290555	LINC00680	266.647	-0.0186229	0.0657056	-0.28343	0.776847	0.999954
ENSG00000290556	NA	3.60418	0.16139	0.984346	0.163957	0.869765	0.999954
ENSG00000290557	NA	19.3432	0.240406	0.705691	0.340667	0.733354	0.999954
ENSG00000290560	GUSBP3	221	-0.0102245	0.0968858	-0.105531	0.915954	0.999954
ENSG00000290561	NA	0.105676	-0.639005	3.04143	-0.2101	0.83359	0.999954
ENSG00000290563	TREML3P	0.206383	0.643378	3.04143	0.211538	0.832468	0.999954
ENSG00000290565	NA	0.105668	0.643378	3.04143	0.211538	0.832468	0.999954
ENSG00000290567	ATP8B5P	3.78022	-0.36616	0.451038	-0.811816	0.416897	0.999954
ENSG00000290569	NA	201.234	-0.144795	0.128418	-1.12753	0.259518	0.999954
ENSG00000290573	NA	0.0519237	-0.31841	3.04143	-0.104691	0.916621	0.999954
ENSG00000290576	GOLGA2P5	96.6762	0.132568	0.166477	0.796315	0.425849	0.999954
ENSG00000290577	NA	0.0638973	-0.318412	3.04143	-0.104691	0.916621	0.999954
ENSG00000290578	NA	75.9368	-0.126611	0.151168	-0.837549	0.402284	0.999954
ENSG00000290579	LOC105379443	0.0536019	0.322781	3.04143	0.106128	0.915481	0.999954
ENSG00000290581	NA	0.0519237	-0.31841	3.04143	-0.104691	0.916621	0.999954
ENSG00000290588	NA	189.616	0.0293866	0.0992025	0.296228	0.767056	0.999954
ENSG00000290589	NA	0.0638973	-0.318412	3.04143	-0.104691	0.916621	0.999954
ENSG00000290590	NA	0.169611	-0.951412	3.04094	-0.312868	0.754381	0.999954
ENSG00000290592	LOC107985211	0.449099	-0.0395382	1.50825	-0.0262145	0.979086	0.999954
ENSG00000290596	FAR2P2	345.498	0.0416574	0.169426	0.245873	0.80578	0.999954
ENSG00000290597	NA	0.369647	-1.35013	2.0336	-0.663913	0.506746	0.999954
ENSG00000290598	LOC100129935	0.374286	-0.225918	1.72054	-0.131307	0.895533	0.999954
ENSG00000290599	CYP4F62P	5.34759	0.26156	0.545198	0.479751	0.631404	0.999954
ENSG00000290600	LOC155060	302.089	0.0324004	0.0856809	0.378152	0.705318	0.999954
ENSG00000290602	NA	2.8125	-1.41535	1.0946	-1.29303	0.195999	0.999954
ENSG00000290603	CEACAM22P	2.5876	-0.694696	0.724756	-0.958524	0.337798	0.999954
ENSG00000290604	FMO9P	1.77777	-0.154097	1.12573	-0.136886	0.891121	0.999954
ENSG00000290606	LOC100420587	15.3549	0.00969689	0.30203	0.0321057	0.974388	0.999954
ENSG00000290609	NA	0.27622	-0.946156	2.14183	-0.441751	0.658669	0.999954
ENSG00000290611	CYP2G1P	1.6491	-0.0541198	0.875852	-0.061791	0.950729	0.999954
ENSG00000290614	PRSS40A	1.3303	0.55021	0.826561	0.665662	0.505627	0.999954
ENSG00000290615	RAB6C-AS1	18.6176	0.0259997	0.230963	0.112571	0.910371	0.999954
ENSG00000290641	CXXC1P1	7.20461	0.346769	0.437306	0.792967	0.427797	0.999954
ENSG00000290642	NA	0.222504	-0.433867	3.03267	-0.143064	0.886239	0.999954
ENSG00000290643	NA	0.729936	1.02409	1.33852	0.765094	0.444215	0.999954
ENSG00000290644	NA	10.7973	-0.0371444	0.3144	-0.118144	0.905954	0.999954
ENSG00000290645	NA	0.0536019	0.322781	3.04143	0.106128	0.915481	0.999954
ENSG00000290650	NA	0.546683	-1.05324	1.48186	-0.710753	0.477238	0.999954
ENSG00000290654	LOC440910	1.9877	-0.834703	0.909718	-0.91754	0.35886	0.999954
ENSG00000290655	NA	2.43659	-0.727619	1.2756	-0.570414	0.568397	0.999954
ENSG00000290657	KRT16P1	0.105526	0.00218784	3.04143	0.000719346	0.999426	0.999954
ENSG00000290658	NA	0.344695	0.652551	2.0959	0.311347	0.755537	0.999954
ENSG00000290660	NA	0.283687	-0.965826	2.6545	-0.363845	0.715974	0.999954
ENSG00000290662	MT1JP	0.113153	-0.644547	3.04111	-0.211945	0.83215	0.999954
ENSG00000290665	NA	3.89292	-0.238875	0.711528	-0.335722	0.737081	0.999954
ENSG00000290669	NA	0.11546	0.00218562	3.04143	0.000718615	0.999427	0.999954
ENSG00000290670	NA	0.223638	0.639198	3.03688	0.210479	0.833294	0.999954
ENSG00000290671	PYY2	20.8445	-0.0406485	0.217446	-0.186936	0.851711	0.999954
ENSG00000290673	NA	0.0605737	-0.318412	3.04143	-0.104691	0.916621	0.999954
ENSG00000290674	NA	17.3411	-0.428113	0.352183	-1.2156	0.224137	0.999954
ENSG00000290677	LOC101928215	0.577814	-0.666565	1.34793	-0.494512	0.620945	0.999954
ENSG00000290678	LOC388242	8.03677	-1.23128	0.860861	-1.43029	0.152633	0.999954
ENSG00000290683	NA	250.914	0.0190617	0.0965648	0.197398	0.843516	0.999954
ENSG00000290685	NA	0.957246	0.190849	1.49158	0.127951	0.898188	0.999954
ENSG00000290687	ZNF286B	153.736	0.0299559	0.160498	0.186643	0.85194	0.999954
ENSG00000290688	NA	10.4204	-0.169443	0.314265	-0.539172	0.589768	0.999954
ENSG00000290689	GOLGA2P7	3125.15	-0.0765932	0.0592763	-1.29214	0.196309	0.999954
ENSG00000290690	NA	75.5283	0.199026	0.269132	0.739511	0.459597	0.999954
ENSG00000290691	STRCP1	27.8887	-0.703046	0.746507	-0.941781	0.346305	0.999954
ENSG00000290695	NA	0.0565766	-0.31841	3.04143	-0.104691	0.916621	0.999954
ENSG00000290696	POM121L9P	1.9066	1.6482	1.14213	1.4431	0.148993	0.999954
ENSG00000290698	NA	0.104997	0.00218562	3.04143	0.000718615	0.999427	0.999954
ENSG00000290700	NA	1203.64	0.0635302	0.144688	0.439086	0.6606	0.999954
ENSG00000290705	PDZK1P1	29.6505	0.106682	0.210909	0.505818	0.612984	0.999954
ENSG00000290706	FAM238C	50.7936	-0.199368	0.165337	-1.20583	0.227883	0.999954
ENSG00000290707	MED15P9	1.1017	-0.705379	0.960016	-0.734757	0.462487	0.999954
ENSG00000290710	HLA-V	12.7343	-0.402519	0.412949	-0.974744	0.329687	0.999954
ENSG00000290711	NA	3.53778	-0.83513	0.86855	-0.961523	0.33629	0.999954
ENSG00000290712	DSTNP2	178.687	-0.0893867	0.080768	-1.10671	0.268419	0.999954
ENSG00000290715	FRG2KP	0.11321	0.00218562	3.04143	0.000718615	0.999427	0.999954
ENSG00000290717	ZNF658B	37.4492	0.26777	0.51266	0.522316	0.60145	0.999954
ENSG00000290718	ANKRD20A2P	95.1356	0.281652	0.188626	1.49318	0.135391	0.999954
ENSG00000290722	WDR87BP	0.286053	0.348788	3.03838	0.114794	0.908609	0.999954
ENSG00000290723	ULK4P2	1.49803	-1.29624	0.976229	-1.3278	0.184244	0.999954
ENSG00000290727	ALMS1P1	40.0466	0.198696	0.249763	0.795538	0.4263	0.999954
ENSG00000290728	NA	28.8586	0.197594	0.163464	1.20879	0.226742	0.999954
ENSG00000290731	LOC440895	5.06546	0.751773	0.93175	0.80684	0.419759	0.999954
ENSG00000290732	LOC100507334	7.185	0.000384426	0.40746	0.000943468	0.999247	0.999954
ENSG00000290733	LOC100288570	0.905924	-0.245138	1.52564	-0.160679	0.872347	0.999954
ENSG00000290735	NA	1.29787	0.966726	1.00293	0.963905	0.335093	0.999954
ENSG00000290737	NA	29.262	-0.138269	0.316997	-0.436182	0.662704	0.999954
ENSG00000290738	URAHP	52.1762	0.119694	0.141825	0.843951	0.398697	0.999954
ENSG00000290739	NA	2.03485	0.280852	0.712586	0.394131	0.693485	0.999954
ENSG00000290740	NA	0.154835	-0.314035	3.03854	-0.103351	0.917685	0.999954
ENSG00000290741	SAA3P	0.163739	-0.935045	3.04092	-0.307487	0.758473	0.999954
ENSG00000290742	SLC25A51P4	0.0565766	-0.31841	3.04143	-0.104691	0.916621	0.999954
ENSG00000290743	NA	0.0484206	0.322779	3.04143	0.106127	0.915481	0.999954
ENSG00000290746	CA5BP1	335.188	0.0160408	0.0578396	0.277332	0.781525	0.999954
ENSG00000290751	TCP10L3	13.8281	-0.315064	0.330727	-0.952639	0.340773	0.999954
ENSG00000290756	PRSS29P	0.0537901	-0.318412	3.04143	-0.104691	0.916621	0.999954
ENSG00000290758	POLR2J4	2138.97	-0.0208043	0.0617047	-0.337158	0.735998	0.999954
ENSG00000290760	UBE2Q2P13	35.9449	0.168301	0.148815	1.13094	0.258081	0.999954
ENSG00000290762	NA	302.587	0.0364362	0.0848037	0.429654	0.667447	0.999954
ENSG00000290763	SDHAP1	301.386	-0.191891	0.135428	-1.41692	0.156506	0.999954
ENSG00000290764	CHIAP2	0.103847	-0.644547	3.04111	-0.211945	0.83215	0.999954
ENSG00000290765	NA	0.373235	1.37526	2.06437	0.666192	0.505288	0.999954
ENSG00000290767	DNM1P46	55.1373	-0.186501	0.138686	-1.34477	0.1787	0.999954
ENSG00000290768	NA	0.215033	0.606998	3.03784	0.199813	0.841627	0.999954
ENSG00000290769	NA	38.7074	-0.310472	0.291587	-1.06476	0.286983	0.999954
ENSG00000290770	MFSD14CP	1055.84	0.0765765	0.0561211	1.36449	0.172415	0.999954
ENSG00000290775	NA	3.26851	-0.489642	0.555904	-0.880803	0.378424	0.999954
ENSG00000290778	NA	11.855	0.126519	0.332444	0.380573	0.70352	0.999954
ENSG00000290779	FAM25EP	0.161174	0.322779	3.04143	0.106127	0.915481	0.999954
ENSG00000290780	FAM25BP	0.0519237	-0.31841	3.04143	-0.104691	0.916621	0.999954
ENSG00000290782	CFL1P1	29.1293	-0.25372	0.197997	-1.28143	0.200042	0.999954
ENSG00000290783	ADAM20P1	0.964173	-2.10868	1.54846	-1.36179	0.173265	0.999954
ENSG00000290785	NA	2.20014	-0.908601	0.881917	-1.03026	0.302889	0.999954
ENSG00000290786	NA	7.81322	0.21601	0.670391	0.322214	0.74729	0.999954
ENSG00000290787	NA	0.382559	0.337773	1.53408	0.220179	0.825732	0.999954
ENSG00000290788	CYP21A1P	32.4776	0.273059	0.242265	1.12711	0.259696	0.999954
ENSG00000290789	NA	2.3941	1.11102	0.863063	1.2873	0.19799	0.999954
ENSG00000290790	NA	0.552901	-0.432	1.33287	-0.324112	0.745853	0.999954
ENSG00000290793	NA	166.733	-0.0866745	0.0851454	-1.01796	0.308698	0.999954
ENSG00000290794	SULT1C5P	1.27459	-0.0953266	1.13381	-0.0840764	0.932996	0.999954
ENSG00000290796	LRP5L	269.514	-0.172842	0.132215	-1.30727	0.19112	0.999954
ENSG00000290799	NA	0.331204	1.49406	3.02802	0.493412	0.621722	0.999954
ENSG00000290800	TBC1D3P2	7.75874	-0.0115828	0.415939	-0.0278473	0.977784	0.999954
ENSG00000290803	JAKMIP1-DT	328.114	0.139976	0.135246	1.03498	0.300679	0.999954
ENSG00000290807	LOC105370364	0.0537901	-0.318412	3.04143	-0.104691	0.916621	0.999954
ENSG00000290808	NA	10.1371	0.0959481	0.288391	0.332702	0.739359	0.999954
ENSG00000290809	NA	1.56868	-0.160613	1.17629	-0.136543	0.891392	0.999954
ENSG00000290811	NXF4	1.21145	-0.355161	1.11328	-0.319022	0.74971	0.999954
ENSG00000290812	NA	3.28076	-0.28482	0.478007	-0.595848	0.551277	0.999954
ENSG00000290817	NA	4.04787	-0.272469	0.523464	-0.520511	0.602707	0.999954
ENSG00000290823	WASH3P	1158.89	-0.0462929	0.0933739	-0.49578	0.620049	0.999954
ENSG00000290824	DDX11L16	4.902	0.972685	0.738893	1.31641	0.188037	0.999954
ENSG00000290825	DDX11L16	1.67796	-0.33877	2.11571	-0.160121	0.872785	0.999954
ENSG00000290829	NA	10.2153	0.0748281	0.319909	0.233904	0.815059	0.999954
ENSG00000290830	NA	87.8994	-0.190177	0.131233	-1.44915	0.147294	0.999954
ENSG00000290831	NSUN5P2	826.752	0.0973722	0.110882	0.878162	0.379856	0.999954
ENSG00000290832	STAG3L3	857.684	0.0397048	0.0787829	0.503977	0.614277	0.999954
ENSG00000290833	NA	768.185	0.0046706	0.0706661	0.066094	0.947303	0.999954
ENSG00000290834	FKBP6P2	0.848796	-0.722019	1.24528	-0.579803	0.562048	0.999954
ENSG00000290835	NA	632.555	-0.0582096	0.0620197	-0.938567	0.347953	0.999954
ENSG00000290836	PMCHL2	0.0484206	0.322779	3.04143	0.106127	0.915481	0.999954
ENSG00000290837	LRRC37A5P	3.05982	-0.689739	0.693671	-0.994331	0.320062	0.999954
ENSG00000290838	NCF1B	3.05068	-0.649185	0.563225	-1.15262	0.249066	0.999954
ENSG00000290839	NA	2.29857	-1.01037	0.936418	-1.07897	0.2806	0.999954
ENSG00000290840	XGY2	65.8231	-0.252266	0.230807	-1.09298	0.274404	0.999954
ENSG00000290841	NA	0.0484206	0.322779	3.04143	0.106127	0.915481	0.999954
ENSG00000290842	CROCCP3	217.269	0.155359	0.100103	1.55199	0.120665	0.999954
ENSG00000290848	NA	2.25299	0.115616	0.726587	0.159122	0.873573	0.999954
ENSG00000290849	NA	0.716069	-0.979719	1.09735	-0.892808	0.37196	0.999954
ENSG00000290850	NA	5.68401	-0.00249456	0.470682	-0.00529988	0.995771	0.999954
ENSG00000290851	NA	273.872	-0.152035	0.147076	-1.03372	0.301267	0.999954
ENSG00000290852	NA	0.216575	-0.573331	3.03915	-0.188648	0.850369	0.999954
ENSG00000290853	NA	226.017	0.0258452	0.09066	0.285079	0.775584	0.999954
ENSG00000290854	NA	628.04	0.0356845	0.0610371	0.584637	0.558792	0.999954
ENSG00000290855	NA	0.101516	-0.639007	3.04143	-0.210101	0.833589	0.999954
ENSG00000290858	NA	0.698579	-0.983768	1.21278	-0.811167	0.417269	0.999954
ENSG00000290860	CCT6P3	134.658	-0.184987	0.120736	-1.53215	0.125484	0.999954
ENSG00000290862	NMRAL2P	0.207909	-0.0220434	2.8119	-0.00783932	0.993745	0.999954
ENSG00000290863	NA	0.0509877	0.322781	3.04143	0.106128	0.915481	0.999954
ENSG00000290864	BIRC6-AS2	0.0484206	0.322779	3.04143	0.106127	0.915481	0.999954
ENSG00000290866	OTOAP1	1.43778	-1.16294	0.92127	-1.26232	0.206834	0.999954
ENSG00000290867	LINC01145	553.981	0.0862145	0.0655078	1.31609	0.188142	0.999954
ENSG00000290868	CSAG4	0.198065	0.527627	3.03295	0.173965	0.861893	0.999954
ENSG00000290870	NA	29.2611	0.120167	0.222554	0.539947	0.589234	0.999954
ENSG00000290871	GTF2IP1	10389.7	0.00688814	0.0327335	0.210431	0.833331	0.999954
ENSG00000290875	GLUD1P2	9.92076	-0.437251	0.450647	-0.970275	0.331909	0.999954
ENSG00000290876	WHAMMP4	19.9884	-0.0639277	0.204526	-0.312565	0.754611	0.999954
ENSG00000290877	ROCK1P1	61.8602	-0.00868751	0.120203	-0.0722739	0.942384	0.999954
ENSG00000290878	HLA-DRB6	3.41854	-1.1644	0.909487	-1.28028	0.200446	0.999954
ENSG00000290879	NA	472.459	0.0359372	0.0763723	0.470553	0.63796	0.999954
ENSG00000290880	PDCD6IPP2	187.089	0.0562133	0.0985782	0.570241	0.568515	0.999954
ENSG00000290882	NA	0.668895	-1.38252	1.29296	-1.06927	0.28495	0.999954
ENSG00000290883	NA	0.745427	0.785176	1.34959	0.581787	0.56071	0.999954
ENSG00000290886	NA	0.375792	-0.823004	2.08529	-0.394672	0.693085	0.999954
ENSG00000290890	PDPR2P	206.854	0.0449742	0.0806224	0.557838	0.576955	0.999954
ENSG00000290894	PCDHB18P	0.915567	1.94742	2.24118	0.868928	0.384886	0.999954
ENSG00000290895	NA	0.373493	0.42238	3.02293	0.139725	0.888877	0.999954
ENSG00000290896	NA	0.113153	-0.644547	3.04111	-0.211945	0.83215	0.999954
ENSG00000290897	NA	1.43998	-0.25808	1.18955	-0.216955	0.828243	0.999954
ENSG00000290898	AGAP12P	15.0401	0.263741	0.729943	0.361318	0.717862	0.999954
ENSG00000290901	NA	27.9569	0.538948	0.601609	0.895844	0.370336	0.999954
ENSG00000290902	NA	6.99721	-0.610471	0.400285	-1.52509	0.127236	0.999954
ENSG00000290906	NA	0.364541	0.629864	2.04294	0.308312	0.757845	0.999954
ENSG00000290907	NA	3.95769	-0.177077	0.581086	-0.304735	0.760568	0.999954
ENSG00000290908	NA	22.2165	-0.446973	0.440416	-1.01489	0.310159	0.999954
ENSG00000290911	LOC101928764	14.5659	0.228035	0.266081	0.857015	0.391437	0.999954
ENSG00000290912	LOC102723564	167.774	0.0960784	0.114829	0.836709	0.402756	0.999954
ENSG00000290913	NA	2.96193	-1.28498	0.953149	-1.34815	0.177611	0.999954
ENSG00000290914	NA	0.163485	-0.318407	3.04143	-0.10469	0.916622	0.999954
ENSG00000290916	NA	21.9702	0.123286	0.223357	0.551969	0.58097	0.999954
ENSG00000290917	RAET1K	0.858535	0.612544	1.27805	0.47928	0.631739	0.999954
ENSG00000290919	UBBP4	4.46096	-1.06205	0.877703	-1.21004	0.226264	0.999954
ENSG00000290920	ZDHHC8BP	1971.84	-0.0672761	0.10358	-0.649512	0.516008	0.999954
ENSG00000290921	PARGP1	132.656	0.0441753	0.100789	0.438297	0.661171	0.999954
ENSG00000290923	PGM5P2	21.0367	0.283567	0.484003	0.585879	0.557957	0.999954
ENSG00000290924	LOC389765	200.613	-0.130752	0.0966813	-1.3524	0.176246	0.999954
ENSG00000290925	LRRC37A11P	0.757082	1.71033	1.16746	1.465	0.142921	0.999954
ENSG00000290926	LINC03006	32.9445	-0.0219635	0.199632	-0.11002	0.912394	0.999954
ENSG00000290927	CLUHP3	1157.73	0.129613	0.0893678	1.45033	0.146966	0.999954
ENSG00000290928	NA	415.189	0.0573532	0.0704515	0.814082	0.415598	0.999954
ENSG00000290929	CRYGEP	1.76456	-0.18278	1.07637	-0.169812	0.865158	0.999954
ENSG00000290931	NA	23.4249	0.207433	0.759635	0.273069	0.7848	0.999954
ENSG00000290935	NA	1.86477	0.471782	1.34209	0.351529	0.725191	0.999954
ENSG00000290937	FAM157A	1738.22	-0.0725248	0.064469	-1.12496	0.260607	0.999954
ENSG00000290940	FAM86FP	5.07915	0.533361	0.559905	0.952593	0.340796	0.999954
ENSG00000290942	BPIFA4P	0.0565766	-0.31841	3.04143	-0.104691	0.916621	0.999954
ENSG00000290943	ABCC6P2	208.989	0.136501	0.131559	1.03756	0.299475	0.999954
ENSG00000290944	NA	0.115403	0.645087	3.04133	0.212107	0.832024	0.999954
ENSG00000290946	NA	4.69785	-0.553056	0.522008	-1.05948	0.289382	0.999954
ENSG00000290947	NA	39.9115	-0.103062	0.24523	-0.420265	0.674292	0.999954
ENSG00000290948	GOLGA2P10	754.92	-0.0512443	0.0662728	-0.773233	0.439384	0.999954
ENSG00000290949	GOLGA6L17P	1.39174	-0.415266	2.09039	-0.198655	0.842533	0.999954
ENSG00000290950	NA	186.275	0.19562	0.147707	1.32438	0.185376	0.999954
ENSG00000290951	STAG3L1	706.944	0.0883678	0.0909024	0.972118	0.330992	0.999954
ENSG00000290955	NA	1.04256	-0.0736728	1.4029	-0.0525147	0.958119	0.999954
ENSG00000290956	FAM21EP	16.3819	-0.20162	0.219738	-0.917545	0.358857	0.999954
ENSG00000290957	NA	144.5	0.0110968	0.0973411	0.113999	0.909239	0.999954
ENSG00000290960	TSSC2	167.916	0.0073505	0.231368	0.0317697	0.974656	0.999954
ENSG00000290963	NA	0.181048	-0.9596	3.04143	-0.315509	0.752375	0.999954
ENSG00000290964	LOC102723968	0.558425	-0.878185	1.45892	-0.601942	0.547213	0.999954
ENSG00000290965	OR7E47P	128.939	0.150072	0.215901	0.695099	0.486994	0.999954
ENSG00000290968	NA	6.45868	0.207633	0.783108	0.265139	0.790902	0.999954
ENSG00000290970	LOC105379252	25.9009	0.164371	0.24245	0.677958	0.497798	0.999954
ENSG00000290972	NA	12.4957	-0.46618	0.344754	-1.35221	0.176308	0.999954
ENSG00000290975	NA	0.0537387	-0.318412	3.04143	-0.104691	0.916621	0.999954
ENSG00000290976	USP32P1	2.23757	0.180106	0.659377	0.273146	0.784741	0.999954
ENSG00000290977	KRT16P6	0.172014	-0.322071	3.03808	-0.106011	0.915573	0.999954
ENSG00000290979	NA	0.0494756	0.322779	3.04143	0.106127	0.915481	0.999954
ENSG00000290980	NA	0.156079	0.322783	3.04143	0.106129	0.91548	0.999954
ENSG00000290981	NA	0.0577016	0.322779	3.04143	0.106127	0.915481	0.999954
ENSG00000290983	NA	8.08362	0.509297	0.508617	1.00134	0.316664	0.999954
ENSG00000290984	NA	0.0519237	-0.31841	3.04143	-0.104691	0.916621	0.999954
ENSG00000290985	SLC6A10P	0.255589	-1.08838	3.03172	-0.358997	0.719597	0.999954
ENSG00000290988	ZNF781	96.5603	0.315347	0.26607	1.1852	0.235937	0.999954
ENSG00000290989	SEPTIN7P13	111.246	-0.0309184	0.121789	-0.253868	0.799597	0.999954
ENSG00000290990	NA	0.114815	0.643376	3.04143	0.211537	0.832468	0.999954
ENSG00000290991	NA	2.36116	-0.748901	0.7917	-0.94594	0.344179	0.999954
ENSG00000290993	RPL32P3	423.769	0.0859548	0.0760129	1.13079	0.258143	0.999954
ENSG00000290994	FAM86C2P	126.886	0.00980453	0.105751	0.0927138	0.926131	0.999954
ENSG00000290995	NA	1.7154	-0.945246	0.806568	-1.17194	0.241223	0.999954
ENSG00000290997	NA	3.43299	0.268572	0.679846	0.395048	0.692807	0.999954
ENSG00000290998	NA	0.792105	2.0344	2.27242	0.895258	0.370649	0.999954
ENSG00000290999	NA	443.417	-0.0625996	0.0694128	-0.901845	0.367139	0.999954
ENSG00000291002	NA	0.390861	-0.850378	3.0152	-0.28203	0.77792	0.999954
ENSG00000291005	NBPF25P	131.076	-0.0310749	0.0849328	-0.365876	0.714458	0.999954
ENSG00000291006	LOC730101	1511.33	0.151828	0.136898	1.10906	0.267404	0.999954
ENSG00000291007	NA	0.165122	-0.952205	3.04054	-0.31317	0.754151	0.999954
ENSG00000291008	NA	63.7818	-0.0135002	0.144928	-0.0931508	0.925784	0.999954
ENSG00000291009	NA	0.23318	0.645092	3.04133	0.212108	0.832022	0.999954
ENSG00000291010	MRPS31P5	336.917	-0.0274223	0.0797894	-0.343684	0.731084	0.999954
ENSG00000291012	FLJ43315	0.0546798	0.322781	3.04143	0.106128	0.915481	0.999954
ENSG00000291013	NA	3.79831	-0.820676	0.732619	-1.12019	0.262631	0.999954
ENSG00000291014	CLCA3P	0.601648	0.645475	1.74656	0.36957	0.711703	0.999954
ENSG00000291015	NA	216.09	0.0456235	0.0806506	0.565693	0.571603	0.999954
ENSG00000291016	GOLGA2P2Y	1.90804	-0.290605	2.10882	-0.137805	0.890395	0.999954
ENSG00000291018	NA	4.12639	-0.699399	0.508772	-1.37468	0.169231	0.999954
ENSG00000291019	AACSP1	3.98963	-0.399854	0.757156	-0.5281	0.59743	0.999954
ENSG00000291020	NA	2.93299	0.282787	0.610083	0.463523	0.64299	0.999954
ENSG00000291023	ULK4P1	4.77048	0.0901562	0.571363	0.157791	0.874621	0.999954
ENSG00000291024	LOC442028	1.29617	0.68535	1.25942	0.54418	0.586318	0.999954
ENSG00000291027	UBE2Q2P1	506.927	0.0562607	0.0923583	0.609157	0.542421	0.999954
ENSG00000291028	LINC00933	18.9163	-0.0706417	0.204144	-0.346038	0.729314	0.999954
ENSG00000291031	BCORP1	38.5508	-0.188005	0.17473	-1.07598	0.281938	0.999954
ENSG00000291032	NA	0.213207	0.00778322	3.02772	0.00257066	0.997949	0.999954
ENSG00000291033	TXLNGY	917.135	0.0115192	0.0682704	0.16873	0.866009	0.999954
ENSG00000291034	GYG2P1	83.7702	0.00133228	0.796162	0.00167337	0.998665	0.999954
ENSG00000291035	RRP7BP	1264.89	-0.145422	0.0995093	-1.46139	0.143907	0.999954
ENSG00000291036	NA	0.102804	0.00218562	3.04143	0.000718615	0.999427	0.999954
ENSG00000291037	ZNF890P	8.73987	0.0908618	0.370777	0.245058	0.806412	0.999954
ENSG00000291038	NA	0.781804	0.36035	1.12557	0.320149	0.748855	0.999954
ENSG00000291041	NA	29.8343	0.251995	0.18278	1.37868	0.167995	0.999954
ENSG00000291042	NA	8.47161	0.131802	0.399808	0.329662	0.741655	0.999954
ENSG00000291043	NA	138.851	0.103444	0.0754378	1.37125	0.170297	0.999954
ENSG00000291044	BCRP2	53.175	-0.0422021	0.123324	-0.342204	0.732197	0.999954
ENSG00000291045	NA	0.0968413	0.625605	3.04108	0.205718	0.837012	0.999954
ENSG00000291046	MIPEPP3	70.2781	0.146335	0.140505	1.04149	0.297647	0.999954
ENSG00000291047	NA	10.0528	0.179622	0.740271	0.242644	0.808281	0.999954
ENSG00000291049	FAM86B3P	132.629	-0.047982	0.0903783	-0.530902	0.595487	0.999954
ENSG00000291050	TEKT4P2	1.94877	0.331845	0.872871	0.380177	0.703814	0.999954
ENSG00000291051	NA	23.1036	-0.216594	0.243806	-0.888387	0.374333	0.999954
ENSG00000291052	ABCC13	2.33717	0.0192591	0.74241	0.0259413	0.979304	0.999954
ENSG00000291053	CATSPER2P1	49.6651	-0.00795201	0.145142	-0.0547878	0.956308	0.999954
ENSG00000291054	NA	109.56	0.0266404	0.0934087	0.285203	0.775489	0.999954
ENSG00000291056	SEPTIN7P9	2.76706	0.0348236	0.546876	0.0636772	0.949227	0.999954
ENSG00000291057	ABCC6P1	511.384	0.0631855	0.106683	0.592274	0.553667	0.999954
ENSG00000291060	NA	257.84	0.0224177	0.14969	0.149761	0.880953	0.999954
ENSG00000291061	NA	40.4678	0.0199284	0.202216	0.09855	0.921496	0.999954
ENSG00000291063	LOC107984974	310.178	0.113423	0.0860977	1.31737	0.187713	0.999954
ENSG00000291064	RPL23AP82	575.345	-0.0168968	0.0831094	-0.203308	0.838894	0.999954
ENSG00000291065	LOC441666	8.99702	0.173283	0.724111	0.239305	0.810869	0.999954
ENSG00000291066	RRN3P1	204.326	-0.0556392	0.10998	-0.505905	0.612923	0.999954
ENSG00000291067	NA	290.995	-0.125953	0.0998679	-1.26119	0.20724	0.999954
ENSG00000291070	AOC4P	2.99294	-0.596031	1.01252	-0.588659	0.55609	0.999954
ENSG00000291071	FAM86JP	105.703	-0.110656	0.109298	-1.01242	0.311338	0.999954
ENSG00000291072	CROCCP2	894.856	0.000950952	0.0648655	0.0146604	0.988303	0.999954
ENSG00000291073	NA	304.337	-0.0942324	0.0930122	-1.01312	0.311004	0.999954
ENSG00000291074	CCDC144NL	1.46722	0.604884	1.11598	0.54202	0.587805	0.999954
ENSG00000291075	FRG1HP	250.688	-0.00844628	0.0837846	-0.100809	0.919702	0.999954
ENSG00000291077	NA	20.847	-0.291146	0.215126	-1.35337	0.175937	0.999954
ENSG00000291078	NA	463.01	-0.0302788	0.0822577	-0.368097	0.712801	0.999954
ENSG00000291079	SDHAP3	1259.35	-0.0691871	0.0597938	-1.1571	0.247234	0.999954
ENSG00000291081	FAM86HP	154.012	0.0396238	0.0887534	0.446448	0.655273	0.999954
ENSG00000291083	CYP2B7P	138.399	-0.0694038	0.410381	-0.16912	0.865702	0.999954
ENSG00000291084	ALOX12P2	67.7284	-0.0266375	0.207271	-0.128516	0.897741	0.999954
ENSG00000291085	TMEM191A	180.079	-0.0792296	0.117126	-0.676448	0.498756	0.999954
ENSG00000291086	LGALS17A	0.538125	-0.931916	1.46001	-0.638296	0.523281	0.999954
ENSG00000291087	CRYBB2P1	719.83	-0.0779438	0.0535686	-1.45503	0.145662	0.999954
ENSG00000291088	NPEPPSP1	641.89	-0.0445718	0.0676024	-0.659323	0.509689	0.999954
ENSG00000291089	NA	3.96106	-0.129696	0.628773	-0.206268	0.836582	0.999954
ENSG00000291091	SDHAP4	957.824	0.0231397	0.0778161	0.297364	0.766189	0.999954
ENSG00000291093	SVIL-AS1	0.423428	0.382307	1.44085	0.265334	0.790752	0.999954
ENSG00000291094	NA	114.312	0.0622228	0.25863	0.240586	0.809876	0.999954
ENSG00000291095	NA	0.598815	0.405867	1.31771	0.30801	0.758075	0.999954
ENSG00000291096	ALG1L1P	6.37324	0.0276935	0.51067	0.0542298	0.956752	0.999954
ENSG00000291098	NA	4.54053	-0.523331	0.809281	-0.646663	0.51785	0.999954
ENSG00000291099	NA	55.2347	0.0701237	0.144268	0.486065	0.626921	0.999954
ENSG00000291100	NA	4.79666	-0.885253	0.713172	-1.24129	0.214499	0.999954
ENSG00000291101	LOC100289333	14.8216	0.0553565	0.329288	0.168109	0.866497	0.999954
ENSG00000291102	GUSBP1	601.443	0.11286	0.116487	0.968863	0.332613	0.999954
ENSG00000291104	BTN2A3P	30.9304	0.0525563	0.209861	0.250433	0.802252	0.999954
ENSG00000291105	NA	6.13957	0.0956904	0.483046	0.198098	0.842968	0.999954
ENSG00000291106	SNHG33	879.077	0.0194138	0.0406777	0.477259	0.633178	0.999954
ENSG00000291109	CES1P1	30.3149	-0.386529	0.458542	-0.842953	0.399255	0.999954
ENSG00000291110	TRIM16L	292.458	-0.100279	0.0915086	-1.09584	0.273149	0.999954
ENSG00000291111	NA	9.13248	-0.0192937	0.394961	-0.0488497	0.961039	0.999954
ENSG00000291112	ZNF204P	1810.43	0.0476509	0.0639422	0.745219	0.45614	0.999954
ENSG00000291114	SIGLEC17P	0.203358	-1.03801	3.032	-0.342352	0.732086	0.999954
ENSG00000291115	ZNF300P1	0.364459	1.00321	3.02609	0.33152	0.740251	0.999954
ENSG00000291116	PLAC9P1	1.00659	-0.264877	1.29519	-0.204509	0.837956	0.999954
ENSG00000291117	NA	358.381	0.199099	0.172897	1.15155	0.249507	0.999954
ENSG00000291118	ZNF767P	714.387	0.0708776	0.0796072	0.890342	0.373283	0.999954
ENSG00000291119	DPY19L2P4	1.06984	0.127942	1.23237	0.103818	0.917314	0.999954
ENSG00000291121	NA	35.2235	-0.107999	0.187083	-0.57728	0.56375	0.999954
ENSG00000291122	CASTOR3P	2041.4	0.0654284	0.0495975	1.31919	0.187106	0.999954
ENSG00000291123	H2BP1	2.35208	0.135918	0.914906	0.148559	0.881901	0.999954
ENSG00000291125	NA	4.84927	0.21995	0.419798	0.523943	0.600318	0.999954
ENSG00000291127	ANKRD36BP2	2.73292	0.781405	0.688768	1.1345	0.256586	0.999954
ENSG00000291128	APOC1P1	11.682	0.0833003	0.334226	0.249233	0.80318	0.999954
ENSG00000291129	PPIEL	47.1774	0.0769662	0.133738	0.575502	0.564952	0.999954
ENSG00000291130	ZNF826P	0.101975	0.643378	3.04143	0.211538	0.832468	0.999954
ENSG00000291131	NA	121.552	0.0414481	0.121576	0.340924	0.733161	0.999954
ENSG00000291132	MTMR9LP	534.737	-0.01544	0.0710013	-0.217461	0.827849	0.999954
ENSG00000291133	DPY19L2P1	29.1847	0.226514	0.209775	1.07979	0.280234	0.999954
ENSG00000291136	RABGEF1P1	948.94	-0.00439481	0.0453841	-0.0968359	0.922857	0.999954
ENSG00000291137	GBA1LP	578.008	0.101796	0.101025	1.00763	0.313631	0.999954
ENSG00000291138	NA	4.68699	-0.1347	0.438915	-0.306894	0.758924	0.999954
ENSG00000291139	DPY19L2P2	229.252	0.0254126	0.144086	0.176371	0.860002	0.999954
ENSG00000291140	AMZ2P1	406.698	-0.0924447	0.078085	-1.1839	0.236454	0.999954
ENSG00000291141	EMBP1	81.8775	0.188173	0.162103	1.16082	0.245714	0.999954
ENSG00000291143	NA	0.360217	-0.324263	3.03285	-0.106917	0.914855	0.999954
ENSG00000291144	NA	3.36701	0.613629	0.986524	0.622011	0.533935	0.999954
ENSG00000291145	PPP5D1P	42.141	-0.052627	0.196209	-0.268219	0.788531	0.999954
ENSG00000291147	NA	260.862	-0.113887	0.0792974	-1.4362	0.150946	0.999954
ENSG00000291148	AZGP1P1	3.45275	0.100615	0.626847	0.16051	0.87248	0.999954
ENSG00000291150	LSP1P5	108.489	-0.0116212	0.208745	-0.0556718	0.955603	0.999954
ENSG00000291151	NSUN5P1	2997.14	0.106151	0.112421	0.94423	0.345052	0.999954
ENSG00000291152	SBDSP1	1076.44	-0.0689787	0.104738	-0.658586	0.510162	0.999954
ENSG00000291153	STAG3L4	555.428	0.0668177	0.054236	1.23198	0.217956	0.999954
ENSG00000291154	PMS2P4	209.262	0.0335587	0.0652375	0.514409	0.606966	0.999954
ENSG00000291155	CT75	31.2962	0.232911	0.198506	1.17332	0.240666	0.999954
ENSG00000291157	LOC124904158	0.300733	1.10149	3.02963	0.363571	0.716178	0.999954
ENSG00000291158	LINC00869	453.57	-0.117824	0.104433	-1.12822	0.259225	0.999954
ENSG00000291159	NA	697.585	0.0238776	0.0701233	0.340509	0.733473	0.999954
ENSG00000291163	NA	0.16973	-0.930784	3.03463	-0.306721	0.759056	0.999954
ENSG00000291164	C3P1	0.0536019	0.322781	3.04143	0.106128	0.915481	0.999954
ENSG00000291166	NA	12.5067	-0.425477	0.408205	-1.04231	0.297266	0.999954
ENSG00000291168	ANKRD19P	38.6995	-0.141947	0.354569	-0.400336	0.688909	0.999954
ENSG00000291170	NA	1.02306	-1.50508	1.05363	-1.42847	0.153156	0.999954
ENSG00000291171	EP400P1	850.007	0.0733705	0.0596713	1.22958	0.218855	0.999954
ENSG00000291173	CASP4LP	0.10758	-0.639007	3.04143	-0.210101	0.833589	0.999954
ENSG00000291174	FAUP4	249.742	-0.0973803	0.121922	-0.798712	0.424457	0.999954
ENSG00000291176	NA	242.131	0.00280321	0.0919851	0.0304746	0.975689	0.999954
ENSG00000291177	ZNF56P	70.3513	0.0803573	0.126389	0.635794	0.52491	0.999954
ENSG00000291178	PMS2P1	611.955	0.0154626	0.058623	0.263764	0.791962	0.999954
ENSG00000291179	LOC554206	36.2885	-0.0262866	0.164771	-0.159535	0.873248	0.999954
ENSG00000291180	LOC100240735	31.7953	0.111685	0.204476	0.546202	0.584927	0.999954
ENSG00000291181	FGF7P3	96.2499	0.00576205	0.134246	0.0429217	0.965764	0.999954
ENSG00000291183	NA	1.11047	-1.19482	2.46304	-0.485099	0.627606	0.999954
ENSG00000291185	LOC105375980	41.2422	-0.295876	0.309532	-0.955879	0.339133	0.999954
ENSG00000291186	NA	213.94	0.0819783	0.10151	0.807586	0.419329	0.999954
ENSG00000291187	REXO6P	0.477318	-0.315786	1.6142	-0.195631	0.844899	0.999954
ENSG00000291189	NA	48.6108	0.168238	0.301808	0.557433	0.577232	0.999954
ENSG00000291193	H2AC2P	0.163969	-0.318407	3.04143	-0.10469	0.916622	0.999954
ENSG00000291194	NA	56.3009	-0.00894891	0.128336	-0.0697305	0.944408	0.999954
ENSG00000291195	NOS2P3	0.0537387	-0.318412	3.04143	-0.104691	0.916621	0.999954
ENSG00000291196	KRT16P3	0.0509877	0.322781	3.04143	0.106128	0.915481	0.999954
ENSG00000291198	NA	0.425542	0.315227	2.04959	0.1538	0.877768	0.999954
ENSG00000291200	RHOXF1P1	0.16315	0.322783	3.04143	0.106129	0.91548	0.999954
ENSG00000291201	NA	564.747	-0.00126018	0.0657698	-0.0191604	0.984713	0.999954
ENSG00000291202	GTF2IP12	370.936	0.0871867	0.0656079	1.32891	0.183879	0.999954
ENSG00000291203	NA	728.788	-0.0104421	0.0668196	-0.156273	0.875818	0.999954
ENSG00000291207	SEPTIN7P2	676.018	-0.00178333	0.0535981	-0.0332722	0.973458	0.999954
ENSG00000291208	NA	129.79	0.124497	0.0993265	1.25341	0.210057	0.999954
ENSG00000291209	NA	0.485279	0.895498	1.51596	0.590713	0.554713	0.999954
ENSG00000291210	LOC727751	185.34	-0.061091	0.109158	-0.559658	0.575713	0.999954
ENSG00000291211	LOC440300	126.698	0.180312	0.174259	1.03473	0.300793	0.999954
ENSG00000291216	NA	0.384624	1.46373	2.54374	0.575424	0.565004	0.999954
ENSG00000291217	LINC01347	104.779	-0.128696	0.104291	-1.234	0.217202	0.999954
ENSG00000291218	NA	5.0524	0.899761	0.850755	1.0576	0.290236	0.999954
ENSG00000291219	NA	76.7404	0.104771	0.115692	0.905602	0.365147	0.999954
ENSG00000291220	NA	66.9474	0.192109	0.235404	0.816083	0.414453	0.999954
ENSG00000291221	NA	1.66985	-0.251075	1.31285	-0.191244	0.848335	0.999954
ENSG00000291223	FAM86DP	230.134	0.112107	0.0969535	1.1563	0.247559	0.999954
ENSG00000291224	NA	56.6591	-0.180723	0.138561	-1.30428	0.192137	0.999954
ENSG00000291225	NA	113.989	0.0436615	0.226335	0.192907	0.847032	0.999954
ENSG00000291228	LOC652276	305.341	-0.0109981	0.0807998	-0.136115	0.89173	0.999954
ENSG00000291229	NA	0.107204	0.643378	3.04143	0.211538	0.832468	0.999954
ENSG00000291230	NAPSB	0.430133	0.26237	1.48549	0.176622	0.859805	0.999954
ENSG00000291231	NA	1.22404	-0.0711743	0.946415	-0.0752042	0.940052	0.999954
ENSG00000291232	PDE4DIPP6	61.7879	-0.190745	0.136684	-1.39552	0.162858	0.999954
ENSG00000291233	LOC653513	455.68	0.0180744	0.0785255	0.230173	0.817957	0.999954
ENSG00000291234	NA	144.989	0.100931	0.15824	0.637835	0.523581	0.999954
ENSG00000291236	NA	0.102911	0.00218784	3.04143	0.000719346	0.999426	0.999954
ENSG00000291237	SOD2	3258.54	-0.000325421	0.0619166	-0.00525579	0.995807	0.999954
ENSG00000291239	NA	1.15568	0.308767	1.17753	0.262216	0.793155	0.999954
ENSG00000291240	NA	46.0189	-0.108904	0.341032	-0.319336	0.749472	0.999954
ENSG00000291241	NA	14.6294	0.101394	0.296347	0.342146	0.732241	0.999954
ENSG00000291242	NA	22.5182	0.205572	0.310321	0.66245	0.507683	0.999954
ENSG00000291243	NA	0.0577016	0.322779	3.04143	0.106127	0.915481	0.999954
ENSG00000291249	NA	0.863055	-1.73957	1.65651	-1.05014	0.293653	0.999954
ENSG00000291250	NA	1002.01	0.233544	0.186136	1.2547	0.209588	0.999954
ENSG00000291255	NA	1.38021	-0.826928	0.997197	-0.829253	0.406962	0.999954
ENSG00000291257	NA	0.0622225	-0.318412	3.04143	-0.104691	0.916621	0.999954
ENSG00000291261	GOLGA8IP	6.27114	-0.0630905	0.555743	-0.113525	0.909615	0.999954
ENSG00000291262	NA	22.8974	0.51024	1.04551	0.488028	0.62553	0.999954
ENSG00000291263	SMG1P7	255.434	0.0141902	0.106363	0.133413	0.893867	0.999954
ENSG00000291264	NA	0.510423	-0.207798	1.74367	-0.119173	0.905139	0.999954
ENSG00000291265	NA	2.11061	-1.13735	0.7357	-1.54594	0.122119	0.999954
ENSG00000291266	SMG1P5	198.128	-0.0274737	0.123439	-0.222569	0.823871	0.999954
ENSG00000291267	NA	0.0494756	0.322779	3.04143	0.106127	0.915481	0.999954
ENSG00000291268	NA	0.0519237	-0.31841	3.04143	-0.104691	0.916621	0.999954
ENSG00000291269	NA	0.396438	0.821513	2.53074	0.324614	0.745473	0.999954
ENSG00000291270	NA	67.2686	0.231984	0.261773	0.886204	0.375508	0.999954
ENSG00000291271	NA	0.600751	0.586305	2.11066	0.277783	0.781179	0.999954
ENSG00000291274	NA	0.12278	0.0021834	3.04143	0.000717884	0.999427	0.999954
ENSG00000291276	NA	0.0509877	0.322781	3.04143	0.106128	0.915481	0.999954
ENSG00000291280	ANKRD20A11P	0.595107	0.679376	1.46115	0.46496	0.64196	0.999954
ENSG00000291281	COL6A4P1	0.420493	0.0755587	1.74779	0.0432311	0.965517	0.999954
ENSG00000291283	NA	22.1688	0.144442	0.290627	0.497003	0.619187	0.999954
ENSG00000291285	NA	0.376483	-0.380187	3.01455	-0.126117	0.899639	0.999954
ENSG00000291286	NA	0.222835	0.00218913	2.76232	0.000792496	0.999368	0.999954
ENSG00000291289	NA	1.17047	-1.44386	1.34525	-1.0733	0.283136	0.999954
ENSG00000291295	NA	4.55737	0.27543	0.53883	0.511163	0.609237	0.999954
ENSG00000291296	NA	1.94968	-1.25438	0.840916	-1.49169	0.135781	0.999954
ENSG00000291297	NA	0.509101	0.215065	1.35884	0.15827	0.874244	0.999954
ENSG00000291300	PRSS30P	21.7647	-0.0542398	0.360378	-0.150508	0.880364	0.999954
ENSG00000291309	LY6S	0.626218	0.0875875	1.31985	0.0663619	0.94709	0.999954
ENSG00000291310	NA	2.54602	0.565771	0.729537	0.77552	0.438032	0.999954
ENSG00000291313	NA	140.859	0.0199704	0.152003	0.131382	0.895473	0.999954
ENSG00000291314	NA	0.74667	-1.44963	3.01073	-0.481489	0.630169	0.999954
ENSG00000291316	TMEM276-ZFTRAF1	77.6133	0.116243	0.332144	0.349979	0.726354	0.999954
ENSG00000291317	TMEM276	883.113	-0.014319	0.0459898	-0.311351	0.755534	0.999954
ENSG00000291325	NA	0.114312	-0.639007	3.04143	-0.210101	0.833589	0.999954
ENSG00000291326	LOC105378895	0.0989512	0.640811	3.04138	0.210697	0.833124	0.999954
ENSG00000291336	NA	8.00473	0.179566	0.32975	0.544553	0.586061	0.999954
ENSG00000291338	NA	150.997	-0.0455676	0.114793	-0.396954	0.691401	0.999954
ENSG00000292256	NA	0.923005	-0.0909283	1.3938	-0.0652377	0.947985	0.999954
ENSG00000292285	NA	0.0536019	0.322781	3.04143	0.106128	0.915481	0.999954
ENSG00000292309	NA	46.321	-0.190783	0.174578	-1.09282	0.274472	0.999954
ENSG00000292430	NA	22.0633	-0.133286	0.275491	-0.483812	0.628519	0.999954
ENSG00000292977	NA	0.488816	-0.156818	2.05326	-0.0763749	0.939121	0.999954
ENSG00000292979	NA	41.2266	-0.0755374	0.181726	-0.415666	0.677654	0.999954
ENSG00000292982	WASH5P	1910.86	0.033401	0.100837	0.331238	0.740465	0.999954
ENSG00000292986	DUXAP10	0.103847	-0.644547	3.04111	-0.211945	0.83215	0.999954
ENSG00000292987	NA	0.110049	0.0021834	3.04143	0.000717884	0.999427	0.999954
ENSG00000292994	LOC127239154	37.1941	0.0408867	0.201216	0.203197	0.838981	0.999954
ENSG00000292997	RPL37P6	0.950054	-0.950253	1.57243	-0.60432	0.545631	0.999954
ENSG00000292998	MIR3171HG	10.7895	-0.333338	0.287885	-1.15788	0.246911	0.999954
ENSG00000293004	NT5C3AP1	2.2049	-0.675403	0.935041	-0.722325	0.470095	0.999954
ENSG00000293008	NA	0.31633	0.608032	3.03673	0.200226	0.841304	0.999954
ENSG00000293009	NA	0.235533	1.06898	3.03117	0.352662	0.724342	0.999954
ENSG00000293013	NA	14.7159	0.175447	0.31436	0.558107	0.576771	0.999954
ENSG00000293021	NA	0.0537387	-0.318412	3.04143	-0.104691	0.916621	0.999954
ENSG00000293023	NA	0.275922	0.935335	2.6555	0.352226	0.724669	0.999954
ENSG00000293029	WBP11P1	1.5344	-0.525359	1.08999	-0.481985	0.629817	0.999954
ENSG00000293033	NA	0.0605737	-0.318412	3.04143	-0.104691	0.916621	0.999954
ENSG00000293034	NAP1L6P	32.8415	-0.0831166	0.211734	-0.392552	0.694651	0.999954
ENSG00000293037	NA	0.904061	0.755453	1.06559	0.708952	0.478354	0.999954
ENSG00000293038	NA	0.0622225	-0.318412	3.04143	-0.104691	0.916621	0.999954
ENSG00000293042	NA	0.0565766	-0.31841	3.04143	-0.104691	0.916621	0.999954
ENSG00000293044	NA	25.5799	0.169678	0.276461	0.613748	0.539382	0.999954
ENSG00000293047	WTAPP1	3.22888	-0.0562126	0.566783	-0.0991785	0.920997	0.999954
ENSG00000293050	NA	3.27952	-0.69716	0.753909	-0.924728	0.355107	0.999954
ENSG00000293053	NA	0.102023	0.643376	3.04143	0.211537	0.832468	0.999954
ENSG00000293056	RPL13AP3	0.0507582	-0.318412	3.04143	-0.104691	0.916621	0.999954
ENSG00000293057	PTMAP5	67.5362	-0.185671	0.140368	-1.32274	0.18592	0.999954
ENSG00000293058	NA	0.0536019	0.322781	3.04143	0.106128	0.915481	0.999954
ENSG00000293060	FTH1P10	28.3956	0.00962936	0.251309	0.0383169	0.969435	0.999954
ENSG00000293061	THAP3P1	0.168243	0.967706	3.04122	0.318197	0.750336	0.999954
ENSG00000293063	NA	10.4034	0.45341	0.447648	1.01287	0.311121	0.999954
ENSG00000293064	NA	0.221614	0.00218784	3.04143	0.000719346	0.999426	0.999954
ENSG00000293066	LOC102723789	0.0537387	-0.318412	3.04143	-0.104691	0.916621	0.999954
ENSG00000293073	NA	0.102211	0.0021834	3.04143	0.000717884	0.999427	0.999954
ENSG00000293076	NA	126.957	-0.0851315	0.0855072	-0.995606	0.319442	0.999954
ENSG00000293077	DBIL5P2	0.274424	0.322789	2.15066	0.150088	0.880695	0.999954
ENSG00000293080	NA	0.194565	-0.563811	3.03825	-0.185571	0.852781	0.999954
ENSG00000293083	NA	0.108419	0.00218562	3.04143	0.000718615	0.999427	0.999954
ENSG00000293084	PRELID1P1	1.34675	-0.563539	2.01163	-0.280141	0.77937	0.999954
ENSG00000293087	RPL23AP87	13.5343	-0.33774	0.293474	-1.15083	0.249801	0.999954
ENSG00000293088	NA	3.60875	0.359186	0.631856	0.568462	0.569721	0.999954
ENSG00000293089	CCNYL6	0.0546798	0.322781	3.04143	0.106128	0.915481	0.999954
ENSG00000293091	NA	3.96333	-0.361223	0.518611	-0.69652	0.486104	0.999954
ENSG00000293092	NA	0.210129	-0.630756	3.04127	-0.207399	0.835698	0.999954
ENSG00000293093	NA	0.118577	0.00218562	3.04143	0.000718615	0.999427	0.999954
ENSG00000293094	NA	0.538823	-0.988823	1.75977	-0.561903	0.574182	0.999954
ENSG00000293095	NA	0.0611338	0.322779	3.04143	0.106127	0.915481	0.999954
ENSG00000293098	NA	88.7338	0.047998	0.110642	0.433814	0.664423	0.999954
ENSG00000293101	OSTCP1	0.0509877	0.322781	3.04143	0.106128	0.915481	0.999954
ENSG00000293102	NA	0.518642	-1.87943	1.44404	-1.30151	0.193085	0.999954
ENSG00000293104	LOC651337	0.264687	-0.916707	2.15335	-0.425712	0.670318	0.999954
ENSG00000293105	NA	3.49384	0.0621501	0.741831	0.0837793	0.933232	0.999954
ENSG00000293110	NA	5.66095	-0.0751246	0.504704	-0.148849	0.881673	0.999954
ENSG00000293111	NA	0.0638973	-0.318412	3.04143	-0.104691	0.916621	0.999954
ENSG00000293112	NA	0.0507582	-0.318412	3.04143	-0.104691	0.916621	0.999954
ENSG00000293114	NA	0.159488	-0.334593	3.0379	-0.11014	0.912299	0.999954
ENSG00000293117	NA	0.115403	0.645087	3.04133	0.212107	0.832024	0.999954
ENSG00000293132	LOC440700	0.115814	0.643376	3.04143	0.211537	0.832468	0.999954
ENSG00000293137	MSL3B	111.998	0.156208	0.136063	1.14806	0.250945	0.999954
ENSG00000293138	NA	0.39641	0.0379754	2.41982	0.0156935	0.987479	0.999954
ENSG00000293141	NA	269.509	-0.060737	0.0967154	-0.627997	0.530006	0.999954
ENSG00000293142	NA	12.5749	-0.202326	0.336764	-0.600792	0.547978	0.999954
ENSG00000293144	RPL12P25	2.94646	-0.871753	0.69329	-1.25742	0.208603	0.999954
ENSG00000293147	SLC9A7P1	48.8297	-0.0410626	0.436362	-0.0941022	0.925028	0.999954
ENSG00000293149	NA	5.88468	0.123314	1.90137	0.0648552	0.948289	0.999954
ENSG00000293151	NA	0.431049	-0.137369	2.09918	-0.0654391	0.947824	0.999954
ENSG00000293152	NA	1.41523	-0.415819	0.789397	-0.526755	0.598364	0.999954
ENSG00000293154	NA	4.28329	-0.255565	0.436912	-0.584935	0.558592	0.999954
ENSG00000293156	RAP2CP1	0.231228	0.64509	3.04133	0.212108	0.832023	0.999954
ENSG00000293157	NA	0.164198	0.322783	3.04143	0.106129	0.91548	0.999954
ENSG00000293158	RPL13AP17	1.65951	-0.119367	0.783104	-0.152428	0.87885	0.999954
ENSG00000293159	POM121L15P	1.93825	0.330851	1.68203	0.196697	0.844064	0.999954
ENSG00000293160	LOC105373383	41.1195	-0.116816	0.167172	-0.698777	0.484692	0.999954
ENSG00000293161	NA	258.956	-0.0091375	0.0973742	-0.093839	0.925237	0.999954
ENSG00000293162	PIPSL	1.2459	-2.47414	1.95371	-1.26638	0.205376	0.999954
ENSG00000293164	NA	899.902	0.167956	0.111927	1.50058	0.133465	0.999954
ENSG00000293165	FABP5P3	1.47439	0.235404	0.889089	0.26477	0.791187	0.999954
ENSG00000293167	WDR5CP	8.35177	-0.475159	0.501156	-0.948125	0.343066	0.999954
ENSG00000293169	NA	0.1085	-0.644547	3.04111	-0.211945	0.83215	0.999954
ENSG00000293171	NA	3.79979	-0.131708	0.529426	-0.248775	0.803535	0.999954
ENSG00000293172	NA	7.06956	0.198855	0.489701	0.406074	0.684689	0.999954
ENSG00000293173	RPL31P11	0.725334	-1.63177	1.30762	-1.24789	0.21207	0.999954
ENSG00000293175	NA	101.075	-0.0910318	0.121427	-0.749686	0.453444	0.999954
ENSG00000293176	RPSAP52	0.539671	0.856441	1.95166	0.438826	0.660788	0.999954
ENSG00000293178	NA	30.5573	-0.284252	0.358834	-0.792153	0.428271	0.999954
ENSG00000293182	NA	0.309108	-0.654831	2.14155	-0.305774	0.759777	0.999954
ENSG00000293183	NA	30.4457	-0.198428	0.419081	-0.473484	0.635868	0.999954
ENSG00000293184	NA	0.101516	-0.639007	3.04143	-0.210101	0.833589	0.999954
ENSG00000293185	TPM3P9	336.376	0.0351765	0.0831232	0.423185	0.672161	0.999954
ENSG00000293187	NA	1.75861	-0.266107	0.829241	-0.320904	0.748283	0.999954
ENSG00000293190	NA	0.171005	0.992542	3.03958	0.32654	0.744016	0.999954
ENSG00000293191	NA	0.265887	-0.380687	3.02775	-0.125733	0.899943	0.999954
ENSG00000293192	NA	22.1765	0.257431	0.245591	1.04821	0.294541	0.999954
ENSG00000293194	RDM1P5	5.17308	-0.209694	0.401549	-0.522212	0.601523	0.999954
ENSG00000293195	LOC101929578	0.0577016	0.322779	3.04143	0.106127	0.915481	0.999954
ENSG00000293197	NA	1.64494	0.850043	1.30774	0.650011	0.515685	0.999954
ENSG00000293198	NA	1.96011	-0.132513	1.0322	-0.128379	0.897849	0.999954
ENSG00000293199	PTENP1	68.5236	0.13974	0.139193	1.00393	0.31541	0.999954
ENSG00000293200	SLED1	0.103847	-0.644547	3.04111	-0.211945	0.83215	0.999954
ENSG00000293203	NA	0.606718	2.07104	3.01566	0.686762	0.492233	0.999954
ENSG00000293204	NA	0.284041	0.854405	3.03061	0.281925	0.778001	0.999954
ENSG00000293205	TPI1P2	59.3527	-0.0221705	0.155135	-0.142911	0.886361	0.999954
ENSG00000293206	NA	15.3748	-0.253397	0.306991	-0.825423	0.409132	0.999954
ENSG00000293207	RPL22P19	0.217994	-1.18619	3.03424	-0.390934	0.695846	0.999954
ENSG00000293209	GAS2L1P2	5.93317	-0.347864	0.64049	-0.543121	0.587046	0.999954
ENSG00000293210	SSR4P1	40.6978	0.129529	0.152362	0.850136	0.395249	0.999954
ENSG00000293211	NA	2.03518	-0.545768	1.05597	-0.51684	0.605268	0.999954
ENSG00000293212	NA	0.173522	-0.31841	3.04143	-0.104691	0.916621	0.999954
ENSG00000293213	NA	0.610343	-0.421956	2.26746	-0.186092	0.852373	0.999954
ENSG00000293214	NA	0.0494756	0.322779	3.04143	0.106127	0.915481	0.999954
ENSG00000293215	NA	0.467244	-0.466162	2.5263	-0.184523	0.853603	0.999954
ENSG00000293218	NA	0.264754	1.43536	3.03154	0.473475	0.635874	0.999954
ENSG00000293219	NA	4.69634	-0.656666	0.637777	-1.02962	0.30319	0.999954
ENSG00000293220	LINC01399	0.124445	-0.639007	3.04143	-0.210101	0.833589	0.999954
ENSG00000293221	LOC729815	0.101975	0.643378	3.04143	0.211538	0.832468	0.999954
ENSG00000293222	ACTG1P17	19.2112	0.248596	0.219422	1.13296	0.257232	0.999954
ENSG00000293223	NA	0.0622225	-0.318412	3.04143	-0.104691	0.916621	0.999954
ENSG00000293227	NA	1.7753	-0.945199	0.919504	-1.02794	0.303976	0.999954
ENSG00000293228	CSNK1A1P1	0.710361	0.749103	1.59993	0.468211	0.639634	0.999954
ENSG00000293232	LOC100134368	31.6617	0.0542157	0.174489	0.310712	0.75602	0.999954
ENSG00000293234	NA	55.9186	-0.0546759	0.199042	-0.274695	0.783551	0.999954
ENSG00000293236	NA	0.28459	-0.342454	2.13649	-0.160288	0.872654	0.999954
ENSG00000293237	HTR7P1	70.1374	0.049712	0.181641	0.273683	0.784328	0.999954
ENSG00000293238	UNC93B6	0.666171	0.956095	1.72678	0.553686	0.579794	0.999954
ENSG00000293240	NA	8.75977	0.334362	0.473615	0.705978	0.480202	0.999954
ENSG00000293241	GTF2IP4	5694.39	0.0266736	0.0628704	0.424264	0.671373	0.999954
ENSG00000293245	NA	18.79	-0.22535	0.237249	-0.949846	0.34219	0.999954
ENSG00000293246	ZNF321P	153.758	-0.0514519	0.107575	-0.478289	0.632444	0.999954
ENSG00000293248	NA	0.380785	-1.91779	2.02489	-0.947109	0.343583	0.999954
ENSG00000293252	NA	0.983762	-0.678121	1.09273	-0.620573	0.534881	0.999954
ENSG00000293254	NA	3.71685	0.703025	0.5623	1.25027	0.211202	0.999954
ENSG00000293255	NA	11.3645	-0.0209495	0.434371	-0.0482295	0.961533	0.999954
ENSG00000293256	CBX3P2	12.7055	0.0348994	0.260759	0.133838	0.893531	0.999954
ENSG00000293258	NA	14.7514	-0.439628	0.303956	-1.44636	0.148078	0.999954
ENSG00000293259	NA	0.261083	0.105498	3.03316	0.0347815	0.972254	0.999954
ENSG00000293260	NA	0.270485	-0.380292	2.691	-0.14132	0.887617	0.999954
ENSG00000293261	NA	0.0536019	0.322781	3.04143	0.106128	0.915481	0.999954
ENSG00000293262	CXADRP3	1.41182	-0.834035	1.52987	-0.545167	0.585639	0.999954
ENSG00000293264	ACTG1P25	25.3214	-0.390961	0.274889	-1.42225	0.154954	0.999954
ENSG00000293265	LOC105370105	0.160506	0.322781	3.04143	0.106128	0.915481	0.999954
ENSG00000293268	LOC124906262	135.639	0.113686	0.103475	1.09868	0.271908	0.999954
ENSG00000293269	NA	15.9018	-0.110085	0.244136	-0.450915	0.652051	0.999954
ENSG00000293270	PGAM1P5	0.0519237	-0.31841	3.04143	-0.104691	0.916621	0.999954
ENSG00000293271	SLC44A3-AS1	609.584	-0.00664837	0.111881	-0.0594238	0.952615	0.999954
ENSG00000293274	NA	17.5124	-0.186354	0.217908	-0.855195	0.392443	0.999954
ENSG00000293275	NA	0.107204	0.643378	3.04143	0.211538	0.832468	0.999954
ENSG00000293277	LOC101928381	0.0494756	0.322779	3.04143	0.106127	0.915481	0.999954
ENSG00000293278	NA	12.8781	-0.302868	0.313731	-0.965376	0.334356	0.999954
ENSG00000293279	NA	229.821	0.114286	0.0965124	1.18416	0.236349	0.999954
ENSG00000293284	NA	0.0537901	-0.318412	3.04143	-0.104691	0.916621	0.999954
ENSG00000293287	SH3GL1P1	28.4853	-0.0562225	0.190039	-0.295848	0.767346	0.999954
ENSG00000293289	NA	0.116013	-0.639007	3.04143	-0.210101	0.833589	0.999954
ENSG00000293293	TUBBP1	45.0929	-0.0684709	0.353606	-0.193636	0.846461	0.999954
ENSG00000293300	NA	639.85	0.277309	0.342477	0.809715	0.418104	0.999954
ENSG00000293301	NA	0.107477	-0.639007	3.04143	-0.210101	0.833589	0.999954
ENSG00000293304	NA	1.50475	-0.940998	0.863552	-1.08968	0.275853	0.999954
ENSG00000293305	NA	1.62331	-0.178001	0.964341	-0.184583	0.853556	0.999954
ENSG00000293307	UBE2DNL	0.124401	0.0021834	3.04143	0.000717884	0.999427	0.999954
ENSG00000293309	PAFAH1B2P2	0.415128	0.86435	1.7107	0.505262	0.613375	0.999954
ENSG00000293310	C10orf88B	4.09734	-0.352143	0.681474	-0.516738	0.605339	0.999954
ENSG00000293316	PLEKHA8P1	58.6066	0.228075	0.198853	1.14695	0.251401	0.999954
ENSG00000293317	ZNF702P	681.201	0.0150183	0.0712634	0.210744	0.833087	0.999954
ENSG00000293321	NA	7.66335	0.391693	0.489377	0.800391	0.423484	0.999954
ENSG00000293322	NA	50.2083	0.075518	0.166552	0.453419	0.650247	0.999954
ENSG00000293323	NA	9.6663	0.234669	0.342414	0.685337	0.493132	0.999954
ENSG00000293324	NA	7.06123	-0.0402057	0.373071	-0.10777	0.914178	0.999954
ENSG00000293328	NKAPP1	48.1741	0.303066	0.198952	1.52332	0.12768	0.999954
ENSG00000293329	DUXAP9	0.0519237	-0.31841	3.04143	-0.104691	0.916621	0.999954
ENSG00000293331	LOC101928626	1.57005	-0.206973	0.829047	-0.249651	0.802857	0.999954
ENSG00000293332	LOC124907779	35.0288	-0.154106	0.211307	-0.729299	0.465819	0.999954
ENSG00000293333	ANP32BP1	0.395367	0.0162365	2.51567	0.00645417	0.99485	0.999954
ENSG00000293334	NA	0.249922	1.35695	3.03309	0.447381	0.6546	0.999954
ENSG00000293335	ADAM21P1	0.512675	-0.347328	1.32988	-0.261172	0.79396	0.999954
ENSG00000293336	NA	0.641868	1.08932	1.98548	0.54864	0.583252	0.999954
ENSG00000293337	NA	0.628614	-0.663513	2.47333	-0.268267	0.788494	0.999954
ENSG00000293338	NA	6.72379	-0.00728544	0.431712	-0.0168757	0.986536	0.999954
ENSG00000293345	NA	1.30292	1.05207	1.24354	0.846029	0.397536	0.999954
ENSG00000293347	NA	1.73249	-1.07703	0.748555	-1.43881	0.150203	0.999954
ENSG00000293348	NA	0.458108	-1.06611	1.64394	-0.64851	0.516655	0.999954
ENSG00000293351	MAP2K4P1	1.04533	-2.02347	1.50782	-1.34198	0.179601	0.999954
ENSG00000293353	NA	0.567022	-2.09055	1.73771	-1.20305	0.228955	0.999954
ENSG00000293354	LOC124903167	0.0605737	-0.318412	3.04143	-0.104691	0.916621	0.999954
ENSG00000293358	LOC653653	1.36358	-0.245341	0.897297	-0.273423	0.784528	0.999954
ENSG00000293360	ABCA11P	241.15	0.0710904	0.102743	0.691925	0.488984	0.999954
ENSG00000293363	NA	3.772	-0.177301	0.493092	-0.35957	0.719169	0.999954
ENSG00000293367	ANP32AP1	1.73717	1.37502	1.09106	1.26026	0.207576	0.999954
ENSG00000293371	NA	0.107477	-0.639007	3.04143	-0.210101	0.833589	0.999954
ENSG00000293372	NA	2.0841	-0.0440656	0.66228	-0.0665363	0.946951	0.999954
ENSG00000293377	NA	0.0577016	0.322779	3.04143	0.106127	0.915481	0.999954
ENSG00000293382	GPR199P	57.5228	-0.080297	0.219365	-0.366042	0.714334	0.999954
ENSG00000293384	NA	0.452178	1.99626	3.01478	0.662156	0.507871	0.999954
ENSG00000293385	NA	15.1727	-0.0365205	0.437332	-0.0835075	0.933448	0.999954
ENSG00000293386	NA	0.115403	0.645087	3.04133	0.212107	0.832024	0.999954
ENSG00000293388	NA	0.338832	0.644225	2.58793	0.248935	0.803411	0.999954
ENSG00000293389	NA	98.4789	0.188566	0.177721	1.06103	0.288678	0.999954
ENSG00000293390	NA	0.72938	-0.952285	1.12895	-0.843511	0.398943	0.999954
ENSG00000293391	LDC1P	1.36438	-0.396481	0.904883	-0.438158	0.661272	0.999954
ENSG00000293393	NA	0.117617	0.0021834	3.04143	0.000717884	0.999427	0.999954
ENSG00000293394	LOC100128317	0.16137	-0.832575	3.03855	-0.274004	0.784082	0.999954
ENSG00000293397	TMBIM7P	0.466409	-1.20263	2.50969	-0.479193	0.631801	0.999954
ENSG00000293398	LOC107984545	0.0537387	-0.318412	3.04143	-0.104691	0.916621	0.999954
ENSG00000293400	NA	0.0536019	0.322781	3.04143	0.106128	0.915481	0.999954
ENSG00000293401	NA	0.20063	0.00218784	3.04143	0.000719346	0.999426	0.999954
ENSG00000293402	NA	6.1659	0.735936	0.716107	1.02769	0.304095	0.999954
ENSG00000293403	NA	0.175827	-0.31841	3.04143	-0.104691	0.916621	0.999954
ENSG00000293404	NA	91.0595	-0.00596279	0.16996	-0.0350835	0.972013	0.999954
ENSG00000293405	CYP2T1P	113.371	0.0280864	0.140576	0.199795	0.841641	0.999954
ENSG00000293410	NA	2.88777	-0.312247	0.756051	-0.412997	0.679608	0.999954
ENSG00000293411	ABCA15P	5.48813	-0.583152	0.465053	-1.25395	0.209862	0.999954
ENSG00000293412	GUCY1B2	0.326066	-0.00256909	1.76824	-0.00145291	0.998841	0.999954
ENSG00000293413	NA	1308.29	-0.219271	0.197698	-1.10912	0.267377	0.999954
ENSG00000293415	NA	2.7396	-0.08768	0.849588	-0.103203	0.917802	0.999954
ENSG00000293416	PRSS46P	9.39522	-0.450719	0.360338	-1.25082	0.210998	0.999954
ENSG00000293417	PRSS43P	11.7399	-0.0320566	0.32476	-0.0987085	0.92137	0.999954
ENSG00000293418	NA	3.58835	0.891168	0.712688	1.25043	0.211141	0.999954
ENSG00000293419	PRSS42P	0.532293	1.18566	2.38619	0.496886	0.619269	0.999954
ENSG00000293420	NA	11.9026	0.364435	0.317156	1.14907	0.250527	0.999954
ENSG00000293422	PRORSD1P	59.0773	-0.061995	0.114993	-0.539118	0.589805	0.999954
ENSG00000293426	SEC1P	2.90328	-0.274641	0.646981	-0.424497	0.671204	0.999954
ENSG00000293427	PI4KAP2	2665.38	-0.0599354	0.101735	-0.589131	0.555773	0.999954
ENSG00000293428	C22orf46P	658.843	0.148084	0.100804	1.46903	0.141825	0.999954
ENSG00000293429	SLC26A10P	105.082	0.163364	0.18204	0.897404	0.369503	0.999954
ENSG00000293431	MBL1P	4.28507	0.548422	0.602515	0.91022	0.362706	0.999954
ENSG00000293432	NA	1.32748	-1.08133	0.878697	-1.2306	0.218472	0.999954
ENSG00000293433	NA	0.0494756	0.322779	3.04143	0.106127	0.915481	0.999954
ENSG00000293434	AHSA2P	3366.39	0.0297007	0.110092	0.269781	0.787329	0.999954
ENSG00000293435	ACTE1P	0.395651	-0.023116	2.48866	-0.00928852	0.992589	0.999954
ENSG00000293436	NA	0.102211	0.0021834	3.04143	0.000717884	0.999427	0.999954
ENSG00000293437	IQCF4P	0.0484206	0.322779	3.04143	0.106127	0.915481	0.999954
ENSG00000293438	LOC390877	0.0536019	0.322781	3.04143	0.106128	0.915481	0.999954
ENSG00000293440	DBIL5P	44.1725	0.00844368	0.134176	0.0629301	0.949822	0.999954
ENSG00000293441	NA	0.962301	0.0124732	0.996972	0.0125111	0.990018	0.999954
ENSG00000293442	PRKY	107.536	-0.10187	0.161574	-0.630483	0.528379	0.999954
ENSG00000293443	NA	0.269294	-0.273746	3.0396	-0.0900598	0.92824	0.999954
ENSG00000293444	MROH3P	0.584371	0.260935	2.22898	0.117065	0.906809	0.999954
ENSG00000293445	NA	0.153899	0.292123	3.04001	0.0960927	0.923447	0.999954
ENSG00000293446	NA	2.03463	0.766271	0.65912	1.16257	0.245005	0.999954
ENSG00000293447	TEX56P	0.778168	-1.005	1.18702	-0.846659	0.397185	0.999954
ENSG00000293448	NA	1.32791	0.757435	0.972694	0.778699	0.436157	0.999954
ENSG00000293450	NA	0.0611338	0.322779	3.04143	0.106127	0.915481	0.999954
ENSG00000293451	TDH	8.55382	-0.0900624	0.399092	-0.225668	0.821459	0.999954
ENSG00000293454	PCDHGB8P	0.484651	-1.16426	2.3921	-0.486708	0.626465	0.999954
ENSG00000293455	NA	4.44507	-0.207995	0.958889	-0.216912	0.828277	0.999954
ENSG00000293456	C3orf86P	36.6037	-0.0733775	0.182536	-0.401988	0.687693	0.999954
ENSG00000293457	PTPRVP	2.20484	0.213676	0.71387	0.299321	0.764695	0.999954
ENSG00000293458	FMO6P	0.155771	-0.886106	3.03584	-0.291882	0.770377	0.999954
ENSG00000293459	MFSD13B	0.252782	-0.882549	2.16002	-0.408584	0.682845	0.999954
ENSG00000293460	LINC02210	1302.74	-0.0273354	0.0750565	-0.364198	0.71571	0.999954
ENSG00000293461	NA	27.3052	0.308786	0.256522	1.20374	0.228689	0.999954
ENSG00000293463	NA	0.0537901	-0.318412	3.04143	-0.104691	0.916621	0.999954
ENSG00000293464	NA	1093.02	0.25063	0.163297	1.53481	0.124831	0.999954
ENSG00000293465	NA	101.067	-0.0859611	0.125443	-0.685262	0.493178	0.999954
ENSG00000293467	NA	17.3771	-0.0948449	0.516872	-0.183498	0.854408	0.999954
ENSG00000293468	NA	44.8805	0.0743962	0.145774	0.510352	0.609805	0.999954
ENSG00000293469	CHMP1B2P	745.319	-0.0368295	0.0902145	-0.408244	0.683095	0.999954
ENSG00000293470	NA	192.919	0.116811	0.178777	0.65339	0.513505	0.999954
ENSG00000293471	NA	31.6476	0.031154	0.172003	0.181125	0.85627	0.999954
ENSG00000293472	NA	0.366917	-0.189623	1.74806	-0.108476	0.913618	0.999954
ENSG00000293476	NA	13.2376	0.11077	0.517423	0.21408	0.830484	0.999954
ENSG00000293478	GFOD3P	2195.13	-0.00926893	0.0420998	-0.220166	0.825742	0.999954
ENSG00000293480	TCAM1P	0.42539	0.0271851	2.11076	0.0128793	0.989724	0.999954
ENSG00000293482	NA	11.529	-0.188244	0.298499	-0.630634	0.52828	0.999954
ENSG00000293484	TEX14BP	100.558	0.0246439	0.156202	0.157769	0.874639	0.999954
ENSG00000293485	SERHL	17.5791	0.114677	0.317116	0.361625	0.717632	0.999954
ENSG00000293486	NA	259.282	-0.074285	0.182331	-0.407418	0.683701	0.999954
ENSG00000293487	CDIPTOSP	21.9008	-0.340315	0.282784	-1.20344	0.228805	0.999954
ENSG00000293489	CMAHP	1.47448	0.817496	0.95116	0.859473	0.39008	0.999954
ENSG00000293490	SLC66A1LP	4.40607	-0.538099	0.521568	-1.0317	0.302215	0.999954
ENSG00000293491	TMEM198B	844.564	0.0648218	0.0784341	0.826449	0.408549	0.999954
ENSG00000293492	NUDT16L2P	287.196	0.0844186	0.0802142	1.05242	0.292609	0.999954
ENSG00000293493	VNN3P	13.5431	0.460751	0.400996	1.14902	0.250549	0.999954
ENSG00000293494	ZPLD2P	198.833	0.0499688	0.081196	0.615409	0.538285	0.999954
ENSG00000293495	C19orf48P	820.75	-0.0390518	0.0755195	-0.517109	0.60508	0.999954
ENSG00000293497	NA	67.4322	-0.0774897	0.123831	-0.62577	0.531466	0.999954
ENSG00000293499	NA	17.7081	-0.0511575	0.204105	-0.250643	0.80209	0.999954
ENSG00000293500	NA	0.0588832	0.322779	3.04143	0.106127	0.915481	0.999954
ENSG00000293502	TRCG1P	0.495022	0.0517752	1.67363	0.0309359	0.975321	0.999954
ENSG00000293503	NA	2.85158	-1.27486	0.943285	-1.35151	0.176533	0.999954
ENSG00000293506	NA	0.431911	-0.0394983	1.93596	-0.0204025	0.983722	0.999954
ENSG00000293507	FBXL9P	139.612	-0.000889703	0.100757	-0.0088302	0.992955	0.999954
ENSG00000293508	POLR1HASP	228.307	0.0254248	0.0685687	0.370793	0.710792	0.999954
ENSG00000293510	AFG3L1P	797.309	0.073865	0.0503997	1.46558	0.142762	0.999954
ENSG00000293511	LRRC77P	0.378848	-0.866545	3.02491	-0.28647	0.774518	0.999954
ENSG00000293515	WFDC21P	0.432257	0.0912441	1.7427	0.0523581	0.958243	0.999954
ENSG00000293518	NA	0.174191	0.322781	3.04143	0.106128	0.915481	0.999954
ENSG00000293526	NA	0.450856	-0.931604	2.02206	-0.460721	0.644999	0.999954
ENSG00000293528	NA	1.448	0.139767	0.829854	0.168424	0.86625	0.999954
ENSG00000293529	FRMPD2B	0.182733	0.322779	3.04143	0.106127	0.915481	0.999954
ENSG00000293534	NA	0.457712	-0.446779	1.71907	-0.259895	0.794944	0.999954
ENSG00000293535	NA	4.31256	-0.309245	0.549691	-0.562581	0.57372	0.999954
ENSG00000293537	NA	0.588855	-0.113495	1.95471	-0.0580625	0.953699	0.999954
ENSG00000293539	NA	0.272062	0.613485	3.02325	0.202922	0.839196	0.999954
ENSG00000293541	NA	379.169	0.0399502	0.152183	0.262515	0.792925	0.999954
ENSG00000293544	NA	0.0536019	0.322781	3.04143	0.106128	0.915481	0.999954
ENSG00000293546	ALG1L9P	26.1516	0.183341	0.22731	0.806567	0.419916	0.999954
ENSG00000293548	NA	11.4591	0.278462	0.351588	0.792014	0.428353	0.999954
ENSG00000293550	NA	41.3751	0.0403256	0.303595	0.132827	0.89433	0.999954
ENSG00000293553	NA	0.745484	0.137532	1.07045	0.128481	0.897769	0.999954
ENSG00000293554	NA	0.249432	0.00218595	2.69022	0.000812556	0.999352	0.999954
ENSG00000293555	FAM169BP	4.02748	-0.292671	0.483141	-0.605767	0.544669	0.999954
ENSG00000293556	NA	2.63015	-0.583881	0.607085	-0.961778	0.336161	0.999954
ENSG00000293557	NA	182.996	-0.134156	0.161839	-0.828948	0.407134	0.999954
ENSG00000293558	NA	4.3523	0.0990945	0.716134	0.138374	0.889945	0.999954
ENSG00000293560	NA	0.0536019	0.322781	3.04143	0.106128	0.915481	0.999954
ENSG00000293563	NA	0.0494756	0.322779	3.04143	0.106127	0.915481	0.999954
ENSG00000293597	LINC00970	0.156406	0.322783	3.04143	0.106129	0.91548	0.999954
ENSG00000293612	NA	0.816533	-1.2889	1.29459	-0.995604	0.319443	0.999954
ENSG00000293615	ASPRV1	77.3962	0.489443	0.373121	1.31175	0.189603	0.999954
ENSG00000293616	PCBP1-AS1	1025.99	0.0454277	0.0495833	0.916189	0.359568	0.999954
ENSG00000293621	UVRAG-DT	5.72	0.482747	0.514229	0.938777	0.347845	0.999954
ENSG00000293643	NA	0.58143	1.41813	1.76222	0.804741	0.420969	0.999954
ENSG00000293644	LINC01618	0.369673	0.316279	3.01897	0.104764	0.916563	0.999954
ENSG00000293669	PLEKHM1P1	474.92	0.026676	0.10726	0.248705	0.803589	0.999954
ENSG00000293670	NA	0.272183	0.322786	2.67714	0.120571	0.904031	0.999954
ENSG00000293676	LINC01033	1.54512	-1.39981	1.0075	-1.38938	0.164716	0.999954
ENSG00000293697	ANKRD20A5P	0.975038	0.230187	1.25374	0.1836	0.854327	0.999954
ENSG00000293699	ANKRD26P3	0.10758	-0.639007	3.04143	-0.210101	0.833589	0.999954
ENSG00000296783	NA	0.118799	-0.639005	3.04143	-0.2101	0.83359	0.999954
ENSG00000296790	NA	2.94741	-0.627889	0.642234	-0.977663	0.328241	0.999954
ENSG00000300787	NA	1.76241	0.893035	0.887995	1.00568	0.314572	0.999954
ENSG00000301866	NA	0.143807	-0.25634	3.0399	-0.0843251	0.932798	0.999954
ENSG00000303589	NA	0.765607	-0.293162	1.10767	-0.264664	0.791268	0.999954
ENSG00000306503	NA	3.12355	-0.695446	0.718809	-0.967497	0.333296	0.999954
ENSG00000307585	NA	1.27258	0.315766	1.13847	0.27736	0.781504	0.999954
ENSG00000310517	CAST	6033.95	-0.0464953	0.075136	-0.618815	0.536038	0.999954
ENSG00000310521	LOC105375728	0.538453	1.22654	1.70143	0.72089	0.470977	0.999954
ENSG00000310523	WASH2P	1234.14	0.0244438	0.0868854	0.281334	0.778454	0.999954
ENSG00000310525	NA	12.5885	0.798059	0.95784	0.833186	0.40474	0.999954
ENSG00000310528	NA	134.445	0.0561768	0.0977239	0.574852	0.565391	0.999954
ENSG00000310560	NA	634.756	-0.0466619	0.0718665	-0.649286	0.516153	0.999954
ENSG00000310576	NA	588.381	0.0989718	0.0881999	1.12213	0.261807	0.999954
ENSG00000310583	NA	2.80311	1.76078	1.32608	1.32781	0.184242	0.999954
ENSG00000310592	NA	4.92378	-0.0604703	0.730141	-0.08282	0.933995	0.999954
ENSG00000124783	SSR1	6695.18	2.23355806003532e-05	0.0412804	0.000541069	0.999568	0.999968
ENSG00000174365	SNHG11	557.004	-2.31e-05	0.0528245	-0.000438202	0.99965	0.999968
ENSG00000207501	RNVU1-14	1.02499	-0.00167181	2.88935	-0.000578612	0.999538	0.999968
ENSG00000231297	NA	0.814533	-0.00049606	1.4335	-0.000346049	0.999724	0.999968
ENSG00000231924	PSG1	0.522845	0.00102533	1.8792	0.000545622	0.999565	0.999968
ENSG00000236567	NA	0.211051	-0.0012146	3.02808	-0.000401111	0.99968	0.999968
ENSG00000241129	NA	0.956229	-0.000699175	2.0718	-0.000337472	0.999731	0.999968
ENSG00000248540	LOC283731	43.363	-0.000113872	0.215462	-0.000528502	0.999578	0.999968
ENSG00000253899	NA	0.750267	0.000811801	1.47751	0.000549439	0.999562	0.999968
ENSG00000287356	LOC124903824	90.1514	-4.96e-05	0.12189	-0.00040668	0.999676	0.999968
ENSG00000291142	NA	36.2322	-7.6e-05	0.1722	-0.000441548	0.999648	0.999968
ENSG00000288103	LOC105370117	0.649471	-0.000529192	1.74195	-0.000303793	0.999758	0.999968
ENSG00000141371	CHCT1	1.17319	0.000224926	0.997275	0.00022554	0.99982	0.999973
ENSG00000144035	NAT8	26.7516	5.81500912570042e-05	0.31497	0.000184621	0.999853	0.999973
ENSG00000187621	LOC124903372	2.64153	-0.000130621	0.642292	-0.000203367	0.999838	0.999973
ENSG00000287038	NA	78.654	-1.95e-05	0.117266	-0.000165952	0.999868	0.999973
ENSG00000271969	NA	2.89467	7.29867428668721e-05	0.605258	0.000120588	0.999904	0.999983
ENSG00000054392	HHAT	211.746	-8.5e-06	0.129104	-6.58e-05	0.999947	0.999996
ENSG00000260784	NA	2.49393	-3.76e-05	0.976553	-3.85e-05	0.999969	0.999996
ENSG00000137507	LRRC32	10.247	-2.61e-07	0.325634	-8.01e-07	0.999999	0.999999
ENSG00000005073	HOXA11	0	NA	NA	NA	#VALUE!	#VALUE!
ENSG00000008197	TFAP2D	0	NA	NA	NA	#VALUE!	#VALUE!
ENSG00000008438	PGLYRP1	0	NA	NA	NA	#VALUE!	#VALUE!
ENSG00000018869	ZNF582	0	NA	NA	NA	#VALUE!	#VALUE!
ENSG00000046774	MAGEC2	0	NA	NA	NA	#VALUE!	#VALUE!
ENSG00000054796	SPO11	0	NA	NA	NA	#VALUE!	#VALUE!
ENSG00000064205	CCN5	0	NA	NA	NA	#VALUE!	#VALUE!
ENSG00000064835	POU1F1	0	NA	NA	NA	#VALUE!	#VALUE!
ENSG00000068985	PAGE1	0	NA	NA	NA	#VALUE!	#VALUE!
ENSG00000071203	MS4A12	0	NA	NA	NA	#VALUE!	#VALUE!
ENSG00000071677	PRLH	0	NA	NA	NA	#VALUE!	#VALUE!
ENSG00000074771	NOX3	0	NA	NA	NA	#VALUE!	#VALUE!
ENSG00000075388	FGF4	0	NA	NA	NA	#VALUE!	#VALUE!
ENSG00000077498	TYR	0	NA	NA	NA	#VALUE!	#VALUE!
ENSG00000077984	CST7	0	NA	NA	NA	#VALUE!	#VALUE!
ENSG00000078319	NA	1.53374	1.52987	2.99878	0.510163	#VALUE!	#VALUE!
ENSG00000078399	HOXA9	0	NA	NA	NA	#VALUE!	#VALUE!
ENSG00000078589	P2RY10	0	NA	NA	NA	#VALUE!	#VALUE!
ENSG00000080511	RDH8	0	NA	NA	NA	#VALUE!	#VALUE!
ENSG00000085265	FCN1	0	NA	NA	NA	#VALUE!	#VALUE!
ENSG00000088320	REM1	0	NA	NA	NA	#VALUE!	#VALUE!
ENSG00000088782	DEFB127	0	NA	NA	NA	#VALUE!	#VALUE!
ENSG00000094661	OR1I1	0	NA	NA	NA	#VALUE!	#VALUE!
ENSG00000096264	NCR2	0	NA	NA	NA	#VALUE!	#VALUE!
ENSG00000100181	NA	0	NA	NA	NA	#VALUE!	#VALUE!
ENSG00000101435	CST9L	0	NA	NA	NA	#VALUE!	#VALUE!
ENSG00000101446	SPINT3	0	NA	NA	NA	#VALUE!	#VALUE!
ENSG00000101448	EPPIN	0	NA	NA	NA	#VALUE!	#VALUE!
ENSG00000101916	TLR8	0	NA	NA	NA	#VALUE!	#VALUE!
ENSG00000102055	PPP1R2C	0	NA	NA	NA	#VALUE!	#VALUE!
ENSG00000102076	OPN1LW	0	NA	NA	NA	#VALUE!	#VALUE!
ENSG00000102245	CD40LG	0	NA	NA	NA	#VALUE!	#VALUE!
ENSG00000102891	MT4	0	NA	NA	NA	#VALUE!	#VALUE!
ENSG00000103200	NA	0	NA	NA	NA	#VALUE!	#VALUE!
ENSG00000104499	GML	0	NA	NA	NA	#VALUE!	#VALUE!
ENSG00000104918	RETN	0	NA	NA	NA	#VALUE!	#VALUE!
ENSG00000104970	NA	0	NA	NA	NA	#VALUE!	#VALUE!
ENSG00000104972	LILRB1	0	NA	NA	NA	#VALUE!	#VALUE!
ENSG00000104974	LILRA1	0	NA	NA	NA	#VALUE!	#VALUE!
ENSG00000105141	CASP14	0	NA	NA	NA	#VALUE!	#VALUE!
ENSG00000105198	LGALS13	0	NA	NA	NA	#VALUE!	#VALUE!
ENSG00000105352	CEACAM4	0	NA	NA	NA	#VALUE!	#VALUE!
ENSG00000105694	NA	0	NA	NA	NA	#VALUE!	#VALUE!
ENSG00000105851	PIK3CG	0	NA	NA	NA	#VALUE!	#VALUE!
ENSG00000105954	NPVF	0	NA	NA	NA	#VALUE!	#VALUE!
ENSG00000106006	HOXA6	0	NA	NA	NA	#VALUE!	#VALUE!
ENSG00000106178	CCL24	0	NA	NA	NA	#VALUE!	#VALUE!
ENSG00000106410	NOBOX	0	NA	NA	NA	#VALUE!	#VALUE!
ENSG00000106540	NA	0	NA	NA	NA	#VALUE!	#VALUE!
ENSG00000108442	NA	0	NA	NA	NA	#VALUE!	#VALUE!
ENSG00000108448	NA	0	NA	NA	NA	#VALUE!	#VALUE!
ENSG00000108452	ZNF29P	0	NA	NA	NA	#VALUE!	#VALUE!
ENSG00000108516	NA	0	NA	NA	NA	#VALUE!	#VALUE!
ENSG00000108688	CCL7	0	NA	NA	NA	#VALUE!	#VALUE!
ENSG00000108700	CCL8	0	NA	NA	NA	#VALUE!	#VALUE!
ENSG00000109208	SMR3A	0	NA	NA	NA	#VALUE!	#VALUE!
ENSG00000110484	SCGB2A2	0	NA	NA	NA	#VALUE!	#VALUE!
ENSG00000111049	MYF5	0	NA	NA	NA	#VALUE!	#VALUE!
ENSG00000111241	FGF6	0	NA	NA	NA	#VALUE!	#VALUE!
ENSG00000111245	MYL2	0	NA	NA	NA	#VALUE!	#VALUE!
ENSG00000111536	IL26	0	NA	NA	NA	#VALUE!	#VALUE!
ENSG00000111537	IFNG	0	NA	NA	NA	#VALUE!	#VALUE!
ENSG00000111732	AICDA	0	NA	NA	NA	#VALUE!	#VALUE!
ENSG00000111796	KLRB1	0	NA	NA	NA	#VALUE!	#VALUE!
ENSG00000112273	HDGFL1	0	NA	NA	NA	#VALUE!	#VALUE!
ENSG00000112462	OR12D3	0	NA	NA	NA	#VALUE!	#VALUE!
ENSG00000113262	GRM6	0	NA	NA	NA	#VALUE!	#VALUE!
ENSG00000115488	NEU2	0	NA	NA	NA	#VALUE!	#VALUE!
ENSG00000115934	NA	0	NA	NA	NA	#VALUE!	#VALUE!
ENSG00000116721	PRAMEF1	0	NA	NA	NA	#VALUE!	#VALUE!
ENSG00000117507	NA	0	NA	NA	NA	#VALUE!	#VALUE!
ENSG00000118434	SPACA1	0	NA	NA	NA	#VALUE!	#VALUE!
ENSG00000118903	NA	0	NA	NA	NA	#VALUE!	#VALUE!
ENSG00000118990	NA	0	NA	NA	NA	#VALUE!	#VALUE!
ENSG00000119660	NA	0	NA	NA	NA	#VALUE!	#VALUE!
ENSG00000119919	NKX2-3	0	NA	NA	NA	#VALUE!	#VALUE!
ENSG00000120210	INSL6	0	NA	NA	NA	#VALUE!	#VALUE!
ENSG00000120235	IFNA6	0	NA	NA	NA	#VALUE!	#VALUE!
ENSG00000120242	IFNA8	0	NA	NA	NA	#VALUE!	#VALUE!
ENSG00000120280	TASL	0	NA	NA	NA	#VALUE!	#VALUE!
ENSG00000120289	MAGEB4	0	NA	NA	NA	#VALUE!	#VALUE!
ENSG00000120436	GPR31	0	NA	NA	NA	#VALUE!	#VALUE!
ENSG00000120952	PRAMEF2	0	NA	NA	NA	#VALUE!	#VALUE!
ENSG00000121377	TAS2R7	0	NA	NA	NA	#VALUE!	#VALUE!
ENSG00000121388	NA	0	NA	NA	NA	#VALUE!	#VALUE!
ENSG00000122043	NA	0	NA	NA	NA	#VALUE!	#VALUE!
ENSG00000122122	SASH3	0	NA	NA	NA	#VALUE!	#VALUE!
ENSG00000122872	NA	0	NA	NA	NA	#VALUE!	#VALUE!
ENSG00000123165	ACTRT1	0	NA	NA	NA	#VALUE!	#VALUE!
ENSG00000123171	CCDC70	0	NA	NA	NA	#VALUE!	#VALUE!
ENSG00000123201	NA	0	NA	NA	NA	#VALUE!	#VALUE!
ENSG00000123388	HOXC11	0	NA	NA	NA	#VALUE!	#VALUE!
ENSG00000123447	NA	0	NA	NA	NA	#VALUE!	#VALUE!
ENSG00000123594	ATXN3L	0	NA	NA	NA	#VALUE!	#VALUE!
ENSG00000123610	TNFAIP6	0	NA	NA	NA	#VALUE!	#VALUE!
ENSG00000124196	GTSF1L	0	NA	NA	NA	#VALUE!	#VALUE!
ENSG00000124256	ZBP1	0	NA	NA	NA	#VALUE!	#VALUE!
ENSG00000124260	MAGEA10	0	NA	NA	NA	#VALUE!	#VALUE!
ENSG00000124610	H1-1	0	NA	NA	NA	#VALUE!	#VALUE!
ENSG00000124900	TRIM51	0	NA	NA	NA	#VALUE!	#VALUE!
ENSG00000125385	NA	0	NA	NA	NA	#VALUE!	#VALUE!
ENSG00000125498	KIR2DL1	0	NA	NA	NA	#VALUE!	#VALUE!
ENSG00000125514	NA	0	NA	NA	NA	#VALUE!	#VALUE!
ENSG00000125695	NA	0	NA	NA	NA	#VALUE!	#VALUE!
ENSG00000125815	CST8	0	NA	NA	NA	#VALUE!	#VALUE!
ENSG00000125831	CST11	0	NA	NA	NA	#VALUE!	#VALUE!
ENSG00000125900	SIRPD	0	NA	NA	NA	#VALUE!	#VALUE!
ENSG00000125975	C20orf173	0	NA	NA	NA	#VALUE!	#VALUE!
ENSG00000126233	SLURP1	0	NA	NA	NA	#VALUE!	#VALUE!
ENSG00000126549	STATH	0	NA	NA	NA	#VALUE!	#VALUE!
ENSG00000126550	HTN1	0	NA	NA	NA	#VALUE!	#VALUE!
ENSG00000126752	SSX1	0	NA	NA	NA	#VALUE!	#VALUE!
ENSG00000127515	OR7A10	0	NA	NA	NA	#VALUE!	#VALUE!
ENSG00000127529	OR7C2	0	NA	NA	NA	#VALUE!	#VALUE!
ENSG00000127743	IL17B	0	NA	NA	NA	#VALUE!	#VALUE!
ENSG00000127780	OR1E2	0	NA	NA	NA	#VALUE!	#VALUE!
ENSG00000128262	NA	0	NA	NA	NA	#VALUE!	#VALUE!
ENSG00000128438	NA	0	NA	NA	NA	#VALUE!	#VALUE!
ENSG00000128519	TAS2R16	0	NA	NA	NA	#VALUE!	#VALUE!
ENSG00000128710	HOXD10	0	NA	NA	NA	#VALUE!	#VALUE!
ENSG00000128713	HOXD11	0	NA	NA	NA	#VALUE!	#VALUE!
ENSG00000129816	TTTY1B	0	NA	NA	NA	#VALUE!	#VALUE!
ENSG00000129845	TTTY1	0	NA	NA	NA	#VALUE!	#VALUE!
ENSG00000129873	CDY2B	0	NA	NA	NA	#VALUE!	#VALUE!
ENSG00000130385	BMP15	0	NA	NA	NA	#VALUE!	#VALUE!
ENSG00000130538	OR11H1	0	NA	NA	NA	#VALUE!	#VALUE!
ENSG00000130957	FBP2	0	NA	NA	NA	#VALUE!	#VALUE!
ENSG00000131007	TTTY9B	0	NA	NA	NA	#VALUE!	#VALUE!
ENSG00000131042	LILRB2	0	NA	NA	NA	#VALUE!	#VALUE!
ENSG00000131059	BPIFA3	0	NA	NA	NA	#VALUE!	#VALUE!
ENSG00000131068	DEFB118	0	NA	NA	NA	#VALUE!	#VALUE!
ENSG00000131097	HIGD1B	0	NA	NA	NA	#VALUE!	#VALUE!
ENSG00000131233	GJA9	0	NA	NA	NA	#VALUE!	#VALUE!
ENSG00000131538	NA	0	NA	NA	NA	#VALUE!	#VALUE!
ENSG00000131548	NA	0	NA	NA	NA	#VALUE!	#VALUE!
ENSG00000131864	USP29	0	NA	NA	NA	#VALUE!	#VALUE!
ENSG00000131885	NA	0	NA	NA	NA	#VALUE!	#VALUE!
ENSG00000131982	NA	0	NA	NA	NA	#VALUE!	#VALUE!
ENSG00000132446	FTHL17	0	NA	NA	NA	#VALUE!	#VALUE!
ENSG00000132631	SCP2D1	0	NA	NA	NA	#VALUE!	#VALUE!
ENSG00000132967	NA	0	NA	NA	NA	#VALUE!	#VALUE!
ENSG00000133624	NA	0.764815	1.48486	3.00835	0.49358	#VALUE!	#VALUE!
ENSG00000134028	ADAMDEC1	0	NA	NA	NA	#VALUE!	#VALUE!
ENSG00000134200	TSHB	0	NA	NA	NA	#VALUE!	#VALUE!
ENSG00000134249	ADAM30	0	NA	NA	NA	#VALUE!	#VALUE!
ENSG00000134588	USP26	0	NA	NA	NA	#VALUE!	#VALUE!
ENSG00000135569	TAAR5	0	NA	NA	NA	#VALUE!	#VALUE!
ENSG00000136315	NA	0	NA	NA	NA	#VALUE!	#VALUE!
ENSG00000136694	IL36A	0	NA	NA	NA	#VALUE!	#VALUE!
ENSG00000136697	IL1F10	0	NA	NA	NA	#VALUE!	#VALUE!
ENSG00000136834	OR1J1	0	NA	NA	NA	#VALUE!	#VALUE!
ENSG00000136939	OR1L4	0	NA	NA	NA	#VALUE!	#VALUE!
ENSG00000137080	IFNA21	0	NA	NA	NA	#VALUE!	#VALUE!
ENSG00000137441	FGFBP2	0	NA	NA	NA	#VALUE!	#VALUE!
ENSG00000137674	MMP20	0	NA	NA	NA	#VALUE!	#VALUE!
ENSG00000138068	SULT6B1	0	NA	NA	NA	#VALUE!	#VALUE!
ENSG00000138483	CCDC54	0	NA	NA	NA	#VALUE!	#VALUE!
ENSG00000138684	IL21	0	NA	NA	NA	#VALUE!	#VALUE!
ENSG00000139330	KERA	0	NA	NA	NA	#VALUE!	#VALUE!
ENSG00000139610	CELA1	0	NA	NA	NA	#VALUE!	#VALUE!
ENSG00000139780	METTL21C	0	NA	NA	NA	#VALUE!	#VALUE!
ENSG00000141200	KIF2B	0	NA	NA	NA	#VALUE!	#VALUE!
ENSG00000141946	ZIM3	0	NA	NA	NA	#VALUE!	#VALUE!
ENSG00000142025	DMRTC2	0	NA	NA	NA	#VALUE!	#VALUE!
ENSG00000143006	DMRTB1	0	NA	NA	NA	#VALUE!	#VALUE!
ENSG00000143452	HORMAD1	0	NA	NA	NA	#VALUE!	#VALUE!
ENSG00000143631	FLG	0	NA	NA	NA	#VALUE!	#VALUE!
ENSG00000144010	TRIM43B	0	NA	NA	NA	#VALUE!	#VALUE!
ENSG00000144015	TRIM43	0	NA	NA	NA	#VALUE!	#VALUE!
ENSG00000144188	NA	0	NA	NA	NA	#VALUE!	#VALUE!
ENSG00000145075	NA	0	NA	NA	NA	#VALUE!	#VALUE!
ENSG00000145113	MUC4	11.6588	-0.881877	0.461781	-1.90973	#VALUE!	#VALUE!
ENSG00000145309	CABS1	0	NA	NA	NA	#VALUE!	#VALUE!
ENSG00000145826	LECT2	0	NA	NA	NA	#VALUE!	#VALUE!
ENSG00000145835	NA	0	NA	NA	NA	#VALUE!	#VALUE!
ENSG00000145839	IL9	0	NA	NA	NA	#VALUE!	#VALUE!
ENSG00000146047	H2BC1	0	NA	NA	NA	#VALUE!	#VALUE!
ENSG00000146378	TAAR2	0	NA	NA	NA	#VALUE!	#VALUE!
ENSG00000146385	TAAR8	0	NA	NA	NA	#VALUE!	#VALUE!
ENSG00000146556	NA	0	NA	NA	NA	#VALUE!	#VALUE!
ENSG00000146722	NA	0	NA	NA	NA	#VALUE!	#VALUE!
ENSG00000146926	ASB10	0	NA	NA	NA	#VALUE!	#VALUE!
ENSG00000147753	TTTY7	0	NA	NA	NA	#VALUE!	#VALUE!
ENSG00000147761	TTTY7B	0	NA	NA	NA	#VALUE!	#VALUE!
ENSG00000147896	IFNK	0	NA	NA	NA	#VALUE!	#VALUE!
ENSG00000148215	OR5C1	0	NA	NA	NA	#VALUE!	#VALUE!
ENSG00000148604	RGR	0	NA	NA	NA	#VALUE!	#VALUE!
ENSG00000149133	OR5F1	0	NA	NA	NA	#VALUE!	#VALUE!
ENSG00000149443	NA	0	NA	NA	NA	#VALUE!	#VALUE!
ENSG00000149507	OOSP2	0	NA	NA	NA	#VALUE!	#VALUE!
ENSG00000149651	SPINT4	0	NA	NA	NA	#VALUE!	#VALUE!
ENSG00000149656	NA	0	NA	NA	NA	#VALUE!	#VALUE!
ENSG00000150048	CLEC1A	0	NA	NA	NA	#VALUE!	#VALUE!
ENSG00000150244	TRIM48	0	NA	NA	NA	#VALUE!	#VALUE!
ENSG00000150261	OR8K1	0	NA	NA	NA	#VALUE!	#VALUE!
ENSG00000150269	OR5M9	0	NA	NA	NA	#VALUE!	#VALUE!
ENSG00000150276	PPIAP26	0	NA	NA	NA	#VALUE!	#VALUE!
ENSG00000150732	NA	0	NA	NA	NA	#VALUE!	#VALUE!
ENSG00000151033	LYZL2	0	NA	NA	NA	#VALUE!	#VALUE!
ENSG00000151379	MSGN1	0	NA	NA	NA	#VALUE!	#VALUE!
ENSG00000151631	NA	0	NA	NA	NA	#VALUE!	#VALUE!
ENSG00000151846	PABPC3	0	NA	NA	NA	#VALUE!	#VALUE!
ENSG00000152266	PTH	0	NA	NA	NA	#VALUE!	#VALUE!
ENSG00000152430	BOLL	0	NA	NA	NA	#VALUE!	#VALUE!
ENSG00000153779	TGIF2LX	0	NA	NA	NA	#VALUE!	#VALUE!
ENSG00000153802	TMPRSS11D	0	NA	NA	NA	#VALUE!	#VALUE!
ENSG00000154007	ASB17	0	NA	NA	NA	#VALUE!	#VALUE!
ENSG00000154198	NA	0	NA	NA	NA	#VALUE!	#VALUE!
ENSG00000154611	PSMA8	0	NA	NA	NA	#VALUE!	#VALUE!
ENSG00000154874	NA	0	NA	NA	NA	#VALUE!	#VALUE!
ENSG00000155249	OR4K1	0	NA	NA	NA	#VALUE!	#VALUE!
ENSG00000155659	VSIG4	0	NA	NA	NA	#VALUE!	#VALUE!
ENSG00000156284	CLDN8	0	NA	NA	NA	#VALUE!	#VALUE!
ENSG00000156575	PRG3	0	NA	NA	NA	#VALUE!	#VALUE!
ENSG00000156755	IGKV1OR-2	0	NA	NA	NA	#VALUE!	#VALUE!
ENSG00000157060	SHCBP1L	0	NA	NA	NA	#VALUE!	#VALUE!
ENSG00000157119	KLHL40	0	NA	NA	NA	#VALUE!	#VALUE!
ENSG00000157965	NA	0	NA	NA	NA	#VALUE!	#VALUE!
ENSG00000158477	CD1A	0	NA	NA	NA	#VALUE!	#VALUE!
ENSG00000158481	CD1C	0	NA	NA	NA	#VALUE!	#VALUE!
ENSG00000158485	CD1B	0	NA	NA	NA	#VALUE!	#VALUE!
ENSG00000158497	HMHB1	0	NA	NA	NA	#VALUE!	#VALUE!
ENSG00000158639	PAGE5	0	NA	NA	NA	#VALUE!	#VALUE!
ENSG00000158731	OR10J6P	0	NA	NA	NA	#VALUE!	#VALUE!
ENSG00000158901	WFDC8	0	NA	NA	NA	#VALUE!	#VALUE!
ENSG00000159186	ATP5POP1	0	NA	NA	NA	#VALUE!	#VALUE!
ENSG00000159455	LCE2B	0	NA	NA	NA	#VALUE!	#VALUE!
ENSG00000159516	SPRR2G	0	NA	NA	NA	#VALUE!	#VALUE!
ENSG00000160339	FCN2	0	NA	NA	NA	#VALUE!	#VALUE!
ENSG00000160505	NLRP4	0	NA	NA	NA	#VALUE!	#VALUE!
ENSG00000160886	LY6K	0	NA	NA	NA	#VALUE!	#VALUE!
ENSG00000161103	NA	0	NA	NA	NA	#VALUE!	#VALUE!
ENSG00000161634	DCD	0	NA	NA	NA	#VALUE!	#VALUE!
ENSG00000161807	OR7G1	0	NA	NA	NA	#VALUE!	#VALUE!
ENSG00000161849	KRT84	0	NA	NA	NA	#VALUE!	#VALUE!
ENSG00000162624	LHX8	0	NA	NA	NA	#VALUE!	#VALUE!
ENSG00000162641	AKNAD1	0	NA	NA	NA	#VALUE!	#VALUE!
ENSG00000162685	NA	0	NA	NA	NA	#VALUE!	#VALUE!
ENSG00000162727	OR2M5	0	NA	NA	NA	#VALUE!	#VALUE!
ENSG00000162947	LINC01931	0	NA	NA	NA	#VALUE!	#VALUE!
ENSG00000163081	CCDC140	0	NA	NA	NA	#VALUE!	#VALUE!
ENSG00000163098	NA	0	NA	NA	NA	#VALUE!	#VALUE!
ENSG00000163114	PDHA2	0	NA	NA	NA	#VALUE!	#VALUE!
ENSG00000163202	LCE3D	0	NA	NA	NA	#VALUE!	#VALUE!
ENSG00000163206	SMCP	0	NA	NA	NA	#VALUE!	#VALUE!
ENSG00000163216	SPRR2D	0	NA	NA	NA	#VALUE!	#VALUE!
ENSG00000163221	S100A12	0	NA	NA	NA	#VALUE!	#VALUE!
ENSG00000163440	PDCL2	0	NA	NA	NA	#VALUE!	#VALUE!
ENSG00000163600	ICOS	0	NA	NA	NA	#VALUE!	#VALUE!
ENSG00000163632	C3orf49	0	NA	NA	NA	#VALUE!	#VALUE!
ENSG00000163705	FANCD2OS	0	NA	NA	NA	#VALUE!	#VALUE!
ENSG00000164299	SPZ1	0	NA	NA	NA	#VALUE!	#VALUE!
ENSG00000164325	TMEM174	0	NA	NA	NA	#VALUE!	#VALUE!
ENSG00000164399	IL3	0	NA	NA	NA	#VALUE!	#VALUE!
ENSG00000164500	SPMIP7	0	NA	NA	NA	#VALUE!	#VALUE!
ENSG00000164600	NEUROD6	0	NA	NA	NA	#VALUE!	#VALUE!
ENSG00000164645	TEX47	0	NA	NA	NA	#VALUE!	#VALUE!
ENSG00000164729	SLC35G3	0	NA	NA	NA	#VALUE!	#VALUE!
ENSG00000164871	SPAG11B	0	NA	NA	NA	#VALUE!	#VALUE!
ENSG00000164893	SLC7A13	0	NA	NA	NA	#VALUE!	#VALUE!
ENSG00000165059	PRKACG	0	NA	NA	NA	#VALUE!	#VALUE!
ENSG00000165131	LLCFC1	0	NA	NA	NA	#VALUE!	#VALUE!
ENSG00000165202	OR1Q1	0	NA	NA	NA	#VALUE!	#VALUE!
ENSG00000165204	OR1K1	0	NA	NA	NA	#VALUE!	#VALUE!
ENSG00000165583	SSX5	0	NA	NA	NA	#VALUE!	#VALUE!
ENSG00000165584	SSX3	0	NA	NA	NA	#VALUE!	#VALUE!
ENSG00000165762	OR4K2	0	NA	NA	NA	#VALUE!	#VALUE!
ENSG00000166007	NA	0	NA	NA	NA	#VALUE!	#VALUE!
ENSG00000166013	NA	0	NA	NA	NA	#VALUE!	#VALUE!
ENSG00000166069	TMCO5A	0	NA	NA	NA	#VALUE!	#VALUE!
ENSG00000166152	C16orf78	0	NA	NA	NA	#VALUE!	#VALUE!
ENSG00000166160	OPN1MW2	0	NA	NA	NA	#VALUE!	#VALUE!
ENSG00000166211	SPIC	0	NA	NA	NA	#VALUE!	#VALUE!
ENSG00000166220	TBATA	0	NA	NA	NA	#VALUE!	#VALUE!
ENSG00000166329	CCDC182	0	NA	NA	NA	#VALUE!	#VALUE!
ENSG00000166351	POTED	0	NA	NA	NA	#VALUE!	#VALUE!
ENSG00000166363	OR10A5	0	NA	NA	NA	#VALUE!	#VALUE!
ENSG00000166368	OR2D2	0	NA	NA	NA	#VALUE!	#VALUE!
ENSG00000166408	OR5P1P	0	NA	NA	NA	#VALUE!	#VALUE!
ENSG00000166523	CLEC4E	0	NA	NA	NA	#VALUE!	#VALUE!
ENSG00000166530	NA	0	NA	NA	NA	#VALUE!	#VALUE!
ENSG00000166693	NA	0	NA	NA	NA	#VALUE!	#VALUE!
ENSG00000166884	OR4D6	0	NA	NA	NA	#VALUE!	#VALUE!
ENSG00000166926	MS4A6E	0	NA	NA	NA	#VALUE!	#VALUE!
ENSG00000166930	MS4A5	0	NA	NA	NA	#VALUE!	#VALUE!
ENSG00000166948	TGM6	0	NA	NA	NA	#VALUE!	#VALUE!
ENSG00000166984	NA	0	NA	NA	NA	#VALUE!	#VALUE!
ENSG00000167014	TERB2	0	NA	NA	NA	#VALUE!	#VALUE!
ENSG00000167098	SUN5	0	NA	NA	NA	#VALUE!	#VALUE!
ENSG00000167139	TBC1D21	0	NA	NA	NA	#VALUE!	#VALUE!
ENSG00000167359	OR51I1	0	NA	NA	NA	#VALUE!	#VALUE!
ENSG00000167390	POM121L3P	0	NA	NA	NA	#VALUE!	#VALUE!
ENSG00000167494	NA	0	NA	NA	NA	#VALUE!	#VALUE!
ENSG00000167531	LALBA	0	NA	NA	NA	#VALUE!	#VALUE!
ENSG00000167618	LAIR2	0	NA	NA	NA	#VALUE!	#VALUE!
ENSG00000167656	LY6D	0	NA	NA	NA	#VALUE!	#VALUE!
ENSG00000167798	NA	0	NA	NA	NA	#VALUE!	#VALUE!
ENSG00000167822	OR8J3	0	NA	NA	NA	#VALUE!	#VALUE!
ENSG00000167825	OR5I1	0	NA	NA	NA	#VALUE!	#VALUE!
ENSG00000168129	NA	0	NA	NA	NA	#VALUE!	#VALUE!
ENSG00000168131	OR2B2	0	NA	NA	NA	#VALUE!	#VALUE!
ENSG00000168148	H3-4	0	NA	NA	NA	#VALUE!	#VALUE!
ENSG00000168229	PTGDR	0	NA	NA	NA	#VALUE!	#VALUE!
ENSG00000168515	SCGB1D1	0	NA	NA	NA	#VALUE!	#VALUE!
ENSG00000168630	SPINT5P	0	NA	NA	NA	#VALUE!	#VALUE!
ENSG00000168878	SFTPB	0	NA	NA	NA	#VALUE!	#VALUE!
ENSG00000168930	TRIM49	0	NA	NA	NA	#VALUE!	#VALUE!
ENSG00000168967	NA	0	NA	NA	NA	#VALUE!	#VALUE!
ENSG00000168992	OR7E102P	0	NA	NA	NA	#VALUE!	#VALUE!
ENSG00000169040	PMCHL2	0	NA	NA	NA	#VALUE!	#VALUE!
ENSG00000169075	NA	0	NA	NA	NA	#VALUE!	#VALUE!
ENSG00000169154	GOT1L1	0	NA	NA	NA	#VALUE!	#VALUE!
ENSG00000169164	XAGE-4	0	NA	NA	NA	#VALUE!	#VALUE!
ENSG00000169214	OR6F1	0	NA	NA	NA	#VALUE!	#VALUE!
ENSG00000169224	GCSAML	0	NA	NA	NA	#VALUE!	#VALUE!
ENSG00000169325	GUSBP12	0	NA	NA	NA	#VALUE!	#VALUE!
ENSG00000169340	PDILT	0	NA	NA	NA	#VALUE!	#VALUE!
ENSG00000169344	UMOD	0	NA	NA	NA	#VALUE!	#VALUE!
ENSG00000169484	OR4K14	0	NA	NA	NA	#VALUE!	#VALUE!
ENSG00000169488	OR4K15	0	NA	NA	NA	#VALUE!	#VALUE!
ENSG00000169509	CRCT1	0	NA	NA	NA	#VALUE!	#VALUE!
ENSG00000169575	VPREB1	0	NA	NA	NA	#VALUE!	#VALUE!
ENSG00000169668	NA	0	NA	NA	NA	#VALUE!	#VALUE!
ENSG00000169800	RBMY1F	0	NA	NA	NA	#VALUE!	#VALUE!
ENSG00000169811	RBMY1HP	0	NA	NA	NA	#VALUE!	#VALUE!
ENSG00000169849	TSPY14P	0	NA	NA	NA	#VALUE!	#VALUE!
ENSG00000169953	HSFY2	0	NA	NA	NA	#VALUE!	#VALUE!
ENSG00000170089	NA	0	NA	NA	NA	#VALUE!	#VALUE!
ENSG00000170178	HOXD12	0	NA	NA	NA	#VALUE!	#VALUE!
ENSG00000170279	C7orf33	0	NA	NA	NA	#VALUE!	#VALUE!
ENSG00000170409	NA	0	NA	NA	NA	#VALUE!	#VALUE!
ENSG00000170605	OR9K2	0	NA	NA	NA	#VALUE!	#VALUE!
ENSG00000170613	GARIN3	0	NA	NA	NA	#VALUE!	#VALUE!
ENSG00000170627	GTSF1	0	NA	NA	NA	#VALUE!	#VALUE!
ENSG00000170629	NA	0	NA	NA	NA	#VALUE!	#VALUE!
ENSG00000170683	OR10A3	0	NA	NA	NA	#VALUE!	#VALUE!
ENSG00000170777	TPD52L3	0	NA	NA	NA	#VALUE!	#VALUE!
ENSG00000170782	OR10A4	0	NA	NA	NA	#VALUE!	#VALUE!
ENSG00000170790	OR10A2	0	NA	NA	NA	#VALUE!	#VALUE!
ENSG00000170848	PSG6	0	NA	NA	NA	#VALUE!	#VALUE!
ENSG00000170920	OR7G3	0	NA	NA	NA	#VALUE!	#VALUE!
ENSG00000170925	TEX13B	0	NA	NA	NA	#VALUE!	#VALUE!
ENSG00000170948	MBD3L1	0	NA	NA	NA	#VALUE!	#VALUE!
ENSG00000170953	OR8B12	0	NA	NA	NA	#VALUE!	#VALUE!
ENSG00000170967	DDI1	0	NA	NA	NA	#VALUE!	#VALUE!
ENSG00000170983	LINC00208	0	NA	NA	NA	#VALUE!	#VALUE!
ENSG00000171014	OR4D5	0	NA	NA	NA	#VALUE!	#VALUE!
ENSG00000171053	PATE1	0	NA	NA	NA	#VALUE!	#VALUE!
ENSG00000171054	OR13H1	0	NA	NA	NA	#VALUE!	#VALUE!
ENSG00000171060	C8orf74	0	NA	NA	NA	#VALUE!	#VALUE!
ENSG00000171101	NA	0	NA	NA	NA	#VALUE!	#VALUE!
ENSG00000171102	OBP2B	0	NA	NA	NA	#VALUE!	#VALUE!
ENSG00000171209	CSN3	0	NA	NA	NA	#VALUE!	#VALUE!
ENSG00000171405	XAGE5	0	NA	NA	NA	#VALUE!	#VALUE!
ENSG00000171459	OR1L6	0	NA	NA	NA	#VALUE!	#VALUE!
ENSG00000171481	OR1L3	0	NA	NA	NA	#VALUE!	#VALUE!
ENSG00000171501	OR1N2	0	NA	NA	NA	#VALUE!	#VALUE!
ENSG00000171657	GPR82	0	NA	NA	NA	#VALUE!	#VALUE!
ENSG00000171658	NA	0	NA	NA	NA	#VALUE!	#VALUE!
ENSG00000171671	SHANK2-AS3	0	NA	NA	NA	#VALUE!	#VALUE!
ENSG00000171711	DEFB4A	0	NA	NA	NA	#VALUE!	#VALUE!
ENSG00000171773	NXNL1	0	NA	NA	NA	#VALUE!	#VALUE!
ENSG00000171855	IFNB1	0	NA	NA	NA	#VALUE!	#VALUE!
ENSG00000171903	CYP4F11	0	NA	NA	NA	#VALUE!	#VALUE!
ENSG00000171936	OR10H3	0	NA	NA	NA	#VALUE!	#VALUE!
ENSG00000171942	OR10H2	0	NA	NA	NA	#VALUE!	#VALUE!
ENSG00000171944	OR52A5	0	NA	NA	NA	#VALUE!	#VALUE!
ENSG00000171987	C11orf40	0	NA	NA	NA	#VALUE!	#VALUE!
ENSG00000171999	OR52P2P	0	NA	NA	NA	#VALUE!	#VALUE!
ENSG00000172073	SPMIP9	0	NA	NA	NA	#VALUE!	#VALUE!
ENSG00000172146	OR1A1	0	NA	NA	NA	#VALUE!	#VALUE!
ENSG00000172150	OR1A2	0	NA	NA	NA	#VALUE!	#VALUE!
ENSG00000172154	OR8I2	0	NA	NA	NA	#VALUE!	#VALUE!
ENSG00000172155	LCE1D	0	NA	NA	NA	#VALUE!	#VALUE!
ENSG00000172156	CCL11	0	NA	NA	NA	#VALUE!	#VALUE!
ENSG00000172186	NA	0	NA	NA	NA	#VALUE!	#VALUE!
ENSG00000172188	OR4C11	0	NA	NA	NA	#VALUE!	#VALUE!
ENSG00000172199	OR8U1	0	NA	NA	NA	#VALUE!	#VALUE!
ENSG00000172208	OR4X2	0	NA	NA	NA	#VALUE!	#VALUE!
ENSG00000172250	NA	0	NA	NA	NA	#VALUE!	#VALUE!
ENSG00000172288	CDY1	0	NA	NA	NA	#VALUE!	#VALUE!
ENSG00000172289	OR10V1	0	NA	NA	NA	#VALUE!	#VALUE!
ENSG00000172294	NA	0	NA	NA	NA	#VALUE!	#VALUE!
ENSG00000172320	OR5A1	0	NA	NA	NA	#VALUE!	#VALUE!
ENSG00000172322	CLEC12A	0	NA	NA	NA	#VALUE!	#VALUE!
ENSG00000172342	NA	0	NA	NA	NA	#VALUE!	#VALUE!
ENSG00000172352	CDY1B	0	NA	NA	NA	#VALUE!	#VALUE!
ENSG00000172377	OR9I1	0	NA	NA	NA	#VALUE!	#VALUE!
ENSG00000172457	OR9G4	0	NA	NA	NA	#VALUE!	#VALUE!
ENSG00000172459	OR5AR1	0	NA	NA	NA	#VALUE!	#VALUE!
ENSG00000172464	OR5AP2	0	NA	NA	NA	#VALUE!	#VALUE!
ENSG00000172487	OR8J1	0	NA	NA	NA	#VALUE!	#VALUE!
ENSG00000172489	OR5T3	0	NA	NA	NA	#VALUE!	#VALUE!
ENSG00000172519	OR10H5	0	NA	NA	NA	#VALUE!	#VALUE!
ENSG00000172538	FAM170B	0	NA	NA	NA	#VALUE!	#VALUE!
ENSG00000172769	OR5B3	0	NA	NA	NA	#VALUE!	#VALUE!
ENSG00000172772	OR10W1	0	NA	NA	NA	#VALUE!	#VALUE!
ENSG00000172912	NA	0	NA	NA	NA	#VALUE!	#VALUE!
ENSG00000172938	MRGPRD	0	NA	NA	NA	#VALUE!	#VALUE!
ENSG00000172967	XKR3	0	NA	NA	NA	#VALUE!	#VALUE!
ENSG00000173231	NA	0	NA	NA	NA	#VALUE!	#VALUE!
ENSG00000173285	OR10K1	0	NA	NA	NA	#VALUE!	#VALUE!
ENSG00000173335	CST9	0	NA	NA	NA	#VALUE!	#VALUE!
ENSG00000173357	RBMY2MP	0	NA	NA	NA	#VALUE!	#VALUE!
ENSG00000173369	C1QB	0	NA	NA	NA	#VALUE!	#VALUE!
ENSG00000173431	RNASE8	0	NA	NA	NA	#VALUE!	#VALUE!
ENSG00000173679	OR1L1	0	NA	NA	NA	#VALUE!	#VALUE!
ENSG00000173728	SPMIP3	0	NA	NA	NA	#VALUE!	#VALUE!
ENSG00000173810	NA	0	NA	NA	NA	#VALUE!	#VALUE!
ENSG00000173908	KRT28	0	NA	NA	NA	#VALUE!	#VALUE!
ENSG00000173954	NA	0	NA	NA	NA	#VALUE!	#VALUE!
ENSG00000173976	RAX2	0	NA	NA	NA	#VALUE!	#VALUE!
ENSG00000174225	ARL13A	0	NA	NA	NA	#VALUE!	#VALUE!
ENSG00000174325	NA	0	NA	NA	NA	#VALUE!	#VALUE!
ENSG00000174339	OR2Y1	0	NA	NA	NA	#VALUE!	#VALUE!
ENSG00000174408	NA	0	NA	NA	NA	#VALUE!	#VALUE!
ENSG00000174417	TRHR	0	NA	NA	NA	#VALUE!	#VALUE!
ENSG00000174418	RPL35P9	0	NA	NA	NA	#VALUE!	#VALUE!
ENSG00000174495	NA	0	NA	NA	NA	#VALUE!	#VALUE!
ENSG00000174667	OR7D4	0	NA	NA	NA	#VALUE!	#VALUE!
ENSG00000174914	OR9G1	0	NA	NA	NA	#VALUE!	#VALUE!
ENSG00000174930	NA	0	NA	NA	NA	#VALUE!	#VALUE!
ENSG00000174937	OR5M3	0	NA	NA	NA	#VALUE!	#VALUE!
ENSG00000174946	GPR171	0	NA	NA	NA	#VALUE!	#VALUE!
ENSG00000174957	OR5J2	0	NA	NA	NA	#VALUE!	#VALUE!
ENSG00000174970	OR10AG1	0	NA	NA	NA	#VALUE!	#VALUE!
ENSG00000174982	OR4S2	0	NA	NA	NA	#VALUE!	#VALUE!
ENSG00000175018	TEX36	0	NA	NA	NA	#VALUE!	#VALUE!
ENSG00000175143	OR2T1	0	NA	NA	NA	#VALUE!	#VALUE!
ENSG00000175319	NA	0	NA	NA	NA	#VALUE!	#VALUE!
ENSG00000175398	OR10P1	0	NA	NA	NA	#VALUE!	#VALUE!
ENSG00000175485	OR52W1	0	NA	NA	NA	#VALUE!	#VALUE!
ENSG00000175520	UBQLN3	0	NA	NA	NA	#VALUE!	#VALUE!
ENSG00000175619	OR4B1	0	NA	NA	NA	#VALUE!	#VALUE!
ENSG00000175676	GOLGA8DP	0	NA	NA	NA	#VALUE!	#VALUE!
ENSG00000175699	CCDC197	0	NA	NA	NA	#VALUE!	#VALUE!
ENSG00000175718	RBMXL3	0	NA	NA	NA	#VALUE!	#VALUE!
ENSG00000175728	LINC02873	0	NA	NA	NA	#VALUE!	#VALUE!
ENSG00000175746	LINC02915	0	NA	NA	NA	#VALUE!	#VALUE!
ENSG00000176115	NA	0	NA	NA	NA	#VALUE!	#VALUE!
ENSG00000176134	NA	0	NA	NA	NA	#VALUE!	#VALUE!
ENSG00000176183	NA	0	NA	NA	NA	#VALUE!	#VALUE!
ENSG00000176200	OR4D11	0	NA	NA	NA	#VALUE!	#VALUE!
ENSG00000176219	OR11H6	0	NA	NA	NA	#VALUE!	#VALUE!
ENSG00000176231	OR10H4	0	NA	NA	NA	#VALUE!	#VALUE!
ENSG00000176232	NA	0	NA	NA	NA	#VALUE!	#VALUE!
ENSG00000176239	OR51B6	0	NA	NA	NA	#VALUE!	#VALUE!
ENSG00000176243	NA	0	NA	NA	NA	#VALUE!	#VALUE!
ENSG00000176246	OR4L1	0	NA	NA	NA	#VALUE!	#VALUE!
ENSG00000176253	OR4K13	0	NA	NA	NA	#VALUE!	#VALUE!
ENSG00000176281	OR4K5	0	NA	NA	NA	#VALUE!	#VALUE!
ENSG00000176290	OR4K3	0	NA	NA	NA	#VALUE!	#VALUE!
ENSG00000176294	OR4N2	0	NA	NA	NA	#VALUE!	#VALUE!
ENSG00000176299	OR4M1	0	NA	NA	NA	#VALUE!	#VALUE!
ENSG00000176312	OR4H12P	0	NA	NA	NA	#VALUE!	#VALUE!
ENSG00000176495	OR5AN1	0	NA	NA	NA	#VALUE!	#VALUE!
ENSG00000176515	NA	0	NA	NA	NA	#VALUE!	#VALUE!
ENSG00000176540	OR4C5	0	NA	NA	NA	#VALUE!	#VALUE!
ENSG00000176547	OR4C3	0	NA	NA	NA	#VALUE!	#VALUE!
ENSG00000176555	OR4S1	0	NA	NA	NA	#VALUE!	#VALUE!
ENSG00000176567	OR4X1	0	NA	NA	NA	#VALUE!	#VALUE!
ENSG00000176571	CNBD1	0	NA	NA	NA	#VALUE!	#VALUE!
ENSG00000176584	NA	0	NA	NA	NA	#VALUE!	#VALUE!
ENSG00000176605	LINC02914	0	NA	NA	NA	#VALUE!	#VALUE!
ENSG00000176679	TGIF2LY	0	NA	NA	NA	#VALUE!	#VALUE!
ENSG00000176700	NA	0	NA	NA	NA	#VALUE!	#VALUE!
ENSG00000176742	OR51V1	0	NA	NA	NA	#VALUE!	#VALUE!
ENSG00000176746	MAGEB6	0	NA	NA	NA	#VALUE!	#VALUE!
ENSG00000176748	OR52Z1P	0	NA	NA	NA	#VALUE!	#VALUE!
ENSG00000176752	NA	0	NA	NA	NA	#VALUE!	#VALUE!
ENSG00000176774	MAGEB18	0	NA	NA	NA	#VALUE!	#VALUE!
ENSG00000176782	DEFB104A	0	NA	NA	NA	#VALUE!	#VALUE!
ENSG00000176787	OR52E2	0	NA	NA	NA	#VALUE!	#VALUE!
ENSG00000176797	DEFB103B	0	NA	NA	NA	#VALUE!	#VALUE!
ENSG00000176882	NA	0	NA	NA	NA	#VALUE!	#VALUE!
ENSG00000176893	OR51G2	0	NA	NA	NA	#VALUE!	#VALUE!
ENSG00000176895	OR51A7	0	NA	NA	NA	#VALUE!	#VALUE!
ENSG00000176904	NA	0	NA	NA	NA	#VALUE!	#VALUE!
ENSG00000176922	OR51S1	0	NA	NA	NA	#VALUE!	#VALUE!
ENSG00000176923	NA	0	NA	NA	NA	#VALUE!	#VALUE!
ENSG00000176925	OR51F2	0	NA	NA	NA	#VALUE!	#VALUE!
ENSG00000176951	OR51N1P	0	NA	NA	NA	#VALUE!	#VALUE!
ENSG00000176979	TRIM60	0	NA	NA	NA	#VALUE!	#VALUE!
ENSG00000177023	DEFB104A	0	NA	NA	NA	#VALUE!	#VALUE!
ENSG00000177047	IFNW1	0	NA	NA	NA	#VALUE!	#VALUE!
ENSG00000177143	CETN1	0	NA	NA	NA	#VALUE!	#VALUE!
ENSG00000177151	OR2T35	0	NA	NA	NA	#VALUE!	#VALUE!
ENSG00000177174	OR14C36	0	NA	NA	NA	#VALUE!	#VALUE!
ENSG00000177186	OR2M7	0	NA	NA	NA	#VALUE!	#VALUE!
ENSG00000177201	OR2T12	0	NA	NA	NA	#VALUE!	#VALUE!
ENSG00000177233	OR2M1P	0	NA	NA	NA	#VALUE!	#VALUE!
ENSG00000177243	DEFB103B	0	NA	NA	NA	#VALUE!	#VALUE!
ENSG00000177257	DEFB4A	0	NA	NA	NA	#VALUE!	#VALUE!
ENSG00000177261	NA	0	NA	NA	NA	#VALUE!	#VALUE!
ENSG00000177275	OR2AJ1	0	NA	NA	NA	#VALUE!	#VALUE!
ENSG00000177400	OR7E8P	0	NA	NA	NA	#VALUE!	#VALUE!
ENSG00000177476	OR2G3	0	NA	NA	NA	#VALUE!	#VALUE!
ENSG00000177489	OR2G2	0	NA	NA	NA	#VALUE!	#VALUE!
ENSG00000177504	VCX2	0	NA	NA	NA	#VALUE!	#VALUE!
ENSG00000177553	C1orf167-AS1	0	NA	NA	NA	#VALUE!	#VALUE!
ENSG00000177586	OR7E149P	0	NA	NA	NA	#VALUE!	#VALUE!
ENSG00000177590	GIMAP3P	0	NA	NA	NA	#VALUE!	#VALUE!
ENSG00000177673	TEX44	0	NA	NA	NA	#VALUE!	#VALUE!
ENSG00000177684	DEFB114	0	NA	NA	NA	#VALUE!	#VALUE!
ENSG00000177689	MAGEB10	0	NA	NA	NA	#VALUE!	#VALUE!
ENSG00000177693	OR4F4	0	NA	NA	NA	#VALUE!	#VALUE!
ENSG00000177770	NA	0	NA	NA	NA	#VALUE!	#VALUE!
ENSG00000177776	NA	0	NA	NA	NA	#VALUE!	#VALUE!
ENSG00000177800	TMEM78	0	NA	NA	NA	#VALUE!	#VALUE!
ENSG00000177938	CAPZA3	0	NA	NA	NA	#VALUE!	#VALUE!
ENSG00000177946	NA	14.6849	2.50328	2.89627	0.86431	#VALUE!	#VALUE!
ENSG00000178084	HTR3C	0	NA	NA	NA	#VALUE!	#VALUE!
ENSG00000178130	NA	0	NA	NA	NA	#VALUE!	#VALUE!
ENSG00000178243	LINC02907	0	NA	NA	NA	#VALUE!	#VALUE!
ENSG00000178257	PRM3	0	NA	NA	NA	#VALUE!	#VALUE!
ENSG00000178279	TNP2	0	NA	NA	NA	#VALUE!	#VALUE!
ENSG00000178287	SPAG11B	0	NA	NA	NA	#VALUE!	#VALUE!
ENSG00000178358	OR2D3	0	NA	NA	NA	#VALUE!	#VALUE!
ENSG00000178363	CALML3	0	NA	NA	NA	#VALUE!	#VALUE!
ENSG00000178457	NA	0	NA	NA	NA	#VALUE!	#VALUE!
ENSG00000178586	OR6B3	0	NA	NA	NA	#VALUE!	#VALUE!
ENSG00000178596	NA	0	NA	NA	NA	#VALUE!	#VALUE!
ENSG00000178602	OTOS	0	NA	NA	NA	#VALUE!	#VALUE!
ENSG00000178654	NA	0	NA	NA	NA	#VALUE!	#VALUE!
ENSG00000178776	C5orf46	0	NA	NA	NA	#VALUE!	#VALUE!
ENSG00000178795	GDPD4	0	NA	NA	NA	#VALUE!	#VALUE!
ENSG00000178804	H1-8	0	NA	NA	NA	#VALUE!	#VALUE!
ENSG00000178836	NA	0	NA	NA	NA	#VALUE!	#VALUE!
ENSG00000179038	NA	0	NA	NA	NA	#VALUE!	#VALUE!
ENSG00000179055	OR13D1	0	NA	NA	NA	#VALUE!	#VALUE!
ENSG00000179131	RPL31P38	0	NA	NA	NA	#VALUE!	#VALUE!
ENSG00000179213	SIGLECL1	0	NA	NA	NA	#VALUE!	#VALUE!
ENSG00000179253	CDH4-AS2	0	NA	NA	NA	#VALUE!	#VALUE!
ENSG00000179300	RTL3	0	NA	NA	NA	#VALUE!	#VALUE!
ENSG00000179381	OR4K11P	0	NA	NA	NA	#VALUE!	#VALUE!
ENSG00000179407	DNAJB8	0	NA	NA	NA	#VALUE!	#VALUE!
ENSG00000179420	NA	0	NA	NA	NA	#VALUE!	#VALUE!
ENSG00000179443	OR13C6P	0	NA	NA	NA	#VALUE!	#VALUE!
ENSG00000179447	SLC24A3-AS1	0	NA	NA	NA	#VALUE!	#VALUE!
ENSG00000179460	NA	0	NA	NA	NA	#VALUE!	#VALUE!
ENSG00000179468	OR9A2	0	NA	NA	NA	#VALUE!	#VALUE!
ENSG00000179577	NA	0	NA	NA	NA	#VALUE!	#VALUE!
ENSG00000179615	OR2AP1	0	NA	NA	NA	#VALUE!	#VALUE!
ENSG00000179695	OR6C2	0	NA	NA	NA	#VALUE!	#VALUE!
ENSG00000179709	NLRP8	0	NA	NA	NA	#VALUE!	#VALUE!
ENSG00000179755	NA	0	NA	NA	NA	#VALUE!	#VALUE!
ENSG00000179919	OR10A7	0	NA	NA	NA	#VALUE!	#VALUE!
ENSG00000180016	OR1E1	0	NA	NA	NA	#VALUE!	#VALUE!
ENSG00000180042	OR1R1P	0	NA	NA	NA	#VALUE!	#VALUE!
ENSG00000180068	NA	0	NA	NA	NA	#VALUE!	#VALUE!
ENSG00000180116	REDIC1	0	NA	NA	NA	#VALUE!	#VALUE!
ENSG00000180150	NA	0	NA	NA	NA	#VALUE!	#VALUE!
ENSG00000180205	WFDC9	0	NA	NA	NA	#VALUE!	#VALUE!
ENSG00000180259	PRNT	0	NA	NA	NA	#VALUE!	#VALUE!
ENSG00000180386	KRTAP9-7	0	NA	NA	NA	#VALUE!	#VALUE!
ENSG00000180409	OR10AA1P	0	NA	NA	NA	#VALUE!	#VALUE!
ENSG00000180424	DEFB123	0	NA	NA	NA	#VALUE!	#VALUE!
ENSG00000180433	OR6K6	0	NA	NA	NA	#VALUE!	#VALUE!
ENSG00000180437	OR6K4P	0	NA	NA	NA	#VALUE!	#VALUE!
ENSG00000180483	DEFB119	0	NA	NA	NA	#VALUE!	#VALUE!
ENSG00000180662	RPL21P8	0	NA	NA	NA	#VALUE!	#VALUE!
ENSG00000180663	NA	0	NA	NA	NA	#VALUE!	#VALUE!
ENSG00000180708	OR10K2	0	NA	NA	NA	#VALUE!	#VALUE!
ENSG00000180714	OR5AZ1P	0	NA	NA	NA	#VALUE!	#VALUE!
ENSG00000180803	NA	0	NA	NA	NA	#VALUE!	#VALUE!
ENSG00000180909	OR52B1P	0	NA	NA	NA	#VALUE!	#VALUE!
ENSG00000180910	NA	0	NA	NA	NA	#VALUE!	#VALUE!
ENSG00000180913	OR56B3P	0	NA	NA	NA	#VALUE!	#VALUE!
ENSG00000180926	OR7E18P	0	NA	NA	NA	#VALUE!	#VALUE!
ENSG00000180974	OR52E4	0	NA	NA	NA	#VALUE!	#VALUE!
ENSG00000181017	OR56B2	0	NA	NA	NA	#VALUE!	#VALUE!
ENSG00000181023	OR56B1	0	NA	NA	NA	#VALUE!	#VALUE!
ENSG00000181171	FER1L6-AS1	0	NA	NA	NA	#VALUE!	#VALUE!
ENSG00000181211	HECW1-IT1	0	NA	NA	NA	#VALUE!	#VALUE!
ENSG00000181214	OR8G2P	0	NA	NA	NA	#VALUE!	#VALUE!
ENSG00000181273	OR5AK2	0	NA	NA	NA	#VALUE!	#VALUE!
ENSG00000181282	OR5AK3P	0	NA	NA	NA	#VALUE!	#VALUE!
ENSG00000181296	OR5G1P	0	NA	NA	NA	#VALUE!	#VALUE!
ENSG00000181325	OR9G3P	0	NA	NA	NA	#VALUE!	#VALUE!
ENSG00000181371	OR5M8	0	NA	NA	NA	#VALUE!	#VALUE!
ENSG00000181374	CCL13	0	NA	NA	NA	#VALUE!	#VALUE!
ENSG00000181511	NA	0	NA	NA	NA	#VALUE!	#VALUE!
ENSG00000181514	LOC643067	0	NA	NA	NA	#VALUE!	#VALUE!
ENSG00000181609	OR52D1	0	NA	NA	NA	#VALUE!	#VALUE!
ENSG00000181616	OR52H1	0	NA	NA	NA	#VALUE!	#VALUE!
ENSG00000181626	ANKRD62	0	NA	NA	NA	#VALUE!	#VALUE!
ENSG00000181631	P2RY13	0	NA	NA	NA	#VALUE!	#VALUE!
ENSG00000181693	OR8H1	0	NA	NA	NA	#VALUE!	#VALUE!
ENSG00000181698	OR5T1	0	NA	NA	NA	#VALUE!	#VALUE!
ENSG00000181705	NA	0	NA	NA	NA	#VALUE!	#VALUE!
ENSG00000181718	OR5T2	0	NA	NA	NA	#VALUE!	#VALUE!
ENSG00000181733	OR2Z1	0	NA	NA	NA	#VALUE!	#VALUE!
ENSG00000181761	OR8H3	0	NA	NA	NA	#VALUE!	#VALUE!
ENSG00000181767	OR8H2	0	NA	NA	NA	#VALUE!	#VALUE!
ENSG00000181780	OR5J1P	0	NA	NA	NA	#VALUE!	#VALUE!
ENSG00000181785	OR5AS1	0	NA	NA	NA	#VALUE!	#VALUE!
ENSG00000181786	ACTL9	0	NA	NA	NA	#VALUE!	#VALUE!
ENSG00000181803	OR6S1	0	NA	NA	NA	#VALUE!	#VALUE!
ENSG00000181837	OR5D17P	0	NA	NA	NA	#VALUE!	#VALUE!
ENSG00000181867	FTMT	0	NA	NA	NA	#VALUE!	#VALUE!
ENSG00000181903	OR4C6	0	NA	NA	NA	#VALUE!	#VALUE!
ENSG00000181927	OR4P4	0	NA	NA	NA	#VALUE!	#VALUE!
ENSG00000181939	OR4C15	0	NA	NA	NA	#VALUE!	#VALUE!
ENSG00000181943	OR4A21P	0	NA	NA	NA	#VALUE!	#VALUE!
ENSG00000181950	OR4A13P	0	NA	NA	NA	#VALUE!	#VALUE!
ENSG00000181958	OR4A15	0	NA	NA	NA	#VALUE!	#VALUE!
ENSG00000181961	OR4A16	0	NA	NA	NA	#VALUE!	#VALUE!
ENSG00000181977	NA	0	NA	NA	NA	#VALUE!	#VALUE!
ENSG00000181995	NA	0	NA	NA	NA	#VALUE!	#VALUE!
ENSG00000182021	NA	0	NA	NA	NA	#VALUE!	#VALUE!
ENSG00000182035	ADIG	0	NA	NA	NA	#VALUE!	#VALUE!
ENSG00000182048	NA	0	NA	NA	NA	#VALUE!	#VALUE!
ENSG00000182053	TRIM49B	0	NA	NA	NA	#VALUE!	#VALUE!
ENSG00000182083	OR6B2	0	NA	NA	NA	#VALUE!	#VALUE!
ENSG00000182111	ZNF716	0	NA	NA	NA	#VALUE!	#VALUE!
ENSG00000182170	MRGPRG	0	NA	NA	NA	#VALUE!	#VALUE!
ENSG00000182315	MBD3L3	0	NA	NA	NA	#VALUE!	#VALUE!
ENSG00000182330	PRAMEF8	0	NA	NA	NA	#VALUE!	#VALUE!
ENSG00000182334	OR5P3	0	NA	NA	NA	#VALUE!	#VALUE!
ENSG00000182346	DAOA	0	NA	NA	NA	#VALUE!	#VALUE!
ENSG00000182347	NA	0	NA	NA	NA	#VALUE!	#VALUE!
ENSG00000182351	NA	0	NA	NA	NA	#VALUE!	#VALUE!
ENSG00000182365	OR5F2P	0	NA	NA	NA	#VALUE!	#VALUE!
ENSG00000182415	CDY2A	0	NA	NA	NA	#VALUE!	#VALUE!
ENSG00000182533	CAV3	0	NA	NA	NA	#VALUE!	#VALUE!
ENSG00000182565	NA	0	NA	NA	NA	#VALUE!	#VALUE!
ENSG00000182574	CSGALNACT2P1	0	NA	NA	NA	#VALUE!	#VALUE!
ENSG00000182591	KRTAP11-1	0	NA	NA	NA	#VALUE!	#VALUE!
ENSG00000182613	OR2V2	0	NA	NA	NA	#VALUE!	#VALUE!
ENSG00000182625	NA	0	NA	NA	NA	#VALUE!	#VALUE!
ENSG00000182652	OR4Q3	0	NA	NA	NA	#VALUE!	#VALUE!
ENSG00000182707	NA	0	NA	NA	NA	#VALUE!	#VALUE!
ENSG00000182783	OR2T29	0	NA	NA	NA	#VALUE!	#VALUE!
ENSG00000182816	KRTAP13-2	0	NA	NA	NA	#VALUE!	#VALUE!
ENSG00000182841	NA	0	NA	NA	NA	#VALUE!	#VALUE!
ENSG00000182921	NA	0	NA	NA	NA	#VALUE!	#VALUE!
ENSG00000182974	OR4M2B	0	NA	NA	NA	#VALUE!	#VALUE!
ENSG00000183035	CYLC1	0	NA	NA	NA	#VALUE!	#VALUE!
ENSG00000183066	WBP2NL	0	NA	NA	NA	#VALUE!	#VALUE!
ENSG00000183122	NA	0	NA	NA	NA	#VALUE!	#VALUE!
ENSG00000183146	NA	0	NA	NA	NA	#VALUE!	#VALUE!
ENSG00000183249	NA	0	NA	NA	NA	#VALUE!	#VALUE!
ENSG00000183269	OR52E8	0	NA	NA	NA	#VALUE!	#VALUE!
ENSG00000183292	NA	0	NA	NA	NA	#VALUE!	#VALUE!
ENSG00000183303	OR5P2	0	NA	NA	NA	#VALUE!	#VALUE!
ENSG00000183304	FAM9A	0	NA	NA	NA	#VALUE!	#VALUE!
ENSG00000183310	OR2T34	0	NA	NA	NA	#VALUE!	#VALUE!
ENSG00000183385	TTTY8	0	NA	NA	NA	#VALUE!	#VALUE!
ENSG00000183389	OR56A4	0	NA	NA	NA	#VALUE!	#VALUE!
ENSG00000183395	PMCH	0	NA	NA	NA	#VALUE!	#VALUE!
ENSG00000183434	TFDP3	0	NA	NA	NA	#VALUE!	#VALUE!
ENSG00000183514	NA	0	NA	NA	NA	#VALUE!	#VALUE!
ENSG00000183566	NA	0	NA	NA	NA	#VALUE!	#VALUE!
ENSG00000183632	TP53TG3	0	NA	NA	NA	#VALUE!	#VALUE!
ENSG00000183640	KRTAP8-1	0	NA	NA	NA	#VALUE!	#VALUE!
ENSG00000183663	NA	0	NA	NA	NA	#VALUE!	#VALUE!
ENSG00000183704	SLC9B1P1	0	NA	NA	NA	#VALUE!	#VALUE!
ENSG00000183706	OR4N4	0	NA	NA	NA	#VALUE!	#VALUE!
ENSG00000183753	BPY2	0	NA	NA	NA	#VALUE!	#VALUE!
ENSG00000183795	BPY2B	0	NA	NA	NA	#VALUE!	#VALUE!
ENSG00000183822	NCF4-AS1	0	NA	NA	NA	#VALUE!	#VALUE!
ENSG00000183909	NA	0	NA	NA	NA	#VALUE!	#VALUE!
ENSG00000183938	TRBV21OR9-2	0	NA	NA	NA	#VALUE!	#VALUE!
ENSG00000183981	NA	0	NA	NA	NA	#VALUE!	#VALUE!
ENSG00000184022	OR2T10	0	NA	NA	NA	#VALUE!	#VALUE!
ENSG00000184032	KRTAP20-2	0	NA	NA	NA	#VALUE!	#VALUE!
ENSG00000184084	ATP5PFP4	0	NA	NA	NA	#VALUE!	#VALUE!
ENSG00000184108	TRIML1	0	NA	NA	NA	#VALUE!	#VALUE!
ENSG00000184111	RPL11P4	0	NA	NA	NA	#VALUE!	#VALUE!
ENSG00000184115	NA	0	NA	NA	NA	#VALUE!	#VALUE!
ENSG00000184139	RPL7AP28	0	NA	NA	NA	#VALUE!	#VALUE!
ENSG00000184148	SPRR4	0	NA	NA	NA	#VALUE!	#VALUE!
ENSG00000184155	OR10J5	0	NA	NA	NA	#VALUE!	#VALUE!
ENSG00000184166	OR1D2	0	NA	NA	NA	#VALUE!	#VALUE!
ENSG00000184188	NA	0	NA	NA	NA	#VALUE!	#VALUE!
ENSG00000184276	DEFB108B	0	NA	NA	NA	#VALUE!	#VALUE!
ENSG00000184293	NA	0	NA	NA	NA	#VALUE!	#VALUE!
ENSG00000184321	OR51J1	0	NA	NA	NA	#VALUE!	#VALUE!
ENSG00000184343	SRPK3	0	NA	NA	NA	#VALUE!	#VALUE!
ENSG00000184345	IQCF2	0	NA	NA	NA	#VALUE!	#VALUE!
ENSG00000184351	KRTAP19-1	0	NA	NA	NA	#VALUE!	#VALUE!
ENSG00000184394	OR4N5	0	NA	NA	NA	#VALUE!	#VALUE!
ENSG00000184478	OR56A3	0	NA	NA	NA	#VALUE!	#VALUE!
ENSG00000184523	NA	0	NA	NA	NA	#VALUE!	#VALUE!
ENSG00000184544	DHRS7C	0	NA	NA	NA	#VALUE!	#VALUE!
ENSG00000184566	NA	0	NA	NA	NA	#VALUE!	#VALUE!
ENSG00000184601	C14orf180	0	NA	NA	NA	#VALUE!	#VALUE!
ENSG00000184624	NA	0	NA	NA	NA	#VALUE!	#VALUE!
ENSG00000184650	ODF4	0	NA	NA	NA	#VALUE!	#VALUE!
ENSG00000184724	KRTAP6-1	0	NA	NA	NA	#VALUE!	#VALUE!
ENSG00000184735	DDX53	0	NA	NA	NA	#VALUE!	#VALUE!
ENSG00000184741	OR5AQ1P	0	NA	NA	NA	#VALUE!	#VALUE!
ENSG00000184761	NA	0	NA	NA	NA	#VALUE!	#VALUE!
ENSG00000184789	OR4C10P	0	NA	NA	NA	#VALUE!	#VALUE!
ENSG00000184856	LINC00308	0	NA	NA	NA	#VALUE!	#VALUE!
ENSG00000184906	NA	0	NA	NA	NA	#VALUE!	#VALUE!
ENSG00000184954	OR6C70	0	NA	NA	NA	#VALUE!	#VALUE!
ENSG00000184961	RPL7AP49	0	NA	NA	NA	#VALUE!	#VALUE!
ENSG00000184991	TTTY13	0	NA	NA	NA	#VALUE!	#VALUE!
ENSG00000185037	NA	0	NA	NA	NA	#VALUE!	#VALUE!
ENSG00000185069	KRT76	0	NA	NA	NA	#VALUE!	#VALUE!
ENSG00000185177	ZNF479	0	NA	NA	NA	#VALUE!	#VALUE!
ENSG00000185221	NA	0	NA	NA	NA	#VALUE!	#VALUE!
ENSG00000185290	NUPR2	0	NA	NA	NA	#VALUE!	#VALUE!
ENSG00000185319	NA	0	NA	NA	NA	#VALUE!	#VALUE!
ENSG00000185385	OR7A17	0	NA	NA	NA	#VALUE!	#VALUE!
ENSG00000185390	NA	0	NA	NA	NA	#VALUE!	#VALUE!
ENSG00000185596	NA	0	NA	NA	NA	#VALUE!	#VALUE!
ENSG00000185631	RPL14P6	0	NA	NA	NA	#VALUE!	#VALUE!
ENSG00000185662	SMIM23	0	NA	NA	NA	#VALUE!	#VALUE!
ENSG00000185689	NA	0	NA	NA	NA	#VALUE!	#VALUE!
ENSG00000185700	TTTY8B	0	NA	NA	NA	#VALUE!	#VALUE!
ENSG00000185701	OR5M5P	0	NA	NA	NA	#VALUE!	#VALUE!
ENSG00000185758	CLDN24	0	NA	NA	NA	#VALUE!	#VALUE!
ENSG00000185775	SPATA31A6	0	NA	NA	NA	#VALUE!	#VALUE!
ENSG00000185821	OR6C76	0	NA	NA	NA	#VALUE!	#VALUE!
ENSG00000185862	EVI2B	0	NA	NA	NA	#VALUE!	#VALUE!
ENSG00000185888	PRSS38	0	NA	NA	NA	#VALUE!	#VALUE!
ENSG00000185894	BPY2C	0	NA	NA	NA	#VALUE!	#VALUE!
ENSG00000185926	OR4C46	0	NA	NA	NA	#VALUE!	#VALUE!
ENSG00000185960	SHOX	14.3273	1.70934	2.04051	0.837698	#VALUE!	#VALUE!
ENSG00000185962	LCE3A	0	NA	NA	NA	#VALUE!	#VALUE!
ENSG00000185966	LCE3E	0	NA	NA	NA	#VALUE!	#VALUE!
ENSG00000185982	DEFB128	0	NA	NA	NA	#VALUE!	#VALUE!
ENSG00000186038	HTR3E	0	NA	NA	NA	#VALUE!	#VALUE!
ENSG00000186082	KRT18P14	0	NA	NA	NA	#VALUE!	#VALUE!
ENSG00000186092	OR4F5	0	NA	NA	NA	#VALUE!	#VALUE!
ENSG00000186113	OR5D14	0	NA	NA	NA	#VALUE!	#VALUE!
ENSG00000186115	CYP4F2	0	NA	NA	NA	#VALUE!	#VALUE!
ENSG00000186119	OR5D18	0	NA	NA	NA	#VALUE!	#VALUE!
ENSG00000186124	OR9M1P	0	NA	NA	NA	#VALUE!	#VALUE!
ENSG00000186136	TAS2R42	0	NA	NA	NA	#VALUE!	#VALUE!
ENSG00000186146	DEFB131A	0	NA	NA	NA	#VALUE!	#VALUE!
ENSG00000186148	NA	0	NA	NA	NA	#VALUE!	#VALUE!
ENSG00000186152	NA	0	NA	NA	NA	#VALUE!	#VALUE!
ENSG00000186163	PRSS59P	0	NA	NA	NA	#VALUE!	#VALUE!
ENSG00000186207	LCE5A	0	NA	NA	NA	#VALUE!	#VALUE!
ENSG00000186226	LCE1E	0	NA	NA	NA	#VALUE!	#VALUE!
ENSG00000186244	RPL21P124	0	NA	NA	NA	#VALUE!	#VALUE!
ENSG00000186268	NA	0	NA	NA	NA	#VALUE!	#VALUE!
ENSG00000186306	OR10T2	0	NA	NA	NA	#VALUE!	#VALUE!
ENSG00000186328	ATP6V1FP1	0	NA	NA	NA	#VALUE!	#VALUE!
ENSG00000186334	SLC36A3	0	NA	NA	NA	#VALUE!	#VALUE!
ENSG00000186369	NA	0	NA	NA	NA	#VALUE!	#VALUE!
ENSG00000186393	KRT26	0	NA	NA	NA	#VALUE!	#VALUE!
ENSG00000186440	OR6P1	0	NA	NA	NA	#VALUE!	#VALUE!
ENSG00000186458	DEFB132	0	NA	NA	NA	#VALUE!	#VALUE!
ENSG00000186509	OR9Q1	0	NA	NA	NA	#VALUE!	#VALUE!
ENSG00000186513	OR9Q2	0	NA	NA	NA	#VALUE!	#VALUE!
ENSG00000186526	CYP4F8	0	NA	NA	NA	#VALUE!	#VALUE!
ENSG00000186572	DEFB107A	0	NA	NA	NA	#VALUE!	#VALUE!
ENSG00000186579	DEFB106A	0	NA	NA	NA	#VALUE!	#VALUE!
ENSG00000186599	DEFB105A	0	NA	NA	NA	#VALUE!	#VALUE!
ENSG00000186675	MAGEE2	0	NA	NA	NA	#VALUE!	#VALUE!
ENSG00000186678	LOC101060042	0	NA	NA	NA	#VALUE!	#VALUE!
ENSG00000186788	SPATA31D3	0	NA	NA	NA	#VALUE!	#VALUE!
ENSG00000186818	LILRB4	0	NA	NA	NA	#VALUE!	#VALUE!
ENSG00000186831	NA	0	NA	NA	NA	#VALUE!	#VALUE!
ENSG00000186844	LCE1A	0	NA	NA	NA	#VALUE!	#VALUE!
ENSG00000186860	KRTAP17-1	0	NA	NA	NA	#VALUE!	#VALUE!
ENSG00000186886	OR5D3P	0	NA	NA	NA	#VALUE!	#VALUE!
ENSG00000186895	FGF3	0	NA	NA	NA	#VALUE!	#VALUE!
ENSG00000186924	KRTAP22-1	0	NA	NA	NA	#VALUE!	#VALUE!
ENSG00000186925	KRTAP19-6	0	NA	NA	NA	#VALUE!	#VALUE!
ENSG00000186930	KRTAP6-2	0	NA	NA	NA	#VALUE!	#VALUE!
ENSG00000186943	OR13C8	0	NA	NA	NA	#VALUE!	#VALUE!
ENSG00000186965	KRTAP19-2	0	NA	NA	NA	#VALUE!	#VALUE!
ENSG00000186967	KRTAP19-4	0	NA	NA	NA	#VALUE!	#VALUE!
ENSG00000186970	KRTAP15-1	0	NA	NA	NA	#VALUE!	#VALUE!
ENSG00000186971	KRTAP13-4	0	NA	NA	NA	#VALUE!	#VALUE!
ENSG00000186977	KRTAP19-5	0	NA	NA	NA	#VALUE!	#VALUE!
ENSG00000186980	KRTAP23-1	0	NA	NA	NA	#VALUE!	#VALUE!
ENSG00000187003	ACTL7A	0	NA	NA	NA	#VALUE!	#VALUE!
ENSG00000187005	KRTAP21-1	0	NA	NA	NA	#VALUE!	#VALUE!
ENSG00000187021	PNLIPRP1	0	NA	NA	NA	#VALUE!	#VALUE!
ENSG00000187026	KRTAP21-2	0	NA	NA	NA	#VALUE!	#VALUE!
ENSG00000187080	OR2AK2	0	NA	NA	NA	#VALUE!	#VALUE!
ENSG00000187082	DEFB106A	0	NA	NA	NA	#VALUE!	#VALUE!
ENSG00000187103	NA	0	NA	NA	NA	#VALUE!	#VALUE!
ENSG00000187166	H1-7	0	NA	NA	NA	#VALUE!	#VALUE!
ENSG00000187170	LCE4A	0	NA	NA	NA	#VALUE!	#VALUE!
ENSG00000187173	LCE2A	0	NA	NA	NA	#VALUE!	#VALUE!
ENSG00000187180	LCE2C	0	NA	NA	NA	#VALUE!	#VALUE!
ENSG00000187191	DAZ3	0	NA	NA	NA	#VALUE!	#VALUE!
ENSG00000187223	LCE2D	0	NA	NA	NA	#VALUE!	#VALUE!
ENSG00000187238	LCE3B	0	NA	NA	NA	#VALUE!	#VALUE!
ENSG00000187272	KRTAP9-8	0	NA	NA	NA	#VALUE!	#VALUE!
ENSG00000187472	NA	0	NA	NA	NA	#VALUE!	#VALUE!
ENSG00000187483	NA	0	NA	NA	NA	#VALUE!	#VALUE!
ENSG00000187533	PRR27	0	NA	NA	NA	#VALUE!	#VALUE!
ENSG00000187537	POTEG	0	NA	NA	NA	#VALUE!	#VALUE!
ENSG00000187545	PRAMEF10	0	NA	NA	NA	#VALUE!	#VALUE!
ENSG00000187612	OR5W2	0	NA	NA	NA	#VALUE!	#VALUE!
ENSG00000187657	TSPY13P	0	NA	NA	NA	#VALUE!	#VALUE!
ENSG00000187658	C5orf52	0	NA	NA	NA	#VALUE!	#VALUE!
ENSG00000187701	OR2T27	0	NA	NA	NA	#VALUE!	#VALUE!
ENSG00000187721	GTF2IP3	0	NA	NA	NA	#VALUE!	#VALUE!
ENSG00000187747	OR52B6	0	NA	NA	NA	#VALUE!	#VALUE!
ENSG00000187754	SSX7	0	NA	NA	NA	#VALUE!	#VALUE!
ENSG00000187763	OR2B7P	0	NA	NA	NA	#VALUE!	#VALUE!
ENSG00000187766	KRTAP10-8	0	NA	NA	NA	#VALUE!	#VALUE!
ENSG00000187806	TMEM202	0	NA	NA	NA	#VALUE!	#VALUE!
ENSG00000187812	NA	0	NA	NA	NA	#VALUE!	#VALUE!
ENSG00000187847	OR7E25P	0	NA	NA	NA	#VALUE!	#VALUE!
ENSG00000187857	OR6C75	0	NA	NA	NA	#VALUE!	#VALUE!
ENSG00000187871	GFRAL	0	NA	NA	NA	#VALUE!	#VALUE!
ENSG00000187900	OR5H7P	0	NA	NA	NA	#VALUE!	#VALUE!
ENSG00000187918	OR51I2	0	NA	NA	NA	#VALUE!	#VALUE!
ENSG00000187969	ZCCHC13	0	NA	NA	NA	#VALUE!	#VALUE!
ENSG00000188029	NA	0	NA	NA	NA	#VALUE!	#VALUE!
ENSG00000188076	SCGB1C1	0	NA	NA	NA	#VALUE!	#VALUE!
ENSG00000188078	LOC100500719	0	NA	NA	NA	#VALUE!	#VALUE!
ENSG00000188100	FAM25A	0	NA	NA	NA	#VALUE!	#VALUE!
ENSG00000188101	ALOX15P2	0	NA	NA	NA	#VALUE!	#VALUE!
ENSG00000188120	DAZ1	0	NA	NA	NA	#VALUE!	#VALUE!
ENSG00000188314	NA	0	NA	NA	NA	#VALUE!	#VALUE!
ENSG00000188324	OR6C6	0	NA	NA	NA	#VALUE!	#VALUE!
ENSG00000188334	BSPH1	0	NA	NA	NA	#VALUE!	#VALUE!
ENSG00000188340	OR6N2	0	NA	NA	NA	#VALUE!	#VALUE!
ENSG00000188379	IFNA2	0	NA	NA	NA	#VALUE!	#VALUE!
ENSG00000188393	CLEC2A	0	NA	NA	NA	#VALUE!	#VALUE!
ENSG00000188403	IGHV1OR15-9	0	NA	NA	NA	#VALUE!	#VALUE!
ENSG00000188408	MAGEB5	0	NA	NA	NA	#VALUE!	#VALUE!
ENSG00000188438	DEFB108F	0	NA	NA	NA	#VALUE!	#VALUE!
ENSG00000188439	OR4P1P	0	NA	NA	NA	#VALUE!	#VALUE!
ENSG00000188581	KRTAP1-1	0	NA	NA	NA	#VALUE!	#VALUE!
ENSG00000188585	CLEC20A	0	NA	NA	NA	#VALUE!	#VALUE!
ENSG00000188646	NA	0	NA	NA	NA	#VALUE!	#VALUE!
ENSG00000188655	RNASE9	0	NA	NA	NA	#VALUE!	#VALUE!
ENSG00000188656	TSPY7P	0	NA	NA	NA	#VALUE!	#VALUE!
ENSG00000188668	OR7E90P	0	NA	NA	NA	#VALUE!	#VALUE!
ENSG00000188681	NA	0	NA	NA	NA	#VALUE!	#VALUE!
ENSG00000188694	KRTAP24-1	0	NA	NA	NA	#VALUE!	#VALUE!
ENSG00000188710	QRFP	0	NA	NA	NA	#VALUE!	#VALUE!
ENSG00000188712	OR13D3P	0	NA	NA	NA	#VALUE!	#VALUE!
ENSG00000188755	NA	0	NA	NA	NA	#VALUE!	#VALUE!
ENSG00000188784	PLA2G2E	0	NA	NA	NA	#VALUE!	#VALUE!
ENSG00000188831	NA	0	NA	NA	NA	#VALUE!	#VALUE!
ENSG00000188877	POTEA	0	NA	NA	NA	#VALUE!	#VALUE!
ENSG00000188991	SLC15A5	0	NA	NA	NA	#VALUE!	#VALUE!
ENSG00000188992	LIPI	0	NA	NA	NA	#VALUE!	#VALUE!
ENSG00000189023	MAGEB16	0	NA	NA	NA	#VALUE!	#VALUE!
ENSG00000189068	VSTM1	0	NA	NA	NA	#VALUE!	#VALUE!
ENSG00000189090	FAM25G	0	NA	NA	NA	#VALUE!	#VALUE!
ENSG00000189132	FAM47B	0	NA	NA	NA	#VALUE!	#VALUE!
ENSG00000189145	NA	0	NA	NA	NA	#VALUE!	#VALUE!
ENSG00000189169	KRTAP10-12	0	NA	NA	NA	#VALUE!	#VALUE!
ENSG00000189181	OR14I1	0	NA	NA	NA	#VALUE!	#VALUE!
ENSG00000189253	TRIM64B	0	NA	NA	NA	#VALUE!	#VALUE!
ENSG00000189295	NA	0	NA	NA	NA	#VALUE!	#VALUE!
ENSG00000189299	FOXR2	0	NA	NA	NA	#VALUE!	#VALUE!
ENSG00000189320	FAM180A	0	NA	NA	NA	#VALUE!	#VALUE!
ENSG00000189326	SPANXN4	0	NA	NA	NA	#VALUE!	#VALUE!
ENSG00000189348	NA	0	NA	NA	NA	#VALUE!	#VALUE!
ENSG00000189372	NA	0	NA	NA	NA	#VALUE!	#VALUE!
ENSG00000189401	OTUD6A	0	NA	NA	NA	#VALUE!	#VALUE!
ENSG00000194297	RNU1-75P	0	NA	NA	NA	#VALUE!	#VALUE!
ENSG00000194717	MIR494	0	NA	NA	NA	#VALUE!	#VALUE!
ENSG00000195024	RNU1-15P	0	NA	NA	NA	#VALUE!	#VALUE!
ENSG00000195401	NA	0	NA	NA	NA	#VALUE!	#VALUE!
ENSG00000196085	NA	0	NA	NA	NA	#VALUE!	#VALUE!
ENSG00000196098	OR5K4	0	NA	NA	NA	#VALUE!	#VALUE!
ENSG00000196109	ZNF676	0	NA	NA	NA	#VALUE!	#VALUE!
ENSG00000196115	ADAM5	0	NA	NA	NA	#VALUE!	#VALUE!
ENSG00000196143	OR11H13P	0	NA	NA	NA	#VALUE!	#VALUE!
ENSG00000196156	KRTAP4-3	0	NA	NA	NA	#VALUE!	#VALUE!
ENSG00000196171	OR6K2	0	NA	NA	NA	#VALUE!	#VALUE!
ENSG00000196240	OR2T2	0	NA	NA	NA	#VALUE!	#VALUE!
ENSG00000196243	LINC00615	0	NA	NA	NA	#VALUE!	#VALUE!
ENSG00000196248	OR10S1	0	NA	NA	NA	#VALUE!	#VALUE!
ENSG00000196263	ZNF471	0	NA	NA	NA	#VALUE!	#VALUE!
ENSG00000196266	NA	0	NA	NA	NA	#VALUE!	#VALUE!
ENSG00000196289	BECN2	0	NA	NA	NA	#VALUE!	#VALUE!
ENSG00000196301	NA	0	NA	NA	NA	#VALUE!	#VALUE!
ENSG00000196329	GIMAP5	0	NA	NA	NA	#VALUE!	#VALUE!
ENSG00000196350	ZNF729	0	NA	NA	NA	#VALUE!	#VALUE!
ENSG00000196364	NA	0	NA	NA	NA	#VALUE!	#VALUE!
ENSG00000196381	NA	0	NA	NA	NA	#VALUE!	#VALUE!
ENSG00000196383	NA	0	NA	NA	NA	#VALUE!	#VALUE!
ENSG00000196390	NA	0	NA	NA	NA	#VALUE!	#VALUE!
ENSG00000196395	NA	0	NA	NA	NA	#VALUE!	#VALUE!
ENSG00000196406	SPANXD	0	NA	NA	NA	#VALUE!	#VALUE!
ENSG00000196475	GK2	0	NA	NA	NA	#VALUE!	#VALUE!
ENSG00000196534	OR9K1P	0	NA	NA	NA	#VALUE!	#VALUE!
ENSG00000196539	OR2T3	0	NA	NA	NA	#VALUE!	#VALUE!
ENSG00000196564	NA	0	NA	NA	NA	#VALUE!	#VALUE!
ENSG00000196578	OR5AC2	0	NA	NA	NA	#VALUE!	#VALUE!
ENSG00000196589	MBD3L2B	0	NA	NA	NA	#VALUE!	#VALUE!
ENSG00000196734	LCE1B	0	NA	NA	NA	#VALUE!	#VALUE!
ENSG00000196741	NA	4.76954	1.63495	2.9911	0.546605	#VALUE!	#VALUE!
ENSG00000196805	SPRR2B	0	NA	NA	NA	#VALUE!	#VALUE!
ENSG00000196893	NA	0	NA	NA	NA	#VALUE!	#VALUE!
ENSG00000197023	OR51A6P	0	NA	NA	NA	#VALUE!	#VALUE!
ENSG00000197038	NA	0	NA	NA	NA	#VALUE!	#VALUE!
ENSG00000197084	LCE1C	0	NA	NA	NA	#VALUE!	#VALUE!
ENSG00000197092	NA	0	NA	NA	NA	#VALUE!	#VALUE!
ENSG00000197123	ZNF679	0	NA	NA	NA	#VALUE!	#VALUE!
ENSG00000197134	ZNF257	0	NA	NA	NA	#VALUE!	#VALUE!
ENSG00000197161	NA	0	NA	NA	NA	#VALUE!	#VALUE!
ENSG00000197176	LINC02291	0	NA	NA	NA	#VALUE!	#VALUE!
ENSG00000197185	NA	0	NA	NA	NA	#VALUE!	#VALUE!
ENSG00000197233	OR1J2	0	NA	NA	NA	#VALUE!	#VALUE!
ENSG00000197334	NA	0	NA	NA	NA	#VALUE!	#VALUE!
ENSG00000197353	LYPD2	0	NA	NA	NA	#VALUE!	#VALUE!
ENSG00000197364	NA	0	NA	NA	NA	#VALUE!	#VALUE!
ENSG00000197403	OR6N1	0	NA	NA	NA	#VALUE!	#VALUE!
ENSG00000197416	FABP12	0	NA	NA	NA	#VALUE!	#VALUE!
ENSG00000197428	OR51D1	0	NA	NA	NA	#VALUE!	#VALUE!
ENSG00000197437	OR13G1	0	NA	NA	NA	#VALUE!	#VALUE!
ENSG00000197446	CYP2F1	0	NA	NA	NA	#VALUE!	#VALUE!
ENSG00000197462	NA	0	NA	NA	NA	#VALUE!	#VALUE!
ENSG00000197465	GYPE	0	NA	NA	NA	#VALUE!	#VALUE!
ENSG00000197468	OR7E85BP	0	NA	NA	NA	#VALUE!	#VALUE!
ENSG00000197475	NA	0	NA	NA	NA	#VALUE!	#VALUE!
ENSG00000197476	NA	0	NA	NA	NA	#VALUE!	#VALUE!
ENSG00000197487	GALP	0	NA	NA	NA	#VALUE!	#VALUE!
ENSG00000197503	LINC00477	0	NA	NA	NA	#VALUE!	#VALUE!
ENSG00000197532	OR6Y1	0	NA	NA	NA	#VALUE!	#VALUE!
ENSG00000197561	ELANE	0	NA	NA	NA	#VALUE!	#VALUE!
ENSG00000197575	RPS17P2	0	NA	NA	NA	#VALUE!	#VALUE!
ENSG00000197588	NA	0	NA	NA	NA	#VALUE!	#VALUE!
ENSG00000197591	OR11L1	0	NA	NA	NA	#VALUE!	#VALUE!
ENSG00000197595	ATP11AUN	0	NA	NA	NA	#VALUE!	#VALUE!
ENSG00000197617	VN1R5	0	NA	NA	NA	#VALUE!	#VALUE!
ENSG00000197627	UBE2Q2P12	0	NA	NA	NA	#VALUE!	#VALUE!
ENSG00000197629	MPEG1	0	NA	NA	NA	#VALUE!	#VALUE!
ENSG00000197644	NA	0	NA	NA	NA	#VALUE!	#VALUE!
ENSG00000197651	CCER1	0	NA	NA	NA	#VALUE!	#VALUE!
ENSG00000197683	KRTAP26-1	0	NA	NA	NA	#VALUE!	#VALUE!
ENSG00000197692	NA	0	NA	NA	NA	#VALUE!	#VALUE!
ENSG00000197706	OR6C74	0	NA	NA	NA	#VALUE!	#VALUE!
ENSG00000197745	SCGB1D4	0	NA	NA	NA	#VALUE!	#VALUE!
ENSG00000197786	OR5B17	0	NA	NA	NA	#VALUE!	#VALUE!
ENSG00000197790	OR52M1	0	NA	NA	NA	#VALUE!	#VALUE!
ENSG00000197794	NA	0	NA	NA	NA	#VALUE!	#VALUE!
ENSG00000197847	NA	0	NA	NA	NA	#VALUE!	#VALUE!
ENSG00000197866	OR5M12P	0	NA	NA	NA	#VALUE!	#VALUE!
ENSG00000197887	OR1S2	0	NA	NA	NA	#VALUE!	#VALUE!
ENSG00000197891	SLC22A12	0	NA	NA	NA	#VALUE!	#VALUE!
ENSG00000197919	IFNA1	0	NA	NA	NA	#VALUE!	#VALUE!
ENSG00000197938	OR5H2	0	NA	NA	NA	#VALUE!	#VALUE!
ENSG00000197953	AADACL2	0	NA	NA	NA	#VALUE!	#VALUE!
ENSG00000197990	NA	0	NA	NA	NA	#VALUE!	#VALUE!
ENSG00000197991	PCDH20	1.21777	-1.56361	3.00129	-0.520981	#VALUE!	#VALUE!
ENSG00000197992	CLEC9A	0	NA	NA	NA	#VALUE!	#VALUE!
ENSG00000198019	NA	0	NA	NA	NA	#VALUE!	#VALUE!
ENSG00000198021	SPANXA1	0	NA	NA	NA	#VALUE!	#VALUE!
ENSG00000198022	NA	0	NA	NA	NA	#VALUE!	#VALUE!
ENSG00000198033	TUBA3C	0	NA	NA	NA	#VALUE!	#VALUE!
ENSG00000198062	POTEH	0	NA	NA	NA	#VALUE!	#VALUE!
ENSG00000198083	KRTAP9-9	0	NA	NA	NA	#VALUE!	#VALUE!
ENSG00000198104	OR2T6	0	NA	NA	NA	#VALUE!	#VALUE!
ENSG00000198129	DEFB107A	0	NA	NA	NA	#VALUE!	#VALUE!
ENSG00000198178	CLEC4C	0	NA	NA	NA	#VALUE!	#VALUE!
ENSG00000198261	OR5BB1P	0	NA	NA	NA	#VALUE!	#VALUE!
ENSG00000198271	KRTAP4-5	0	NA	NA	NA	#VALUE!	#VALUE!
ENSG00000198284	NA	0	NA	NA	NA	#VALUE!	#VALUE!
ENSG00000198326	TMEM239	0	NA	NA	NA	#VALUE!	#VALUE!
ENSG00000198367	OR7A11P	0	NA	NA	NA	#VALUE!	#VALUE!
ENSG00000198390	KRTAP13-1	0	NA	NA	NA	#VALUE!	#VALUE!
ENSG00000198440	ZNF583	0	NA	NA	NA	#VALUE!	#VALUE!
ENSG00000198445	CCT8L2	0	NA	NA	NA	#VALUE!	#VALUE!
ENSG00000198452	OR14L1	0	NA	NA	NA	#VALUE!	#VALUE!
ENSG00000198471	RTP2	0	NA	NA	NA	#VALUE!	#VALUE!
ENSG00000198526	NA	0	NA	NA	NA	#VALUE!	#VALUE!
ENSG00000198573	SPANXC	0	NA	NA	NA	#VALUE!	#VALUE!
ENSG00000198574	SH2D1B	0	NA	NA	NA	#VALUE!	#VALUE!
ENSG00000198601	OR2M2	0	NA	NA	NA	#VALUE!	#VALUE!
ENSG00000198674	OR10G6	0	NA	NA	NA	#VALUE!	#VALUE!
ENSG00000198678	OR5BS1	0	NA	NA	NA	#VALUE!	#VALUE!
ENSG00000198681	MAGEA1	0	NA	NA	NA	#VALUE!	#VALUE!
ENSG00000198685	LINC01565	0	NA	NA	NA	#VALUE!	#VALUE!
ENSG00000198703	OR10R3P	0	NA	NA	NA	#VALUE!	#VALUE!
ENSG00000198704	GPX6	0	NA	NA	NA	#VALUE!	#VALUE!
ENSG00000198738	NA	0	NA	NA	NA	#VALUE!	#VALUE!
ENSG00000198798	MAGEB3	0	NA	NA	NA	#VALUE!	#VALUE!
ENSG00000198812	LRRC10	0	NA	NA	NA	#VALUE!	#VALUE!
ENSG00000198854	KPLCE	0	NA	NA	NA	#VALUE!	#VALUE!
ENSG00000198965	OR10R2	0	NA	NA	NA	#VALUE!	#VALUE!
ENSG00000198967	OR10Z1	0	NA	NA	NA	#VALUE!	#VALUE!
ENSG00000198972	MIRLET7E	0	NA	NA	NA	#VALUE!	#VALUE!
ENSG00000198973	MIR375	0	NA	NA	NA	#VALUE!	#VALUE!
ENSG00000198974	MIR30E	0	NA	NA	NA	#VALUE!	#VALUE!
ENSG00000198975	MIRLET7A2	0	NA	NA	NA	#VALUE!	#VALUE!
ENSG00000198976	MIR429	0	NA	NA	NA	#VALUE!	#VALUE!
ENSG00000198982	MIR380	0	NA	NA	NA	#VALUE!	#VALUE!
ENSG00000198983	MIR449A	0	NA	NA	NA	#VALUE!	#VALUE!
ENSG00000198984	MIR345	0	NA	NA	NA	#VALUE!	#VALUE!
ENSG00000198987	MIR16-2	0	NA	NA	NA	#VALUE!	#VALUE!
ENSG00000198995	MIR340	0	NA	NA	NA	#VALUE!	#VALUE!
ENSG00000198997	MIR107	0	NA	NA	NA	#VALUE!	#VALUE!
ENSG00000199001	MIR448	0	NA	NA	NA	#VALUE!	#VALUE!
ENSG00000199005	MIR370	0	NA	NA	NA	#VALUE!	#VALUE!
ENSG00000199012	MIR412	0	NA	NA	NA	#VALUE!	#VALUE!
ENSG00000199015	MIR377	0	NA	NA	NA	#VALUE!	#VALUE!
ENSG00000199017	MIR1-1	0	NA	NA	NA	#VALUE!	#VALUE!
ENSG00000199020	MIR381	0	NA	NA	NA	#VALUE!	#VALUE!
ENSG00000199023	MIR339	0	NA	NA	NA	#VALUE!	#VALUE!
ENSG00000199024	MIR103A2	0	NA	NA	NA	#VALUE!	#VALUE!
ENSG00000199025	MIR369	0	NA	NA	NA	#VALUE!	#VALUE!
ENSG00000199030	MIRLET7C	0	NA	NA	NA	#VALUE!	#VALUE!
ENSG00000199031	MIR371A	0	NA	NA	NA	#VALUE!	#VALUE!
ENSG00000199032	MIR425	0	NA	NA	NA	#VALUE!	#VALUE!
ENSG00000199035	MIR103A1	0	NA	NA	NA	#VALUE!	#VALUE!
ENSG00000199036	MIR219A1	0	NA	NA	NA	#VALUE!	#VALUE!
ENSG00000199043	MIR335	0	NA	NA	NA	#VALUE!	#VALUE!
ENSG00000199047	MIR378A	0	NA	NA	NA	#VALUE!	#VALUE!
ENSG00000199051	MIR361	0	NA	NA	NA	#VALUE!	#VALUE!
ENSG00000199053	MIR324	0	NA	NA	NA	#VALUE!	#VALUE!
ENSG00000199059	MIR135B	0	NA	NA	NA	#VALUE!	#VALUE!
ENSG00000199065	MIR101-2	0	NA	NA	NA	#VALUE!	#VALUE!
ENSG00000199069	MIR323A	0	NA	NA	NA	#VALUE!	#VALUE!
ENSG00000199072	MIRLET7F1	0	NA	NA	NA	#VALUE!	#VALUE!
ENSG00000199075	MIR26A1	0	NA	NA	NA	#VALUE!	#VALUE!
ENSG00000199077	MIR129-2	0	NA	NA	NA	#VALUE!	#VALUE!
ENSG00000199080	MIR133B	0	NA	NA	NA	#VALUE!	#VALUE!
ENSG00000199082	MIR342	0	NA	NA	NA	#VALUE!	#VALUE!
ENSG00000199085	MIR148A	0	NA	NA	NA	#VALUE!	#VALUE!
ENSG00000199088	MIR379	0	NA	NA	NA	#VALUE!	#VALUE!
ENSG00000199090	MIR326	0	NA	NA	NA	#VALUE!	#VALUE!
ENSG00000199092	MIR410	0	NA	NA	NA	#VALUE!	#VALUE!
ENSG00000199094	MIR30C2	0	NA	NA	NA	#VALUE!	#VALUE!
ENSG00000199095	MIR372	0	NA	NA	NA	#VALUE!	#VALUE!
ENSG00000199102	MIR302C	0	NA	NA	NA	#VALUE!	#VALUE!
ENSG00000199104	MIR346	0	NA	NA	NA	#VALUE!	#VALUE!
ENSG00000199107	MIR409	0	NA	NA	NA	#VALUE!	#VALUE!
ENSG00000199109	MIR411	0	NA	NA	NA	#VALUE!	#VALUE!
ENSG00000199121	MIR26B	0	NA	NA	NA	#VALUE!	#VALUE!
ENSG00000199122	MIR148B	0	NA	NA	NA	#VALUE!	#VALUE!
ENSG00000199127	MIR383	0	NA	NA	NA	#VALUE!	#VALUE!
ENSG00000199130	MIR365A	0	NA	NA	NA	#VALUE!	#VALUE!
ENSG00000199132	MIR450A1	0	NA	NA	NA	#VALUE!	#VALUE!
ENSG00000199133	MIRLET7D	0	NA	NA	NA	#VALUE!	#VALUE!
ENSG00000199135	MIR101-1	0	NA	NA	NA	#VALUE!	#VALUE!
ENSG00000199143	MIR373	0	NA	NA	NA	#VALUE!	#VALUE!
ENSG00000199145	MIR302D	0	NA	NA	NA	#VALUE!	#VALUE!
ENSG00000199150	MIRLET7G	0	NA	NA	NA	#VALUE!	#VALUE!
ENSG00000199151	MIR337	0	NA	NA	NA	#VALUE!	#VALUE!
ENSG00000199153	MIR30D	0	NA	NA	NA	#VALUE!	#VALUE!
ENSG00000199156	MIR422A	0	NA	NA	NA	#VALUE!	#VALUE!
ENSG00000199157	MIR208A	0	NA	NA	NA	#VALUE!	#VALUE!
ENSG00000199158	MIR96	0	NA	NA	NA	#VALUE!	#VALUE!
ENSG00000199161	MIR126	0	NA	NA	NA	#VALUE!	#VALUE!
ENSG00000199165	MIRLET7A1	0	NA	NA	NA	#VALUE!	#VALUE!
ENSG00000199168	MIR374A	0	NA	NA	NA	#VALUE!	#VALUE!
ENSG00000199169	MIR367	0	NA	NA	NA	#VALUE!	#VALUE!
ENSG00000199172	MIR331	0	NA	NA	NA	#VALUE!	#VALUE!
ENSG00000199177	MIR31	0	NA	NA	NA	#VALUE!	#VALUE!
ENSG00000199179	MIRLET7I	0	NA	NA	NA	#VALUE!	#VALUE!
ENSG00000199196	LOC124900343	0	NA	NA	NA	#VALUE!	#VALUE!
ENSG00000199197	RN7SKP72	0	NA	NA	NA	#VALUE!	#VALUE!
ENSG00000199200	NA	0	NA	NA	NA	#VALUE!	#VALUE!
ENSG00000199201	NA	0	NA	NA	NA	#VALUE!	#VALUE!
ENSG00000199202	RNA5SP289	0	NA	NA	NA	#VALUE!	#VALUE!
ENSG00000199203	NA	0	NA	NA	NA	#VALUE!	#VALUE!
ENSG00000199204	NA	0	NA	NA	NA	#VALUE!	#VALUE!
ENSG00000199212	RNU105C	0	NA	NA	NA	#VALUE!	#VALUE!
ENSG00000199217	RNU6-1123P	0	NA	NA	NA	#VALUE!	#VALUE!
ENSG00000199218	NA	0	NA	NA	NA	#VALUE!	#VALUE!
ENSG00000199219	RNU6-500P	0	NA	NA	NA	#VALUE!	#VALUE!
ENSG00000199220	NA	0	NA	NA	NA	#VALUE!	#VALUE!
ENSG00000199222	NA	0	NA	NA	NA	#VALUE!	#VALUE!
ENSG00000199223	NA	0	NA	NA	NA	#VALUE!	#VALUE!
ENSG00000199224	NA	0	NA	NA	NA	#VALUE!	#VALUE!
ENSG00000199226	LOC124900488	0	NA	NA	NA	#VALUE!	#VALUE!
ENSG00000199231	LOC124901826	0	NA	NA	NA	#VALUE!	#VALUE!
ENSG00000199237	RNU6-834P	0	NA	NA	NA	#VALUE!	#VALUE!
ENSG00000199240	RNA5SP46	0	NA	NA	NA	#VALUE!	#VALUE!
ENSG00000199241	NA	0	NA	NA	NA	#VALUE!	#VALUE!
ENSG00000199245	NA	0	NA	NA	NA	#VALUE!	#VALUE!
ENSG00000199246	RNU6-896P	0	NA	NA	NA	#VALUE!	#VALUE!
ENSG00000199251	RNU6-664P	0	NA	NA	NA	#VALUE!	#VALUE!
ENSG00000199260	RNU6-874P	0	NA	NA	NA	#VALUE!	#VALUE!
ENSG00000199263	NA	0	NA	NA	NA	#VALUE!	#VALUE!
ENSG00000199266	SNORA60	0	NA	NA	NA	#VALUE!	#VALUE!
ENSG00000199272	RNU6-349P	0	NA	NA	NA	#VALUE!	#VALUE!
ENSG00000199273	NA	0	NA	NA	NA	#VALUE!	#VALUE!
ENSG00000199276	RNA5SP26	0	NA	NA	NA	#VALUE!	#VALUE!
ENSG00000199279	RNU6-661P	0	NA	NA	NA	#VALUE!	#VALUE!
ENSG00000199282	LOC124900344	0	NA	NA	NA	#VALUE!	#VALUE!
ENSG00000199283	RNU1-58P	0	NA	NA	NA	#VALUE!	#VALUE!
ENSG00000199285	NA	0	NA	NA	NA	#VALUE!	#VALUE!
ENSG00000199286	RNU6-1094P	0	NA	NA	NA	#VALUE!	#VALUE!
ENSG00000199289	RNU6-502P	0	NA	NA	NA	#VALUE!	#VALUE!
ENSG00000199290	NA	0	NA	NA	NA	#VALUE!	#VALUE!
ENSG00000199291	NA	0	NA	NA	NA	#VALUE!	#VALUE!
ENSG00000199293	SNORA21	0	NA	NA	NA	#VALUE!	#VALUE!
ENSG00000199295	RNU6-1312P	0	NA	NA	NA	#VALUE!	#VALUE!
ENSG00000199299	RNA5SP430	0	NA	NA	NA	#VALUE!	#VALUE!
ENSG00000199301	RNU6-208P	0	NA	NA	NA	#VALUE!	#VALUE!
ENSG00000199303	NA	0	NA	NA	NA	#VALUE!	#VALUE!
ENSG00000199306	RNU6-858P	0	NA	NA	NA	#VALUE!	#VALUE!
ENSG00000199308	RNU6-222P	0	NA	NA	NA	#VALUE!	#VALUE!
ENSG00000199311	SNORD115-34	0	NA	NA	NA	#VALUE!	#VALUE!
ENSG00000199313	RNU4-82P	0	NA	NA	NA	#VALUE!	#VALUE!
ENSG00000199315	RNA5SP347	0	NA	NA	NA	#VALUE!	#VALUE!
ENSG00000199318	RNA5SP52	0	NA	NA	NA	#VALUE!	#VALUE!
ENSG00000199321	LOC124900294	0	NA	NA	NA	#VALUE!	#VALUE!
ENSG00000199322	RNA5SP183	0	NA	NA	NA	#VALUE!	#VALUE!
ENSG00000199325	RNU4-39P	0	NA	NA	NA	#VALUE!	#VALUE!
ENSG00000199326	RNU6-1298P	0	NA	NA	NA	#VALUE!	#VALUE!
ENSG00000199327	RNU6-230P	0	NA	NA	NA	#VALUE!	#VALUE!
ENSG00000199331	NA	0	NA	NA	NA	#VALUE!	#VALUE!
ENSG00000199332	NA	0	NA	NA	NA	#VALUE!	#VALUE!
ENSG00000199334	RNA5S11	0	NA	NA	NA	#VALUE!	#VALUE!
ENSG00000199335	RNU6-204P	0	NA	NA	NA	#VALUE!	#VALUE!
ENSG00000199337	RNA5S3	0	NA	NA	NA	#VALUE!	#VALUE!
ENSG00000199348	RNU6-766P	0	NA	NA	NA	#VALUE!	#VALUE!
ENSG00000199349	NA	0	NA	NA	NA	#VALUE!	#VALUE!
ENSG00000199350	RNA5SP432	0	NA	NA	NA	#VALUE!	#VALUE!
ENSG00000199352	RNA5S1	0	NA	NA	NA	#VALUE!	#VALUE!
ENSG00000199354	RNA5SP273	0	NA	NA	NA	#VALUE!	#VALUE!
ENSG00000199357	NA	0	NA	NA	NA	#VALUE!	#VALUE!
ENSG00000199360	RNU6-1115P	0	NA	NA	NA	#VALUE!	#VALUE!
ENSG00000199361	RNU1-150P	0	NA	NA	NA	#VALUE!	#VALUE!
ENSG00000199362	NA	0	NA	NA	NA	#VALUE!	#VALUE!
ENSG00000199363	SNORA63E	0	NA	NA	NA	#VALUE!	#VALUE!
ENSG00000199364	RNA5SP327	0	NA	NA	NA	#VALUE!	#VALUE!
ENSG00000199366	NA	0	NA	NA	NA	#VALUE!	#VALUE!
ENSG00000199368	RNU6-1084P	0	NA	NA	NA	#VALUE!	#VALUE!
ENSG00000199370	LOC124901859	0	NA	NA	NA	#VALUE!	#VALUE!
ENSG00000199373	RNA5SP453	0	NA	NA	NA	#VALUE!	#VALUE!
ENSG00000199377	RNU5F-1	0	NA	NA	NA	#VALUE!	#VALUE!
ENSG00000199378	NA	0	NA	NA	NA	#VALUE!	#VALUE!
ENSG00000199381	RNU6-79P	0	NA	NA	NA	#VALUE!	#VALUE!
ENSG00000199385	RNU6-369P	0	NA	NA	NA	#VALUE!	#VALUE!
ENSG00000199390	SNORD114-7	0	NA	NA	NA	#VALUE!	#VALUE!
ENSG00000199392	LOC124900408	0	NA	NA	NA	#VALUE!	#VALUE!
ENSG00000199394	RNU6-600P	0	NA	NA	NA	#VALUE!	#VALUE!
ENSG00000199395	RNA5SP93	0	NA	NA	NA	#VALUE!	#VALUE!
ENSG00000199396	RNA5S5	0	NA	NA	NA	#VALUE!	#VALUE!
ENSG00000199398	NA	0	NA	NA	NA	#VALUE!	#VALUE!
ENSG00000199400	RNY4P19	0	NA	NA	NA	#VALUE!	#VALUE!
ENSG00000199402	RNA5SP308	0	NA	NA	NA	#VALUE!	#VALUE!
ENSG00000199405	SNORA1B	0	NA	NA	NA	#VALUE!	#VALUE!
ENSG00000199407	RNA5SP301	0	NA	NA	NA	#VALUE!	#VALUE!
ENSG00000199409	NA	0	NA	NA	NA	#VALUE!	#VALUE!
ENSG00000199410	NA	0	NA	NA	NA	#VALUE!	#VALUE!
ENSG00000199411	LOC124902338	0	NA	NA	NA	#VALUE!	#VALUE!
ENSG00000199415	NA	0	NA	NA	NA	#VALUE!	#VALUE!
ENSG00000199420	NA	0	NA	NA	NA	#VALUE!	#VALUE!
ENSG00000199422	VTRNA3-1P	0	NA	NA	NA	#VALUE!	#VALUE!
ENSG00000199424	NA	0	NA	NA	NA	#VALUE!	#VALUE!
ENSG00000199426	RNU1-108P	0	NA	NA	NA	#VALUE!	#VALUE!
ENSG00000199436	SNORD9	0	NA	NA	NA	#VALUE!	#VALUE!
ENSG00000199440	NA	0	NA	NA	NA	#VALUE!	#VALUE!
ENSG00000199442	NA	0	NA	NA	NA	#VALUE!	#VALUE!
ENSG00000199444	NA	0	NA	NA	NA	#VALUE!	#VALUE!
ENSG00000199446	RNU6-543P	0	NA	NA	NA	#VALUE!	#VALUE!
ENSG00000199448	RNU6-845P	0	NA	NA	NA	#VALUE!	#VALUE!
ENSG00000199450	RNA5SP276	0	NA	NA	NA	#VALUE!	#VALUE!
ENSG00000199453	SNORD115-12	0	NA	NA	NA	#VALUE!	#VALUE!
ENSG00000199454	RNA5SP388	0	NA	NA	NA	#VALUE!	#VALUE!
ENSG00000199455	RNA5SP191	0	NA	NA	NA	#VALUE!	#VALUE!
ENSG00000199458	RNU4-35P	0	NA	NA	NA	#VALUE!	#VALUE!
ENSG00000199459	NA	0	NA	NA	NA	#VALUE!	#VALUE!
ENSG00000199460	RNU6-1216P	0	NA	NA	NA	#VALUE!	#VALUE!
ENSG00000199461	NA	0	NA	NA	NA	#VALUE!	#VALUE!
ENSG00000199466	NA	0	NA	NA	NA	#VALUE!	#VALUE!
ENSG00000199468	RNU6-556P	0	NA	NA	NA	#VALUE!	#VALUE!
ENSG00000199469	RNU1-62P	0	NA	NA	NA	#VALUE!	#VALUE!
ENSG00000199470	LOC124900237	0	NA	NA	NA	#VALUE!	#VALUE!
ENSG00000199471	NA	0	NA	NA	NA	#VALUE!	#VALUE!
ENSG00000199472	NA	0	NA	NA	NA	#VALUE!	#VALUE!
ENSG00000199473	NA	0	NA	NA	NA	#VALUE!	#VALUE!
ENSG00000199474	LOC124900378	0	NA	NA	NA	#VALUE!	#VALUE!
ENSG00000199475	RN7SKP104	0	NA	NA	NA	#VALUE!	#VALUE!
ENSG00000199476	NA	0	NA	NA	NA	#VALUE!	#VALUE!
ENSG00000199482	RNU6-633P	0	NA	NA	NA	#VALUE!	#VALUE!
ENSG00000199483	RNU4-15P	0	NA	NA	NA	#VALUE!	#VALUE!
ENSG00000199487	NA	0	NA	NA	NA	#VALUE!	#VALUE!
ENSG00000199489	SNORD115-25	0	NA	NA	NA	#VALUE!	#VALUE!
ENSG00000199490	NA	0	NA	NA	NA	#VALUE!	#VALUE!
ENSG00000199492	RNU6-1313P	0	NA	NA	NA	#VALUE!	#VALUE!
ENSG00000199506	RNU6-247P	0	NA	NA	NA	#VALUE!	#VALUE!
ENSG00000199508	RNA5SP110	0	NA	NA	NA	#VALUE!	#VALUE!
ENSG00000199509	RNA5SP477	0	NA	NA	NA	#VALUE!	#VALUE!
ENSG00000199512	RNU6-212P	0	NA	NA	NA	#VALUE!	#VALUE!
ENSG00000199514	RNU6-235P	0	NA	NA	NA	#VALUE!	#VALUE!
ENSG00000199515	NA	0	NA	NA	NA	#VALUE!	#VALUE!
ENSG00000199516	NA	0	NA	NA	NA	#VALUE!	#VALUE!
ENSG00000199520	RNU6-386P	0	NA	NA	NA	#VALUE!	#VALUE!
ENSG00000199523	NA	0	NA	NA	NA	#VALUE!	#VALUE!
ENSG00000199525	RNA5SP295	0	NA	NA	NA	#VALUE!	#VALUE!
ENSG00000199529	RNU6-462P	0	NA	NA	NA	#VALUE!	#VALUE!
ENSG00000199530	NA	0	NA	NA	NA	#VALUE!	#VALUE!
ENSG00000199535	RNA5SP305	0	NA	NA	NA	#VALUE!	#VALUE!
ENSG00000199536	RNU6-315P	0	NA	NA	NA	#VALUE!	#VALUE!
ENSG00000199540	NA	0	NA	NA	NA	#VALUE!	#VALUE!
ENSG00000199545	RNA5SP195	0	NA	NA	NA	#VALUE!	#VALUE!
ENSG00000199546	NA	0	NA	NA	NA	#VALUE!	#VALUE!
ENSG00000199550	NA	0	NA	NA	NA	#VALUE!	#VALUE!
ENSG00000199551	RNU6-545P	0	NA	NA	NA	#VALUE!	#VALUE!
ENSG00000199552	LOC124900196	0	NA	NA	NA	#VALUE!	#VALUE!
ENSG00000199556	RNA5SP361	0	NA	NA	NA	#VALUE!	#VALUE!
ENSG00000199564	RNA5SP502	0	NA	NA	NA	#VALUE!	#VALUE!
ENSG00000199565	NA	0	NA	NA	NA	#VALUE!	#VALUE!
ENSG00000199566	LOC124900322	0	NA	NA	NA	#VALUE!	#VALUE!
ENSG00000199567	NA	0	NA	NA	NA	#VALUE!	#VALUE!
ENSG00000199570	RNU6-228P	0	NA	NA	NA	#VALUE!	#VALUE!
ENSG00000199571	LOC124900327	0	NA	NA	NA	#VALUE!	#VALUE!
ENSG00000199572	RNA5SP174	0	NA	NA	NA	#VALUE!	#VALUE!
ENSG00000199574	SNORD18C	0	NA	NA	NA	#VALUE!	#VALUE!
ENSG00000199575	SNORD114-1	0	NA	NA	NA	#VALUE!	#VALUE!
ENSG00000199577	RNU6-822P	0	NA	NA	NA	#VALUE!	#VALUE!
ENSG00000199580	NA	0	NA	NA	NA	#VALUE!	#VALUE!
ENSG00000199584	NA	0	NA	NA	NA	#VALUE!	#VALUE!
ENSG00000199585	RNA5SP119	0	NA	NA	NA	#VALUE!	#VALUE!
ENSG00000199591	NA	0	NA	NA	NA	#VALUE!	#VALUE!
ENSG00000199592	RNA5SP321	0	NA	NA	NA	#VALUE!	#VALUE!
ENSG00000199593	SNORD114-14	0	NA	NA	NA	#VALUE!	#VALUE!
ENSG00000199594	RNU6-1301P	0	NA	NA	NA	#VALUE!	#VALUE!
ENSG00000199595	NA	0	NA	NA	NA	#VALUE!	#VALUE!
ENSG00000199598	RNU6-859P	0	NA	NA	NA	#VALUE!	#VALUE!
ENSG00000199601	RNU6-562P	0	NA	NA	NA	#VALUE!	#VALUE!
ENSG00000199603	RNU6-951P	0	NA	NA	NA	#VALUE!	#VALUE!
ENSG00000199605	RNY4P24	0	NA	NA	NA	#VALUE!	#VALUE!
ENSG00000199609	RNA5SP124	0	NA	NA	NA	#VALUE!	#VALUE!
ENSG00000199620	RNA5SP258	0	NA	NA	NA	#VALUE!	#VALUE!
ENSG00000199622	NA	0	NA	NA	NA	#VALUE!	#VALUE!
ENSG00000199626	RNU6-989P	0	NA	NA	NA	#VALUE!	#VALUE!
ENSG00000199627	RNU6-1010P	0	NA	NA	NA	#VALUE!	#VALUE!
ENSG00000199629	RNU1-14P	0	NA	NA	NA	#VALUE!	#VALUE!
ENSG00000199630	NA	0	NA	NA	NA	#VALUE!	#VALUE!
ENSG00000199631	SNORD33	0	NA	NA	NA	#VALUE!	#VALUE!
ENSG00000199633	NA	0	NA	NA	NA	#VALUE!	#VALUE!
ENSG00000199634	RNU4-79P	0	NA	NA	NA	#VALUE!	#VALUE!
ENSG00000199635	NA	0	NA	NA	NA	#VALUE!	#VALUE!
ENSG00000199636	NA	0	NA	NA	NA	#VALUE!	#VALUE!
ENSG00000199638	RNA5SP319	0	NA	NA	NA	#VALUE!	#VALUE!
ENSG00000199640	NA	0	NA	NA	NA	#VALUE!	#VALUE!
ENSG00000199643	RNU4-90P	0	NA	NA	NA	#VALUE!	#VALUE!
ENSG00000199645	RNU6-1330P	0	NA	NA	NA	#VALUE!	#VALUE!
ENSG00000199646	RNU6-1272P	0	NA	NA	NA	#VALUE!	#VALUE!
ENSG00000199652	RNU1-35P	0	NA	NA	NA	#VALUE!	#VALUE!
ENSG00000199664	RNU6-1266P	0	NA	NA	NA	#VALUE!	#VALUE!
ENSG00000199666	SNORD3G	0	NA	NA	NA	#VALUE!	#VALUE!
ENSG00000199667	NA	0	NA	NA	NA	#VALUE!	#VALUE!
ENSG00000199668	NA	0	NA	NA	NA	#VALUE!	#VALUE!
ENSG00000199672	RNU4-21P	0	NA	NA	NA	#VALUE!	#VALUE!
ENSG00000199673	SNORD16	0	NA	NA	NA	#VALUE!	#VALUE!
ENSG00000199674	RNU6-862P	0	NA	NA	NA	#VALUE!	#VALUE!
ENSG00000199676	NA	0	NA	NA	NA	#VALUE!	#VALUE!
ENSG00000199677	NA	0	NA	NA	NA	#VALUE!	#VALUE!
ENSG00000199683	RN7SKP185	0	NA	NA	NA	#VALUE!	#VALUE!
ENSG00000199687	RNU1-38P	0	NA	NA	NA	#VALUE!	#VALUE!
ENSG00000199695	RNU6-1128P	0	NA	NA	NA	#VALUE!	#VALUE!
ENSG00000199697	RNU6-446P	0	NA	NA	NA	#VALUE!	#VALUE!
ENSG00000199698	NA	0	NA	NA	NA	#VALUE!	#VALUE!
ENSG00000199700	RNU6-223P	0	NA	NA	NA	#VALUE!	#VALUE!
ENSG00000199701	NA	0	NA	NA	NA	#VALUE!	#VALUE!
ENSG00000199702	RNU6-170P	0	NA	NA	NA	#VALUE!	#VALUE!
ENSG00000199704	SNORD115-29	0	NA	NA	NA	#VALUE!	#VALUE!
ENSG00000199705	NA	0	NA	NA	NA	#VALUE!	#VALUE!
ENSG00000199709	RNU4-23P	0	NA	NA	NA	#VALUE!	#VALUE!
ENSG00000199710	NA	0	NA	NA	NA	#VALUE!	#VALUE!
ENSG00000199711	NA	0	NA	NA	NA	#VALUE!	#VALUE!
ENSG00000199712	SNORD115-2	0	NA	NA	NA	#VALUE!	#VALUE!
ENSG00000199713	LOC124900406	0	NA	NA	NA	#VALUE!	#VALUE!
ENSG00000199715	NA	0	NA	NA	NA	#VALUE!	#VALUE!
ENSG00000199716	NA	0	NA	NA	NA	#VALUE!	#VALUE!
ENSG00000199719	NA	0	NA	NA	NA	#VALUE!	#VALUE!
ENSG00000199728	RNU6-655P	0	NA	NA	NA	#VALUE!	#VALUE!
ENSG00000199730	NA	0	NA	NA	NA	#VALUE!	#VALUE!
ENSG00000199731	RNU6-1079P	0	NA	NA	NA	#VALUE!	#VALUE!
ENSG00000199732	NA	0	NA	NA	NA	#VALUE!	#VALUE!
ENSG00000199733	RNA5SP307	0	NA	NA	NA	#VALUE!	#VALUE!
ENSG00000199735	RNU6-227P	0	NA	NA	NA	#VALUE!	#VALUE!
ENSG00000199739	RNU6-552P	0	NA	NA	NA	#VALUE!	#VALUE!
ENSG00000199740	NA	0	NA	NA	NA	#VALUE!	#VALUE!
ENSG00000199744	SNORD36A	0	NA	NA	NA	#VALUE!	#VALUE!
ENSG00000199751	NA	0	NA	NA	NA	#VALUE!	#VALUE!
ENSG00000199753	SNORD104	0	NA	NA	NA	#VALUE!	#VALUE!
ENSG00000199755	NA	0	NA	NA	NA	#VALUE!	#VALUE!
ENSG00000199756	NA	0	NA	NA	NA	#VALUE!	#VALUE!
ENSG00000199762	NA	0	NA	NA	NA	#VALUE!	#VALUE!
ENSG00000199764	NA	0	NA	NA	NA	#VALUE!	#VALUE!
ENSG00000199765	RNU6-363P	0	NA	NA	NA	#VALUE!	#VALUE!
ENSG00000199767	RNU6-78P	0	NA	NA	NA	#VALUE!	#VALUE!
ENSG00000199771	RNA5SP426	0	NA	NA	NA	#VALUE!	#VALUE!
ENSG00000199773	RNU1-76P	0	NA	NA	NA	#VALUE!	#VALUE!
ENSG00000199780	NA	0	NA	NA	NA	#VALUE!	#VALUE!
ENSG00000199781	NA	0	NA	NA	NA	#VALUE!	#VALUE!
ENSG00000199782	SNORD115-9	0	NA	NA	NA	#VALUE!	#VALUE!
ENSG00000199783	LOC124900481	0	NA	NA	NA	#VALUE!	#VALUE!
ENSG00000199784	RNU6-1287P	0	NA	NA	NA	#VALUE!	#VALUE!
ENSG00000199786	NA	0	NA	NA	NA	#VALUE!	#VALUE!
ENSG00000199787	SNORA80C	0	NA	NA	NA	#VALUE!	#VALUE!
ENSG00000199788	RNY3P2	0	NA	NA	NA	#VALUE!	#VALUE!
ENSG00000199790	RNU6-836P	0	NA	NA	NA	#VALUE!	#VALUE!
ENSG00000199791	RNU6-451P	0	NA	NA	NA	#VALUE!	#VALUE!
ENSG00000199792	RNU6-1233P	0	NA	NA	NA	#VALUE!	#VALUE!
ENSG00000199796	RNU6-924P	0	NA	NA	NA	#VALUE!	#VALUE!
ENSG00000199797	NA	0	NA	NA	NA	#VALUE!	#VALUE!
ENSG00000199798	SNORD114-5	0	NA	NA	NA	#VALUE!	#VALUE!
ENSG00000199801	NA	0	NA	NA	NA	#VALUE!	#VALUE!
ENSG00000199803	RNU6-1159P	0	NA	NA	NA	#VALUE!	#VALUE!
ENSG00000199805	RNU1-134P	0	NA	NA	NA	#VALUE!	#VALUE!
ENSG00000199806	RNA5SP491	0	NA	NA	NA	#VALUE!	#VALUE!
ENSG00000199809	RNA5SP374	0	NA	NA	NA	#VALUE!	#VALUE!
ENSG00000199812	RNU6-428P	0	NA	NA	NA	#VALUE!	#VALUE!
ENSG00000199814	RNU6-1260P	0	NA	NA	NA	#VALUE!	#VALUE!
ENSG00000199815	NA	0	NA	NA	NA	#VALUE!	#VALUE!
ENSG00000199824	RNU6-199P	0	NA	NA	NA	#VALUE!	#VALUE!
ENSG00000199827	RNU6-1290P	0	NA	NA	NA	#VALUE!	#VALUE!
ENSG00000199831	NA	0	NA	NA	NA	#VALUE!	#VALUE!
ENSG00000199832	NA	0	NA	NA	NA	#VALUE!	#VALUE!
ENSG00000199833	SNORD115-21	0	NA	NA	NA	#VALUE!	#VALUE!
ENSG00000199836	RNU1-47P	0	NA	NA	NA	#VALUE!	#VALUE!
ENSG00000199839	RNA5SP150	0	NA	NA	NA	#VALUE!	#VALUE!
ENSG00000199840	NA	0	NA	NA	NA	#VALUE!	#VALUE!
ENSG00000199843	RNA5SP358	0	NA	NA	NA	#VALUE!	#VALUE!
ENSG00000199845	RNA5SP375	0	NA	NA	NA	#VALUE!	#VALUE!
ENSG00000199849	RNU5F-6P	0	NA	NA	NA	#VALUE!	#VALUE!
ENSG00000199851	LOC124901506	0	NA	NA	NA	#VALUE!	#VALUE!
ENSG00000199855	RNU6-490P	0	NA	NA	NA	#VALUE!	#VALUE!
ENSG00000199856	LOC124904381	0	NA	NA	NA	#VALUE!	#VALUE!
ENSG00000199857	LOC124900891	0	NA	NA	NA	#VALUE!	#VALUE!
ENSG00000199858	RNU6-1120P	0	NA	NA	NA	#VALUE!	#VALUE!
ENSG00000199859	RNU6-582P	0	NA	NA	NA	#VALUE!	#VALUE!
ENSG00000199862	NA	0	NA	NA	NA	#VALUE!	#VALUE!
ENSG00000199865	RNU6-495P	0	NA	NA	NA	#VALUE!	#VALUE!
ENSG00000199866	NA	0	NA	NA	NA	#VALUE!	#VALUE!
ENSG00000199867	NA	0	NA	NA	NA	#VALUE!	#VALUE!
ENSG00000199870	NA	0	NA	NA	NA	#VALUE!	#VALUE!
ENSG00000199872	RNU6-942P	0	NA	NA	NA	#VALUE!	#VALUE!
ENSG00000199874	RNA5SP452	0	NA	NA	NA	#VALUE!	#VALUE!
ENSG00000199875	NA	0	NA	NA	NA	#VALUE!	#VALUE!
ENSG00000199878	NA	0	NA	NA	NA	#VALUE!	#VALUE!
ENSG00000199879	RNVU1-22	0	NA	NA	NA	#VALUE!	#VALUE!
ENSG00000199880	NA	0	NA	NA	NA	#VALUE!	#VALUE!
ENSG00000199881	NA	0	NA	NA	NA	#VALUE!	#VALUE!
ENSG00000199884	NA	0	NA	NA	NA	#VALUE!	#VALUE!
ENSG00000199885	RNU6-330P	0	NA	NA	NA	#VALUE!	#VALUE!
ENSG00000199886	RNU6-249P	0	NA	NA	NA	#VALUE!	#VALUE!
ENSG00000199890	NA	0	NA	NA	NA	#VALUE!	#VALUE!
ENSG00000199892	RNU1-17P	0	NA	NA	NA	#VALUE!	#VALUE!
ENSG00000199894	LOC124900892	0	NA	NA	NA	#VALUE!	#VALUE!
ENSG00000199895	NA	0	NA	NA	NA	#VALUE!	#VALUE!
ENSG00000199899	NA	0	NA	NA	NA	#VALUE!	#VALUE!
ENSG00000199901	NA	0	NA	NA	NA	#VALUE!	#VALUE!
ENSG00000199903	RNU6-1273P	0	NA	NA	NA	#VALUE!	#VALUE!
ENSG00000199905	RNU6-492P	0	NA	NA	NA	#VALUE!	#VALUE!
ENSG00000199906	NA	0	NA	NA	NA	#VALUE!	#VALUE!
ENSG00000199910	RNA5S10	0	NA	NA	NA	#VALUE!	#VALUE!
ENSG00000199911	NA	0	NA	NA	NA	#VALUE!	#VALUE!
ENSG00000199912	NA	0	NA	NA	NA	#VALUE!	#VALUE!
ENSG00000199913	NA	0	NA	NA	NA	#VALUE!	#VALUE!
ENSG00000199914	SNORD114-16	0	NA	NA	NA	#VALUE!	#VALUE!
ENSG00000199920	RNU4-44P	0	NA	NA	NA	#VALUE!	#VALUE!
ENSG00000199921	RNU6-161P	0	NA	NA	NA	#VALUE!	#VALUE!
ENSG00000199924	RNU6-1252P	0	NA	NA	NA	#VALUE!	#VALUE!
ENSG00000199927	LOC124906377	0	NA	NA	NA	#VALUE!	#VALUE!
ENSG00000199929	RNA5SP405	0	NA	NA	NA	#VALUE!	#VALUE!
ENSG00000199932	RNU1-18P	0	NA	NA	NA	#VALUE!	#VALUE!
ENSG00000199933	RNY1P16	0	NA	NA	NA	#VALUE!	#VALUE!
ENSG00000199934	LOC124900422	0	NA	NA	NA	#VALUE!	#VALUE!
ENSG00000199936	NA	0	NA	NA	NA	#VALUE!	#VALUE!
ENSG00000199938	NA	0	NA	NA	NA	#VALUE!	#VALUE!
ENSG00000199940	RN7SKP75	0	NA	NA	NA	#VALUE!	#VALUE!
ENSG00000199942	SNORD114-19	0	NA	NA	NA	#VALUE!	#VALUE!
ENSG00000199944	RNU6-653P	0	NA	NA	NA	#VALUE!	#VALUE!
ENSG00000199949	NA	0	NA	NA	NA	#VALUE!	#VALUE!
ENSG00000199959	LOC124904808	0	NA	NA	NA	#VALUE!	#VALUE!
ENSG00000199960	SNORD115-14	0	NA	NA	NA	#VALUE!	#VALUE!
ENSG00000199961	SNORD1B	0	NA	NA	NA	#VALUE!	#VALUE!
ENSG00000199962	NA	0	NA	NA	NA	#VALUE!	#VALUE!
ENSG00000199963	RNU6-605P	0	NA	NA	NA	#VALUE!	#VALUE!
ENSG00000199964	NA	0	NA	NA	NA	#VALUE!	#VALUE!
ENSG00000199968	SNORD115-19	0	NA	NA	NA	#VALUE!	#VALUE!
ENSG00000199970	SNORD115-3	0	NA	NA	NA	#VALUE!	#VALUE!
ENSG00000199971	RNU6-797P	0	NA	NA	NA	#VALUE!	#VALUE!
ENSG00000199979	NA	0	NA	NA	NA	#VALUE!	#VALUE!
ENSG00000199985	RNA5SP264	0	NA	NA	NA	#VALUE!	#VALUE!
ENSG00000199986	RNU6-486P	0	NA	NA	NA	#VALUE!	#VALUE!
ENSG00000200003	RNU6-986P	0	NA	NA	NA	#VALUE!	#VALUE!
ENSG00000200008	NA	0	NA	NA	NA	#VALUE!	#VALUE!
ENSG00000200011	NA	0	NA	NA	NA	#VALUE!	#VALUE!
ENSG00000200013	RNU6-623P	0	NA	NA	NA	#VALUE!	#VALUE!
ENSG00000200021	RNA5SP448	0	NA	NA	NA	#VALUE!	#VALUE!
ENSG00000200024	NA	0	NA	NA	NA	#VALUE!	#VALUE!
ENSG00000200026	LOC124900277	0	NA	NA	NA	#VALUE!	#VALUE!
ENSG00000200028	RNA5SP98	0	NA	NA	NA	#VALUE!	#VALUE!
ENSG00000200029	RNU6-642P	0	NA	NA	NA	#VALUE!	#VALUE!
ENSG00000200033	RNU6-403P	0	NA	NA	NA	#VALUE!	#VALUE!
ENSG00000200034	RNU4-73P	0	NA	NA	NA	#VALUE!	#VALUE!
ENSG00000200036	RNA5SP65	0	NA	NA	NA	#VALUE!	#VALUE!
ENSG00000200040	NA	0	NA	NA	NA	#VALUE!	#VALUE!
ENSG00000200041	NA	0	NA	NA	NA	#VALUE!	#VALUE!
ENSG00000200047	RN7SKP115	0	NA	NA	NA	#VALUE!	#VALUE!
ENSG00000200048	RNU6-812P	0	NA	NA	NA	#VALUE!	#VALUE!
ENSG00000200049	NA	0	NA	NA	NA	#VALUE!	#VALUE!
ENSG00000200051	LOC124901194	0	NA	NA	NA	#VALUE!	#VALUE!
ENSG00000200052	NA	0	NA	NA	NA	#VALUE!	#VALUE!
ENSG00000200057	NA	0	NA	NA	NA	#VALUE!	#VALUE!
ENSG00000200058	RNA5SP218	0	NA	NA	NA	#VALUE!	#VALUE!
ENSG00000200059	NA	0	NA	NA	NA	#VALUE!	#VALUE!
ENSG00000200060	NA	0	NA	NA	NA	#VALUE!	#VALUE!
ENSG00000200062	RNU4-58P	0	NA	NA	NA	#VALUE!	#VALUE!
ENSG00000200063	LOC124900399	0	NA	NA	NA	#VALUE!	#VALUE!
ENSG00000200064	RNY4P9	0	NA	NA	NA	#VALUE!	#VALUE!
ENSG00000200065	NA	0	NA	NA	NA	#VALUE!	#VALUE!
ENSG00000200070	RNU4-80P	0	NA	NA	NA	#VALUE!	#VALUE!
ENSG00000200072	LOC124900341	0	NA	NA	NA	#VALUE!	#VALUE!
ENSG00000200075	LOC124900265	0	NA	NA	NA	#VALUE!	#VALUE!
ENSG00000200079	RNA5SP326	0	NA	NA	NA	#VALUE!	#VALUE!
ENSG00000200084	NA	0	NA	NA	NA	#VALUE!	#VALUE!
ENSG00000200085	NA	0	NA	NA	NA	#VALUE!	#VALUE!
ENSG00000200086	RNU6-433P	0	NA	NA	NA	#VALUE!	#VALUE!
ENSG00000200089	SNORD114-31	0	NA	NA	NA	#VALUE!	#VALUE!
ENSG00000200091	NA	0	NA	NA	NA	#VALUE!	#VALUE!
ENSG00000200095	RNU6-181P	0	NA	NA	NA	#VALUE!	#VALUE!
ENSG00000200097	RNU6-1167P	0	NA	NA	NA	#VALUE!	#VALUE!
ENSG00000200101	RNU6-508P	0	NA	NA	NA	#VALUE!	#VALUE!
ENSG00000200102	RNU6-252P	0	NA	NA	NA	#VALUE!	#VALUE!
ENSG00000200105	RNU6-251P	0	NA	NA	NA	#VALUE!	#VALUE!
ENSG00000200106	RNU6-984P	0	NA	NA	NA	#VALUE!	#VALUE!
ENSG00000200107	RNU6-1249P	0	NA	NA	NA	#VALUE!	#VALUE!
ENSG00000200108	RNU6-774P	0	NA	NA	NA	#VALUE!	#VALUE!
ENSG00000200112	LOC124900323	0	NA	NA	NA	#VALUE!	#VALUE!
ENSG00000200113	LOC124900242	0	NA	NA	NA	#VALUE!	#VALUE!
ENSG00000200114	RNA5SP123	0	NA	NA	NA	#VALUE!	#VALUE!
ENSG00000200118	NA	0	NA	NA	NA	#VALUE!	#VALUE!
ENSG00000200120	NA	0	NA	NA	NA	#VALUE!	#VALUE!
ENSG00000200121	NA	0	NA	NA	NA	#VALUE!	#VALUE!
ENSG00000200131	NA	0	NA	NA	NA	#VALUE!	#VALUE!
ENSG00000200132	RNU6-1021P	0	NA	NA	NA	#VALUE!	#VALUE!
ENSG00000200135	NA	0	NA	NA	NA	#VALUE!	#VALUE!
ENSG00000200138	RNY1P10	0	NA	NA	NA	#VALUE!	#VALUE!
ENSG00000200139	RNU6-778P	0	NA	NA	NA	#VALUE!	#VALUE!
ENSG00000200142	NA	0	NA	NA	NA	#VALUE!	#VALUE!
ENSG00000200146	RNU6-544P	0	NA	NA	NA	#VALUE!	#VALUE!
ENSG00000200150	LOC124903418	0	NA	NA	NA	#VALUE!	#VALUE!
ENSG00000200151	RN7SKP231	0	NA	NA	NA	#VALUE!	#VALUE!
ENSG00000200152	RNU6-216P	0	NA	NA	NA	#VALUE!	#VALUE!
ENSG00000200153	RNU6-23P	0	NA	NA	NA	#VALUE!	#VALUE!
ENSG00000200161	RN7SKP145	0	NA	NA	NA	#VALUE!	#VALUE!
ENSG00000200162	NA	0	NA	NA	NA	#VALUE!	#VALUE!
ENSG00000200163	SNORD115-18	0	NA	NA	NA	#VALUE!	#VALUE!
ENSG00000200164	NA	0	NA	NA	NA	#VALUE!	#VALUE!
ENSG00000200168	RNA5SP350	0	NA	NA	NA	#VALUE!	#VALUE!
ENSG00000200169	RNU5D-1	0	NA	NA	NA	#VALUE!	#VALUE!
ENSG00000200170	NA	0	NA	NA	NA	#VALUE!	#VALUE!
ENSG00000200171	NA	0	NA	NA	NA	#VALUE!	#VALUE!
ENSG00000200174	NA	0	NA	NA	NA	#VALUE!	#VALUE!
ENSG00000200175	RNU6-1309P	0	NA	NA	NA	#VALUE!	#VALUE!
ENSG00000200176	RNU1-19P	0	NA	NA	NA	#VALUE!	#VALUE!
ENSG00000200179	NA	0	NA	NA	NA	#VALUE!	#VALUE!
ENSG00000200183	RNU6-238P	0	NA	NA	NA	#VALUE!	#VALUE!
ENSG00000200184	RNU1-20P	0	NA	NA	NA	#VALUE!	#VALUE!
ENSG00000200189	RNU6-832P	0	NA	NA	NA	#VALUE!	#VALUE!
ENSG00000200191	LOC124900257	0	NA	NA	NA	#VALUE!	#VALUE!
ENSG00000200197	RNU1-21P	0	NA	NA	NA	#VALUE!	#VALUE!
ENSG00000200198	NA	0	NA	NA	NA	#VALUE!	#VALUE!
ENSG00000200201	NA	0	NA	NA	NA	#VALUE!	#VALUE!
ENSG00000200204	RNU1-22P	0	NA	NA	NA	#VALUE!	#VALUE!
ENSG00000200206	LOC124900360	0	NA	NA	NA	#VALUE!	#VALUE!
ENSG00000200208	NA	0	NA	NA	NA	#VALUE!	#VALUE!
ENSG00000200209	NA	0	NA	NA	NA	#VALUE!	#VALUE!
ENSG00000200211	RNY4P27	0	NA	NA	NA	#VALUE!	#VALUE!
ENSG00000200213	RNU6-992P	0	NA	NA	NA	#VALUE!	#VALUE!
ENSG00000200215	SNORD113-6	0	NA	NA	NA	#VALUE!	#VALUE!
ENSG00000200216	RNU6-745P	0	NA	NA	NA	#VALUE!	#VALUE!
ENSG00000200217	RNU6-839P	0	NA	NA	NA	#VALUE!	#VALUE!
ENSG00000200218	RNU6-697P	0	NA	NA	NA	#VALUE!	#VALUE!
ENSG00000200220	RNU6-179P	0	NA	NA	NA	#VALUE!	#VALUE!
ENSG00000200222	LOC124906380	0	NA	NA	NA	#VALUE!	#VALUE!
ENSG00000200224	RNU6-626P	0	NA	NA	NA	#VALUE!	#VALUE!
ENSG00000200225	RNA5SP382	0	NA	NA	NA	#VALUE!	#VALUE!
ENSG00000200227	RNA5SP197	0	NA	NA	NA	#VALUE!	#VALUE!
ENSG00000200231	RNU1-23P	0	NA	NA	NA	#VALUE!	#VALUE!
ENSG00000200235	LOC124900208	0	NA	NA	NA	#VALUE!	#VALUE!
ENSG00000200238	RNA5SP133	0	NA	NA	NA	#VALUE!	#VALUE!
ENSG00000200241	NA	0	NA	NA	NA	#VALUE!	#VALUE!
ENSG00000200243	NA	0	NA	NA	NA	#VALUE!	#VALUE!
ENSG00000200246	RNA5SP263	0	NA	NA	NA	#VALUE!	#VALUE!
ENSG00000200247	RNU6-254P	0	NA	NA	NA	#VALUE!	#VALUE!
ENSG00000200248	RNA5SP214	0	NA	NA	NA	#VALUE!	#VALUE!
ENSG00000200250	RNU6-1147P	0	NA	NA	NA	#VALUE!	#VALUE!
ENSG00000200252	NA	0	NA	NA	NA	#VALUE!	#VALUE!
ENSG00000200253	RNU6-529P	0	NA	NA	NA	#VALUE!	#VALUE!
ENSG00000200254	RNU6-536P	0	NA	NA	NA	#VALUE!	#VALUE!
ENSG00000200256	NA	0	NA	NA	NA	#VALUE!	#VALUE!
ENSG00000200257	RNU6-97P	0	NA	NA	NA	#VALUE!	#VALUE!
ENSG00000200259	SNORD35A	0	NA	NA	NA	#VALUE!	#VALUE!
ENSG00000200261	NA	0	NA	NA	NA	#VALUE!	#VALUE!
ENSG00000200262	NA	0	NA	NA	NA	#VALUE!	#VALUE!
ENSG00000200267	RNU6-66P	0	NA	NA	NA	#VALUE!	#VALUE!
ENSG00000200269	RNU6-838P	0	NA	NA	NA	#VALUE!	#VALUE!
ENSG00000200274	RNU4-32P	0	NA	NA	NA	#VALUE!	#VALUE!
ENSG00000200275	RNA5SP199	0	NA	NA	NA	#VALUE!	#VALUE!
ENSG00000200279	SNORD114-10	0	NA	NA	NA	#VALUE!	#VALUE!
ENSG00000200281	RNU6-624P	0	NA	NA	NA	#VALUE!	#VALUE!
ENSG00000200283	NA	0	NA	NA	NA	#VALUE!	#VALUE!
ENSG00000200287	NA	0	NA	NA	NA	#VALUE!	#VALUE!
ENSG00000200288	LOC124900562	0	NA	NA	NA	#VALUE!	#VALUE!
ENSG00000200291	NA	0	NA	NA	NA	#VALUE!	#VALUE!
ENSG00000200293	RNA5SP393	0	NA	NA	NA	#VALUE!	#VALUE!
ENSG00000200294	LOC124902572	0	NA	NA	NA	#VALUE!	#VALUE!
ENSG00000200295	RNU6-527P	0	NA	NA	NA	#VALUE!	#VALUE!
ENSG00000200296	RNU1-83P	0	NA	NA	NA	#VALUE!	#VALUE!
ENSG00000200298	NA	0	NA	NA	NA	#VALUE!	#VALUE!
ENSG00000200301	RNA5SP483	0	NA	NA	NA	#VALUE!	#VALUE!
ENSG00000200303	RNU6-940P	0	NA	NA	NA	#VALUE!	#VALUE!
ENSG00000200304	NA	0	NA	NA	NA	#VALUE!	#VALUE!
ENSG00000200305	NA	0	NA	NA	NA	#VALUE!	#VALUE!
ENSG00000200309	NA	0	NA	NA	NA	#VALUE!	#VALUE!
ENSG00000200310	RNA5SP215	0	NA	NA	NA	#VALUE!	#VALUE!
ENSG00000200313	RNA5-8SP7	0	NA	NA	NA	#VALUE!	#VALUE!
ENSG00000200314	NA	0	NA	NA	NA	#VALUE!	#VALUE!
ENSG00000200318	SNORD3P1	0	NA	NA	NA	#VALUE!	#VALUE!
ENSG00000200320	SNORA63	0	NA	NA	NA	#VALUE!	#VALUE!
ENSG00000200325	NA	0	NA	NA	NA	#VALUE!	#VALUE!
ENSG00000200326	RNA5SP391	0	NA	NA	NA	#VALUE!	#VALUE!
ENSG00000200327	RNA5SP62	0	NA	NA	NA	#VALUE!	#VALUE!
ENSG00000200331	RNU6-183P	0	NA	NA	NA	#VALUE!	#VALUE!
ENSG00000200332	NA	0	NA	NA	NA	#VALUE!	#VALUE!
ENSG00000200334	NA	0	NA	NA	NA	#VALUE!	#VALUE!
ENSG00000200336	RNA5SP333	0	NA	NA	NA	#VALUE!	#VALUE!
ENSG00000200338	RNU1-49P	0	NA	NA	NA	#VALUE!	#VALUE!
ENSG00000200340	RNU1-105P	0	NA	NA	NA	#VALUE!	#VALUE!
ENSG00000200343	RNA5S8	0	NA	NA	NA	#VALUE!	#VALUE!
ENSG00000200344	NA	0	NA	NA	NA	#VALUE!	#VALUE!
ENSG00000200345	RNU6-485P	0	NA	NA	NA	#VALUE!	#VALUE!
ENSG00000200350	RNU6-1285P	0	NA	NA	NA	#VALUE!	#VALUE!
ENSG00000200351	NA	0	NA	NA	NA	#VALUE!	#VALUE!
ENSG00000200355	LOC124900555	0	NA	NA	NA	#VALUE!	#VALUE!
ENSG00000200356	RNU6-833P	0	NA	NA	NA	#VALUE!	#VALUE!
ENSG00000200360	RNU6-792P	0	NA	NA	NA	#VALUE!	#VALUE!
ENSG00000200361	NA	0	NA	NA	NA	#VALUE!	#VALUE!
ENSG00000200366	RNU6-511P	0	NA	NA	NA	#VALUE!	#VALUE!
ENSG00000200367	SNORD113-8	0	NA	NA	NA	#VALUE!	#VALUE!
ENSG00000200369	RNU6-666P	0	NA	NA	NA	#VALUE!	#VALUE!
ENSG00000200370	RNA5S17	0	NA	NA	NA	#VALUE!	#VALUE!
ENSG00000200372	RNU5E-8P	0	NA	NA	NA	#VALUE!	#VALUE!
ENSG00000200376	RNU5E-10P	0	NA	NA	NA	#VALUE!	#VALUE!
ENSG00000200377	LOC124900522	0	NA	NA	NA	#VALUE!	#VALUE!
ENSG00000200378	RNU5B-4P	0	NA	NA	NA	#VALUE!	#VALUE!
ENSG00000200379	NA	0	NA	NA	NA	#VALUE!	#VALUE!
ENSG00000200381	RNA5S4	0	NA	NA	NA	#VALUE!	#VALUE!
ENSG00000200385	NA	0	NA	NA	NA	#VALUE!	#VALUE!
ENSG00000200388	RNU6-618P	0	NA	NA	NA	#VALUE!	#VALUE!
ENSG00000200389	RNU6-509P	0	NA	NA	NA	#VALUE!	#VALUE!
ENSG00000200390	NA	0	NA	NA	NA	#VALUE!	#VALUE!
ENSG00000200391	NA	0	NA	NA	NA	#VALUE!	#VALUE!
ENSG00000200393	RNU6-698P	0	NA	NA	NA	#VALUE!	#VALUE!
ENSG00000200394	SNORA38B	0	NA	NA	NA	#VALUE!	#VALUE!
ENSG00000200397	NA	0	NA	NA	NA	#VALUE!	#VALUE!
ENSG00000200398	SNORD115-24	0	NA	NA	NA	#VALUE!	#VALUE!
ENSG00000200403	RNU6-1099P	0	NA	NA	NA	#VALUE!	#VALUE!
ENSG00000200406	SNORD114-23	0	NA	NA	NA	#VALUE!	#VALUE!
ENSG00000200407	RNU6-1169P	0	NA	NA	NA	#VALUE!	#VALUE!
ENSG00000200408	RNA5SP74	0	NA	NA	NA	#VALUE!	#VALUE!
ENSG00000200411	RNA5SP346	0	NA	NA	NA	#VALUE!	#VALUE!
ENSG00000200413	SNORD114-26	0	NA	NA	NA	#VALUE!	#VALUE!
ENSG00000200418	SNORA63B	0	NA	NA	NA	#VALUE!	#VALUE!
ENSG00000200421	NA	0	NA	NA	NA	#VALUE!	#VALUE!
ENSG00000200422	LOC124905267	0	NA	NA	NA	#VALUE!	#VALUE!
ENSG00000200424	RNU6-1155P	0	NA	NA	NA	#VALUE!	#VALUE!
ENSG00000200427	NA	0	NA	NA	NA	#VALUE!	#VALUE!
ENSG00000200428	NA	0	NA	NA	NA	#VALUE!	#VALUE!
ENSG00000200431	RNU4-81P	0	NA	NA	NA	#VALUE!	#VALUE!
ENSG00000200432	NA	0	NA	NA	NA	#VALUE!	#VALUE!
ENSG00000200434	RNA5-8SP2	0	NA	NA	NA	#VALUE!	#VALUE!
ENSG00000200436	NA	0	NA	NA	NA	#VALUE!	#VALUE!
ENSG00000200437	RNU6-799P	0	NA	NA	NA	#VALUE!	#VALUE!
ENSG00000200443	RNU6-1066P	0	NA	NA	NA	#VALUE!	#VALUE!
ENSG00000200444	RNU6-1339P	0	NA	NA	NA	#VALUE!	#VALUE!
ENSG00000200446	RNU6-1085P	0	NA	NA	NA	#VALUE!	#VALUE!
ENSG00000200448	NA	0	NA	NA	NA	#VALUE!	#VALUE!
ENSG00000200455	RNU6-1112P	0	NA	NA	NA	#VALUE!	#VALUE!
ENSG00000200456	RNU6-1097P	0	NA	NA	NA	#VALUE!	#VALUE!
ENSG00000200462	RNU6-727P	0	NA	NA	NA	#VALUE!	#VALUE!
ENSG00000200463	SNORD118	0	NA	NA	NA	#VALUE!	#VALUE!
ENSG00000200468	RNA5SP403	0	NA	NA	NA	#VALUE!	#VALUE!
ENSG00000200471	RNU6-1125P	0	NA	NA	NA	#VALUE!	#VALUE!
ENSG00000200472	RN7SKP44	0	NA	NA	NA	#VALUE!	#VALUE!
ENSG00000200473	RNA5SP507	0	NA	NA	NA	#VALUE!	#VALUE!
ENSG00000200475	NA	0	NA	NA	NA	#VALUE!	#VALUE!
ENSG00000200478	SNORD115-41	0	NA	NA	NA	#VALUE!	#VALUE!
ENSG00000200480	SNORD114-28	0	NA	NA	NA	#VALUE!	#VALUE!
ENSG00000200483	RNU6-1017P	0	NA	NA	NA	#VALUE!	#VALUE!
ENSG00000200484	RNU6-1244P	0	NA	NA	NA	#VALUE!	#VALUE!
ENSG00000200485	NA	0	NA	NA	NA	#VALUE!	#VALUE!
ENSG00000200486	SNORD115-11	0	NA	NA	NA	#VALUE!	#VALUE!
ENSG00000200487	RNA5SP322	0	NA	NA	NA	#VALUE!	#VALUE!
ENSG00000200492	LOC124901505	0	NA	NA	NA	#VALUE!	#VALUE!
ENSG00000200495	RNU6-1205P	0	NA	NA	NA	#VALUE!	#VALUE!
ENSG00000200496	LOC124900305	0	NA	NA	NA	#VALUE!	#VALUE!
ENSG00000200502	NA	0	NA	NA	NA	#VALUE!	#VALUE!
ENSG00000200503	SNORD115-5	0	NA	NA	NA	#VALUE!	#VALUE!
ENSG00000200506	NA	0	NA	NA	NA	#VALUE!	#VALUE!
ENSG00000200508	NA	0	NA	NA	NA	#VALUE!	#VALUE!
ENSG00000200516	RNA5SP378	0	NA	NA	NA	#VALUE!	#VALUE!
ENSG00000200520	RNU6-1214P	0	NA	NA	NA	#VALUE!	#VALUE!
ENSG00000200521	NA	0	NA	NA	NA	#VALUE!	#VALUE!
ENSG00000200522	RNU6-957P	0	NA	NA	NA	#VALUE!	#VALUE!
ENSG00000200525	RNU6-1209P	0	NA	NA	NA	#VALUE!	#VALUE!
ENSG00000200526	RNY4P14	0	NA	NA	NA	#VALUE!	#VALUE!
ENSG00000200527	RNA5SP457	0	NA	NA	NA	#VALUE!	#VALUE!
ENSG00000200528	RNU6-1331P	0	NA	NA	NA	#VALUE!	#VALUE!
ENSG00000200530	SNORD35B	0	NA	NA	NA	#VALUE!	#VALUE!
ENSG00000200534	SNORA33	0	NA	NA	NA	#VALUE!	#VALUE!
ENSG00000200536	LOC124900436	0	NA	NA	NA	#VALUE!	#VALUE!
ENSG00000200537	RNY4P6	0	NA	NA	NA	#VALUE!	#VALUE!
ENSG00000200538	LOC124904151	0	NA	NA	NA	#VALUE!	#VALUE!
ENSG00000200544	NA	0	NA	NA	NA	#VALUE!	#VALUE!
ENSG00000200545	LOC124902595	0	NA	NA	NA	#VALUE!	#VALUE!
ENSG00000200547	NA	0	NA	NA	NA	#VALUE!	#VALUE!
ENSG00000200550	RNU6-137P	0	NA	NA	NA	#VALUE!	#VALUE!
ENSG00000200552	NA	0	NA	NA	NA	#VALUE!	#VALUE!
ENSG00000200553	NA	0	NA	NA	NA	#VALUE!	#VALUE!
ENSG00000200554	RNU6-1020P	0	NA	NA	NA	#VALUE!	#VALUE!
ENSG00000200555	RNU6-525P	0	NA	NA	NA	#VALUE!	#VALUE!
ENSG00000200556	RNU6-103P	0	NA	NA	NA	#VALUE!	#VALUE!
ENSG00000200558	RNA5SP429	0	NA	NA	NA	#VALUE!	#VALUE!
ENSG00000200560	RNU6-288P	0	NA	NA	NA	#VALUE!	#VALUE!
ENSG00000200563	RNU6-640P	0	NA	NA	NA	#VALUE!	#VALUE!
ENSG00000200564	SNORD115-39	0	NA	NA	NA	#VALUE!	#VALUE!
ENSG00000200566	RNU5F-7P	0	NA	NA	NA	#VALUE!	#VALUE!
ENSG00000200570	NA	0	NA	NA	NA	#VALUE!	#VALUE!
ENSG00000200571	RNU6-1284P	0	NA	NA	NA	#VALUE!	#VALUE!
ENSG00000200572	NA	0	NA	NA	NA	#VALUE!	#VALUE!
ENSG00000200575	RNU6-414P	0	NA	NA	NA	#VALUE!	#VALUE!
ENSG00000200579	NA	0	NA	NA	NA	#VALUE!	#VALUE!
ENSG00000200587	RNA5SP514	0	NA	NA	NA	#VALUE!	#VALUE!
ENSG00000200591	NA	0	NA	NA	NA	#VALUE!	#VALUE!
ENSG00000200594	RNU6-824P	0	NA	NA	NA	#VALUE!	#VALUE!
ENSG00000200597	RNVU1-33	0	NA	NA	NA	#VALUE!	#VALUE!
ENSG00000200600	NA	0	NA	NA	NA	#VALUE!	#VALUE!
ENSG00000200601	RNA5SP50	0	NA	NA	NA	#VALUE!	#VALUE!
ENSG00000200605	NA	0	NA	NA	NA	#VALUE!	#VALUE!
ENSG00000200608	SNORD114-11	0	NA	NA	NA	#VALUE!	#VALUE!
ENSG00000200610	NA	0	NA	NA	NA	#VALUE!	#VALUE!
ENSG00000200612	SNORD114-25	0	NA	NA	NA	#VALUE!	#VALUE!
ENSG00000200613	RNA5SP349	0	NA	NA	NA	#VALUE!	#VALUE!
ENSG00000200615	NA	0	NA	NA	NA	#VALUE!	#VALUE!
ENSG00000200616	NA	0	NA	NA	NA	#VALUE!	#VALUE!
ENSG00000200619	RNA5SP447	0	NA	NA	NA	#VALUE!	#VALUE!
ENSG00000200620	LOC124905268	0	NA	NA	NA	#VALUE!	#VALUE!
ENSG00000200622	RNU6-1059P	0	NA	NA	NA	#VALUE!	#VALUE!
ENSG00000200623	SNORD18A	0	NA	NA	NA	#VALUE!	#VALUE!
ENSG00000200624	RNA5S6	0	NA	NA	NA	#VALUE!	#VALUE!
ENSG00000200626	RNA5SP325	0	NA	NA	NA	#VALUE!	#VALUE!
ENSG00000200629	RNY1P11	0	NA	NA	NA	#VALUE!	#VALUE!
ENSG00000200630	NA	0	NA	NA	NA	#VALUE!	#VALUE!
ENSG00000200632	SNORD113-7	0	NA	NA	NA	#VALUE!	#VALUE!
ENSG00000200635	NA	0	NA	NA	NA	#VALUE!	#VALUE!
ENSG00000200636	SNORD114-27	0	NA	NA	NA	#VALUE!	#VALUE!
ENSG00000200637	RNU5F-3P	0	NA	NA	NA	#VALUE!	#VALUE!
ENSG00000200638	SNORD115-37	0	NA	NA	NA	#VALUE!	#VALUE!
ENSG00000200645	RNU6-1210P	0	NA	NA	NA	#VALUE!	#VALUE!
ENSG00000200646	NA	0	NA	NA	NA	#VALUE!	#VALUE!
ENSG00000200648	RNU6-226P	0	NA	NA	NA	#VALUE!	#VALUE!
ENSG00000200650	RNA5SP114	0	NA	NA	NA	#VALUE!	#VALUE!
ENSG00000200651	NA	0	NA	NA	NA	#VALUE!	#VALUE!
ENSG00000200652	LOC124900376	0	NA	NA	NA	#VALUE!	#VALUE!
ENSG00000200653	RNU4-92P	0	NA	NA	NA	#VALUE!	#VALUE!
ENSG00000200656	SNORA5B	0	NA	NA	NA	#VALUE!	#VALUE!
ENSG00000200661	SNORD116-10	0	NA	NA	NA	#VALUE!	#VALUE!
ENSG00000200664	NA	0	NA	NA	NA	#VALUE!	#VALUE!
ENSG00000200665	RNU6-1188P	0	NA	NA	NA	#VALUE!	#VALUE!
ENSG00000200670	RNU6-912P	0	NA	NA	NA	#VALUE!	#VALUE!
ENSG00000200673	RN7SKP174	0	NA	NA	NA	#VALUE!	#VALUE!
ENSG00000200677	LOC124903590	0	NA	NA	NA	#VALUE!	#VALUE!
ENSG00000200680	SNORD115-4	0	NA	NA	NA	#VALUE!	#VALUE!
ENSG00000200681	RNU6-263P	0	NA	NA	NA	#VALUE!	#VALUE!
ENSG00000200683	RNU6-379P	0	NA	NA	NA	#VALUE!	#VALUE!
ENSG00000200685	NA	0	NA	NA	NA	#VALUE!	#VALUE!
ENSG00000200686	RNY3P3	0	NA	NA	NA	#VALUE!	#VALUE!
ENSG00000200687	RNA5SP335	0	NA	NA	NA	#VALUE!	#VALUE!
ENSG00000200688	NA	0	NA	NA	NA	#VALUE!	#VALUE!
ENSG00000200693	LOC124903437	0	NA	NA	NA	#VALUE!	#VALUE!
ENSG00000200701	RNU6-674P	0	NA	NA	NA	#VALUE!	#VALUE!
ENSG00000200702	NA	0	NA	NA	NA	#VALUE!	#VALUE!
ENSG00000200703	RNU6-873P	0	NA	NA	NA	#VALUE!	#VALUE!
ENSG00000200706	LOC124901525	0	NA	NA	NA	#VALUE!	#VALUE!
ENSG00000200708	NA	0	NA	NA	NA	#VALUE!	#VALUE!
ENSG00000200709	RNA5SP27	0	NA	NA	NA	#VALUE!	#VALUE!
ENSG00000200711	RNA5SP28	0	NA	NA	NA	#VALUE!	#VALUE!
ENSG00000200713	RNU6-682P	0	NA	NA	NA	#VALUE!	#VALUE!
ENSG00000200714	NA	0	NA	NA	NA	#VALUE!	#VALUE!
ENSG00000200718	RN7SKP103	0	NA	NA	NA	#VALUE!	#VALUE!
ENSG00000200719	RNA5SP260	0	NA	NA	NA	#VALUE!	#VALUE!
ENSG00000200720	RNU6-931P	0	NA	NA	NA	#VALUE!	#VALUE!
ENSG00000200726	SNORD115-8	0	NA	NA	NA	#VALUE!	#VALUE!
ENSG00000200728	RNU6-271P	0	NA	NA	NA	#VALUE!	#VALUE!
ENSG00000200732	RNU6-194P	0	NA	NA	NA	#VALUE!	#VALUE!
ENSG00000200733	LOC124903257	0	NA	NA	NA	#VALUE!	#VALUE!
ENSG00000200738	RNA5SP472	0	NA	NA	NA	#VALUE!	#VALUE!
ENSG00000200741	NA	0	NA	NA	NA	#VALUE!	#VALUE!
ENSG00000200742	NA	0	NA	NA	NA	#VALUE!	#VALUE!
ENSG00000200745	RNU1-31P	0	NA	NA	NA	#VALUE!	#VALUE!
ENSG00000200750	NA	0	NA	NA	NA	#VALUE!	#VALUE!
ENSG00000200752	NA	0	NA	NA	NA	#VALUE!	#VALUE!
ENSG00000200753	LOC124900239	0	NA	NA	NA	#VALUE!	#VALUE!
ENSG00000200754	NA	0	NA	NA	NA	#VALUE!	#VALUE!
ENSG00000200755	RNA5SP68	0	NA	NA	NA	#VALUE!	#VALUE!
ENSG00000200756	RNU6-236P	0	NA	NA	NA	#VALUE!	#VALUE!
ENSG00000200757	SNORD115-16	0	NA	NA	NA	#VALUE!	#VALUE!
ENSG00000200759	RNU6-884P	0	NA	NA	NA	#VALUE!	#VALUE!
ENSG00000200761	RN7SKP113	0	NA	NA	NA	#VALUE!	#VALUE!
ENSG00000200763	RNU6-961P	0	NA	NA	NA	#VALUE!	#VALUE!
ENSG00000200764	NA	0	NA	NA	NA	#VALUE!	#VALUE!
ENSG00000200769	NA	0	NA	NA	NA	#VALUE!	#VALUE!
ENSG00000200774	RNU6-478P	0	NA	NA	NA	#VALUE!	#VALUE!
ENSG00000200779	RNU6-105P	0	NA	NA	NA	#VALUE!	#VALUE!
ENSG00000200786	RNA5SP234	0	NA	NA	NA	#VALUE!	#VALUE!
ENSG00000200788	NA	0	NA	NA	NA	#VALUE!	#VALUE!
ENSG00000200789	RNU1-65P	0	NA	NA	NA	#VALUE!	#VALUE!
ENSG00000200790	RNU6-631P	0	NA	NA	NA	#VALUE!	#VALUE!
ENSG00000200792	SNORA80A	0	NA	NA	NA	#VALUE!	#VALUE!
ENSG00000200794	RN7SKP250	0	NA	NA	NA	#VALUE!	#VALUE!
ENSG00000200796	RNU6-753P	0	NA	NA	NA	#VALUE!	#VALUE!
ENSG00000200799	RNU6-770P	0	NA	NA	NA	#VALUE!	#VALUE!
ENSG00000200800	RNU1-130P	0	NA	NA	NA	#VALUE!	#VALUE!
ENSG00000200801	SNORD115-28	0	NA	NA	NA	#VALUE!	#VALUE!
ENSG00000200806	RNA5SP275	0	NA	NA	NA	#VALUE!	#VALUE!
ENSG00000200807	RNU1-32P	0	NA	NA	NA	#VALUE!	#VALUE!
ENSG00000200812	SNORD115-6	0	NA	NA	NA	#VALUE!	#VALUE!
ENSG00000200814	NA	0	NA	NA	NA	#VALUE!	#VALUE!
ENSG00000200815	RNU6-1091P	0	NA	NA	NA	#VALUE!	#VALUE!
ENSG00000200817	RNU6-899P	0	NA	NA	NA	#VALUE!	#VALUE!
ENSG00000200818	RNU6-1204P	0	NA	NA	NA	#VALUE!	#VALUE!
ENSG00000200822	NA	0	NA	NA	NA	#VALUE!	#VALUE!
ENSG00000200823	SNORD114-2	0	NA	NA	NA	#VALUE!	#VALUE!
ENSG00000200827	RNU6-324P	0	NA	NA	NA	#VALUE!	#VALUE!
ENSG00000200829	NA	0	NA	NA	NA	#VALUE!	#VALUE!
ENSG00000200830	RN7SKP134	0	NA	NA	NA	#VALUE!	#VALUE!
ENSG00000200831	SNORD36B	0	NA	NA	NA	#VALUE!	#VALUE!
ENSG00000200832	NA	0	NA	NA	NA	#VALUE!	#VALUE!
ENSG00000200834	NA	0	NA	NA	NA	#VALUE!	#VALUE!
ENSG00000200839	RNA5SP48	0	NA	NA	NA	#VALUE!	#VALUE!
ENSG00000200840	RNU6-82P	0	NA	NA	NA	#VALUE!	#VALUE!
ENSG00000200842	NA	0	NA	NA	NA	#VALUE!	#VALUE!
ENSG00000200847	NA	0	NA	NA	NA	#VALUE!	#VALUE!
ENSG00000200849	NA	0	NA	NA	NA	#VALUE!	#VALUE!
ENSG00000200852	RNA5SP499	0	NA	NA	NA	#VALUE!	#VALUE!
ENSG00000200855	NA	0	NA	NA	NA	#VALUE!	#VALUE!
ENSG00000200857	NA	0	NA	NA	NA	#VALUE!	#VALUE!
ENSG00000200860	NA	0	NA	NA	NA	#VALUE!	#VALUE!
ENSG00000200867	NA	0	NA	NA	NA	#VALUE!	#VALUE!
ENSG00000200869	RNU6-457P	0	NA	NA	NA	#VALUE!	#VALUE!
ENSG00000200871	RNU6-810P	0	NA	NA	NA	#VALUE!	#VALUE!
ENSG00000200872	RNA5SP456	0	NA	NA	NA	#VALUE!	#VALUE!
ENSG00000200873	RNA5SP399	0	NA	NA	NA	#VALUE!	#VALUE!
ENSG00000200874	NA	0	NA	NA	NA	#VALUE!	#VALUE!
ENSG00000200875	RNU6-340P	0	NA	NA	NA	#VALUE!	#VALUE!
ENSG00000200877	RNU6-560P	0	NA	NA	NA	#VALUE!	#VALUE!
ENSG00000200879	SNORD14E	0	NA	NA	NA	#VALUE!	#VALUE!
ENSG00000200882	RNU6-681P	0	NA	NA	NA	#VALUE!	#VALUE!
ENSG00000200883	NA	0	NA	NA	NA	#VALUE!	#VALUE!
ENSG00000200884	NA	0	NA	NA	NA	#VALUE!	#VALUE!
ENSG00000200885	RNU1-146P	0	NA	NA	NA	#VALUE!	#VALUE!
ENSG00000200887	RNU6-598P	0	NA	NA	NA	#VALUE!	#VALUE!
ENSG00000200888	NA	0	NA	NA	NA	#VALUE!	#VALUE!
ENSG00000200889	RNU4-13P	0	NA	NA	NA	#VALUE!	#VALUE!
ENSG00000200890	NA	0	NA	NA	NA	#VALUE!	#VALUE!
ENSG00000200891	LOC124900295	0	NA	NA	NA	#VALUE!	#VALUE!
ENSG00000200893	RNU6-944P	0	NA	NA	NA	#VALUE!	#VALUE!
ENSG00000200895	NA	0	NA	NA	NA	#VALUE!	#VALUE!
ENSG00000200897	LOC124900324	0	NA	NA	NA	#VALUE!	#VALUE!
ENSG00000200898	RNU6-1243P	0	NA	NA	NA	#VALUE!	#VALUE!
ENSG00000200902	RNU6-627P	0	NA	NA	NA	#VALUE!	#VALUE!
ENSG00000200903	RNU1-42P	0	NA	NA	NA	#VALUE!	#VALUE!
ENSG00000200906	RNU6-854P	0	NA	NA	NA	#VALUE!	#VALUE!
ENSG00000200914	RNA5SP435	0	NA	NA	NA	#VALUE!	#VALUE!
ENSG00000200917	RNU6-553P	0	NA	NA	NA	#VALUE!	#VALUE!
ENSG00000200922	NA	0	NA	NA	NA	#VALUE!	#VALUE!
ENSG00000200924	RNU6-1048P	0	NA	NA	NA	#VALUE!	#VALUE!
ENSG00000200926	RNU6-960P	0	NA	NA	NA	#VALUE!	#VALUE!
ENSG00000200935	RNU6-1090P	0	NA	NA	NA	#VALUE!	#VALUE!
ENSG00000200941	RNU6-694P	0	NA	NA	NA	#VALUE!	#VALUE!
ENSG00000200942	RNU6-501P	0	NA	NA	NA	#VALUE!	#VALUE!
ENSG00000200949	SNORD115-32	0	NA	NA	NA	#VALUE!	#VALUE!
ENSG00000200953	NA	0	NA	NA	NA	#VALUE!	#VALUE!
ENSG00000200957	RNU6-801P	0	NA	NA	NA	#VALUE!	#VALUE!
ENSG00000200959	SNORA74A	0	NA	NA	NA	#VALUE!	#VALUE!
ENSG00000200963	RNU6-289P	0	NA	NA	NA	#VALUE!	#VALUE!
ENSG00000200966	NA	0	NA	NA	NA	#VALUE!	#VALUE!
ENSG00000200969	LOC124900283	0	NA	NA	NA	#VALUE!	#VALUE!
ENSG00000200972	RNU5A-8P	0	NA	NA	NA	#VALUE!	#VALUE!
ENSG00000200974	RNU4-87P	0	NA	NA	NA	#VALUE!	#VALUE!
ENSG00000200975	RNU1-7P	0	NA	NA	NA	#VALUE!	#VALUE!
ENSG00000200976	NA	0	NA	NA	NA	#VALUE!	#VALUE!
ENSG00000200982	NA	0	NA	NA	NA	#VALUE!	#VALUE!
ENSG00000200983	SNORA3A	0	NA	NA	NA	#VALUE!	#VALUE!
ENSG00000200985	RNA5SP493	0	NA	NA	NA	#VALUE!	#VALUE!
ENSG00000200986	RNU6-819P	0	NA	NA	NA	#VALUE!	#VALUE!
ENSG00000200987	SNORD115-30	0	NA	NA	NA	#VALUE!	#VALUE!
ENSG00000200991	LOC124900361	0	NA	NA	NA	#VALUE!	#VALUE!
ENSG00000200997	RNVU1-34	0	NA	NA	NA	#VALUE!	#VALUE!
ENSG00000200998	NA	0	NA	NA	NA	#VALUE!	#VALUE!
ENSG00000200999	LOC124900179	0	NA	NA	NA	#VALUE!	#VALUE!
ENSG00000201000	RNA5SP516	0	NA	NA	NA	#VALUE!	#VALUE!
ENSG00000201001	RNU6-270P	0	NA	NA	NA	#VALUE!	#VALUE!
ENSG00000201003	LOC124900439	0	NA	NA	NA	#VALUE!	#VALUE!
ENSG00000201006	NA	0	NA	NA	NA	#VALUE!	#VALUE!
ENSG00000201009	LOC124900236	0	NA	NA	NA	#VALUE!	#VALUE!
ENSG00000201010	NA	0	NA	NA	NA	#VALUE!	#VALUE!
ENSG00000201012	NA	0	NA	NA	NA	#VALUE!	#VALUE!
ENSG00000201013	NA	0	NA	NA	NA	#VALUE!	#VALUE!
ENSG00000201014	RNA5SP232	0	NA	NA	NA	#VALUE!	#VALUE!
ENSG00000201015	RNU6-280P	0	NA	NA	NA	#VALUE!	#VALUE!
ENSG00000201016	RNU6-374P	0	NA	NA	NA	#VALUE!	#VALUE!
ENSG00000201021	RNU6-743P	0	NA	NA	NA	#VALUE!	#VALUE!
ENSG00000201023	RNY3P11	0	NA	NA	NA	#VALUE!	#VALUE!
ENSG00000201025	SNORD74B	0	NA	NA	NA	#VALUE!	#VALUE!
ENSG00000201026	NA	0	NA	NA	NA	#VALUE!	#VALUE!
ENSG00000201027	RN7SKP107	0	NA	NA	NA	#VALUE!	#VALUE!
ENSG00000201028	RNU6-151P	0	NA	NA	NA	#VALUE!	#VALUE!
ENSG00000201031	NA	0	NA	NA	NA	#VALUE!	#VALUE!
ENSG00000201032	RNU6-704P	0	NA	NA	NA	#VALUE!	#VALUE!
ENSG00000201033	RNU1-96P	0	NA	NA	NA	#VALUE!	#VALUE!
ENSG00000201034	NA	0	NA	NA	NA	#VALUE!	#VALUE!
ENSG00000201035	RNA5SP469	0	NA	NA	NA	#VALUE!	#VALUE!
ENSG00000201036	LOC124903417	0	NA	NA	NA	#VALUE!	#VALUE!
ENSG00000201041	RNA5SP242	0	NA	NA	NA	#VALUE!	#VALUE!
ENSG00000201042	LOC124900328	0	NA	NA	NA	#VALUE!	#VALUE!
ENSG00000201044	RNU6-268P	0	NA	NA	NA	#VALUE!	#VALUE!
ENSG00000201047	NA	0	NA	NA	NA	#VALUE!	#VALUE!
ENSG00000201048	NA	0	NA	NA	NA	#VALUE!	#VALUE!
ENSG00000201050	RNU6-668P	0	NA	NA	NA	#VALUE!	#VALUE!
ENSG00000201059	RNA5SP336	0	NA	NA	NA	#VALUE!	#VALUE!
ENSG00000201065	RNU6-461P	0	NA	NA	NA	#VALUE!	#VALUE!
ENSG00000201066	NA	0	NA	NA	NA	#VALUE!	#VALUE!
ENSG00000201070	RNU4-84P	0	NA	NA	NA	#VALUE!	#VALUE!
ENSG00000201071	NA	0	NA	NA	NA	#VALUE!	#VALUE!
ENSG00000201074	NA	0	NA	NA	NA	#VALUE!	#VALUE!
ENSG00000201075	NA	0	NA	NA	NA	#VALUE!	#VALUE!
ENSG00000201076	RNU4-51P	0	NA	NA	NA	#VALUE!	#VALUE!
ENSG00000201077	RNU6-188P	0	NA	NA	NA	#VALUE!	#VALUE!
ENSG00000201084	NA	0	NA	NA	NA	#VALUE!	#VALUE!
ENSG00000201085	RNU6-173P	0	NA	NA	NA	#VALUE!	#VALUE!
ENSG00000201086	RNA5SP394	0	NA	NA	NA	#VALUE!	#VALUE!
ENSG00000201088	NA	0	NA	NA	NA	#VALUE!	#VALUE!
ENSG00000201095	RNU6-266P	0	NA	NA	NA	#VALUE!	#VALUE!
ENSG00000201096	RNA5SP387	0	NA	NA	NA	#VALUE!	#VALUE!
ENSG00000201097	RNU6-366P	0	NA	NA	NA	#VALUE!	#VALUE!
ENSG00000201102	NA	0	NA	NA	NA	#VALUE!	#VALUE!
ENSG00000201109	RNA5SP245	0	NA	NA	NA	#VALUE!	#VALUE!
ENSG00000201113	RNU6-647P	0	NA	NA	NA	#VALUE!	#VALUE!
ENSG00000201114	NA	0	NA	NA	NA	#VALUE!	#VALUE!
ENSG00000201118	NA	0	NA	NA	NA	#VALUE!	#VALUE!
ENSG00000201119	RNU1-33P	0	NA	NA	NA	#VALUE!	#VALUE!
ENSG00000201121	RNY1P12	0	NA	NA	NA	#VALUE!	#VALUE!
ENSG00000201133	LOC124900241	0	NA	NA	NA	#VALUE!	#VALUE!
ENSG00000201134	NA	0	NA	NA	NA	#VALUE!	#VALUE!
ENSG00000201135	RNU6-777P	0	NA	NA	NA	#VALUE!	#VALUE!
ENSG00000201136	RNU6-353P	0	NA	NA	NA	#VALUE!	#VALUE!
ENSG00000201142	RNU1-151P	0	NA	NA	NA	#VALUE!	#VALUE!
ENSG00000201143	SNORD115-42	0	NA	NA	NA	#VALUE!	#VALUE!
ENSG00000201145	RNA5SP175	0	NA	NA	NA	#VALUE!	#VALUE!
ENSG00000201148	RNA5SP42	0	NA	NA	NA	#VALUE!	#VALUE!
ENSG00000201151	LOC124900460	0	NA	NA	NA	#VALUE!	#VALUE!
ENSG00000201153	RNU6-371P	0	NA	NA	NA	#VALUE!	#VALUE!
ENSG00000201157	LOC124900256	0	NA	NA	NA	#VALUE!	#VALUE!
ENSG00000201160	NA	0	NA	NA	NA	#VALUE!	#VALUE!
ENSG00000201161	RN7SKP10	0	NA	NA	NA	#VALUE!	#VALUE!
ENSG00000201162	RNU6-454P	0	NA	NA	NA	#VALUE!	#VALUE!
ENSG00000201164	RNU4-36P	0	NA	NA	NA	#VALUE!	#VALUE!
ENSG00000201165	RNU6-1229P	0	NA	NA	NA	#VALUE!	#VALUE!
ENSG00000201168	RNA5SP368	0	NA	NA	NA	#VALUE!	#VALUE!
ENSG00000201170	RNU1-132P	0	NA	NA	NA	#VALUE!	#VALUE!
ENSG00000201176	RNU6-853P	0	NA	NA	NA	#VALUE!	#VALUE!
ENSG00000201178	NA	0	NA	NA	NA	#VALUE!	#VALUE!
ENSG00000201179	RNU6-1322P	0	NA	NA	NA	#VALUE!	#VALUE!
ENSG00000201180	RNU6-115P	0	NA	NA	NA	#VALUE!	#VALUE!
ENSG00000201182	RNU6-670P	0	NA	NA	NA	#VALUE!	#VALUE!
ENSG00000201184	RNU4-68P	0	NA	NA	NA	#VALUE!	#VALUE!
ENSG00000201185	RNA5SP202	0	NA	NA	NA	#VALUE!	#VALUE!
ENSG00000201186	RNU4-33P	0	NA	NA	NA	#VALUE!	#VALUE!
ENSG00000201196	NA	0	NA	NA	NA	#VALUE!	#VALUE!
ENSG00000201198	RNU6-879P	0	NA	NA	NA	#VALUE!	#VALUE!
ENSG00000201207	NA	0	NA	NA	NA	#VALUE!	#VALUE!
ENSG00000201208	NA	0	NA	NA	NA	#VALUE!	#VALUE!
ENSG00000201209	LOC124905171	0	NA	NA	NA	#VALUE!	#VALUE!
ENSG00000201210	RNA5SP139	0	NA	NA	NA	#VALUE!	#VALUE!
ENSG00000201216	NA	0	NA	NA	NA	#VALUE!	#VALUE!
ENSG00000201217	NA	0	NA	NA	NA	#VALUE!	#VALUE!
ENSG00000201218	NA	0	NA	NA	NA	#VALUE!	#VALUE!
ENSG00000201221	RNU4-40P	0	NA	NA	NA	#VALUE!	#VALUE!
ENSG00000201223	RNU6-1305P	0	NA	NA	NA	#VALUE!	#VALUE!
ENSG00000201228	NA	0	NA	NA	NA	#VALUE!	#VALUE!
ENSG00000201239	NA	0	NA	NA	NA	#VALUE!	#VALUE!
ENSG00000201240	SNORD114-9	0	NA	NA	NA	#VALUE!	#VALUE!
ENSG00000201241	RNU6-978P	0	NA	NA	NA	#VALUE!	#VALUE!
ENSG00000201242	RNY1P1	0	NA	NA	NA	#VALUE!	#VALUE!
ENSG00000201243	RNU6-654P	0	NA	NA	NA	#VALUE!	#VALUE!
ENSG00000201245	LOC124900342	0	NA	NA	NA	#VALUE!	#VALUE!
ENSG00000201247	SNORD114-13	0	NA	NA	NA	#VALUE!	#VALUE!
ENSG00000201253	RNU4-10P	0	NA	NA	NA	#VALUE!	#VALUE!
ENSG00000201255	RNU6-990P	0	NA	NA	NA	#VALUE!	#VALUE!
ENSG00000201260	RNU6-1075P	0	NA	NA	NA	#VALUE!	#VALUE!
ENSG00000201263	SNORD114-6	0	NA	NA	NA	#VALUE!	#VALUE!
ENSG00000201264	SNORD73B	0	NA	NA	NA	#VALUE!	#VALUE!
ENSG00000201270	RNU6-755P	0	NA	NA	NA	#VALUE!	#VALUE!
ENSG00000201271	RNU1-112P	0	NA	NA	NA	#VALUE!	#VALUE!
ENSG00000201273	RNU6-776P	0	NA	NA	NA	#VALUE!	#VALUE!
ENSG00000201274	RNA5SP192	0	NA	NA	NA	#VALUE!	#VALUE!
ENSG00000201277	NA	0	NA	NA	NA	#VALUE!	#VALUE!
ENSG00000201279	NA	0	NA	NA	NA	#VALUE!	#VALUE!
ENSG00000201282	NA	0	NA	NA	NA	#VALUE!	#VALUE!
ENSG00000201285	RNA5SP524	0	NA	NA	NA	#VALUE!	#VALUE!
ENSG00000201287	RN7SKP171	0	NA	NA	NA	#VALUE!	#VALUE!
ENSG00000201288	RNU6-1047P	0	NA	NA	NA	#VALUE!	#VALUE!
ENSG00000201289	RN7SKP76	0	NA	NA	NA	#VALUE!	#VALUE!
ENSG00000201291	RNU1-34P	0	NA	NA	NA	#VALUE!	#VALUE!
ENSG00000201292	RNU6-153P	0	NA	NA	NA	#VALUE!	#VALUE!
ENSG00000201294	RNU6-1019P	0	NA	NA	NA	#VALUE!	#VALUE!
ENSG00000201296	RNU4-41P	0	NA	NA	NA	#VALUE!	#VALUE!
ENSG00000201297	NA	0	NA	NA	NA	#VALUE!	#VALUE!
ENSG00000201298	RNU6-1164P	0	NA	NA	NA	#VALUE!	#VALUE!
ENSG00000201300	SNORD115-27	0	NA	NA	NA	#VALUE!	#VALUE!
ENSG00000201301	RNA5SP130	0	NA	NA	NA	#VALUE!	#VALUE!
ENSG00000201308	NA	0	NA	NA	NA	#VALUE!	#VALUE!
ENSG00000201309	NA	0	NA	NA	NA	#VALUE!	#VALUE!
ENSG00000201311	NA	0	NA	NA	NA	#VALUE!	#VALUE!
ENSG00000201312	RNA5SP72	0	NA	NA	NA	#VALUE!	#VALUE!
ENSG00000201314	NA	0	NA	NA	NA	#VALUE!	#VALUE!
ENSG00000201315	RN7SKP227	0	NA	NA	NA	#VALUE!	#VALUE!
ENSG00000201316	LOC124902078	0	NA	NA	NA	#VALUE!	#VALUE!
ENSG00000201317	RNU4-59P	0	NA	NA	NA	#VALUE!	#VALUE!
ENSG00000201318	SNORD114-30	0	NA	NA	NA	#VALUE!	#VALUE!
ENSG00000201324	RNU6-361P	0	NA	NA	NA	#VALUE!	#VALUE!
ENSG00000201325	RNA5SP142	0	NA	NA	NA	#VALUE!	#VALUE!
ENSG00000201326	SNORD115-22	0	NA	NA	NA	#VALUE!	#VALUE!
ENSG00000201329	LOC124902100	0	NA	NA	NA	#VALUE!	#VALUE!
ENSG00000201330	SNORD32B	0	NA	NA	NA	#VALUE!	#VALUE!
ENSG00000201331	SNORD115-23	0	NA	NA	NA	#VALUE!	#VALUE!
ENSG00000201339	NA	0	NA	NA	NA	#VALUE!	#VALUE!
ENSG00000201340	NA	0	NA	NA	NA	#VALUE!	#VALUE!
ENSG00000201341	RNU6-421P	0	NA	NA	NA	#VALUE!	#VALUE!
ENSG00000201342	RNU4-38P	0	NA	NA	NA	#VALUE!	#VALUE!
ENSG00000201343	NA	0	NA	NA	NA	#VALUE!	#VALUE!
ENSG00000201346	LOC124904983	0	NA	NA	NA	#VALUE!	#VALUE!
ENSG00000201347	RNA5SP69	0	NA	NA	NA	#VALUE!	#VALUE!
ENSG00000201348	RNU105B	0	NA	NA	NA	#VALUE!	#VALUE!
ENSG00000201351	NA	0	NA	NA	NA	#VALUE!	#VALUE!
ENSG00000201354	NA	0	NA	NA	NA	#VALUE!	#VALUE!
ENSG00000201355	RNA5S14	0	NA	NA	NA	#VALUE!	#VALUE!
ENSG00000201356	RNA5SP500	0	NA	NA	NA	#VALUE!	#VALUE!
ENSG00000201358	RN7SKP193	0	NA	NA	NA	#VALUE!	#VALUE!
ENSG00000201361	RNA5SP433	0	NA	NA	NA	#VALUE!	#VALUE!
ENSG00000201363	NA	0	NA	NA	NA	#VALUE!	#VALUE!
ENSG00000201364	RN7SKP37	0	NA	NA	NA	#VALUE!	#VALUE!
ENSG00000201365	NA	0	NA	NA	NA	#VALUE!	#VALUE!
ENSG00000201367	RNU6-522P	0	NA	NA	NA	#VALUE!	#VALUE!
ENSG00000201368	LOC124901220	0	NA	NA	NA	#VALUE!	#VALUE!
ENSG00000201370	NA	0	NA	NA	NA	#VALUE!	#VALUE!
ENSG00000201371	NA	0	NA	NA	NA	#VALUE!	#VALUE!
ENSG00000201372	RNU6-1251P	0	NA	NA	NA	#VALUE!	#VALUE!
ENSG00000201376	LOC124900346	0	NA	NA	NA	#VALUE!	#VALUE!
ENSG00000201377	RNY4P23	0	NA	NA	NA	#VALUE!	#VALUE!
ENSG00000201379	RNU4-76P	0	NA	NA	NA	#VALUE!	#VALUE!
ENSG00000201382	RNU6-558P	0	NA	NA	NA	#VALUE!	#VALUE!
ENSG00000201384	NA	0	NA	NA	NA	#VALUE!	#VALUE!
ENSG00000201386	RNU6-1163P	0	NA	NA	NA	#VALUE!	#VALUE!
ENSG00000201388	SNORA68B	0	NA	NA	NA	#VALUE!	#VALUE!
ENSG00000201390	RNU6-1141P	0	NA	NA	NA	#VALUE!	#VALUE!
ENSG00000201392	RNU6-1078P	0	NA	NA	NA	#VALUE!	#VALUE!
ENSG00000201393	LOC124902568	0	NA	NA	NA	#VALUE!	#VALUE!
ENSG00000201394	RNA5SP140	0	NA	NA	NA	#VALUE!	#VALUE!
ENSG00000201395	NA	0	NA	NA	NA	#VALUE!	#VALUE!
ENSG00000201398	LOC124900552	0	NA	NA	NA	#VALUE!	#VALUE!
ENSG00000201403	SNORD14B	0	NA	NA	NA	#VALUE!	#VALUE!
ENSG00000201405	NA	0	NA	NA	NA	#VALUE!	#VALUE!
ENSG00000201407	LOC124900492	0	NA	NA	NA	#VALUE!	#VALUE!
ENSG00000201410	LOC124906345	0	NA	NA	NA	#VALUE!	#VALUE!
ENSG00000201412	NA	0	NA	NA	NA	#VALUE!	#VALUE!
ENSG00000201415	RNA5SP204	0	NA	NA	NA	#VALUE!	#VALUE!
ENSG00000201420	RNA5SP512	0	NA	NA	NA	#VALUE!	#VALUE!
ENSG00000201421	NA	0	NA	NA	NA	#VALUE!	#VALUE!
ENSG00000201423	NA	0	NA	NA	NA	#VALUE!	#VALUE!
ENSG00000201426	NA	0	NA	NA	NA	#VALUE!	#VALUE!
ENSG00000201431	RNU6-1277P	0	NA	NA	NA	#VALUE!	#VALUE!
ENSG00000201432	NA	0	NA	NA	NA	#VALUE!	#VALUE!
ENSG00000201433	RNU6-335P	0	NA	NA	NA	#VALUE!	#VALUE!
ENSG00000201435	RNU4-24P	0	NA	NA	NA	#VALUE!	#VALUE!
ENSG00000201436	RNU6-660P	0	NA	NA	NA	#VALUE!	#VALUE!
ENSG00000201439	RNU4-67P	0	NA	NA	NA	#VALUE!	#VALUE!
ENSG00000201440	RNA5SP515	0	NA	NA	NA	#VALUE!	#VALUE!
ENSG00000201441	RNU6-646P	0	NA	NA	NA	#VALUE!	#VALUE!
ENSG00000201442	NA	0	NA	NA	NA	#VALUE!	#VALUE!
ENSG00000201443	RNU6-309P	0	NA	NA	NA	#VALUE!	#VALUE!
ENSG00000201444	RNU6-1082P	0	NA	NA	NA	#VALUE!	#VALUE!
ENSG00000201447	RNA5SP509	0	NA	NA	NA	#VALUE!	#VALUE!
ENSG00000201452	RNU6-1317P	0	NA	NA	NA	#VALUE!	#VALUE!
ENSG00000201457	SNORA55	0	NA	NA	NA	#VALUE!	#VALUE!
ENSG00000201458	NA	0	NA	NA	NA	#VALUE!	#VALUE!
ENSG00000201464	NA	0	NA	NA	NA	#VALUE!	#VALUE!
ENSG00000201465	LOC124900243	0	NA	NA	NA	#VALUE!	#VALUE!
ENSG00000201466	NA	0	NA	NA	NA	#VALUE!	#VALUE!
ENSG00000201467	LOC124905266	0	NA	NA	NA	#VALUE!	#VALUE!
ENSG00000201469	RNA5SP379	0	NA	NA	NA	#VALUE!	#VALUE!
ENSG00000201470	RNY4P7	0	NA	NA	NA	#VALUE!	#VALUE!
ENSG00000201474	NA	0	NA	NA	NA	#VALUE!	#VALUE!
ENSG00000201476	RNA5SP353	0	NA	NA	NA	#VALUE!	#VALUE!
ENSG00000201482	SNORD115-17	0	NA	NA	NA	#VALUE!	#VALUE!
ENSG00000201483	NA	0	NA	NA	NA	#VALUE!	#VALUE!
ENSG00000201487	SNORD45B	0	NA	NA	NA	#VALUE!	#VALUE!
ENSG00000201489	NA	0	NA	NA	NA	#VALUE!	#VALUE!
ENSG00000201491	RNU4-75P	0	NA	NA	NA	#VALUE!	#VALUE!
ENSG00000201493	RNU1-141P	0	NA	NA	NA	#VALUE!	#VALUE!
ENSG00000201496	RN7SKP275	0	NA	NA	NA	#VALUE!	#VALUE!
ENSG00000201498	NA	0	NA	NA	NA	#VALUE!	#VALUE!
ENSG00000201499	RNU6-312P	0	NA	NA	NA	#VALUE!	#VALUE!
ENSG00000201500	LOC124903419	0	NA	NA	NA	#VALUE!	#VALUE!
ENSG00000201501	NA	0	NA	NA	NA	#VALUE!	#VALUE!
ENSG00000201502	LOC124900325	0	NA	NA	NA	#VALUE!	#VALUE!
ENSG00000201510	NA	0	NA	NA	NA	#VALUE!	#VALUE!
ENSG00000201511	NA	0	NA	NA	NA	#VALUE!	#VALUE!
ENSG00000201516	LOC124900182	0	NA	NA	NA	#VALUE!	#VALUE!
ENSG00000201517	RNU6-707P	0	NA	NA	NA	#VALUE!	#VALUE!
ENSG00000201518	RNA5SP513	0	NA	NA	NA	#VALUE!	#VALUE!
ENSG00000201519	RNU6-645P	0	NA	NA	NA	#VALUE!	#VALUE!
ENSG00000201523	RNA5SP205	0	NA	NA	NA	#VALUE!	#VALUE!
ENSG00000201524	RNU6-450P	0	NA	NA	NA	#VALUE!	#VALUE!
ENSG00000201527	RNA5SP478	0	NA	NA	NA	#VALUE!	#VALUE!
ENSG00000201529	NA	0	NA	NA	NA	#VALUE!	#VALUE!
ENSG00000201532	RNA5SP194	0	NA	NA	NA	#VALUE!	#VALUE!
ENSG00000201535	NA	0	NA	NA	NA	#VALUE!	#VALUE!
ENSG00000201541	LOC124900377	0	NA	NA	NA	#VALUE!	#VALUE!
ENSG00000201542	LOC124900419	0	NA	NA	NA	#VALUE!	#VALUE!
ENSG00000201545	RNU4-85P	0	NA	NA	NA	#VALUE!	#VALUE!
ENSG00000201547	NA	0	NA	NA	NA	#VALUE!	#VALUE!
ENSG00000201548	NA	0	NA	NA	NA	#VALUE!	#VALUE!
ENSG00000201549	NA	0	NA	NA	NA	#VALUE!	#VALUE!
ENSG00000201550	RNU6-726P	0	NA	NA	NA	#VALUE!	#VALUE!
ENSG00000201554	NA	0	NA	NA	NA	#VALUE!	#VALUE!
ENSG00000201555	NA	0	NA	NA	NA	#VALUE!	#VALUE!
ENSG00000201557	SNORD114-15	0	NA	NA	NA	#VALUE!	#VALUE!
ENSG00000201560	RNU6-973P	0	NA	NA	NA	#VALUE!	#VALUE!
ENSG00000201563	NA	0	NA	NA	NA	#VALUE!	#VALUE!
ENSG00000201564	RN7SKP50	0	NA	NA	NA	#VALUE!	#VALUE!
ENSG00000201565	NA	0	NA	NA	NA	#VALUE!	#VALUE!
ENSG00000201566	NA	0	NA	NA	NA	#VALUE!	#VALUE!
ENSG00000201567	RNA5SP510	0	NA	NA	NA	#VALUE!	#VALUE!
ENSG00000201569	SNORD114-17	0	NA	NA	NA	#VALUE!	#VALUE!
ENSG00000201570	RNU4-56P	0	NA	NA	NA	#VALUE!	#VALUE!
ENSG00000201573	NA	0	NA	NA	NA	#VALUE!	#VALUE!
ENSG00000201574	RNU1-93P	0	NA	NA	NA	#VALUE!	#VALUE!
ENSG00000201579	RNU6-343P	0	NA	NA	NA	#VALUE!	#VALUE!
ENSG00000201583	NA	0	NA	NA	NA	#VALUE!	#VALUE!
ENSG00000201584	NA	0	NA	NA	NA	#VALUE!	#VALUE!
ENSG00000201586	RNU6-593P	0	NA	NA	NA	#VALUE!	#VALUE!
ENSG00000201588	RNA5S2	0	NA	NA	NA	#VALUE!	#VALUE!
ENSG00000201591	RNU6-99P	0	NA	NA	NA	#VALUE!	#VALUE!
ENSG00000201592	NA	0	NA	NA	NA	#VALUE!	#VALUE!
ENSG00000201594	RNA5SP517	0	NA	NA	NA	#VALUE!	#VALUE!
ENSG00000201595	RNA5SP132	0	NA	NA	NA	#VALUE!	#VALUE!
ENSG00000201596	NA	0	NA	NA	NA	#VALUE!	#VALUE!
ENSG00000201598	RNU6-219P	0	NA	NA	NA	#VALUE!	#VALUE!
ENSG00000201600	NA	0	NA	NA	NA	#VALUE!	#VALUE!
ENSG00000201602	NA	0	NA	NA	NA	#VALUE!	#VALUE!
ENSG00000201604	RNU6-740P	0	NA	NA	NA	#VALUE!	#VALUE!
ENSG00000201607	RNU4-16P	0	NA	NA	NA	#VALUE!	#VALUE!
ENSG00000201608	RNU4-42P	0	NA	NA	NA	#VALUE!	#VALUE!
ENSG00000201609	RNU4-28P	0	NA	NA	NA	#VALUE!	#VALUE!
ENSG00000201610	RNA5SP84	0	NA	NA	NA	#VALUE!	#VALUE!
ENSG00000201612	RN7SKP15	0	NA	NA	NA	#VALUE!	#VALUE!
ENSG00000201613	RNU6-200P	0	NA	NA	NA	#VALUE!	#VALUE!
ENSG00000201616	RNU1-91P	0	NA	NA	NA	#VALUE!	#VALUE!
ENSG00000201618	RNA5SP505	0	NA	NA	NA	#VALUE!	#VALUE!
ENSG00000201619	LOC124900429	0	NA	NA	NA	#VALUE!	#VALUE!
ENSG00000201620	RNA5SP51	0	NA	NA	NA	#VALUE!	#VALUE!
ENSG00000201622	RNU6-621P	0	NA	NA	NA	#VALUE!	#VALUE!
ENSG00000201623	RNU6-923P	0	NA	NA	NA	#VALUE!	#VALUE!
ENSG00000201624	NA	0	NA	NA	NA	#VALUE!	#VALUE!
ENSG00000201627	NA	0	NA	NA	NA	#VALUE!	#VALUE!
ENSG00000201628	NA	0	NA	NA	NA	#VALUE!	#VALUE!
ENSG00000201633	NA	0	NA	NA	NA	#VALUE!	#VALUE!
ENSG00000201634	SNORD115-48	0	NA	NA	NA	#VALUE!	#VALUE!
ENSG00000201635	NA	0	NA	NA	NA	#VALUE!	#VALUE!
ENSG00000201638	RNY4P16	0	NA	NA	NA	#VALUE!	#VALUE!
ENSG00000201640	NA	0	NA	NA	NA	#VALUE!	#VALUE!
ENSG00000201641	RNU6-1187P	0	NA	NA	NA	#VALUE!	#VALUE!
ENSG00000201642	RNU6-865P	0	NA	NA	NA	#VALUE!	#VALUE!
ENSG00000201643	SNORA14A	0	NA	NA	NA	#VALUE!	#VALUE!
ENSG00000201644	NA	0	NA	NA	NA	#VALUE!	#VALUE!
ENSG00000201648	RNU4-91P	0	NA	NA	NA	#VALUE!	#VALUE!
ENSG00000201649	RNY4P34	0	NA	NA	NA	#VALUE!	#VALUE!
ENSG00000201658	RNU6-283P	0	NA	NA	NA	#VALUE!	#VALUE!
ENSG00000201660	LOC124900497	0	NA	NA	NA	#VALUE!	#VALUE!
ENSG00000201662	RNU6-60P	0	NA	NA	NA	#VALUE!	#VALUE!
ENSG00000201663	NA	0	NA	NA	NA	#VALUE!	#VALUE!
ENSG00000201665	RN7SKP6	0	NA	NA	NA	#VALUE!	#VALUE!
ENSG00000201666	LOC124900494	0	NA	NA	NA	#VALUE!	#VALUE!
ENSG00000201668	NA	0	NA	NA	NA	#VALUE!	#VALUE!
ENSG00000201671	RNA5SP90	0	NA	NA	NA	#VALUE!	#VALUE!
ENSG00000201672	SNORD113-4	0	NA	NA	NA	#VALUE!	#VALUE!
ENSG00000201674	LOC124905291	0	NA	NA	NA	#VALUE!	#VALUE!
ENSG00000201675	SNORD32A	0	NA	NA	NA	#VALUE!	#VALUE!
ENSG00000201676	NA	0	NA	NA	NA	#VALUE!	#VALUE!
ENSG00000201679	SNORD115-15	0	NA	NA	NA	#VALUE!	#VALUE!
ENSG00000201680	NA	0	NA	NA	NA	#VALUE!	#VALUE!
ENSG00000201683	NA	0	NA	NA	NA	#VALUE!	#VALUE!
ENSG00000201687	RNU6-1107P	0	NA	NA	NA	#VALUE!	#VALUE!
ENSG00000201689	SNORD114-29	0	NA	NA	NA	#VALUE!	#VALUE!
ENSG00000201690	RNY1P2	0	NA	NA	NA	#VALUE!	#VALUE!
ENSG00000201695	RNA5SP334	0	NA	NA	NA	#VALUE!	#VALUE!
ENSG00000201699	RNVU1-24	0	NA	NA	NA	#VALUE!	#VALUE!
ENSG00000201700	SNORD113-3	0	NA	NA	NA	#VALUE!	#VALUE!
ENSG00000201701	LOC124900559	0	NA	NA	NA	#VALUE!	#VALUE!
ENSG00000201704	RNA5SP396	0	NA	NA	NA	#VALUE!	#VALUE!
ENSG00000201707	RNU6-818P	0	NA	NA	NA	#VALUE!	#VALUE!
ENSG00000201708	RNA5SP359	0	NA	NA	NA	#VALUE!	#VALUE!
ENSG00000201709	RNU6-686P	0	NA	NA	NA	#VALUE!	#VALUE!
ENSG00000201710	LOC124903420	0	NA	NA	NA	#VALUE!	#VALUE!
ENSG00000201711	RNU6-1303P	0	NA	NA	NA	#VALUE!	#VALUE!
ENSG00000201713	RNA5SP125	0	NA	NA	NA	#VALUE!	#VALUE!
ENSG00000201715	NA	0	NA	NA	NA	#VALUE!	#VALUE!
ENSG00000201723	NA	0	NA	NA	NA	#VALUE!	#VALUE!
ENSG00000201724	NA	0	NA	NA	NA	#VALUE!	#VALUE!
ENSG00000201725	RNU6-304P	0	NA	NA	NA	#VALUE!	#VALUE!
ENSG00000201727	RNA5SP173	0	NA	NA	NA	#VALUE!	#VALUE!
ENSG00000201733	LOC124900311	0	NA	NA	NA	#VALUE!	#VALUE!
ENSG00000201736	RNA5SP160	0	NA	NA	NA	#VALUE!	#VALUE!
ENSG00000201737	RNU1-133P	0	NA	NA	NA	#VALUE!	#VALUE!
ENSG00000201741	NA	0	NA	NA	NA	#VALUE!	#VALUE!
ENSG00000201742	RNU6-563P	0	NA	NA	NA	#VALUE!	#VALUE!
ENSG00000201744	RNU6-34P	0	NA	NA	NA	#VALUE!	#VALUE!
ENSG00000201746	RNU6-828P	0	NA	NA	NA	#VALUE!	#VALUE!
ENSG00000201747	RNU6-534P	0	NA	NA	NA	#VALUE!	#VALUE!
ENSG00000201749	NA	0	NA	NA	NA	#VALUE!	#VALUE!
ENSG00000201752	RNU6-119P	0	NA	NA	NA	#VALUE!	#VALUE!
ENSG00000201754	SNORD52	0	NA	NA	NA	#VALUE!	#VALUE!
ENSG00000201756	NA	0	NA	NA	NA	#VALUE!	#VALUE!
ENSG00000201758	RN7SKP55	0	NA	NA	NA	#VALUE!	#VALUE!
ENSG00000201761	RNU6-336P	0	NA	NA	NA	#VALUE!	#VALUE!
ENSG00000201763	RNA5SP267	0	NA	NA	NA	#VALUE!	#VALUE!
ENSG00000201766	RNA5SP302	0	NA	NA	NA	#VALUE!	#VALUE!
ENSG00000201770	RNU6-384P	0	NA	NA	NA	#VALUE!	#VALUE!
ENSG00000201774	NA	0	NA	NA	NA	#VALUE!	#VALUE!
ENSG00000201775	RNU6-1325P	0	NA	NA	NA	#VALUE!	#VALUE!
ENSG00000201780	RNU6-275P	0	NA	NA	NA	#VALUE!	#VALUE!
ENSG00000201782	RN7SKP226	0	NA	NA	NA	#VALUE!	#VALUE!
ENSG00000201785	SNORD117	0	NA	NA	NA	#VALUE!	#VALUE!
ENSG00000201786	NA	0	NA	NA	NA	#VALUE!	#VALUE!
ENSG00000201788	NA	0	NA	NA	NA	#VALUE!	#VALUE!
ENSG00000201789	RNU6-1071P	0	NA	NA	NA	#VALUE!	#VALUE!
ENSG00000201790	RNA5SP189	0	NA	NA	NA	#VALUE!	#VALUE!
ENSG00000201791	NA	0	NA	NA	NA	#VALUE!	#VALUE!
ENSG00000201794	RN7SKP130	0	NA	NA	NA	#VALUE!	#VALUE!
ENSG00000201796	RNU6-392P	0	NA	NA	NA	#VALUE!	#VALUE!
ENSG00000201800	NA	0	NA	NA	NA	#VALUE!	#VALUE!
ENSG00000201801	RNU5E-4P	0	NA	NA	NA	#VALUE!	#VALUE!
ENSG00000201805	RNU6-1180P	0	NA	NA	NA	#VALUE!	#VALUE!
ENSG00000201806	LOC124900516	0	NA	NA	NA	#VALUE!	#VALUE!
ENSG00000201807	LOC124900226	0	NA	NA	NA	#VALUE!	#VALUE!
ENSG00000201809	LOC124900319	0	NA	NA	NA	#VALUE!	#VALUE!
ENSG00000201810	LOC124900551	0	NA	NA	NA	#VALUE!	#VALUE!
ENSG00000201811	LOC124904975	0	NA	NA	NA	#VALUE!	#VALUE!
ENSG00000201812	RNA5SP488	0	NA	NA	NA	#VALUE!	#VALUE!
ENSG00000201813	RNU6-915P	0	NA	NA	NA	#VALUE!	#VALUE!
ENSG00000201815	RNU6-526P	0	NA	NA	NA	#VALUE!	#VALUE!
ENSG00000201816	LOC124904363	0	NA	NA	NA	#VALUE!	#VALUE!
ENSG00000201818	RNY4P17	0	NA	NA	NA	#VALUE!	#VALUE!
ENSG00000201820	NA	0	NA	NA	NA	#VALUE!	#VALUE!
ENSG00000201821	RNU4-9P	0	NA	NA	NA	#VALUE!	#VALUE!
ENSG00000201823	SNORD48	0	NA	NA	NA	#VALUE!	#VALUE!
ENSG00000201825	RNU6-1131P	0	NA	NA	NA	#VALUE!	#VALUE!
ENSG00000201826	RNU6-867P	0	NA	NA	NA	#VALUE!	#VALUE!
ENSG00000201827	NA	0	NA	NA	NA	#VALUE!	#VALUE!
ENSG00000201830	NA	0	NA	NA	NA	#VALUE!	#VALUE!
ENSG00000201831	SNORD115-1	0	NA	NA	NA	#VALUE!	#VALUE!
ENSG00000201839	SNORD114-3	0	NA	NA	NA	#VALUE!	#VALUE!
ENSG00000201843	NA	0	NA	NA	NA	#VALUE!	#VALUE!
ENSG00000201846	RNA5SP166	0	NA	NA	NA	#VALUE!	#VALUE!
ENSG00000201847	SNORD31B	0	NA	NA	NA	#VALUE!	#VALUE!
ENSG00000201850	NA	0	NA	NA	NA	#VALUE!	#VALUE!
ENSG00000201852	RNU6-702P	0	NA	NA	NA	#VALUE!	#VALUE!
ENSG00000201856	RNA5SP331	0	NA	NA	NA	#VALUE!	#VALUE!
ENSG00000201860	NA	0	NA	NA	NA	#VALUE!	#VALUE!
ENSG00000201861	RNA5SP298	0	NA	NA	NA	#VALUE!	#VALUE!
ENSG00000201863	LOC124900183	0	NA	NA	NA	#VALUE!	#VALUE!
ENSG00000201867	NA	0	NA	NA	NA	#VALUE!	#VALUE!
ENSG00000201868	NA	0	NA	NA	NA	#VALUE!	#VALUE!
ENSG00000201869	RNU6-294P	0	NA	NA	NA	#VALUE!	#VALUE!
ENSG00000201875	RN7SKP178	0	NA	NA	NA	#VALUE!	#VALUE!
ENSG00000201876	RNA5SP97	0	NA	NA	NA	#VALUE!	#VALUE!
ENSG00000201881	NA	0	NA	NA	NA	#VALUE!	#VALUE!
ENSG00000201882	NA	0	NA	NA	NA	#VALUE!	#VALUE!
ENSG00000201884	NA	0	NA	NA	NA	#VALUE!	#VALUE!
ENSG00000201885	NA	0	NA	NA	NA	#VALUE!	#VALUE!
ENSG00000201892	NA	0	NA	NA	NA	#VALUE!	#VALUE!
ENSG00000201894	RNU6-967P	0	NA	NA	NA	#VALUE!	#VALUE!
ENSG00000201898	LOC124900425	0	NA	NA	NA	#VALUE!	#VALUE!
ENSG00000201899	SNORD114-24	0	NA	NA	NA	#VALUE!	#VALUE!
ENSG00000201900	RNY1P13	0	NA	NA	NA	#VALUE!	#VALUE!
ENSG00000201901	RN7SKP48	0	NA	NA	NA	#VALUE!	#VALUE!
ENSG00000201907	SNORD115-38	0	NA	NA	NA	#VALUE!	#VALUE!
ENSG00000201909	RNU6-590P	0	NA	NA	NA	#VALUE!	#VALUE!
ENSG00000201910	RNU1-140P	0	NA	NA	NA	#VALUE!	#VALUE!
ENSG00000201912	NA	0	NA	NA	NA	#VALUE!	#VALUE!
ENSG00000201913	NA	0	NA	NA	NA	#VALUE!	#VALUE!
ENSG00000201916	NA	0	NA	NA	NA	#VALUE!	#VALUE!
ENSG00000201919	RNU6-1022P	0	NA	NA	NA	#VALUE!	#VALUE!
ENSG00000201920	RNA5SP442	0	NA	NA	NA	#VALUE!	#VALUE!
ENSG00000201923	RNA5SP485	0	NA	NA	NA	#VALUE!	#VALUE!
ENSG00000201925	RNA5S15	0	NA	NA	NA	#VALUE!	#VALUE!
ENSG00000201931	NA	0	NA	NA	NA	#VALUE!	#VALUE!
ENSG00000201933	NA	0	NA	NA	NA	#VALUE!	#VALUE!
ENSG00000201938	NA	0	NA	NA	NA	#VALUE!	#VALUE!
ENSG00000201939	RNA5SP224	0	NA	NA	NA	#VALUE!	#VALUE!
ENSG00000201942	RNA5SP363	0	NA	NA	NA	#VALUE!	#VALUE!
ENSG00000201943	SNORD115-10	0	NA	NA	NA	#VALUE!	#VALUE!
ENSG00000201944	LOC124900423	0	NA	NA	NA	#VALUE!	#VALUE!
ENSG00000201945	LOC124900320	0	NA	NA	NA	#VALUE!	#VALUE!
ENSG00000201950	SNORD113-9	0	NA	NA	NA	#VALUE!	#VALUE!
ENSG00000201954	RNU6-673P	0	NA	NA	NA	#VALUE!	#VALUE!
ENSG00000201957	LOC124900560	0	NA	NA	NA	#VALUE!	#VALUE!
ENSG00000201959	NA	0	NA	NA	NA	#VALUE!	#VALUE!
ENSG00000201962	RNA5SP126	0	NA	NA	NA	#VALUE!	#VALUE!
ENSG00000201965	NA	0	NA	NA	NA	#VALUE!	#VALUE!
ENSG00000201966	RNA5-8SP4	0	NA	NA	NA	#VALUE!	#VALUE!
ENSG00000201968	RNA5SP138	0	NA	NA	NA	#VALUE!	#VALUE!
ENSG00000201969	SNORD115-20	0	NA	NA	NA	#VALUE!	#VALUE!
ENSG00000201980	LOC124900304	0	NA	NA	NA	#VALUE!	#VALUE!
ENSG00000201984	NA	0	NA	NA	NA	#VALUE!	#VALUE!
ENSG00000201987	NA	0	NA	NA	NA	#VALUE!	#VALUE!
ENSG00000201988	NA	0	NA	NA	NA	#VALUE!	#VALUE!
ENSG00000201990	NA	0	NA	NA	NA	#VALUE!	#VALUE!
ENSG00000201992	SNORD115-35	0	NA	NA	NA	#VALUE!	#VALUE!
ENSG00000201999	RNA5SP428	0	NA	NA	NA	#VALUE!	#VALUE!
ENSG00000202000	RNU1-36P	0	NA	NA	NA	#VALUE!	#VALUE!
ENSG00000202001	NA	0	NA	NA	NA	#VALUE!	#VALUE!
ENSG00000202008	NA	0	NA	NA	NA	#VALUE!	#VALUE!
ENSG00000202014	NA	0	NA	NA	NA	#VALUE!	#VALUE!
ENSG00000202016	RNU6-619P	0	NA	NA	NA	#VALUE!	#VALUE!
ENSG00000202017	RNU6-806P	0	NA	NA	NA	#VALUE!	#VALUE!
ENSG00000202019	NA	0	NA	NA	NA	#VALUE!	#VALUE!
ENSG00000202021	NA	0	NA	NA	NA	#VALUE!	#VALUE!
ENSG00000202023	LOC124900235	0	NA	NA	NA	#VALUE!	#VALUE!
ENSG00000202024	RNU6-934P	0	NA	NA	NA	#VALUE!	#VALUE!
ENSG00000202025	RNU6-1240P	0	NA	NA	NA	#VALUE!	#VALUE!
ENSG00000202026	RNU6-1134P	0	NA	NA	NA	#VALUE!	#VALUE!
ENSG00000202027	NA	0	NA	NA	NA	#VALUE!	#VALUE!
ENSG00000202029	RNU6-580P	0	NA	NA	NA	#VALUE!	#VALUE!
ENSG00000202031	SNORD38A	0	NA	NA	NA	#VALUE!	#VALUE!
ENSG00000202034	RNU6-399P	0	NA	NA	NA	#VALUE!	#VALUE!
ENSG00000202035	NA	0	NA	NA	NA	#VALUE!	#VALUE!
ENSG00000202039	RNU6-215P	0	NA	NA	NA	#VALUE!	#VALUE!
ENSG00000202041	NA	0	NA	NA	NA	#VALUE!	#VALUE!
ENSG00000202044	RNA5SP223	0	NA	NA	NA	#VALUE!	#VALUE!
ENSG00000202046	NA	0	NA	NA	NA	#VALUE!	#VALUE!
ENSG00000202047	RNA5SP324	0	NA	NA	NA	#VALUE!	#VALUE!
ENSG00000202048	SNORD114-20	0	NA	NA	NA	#VALUE!	#VALUE!
ENSG00000202050	RNU6-391P	0	NA	NA	NA	#VALUE!	#VALUE!
ENSG00000202051	RNU6-382P	0	NA	NA	NA	#VALUE!	#VALUE!
ENSG00000202054	RNA5SP152	0	NA	NA	NA	#VALUE!	#VALUE!
ENSG00000202056	RNA5SP19	0	NA	NA	NA	#VALUE!	#VALUE!
ENSG00000202059	LOC124900525	0	NA	NA	NA	#VALUE!	#VALUE!
ENSG00000202060	RNA5SP455	0	NA	NA	NA	#VALUE!	#VALUE!
ENSG00000202063	RNA5SP79	0	NA	NA	NA	#VALUE!	#VALUE!
ENSG00000202069	RNU4-66P	0	NA	NA	NA	#VALUE!	#VALUE!
ENSG00000202070	RNU6-1175P	0	NA	NA	NA	#VALUE!	#VALUE!
ENSG00000202071	NA	0	NA	NA	NA	#VALUE!	#VALUE!
ENSG00000202074	RNU6-715P	0	NA	NA	NA	#VALUE!	#VALUE!
ENSG00000202078	NA	0	NA	NA	NA	#VALUE!	#VALUE!
ENSG00000202079	NA	0	NA	NA	NA	#VALUE!	#VALUE!
ENSG00000202081	RNU6-1280P	0	NA	NA	NA	#VALUE!	#VALUE!
ENSG00000202082	LOC124901189	0	NA	NA	NA	#VALUE!	#VALUE!
ENSG00000202089	RNU6-1306P	0	NA	NA	NA	#VALUE!	#VALUE!
ENSG00000202092	RNA5SP190	0	NA	NA	NA	#VALUE!	#VALUE!
ENSG00000202093	NA	0	NA	NA	NA	#VALUE!	#VALUE!
ENSG00000202095	RNU6-1172P	0	NA	NA	NA	#VALUE!	#VALUE!
ENSG00000202099	NA	0	NA	NA	NA	#VALUE!	#VALUE!
ENSG00000202100	NA	0	NA	NA	NA	#VALUE!	#VALUE!
ENSG00000202103	RNU4-12P	0	NA	NA	NA	#VALUE!	#VALUE!
ENSG00000202111	VTRNA1-2	0	NA	NA	NA	#VALUE!	#VALUE!
ENSG00000202112	RNU6-690P	0	NA	NA	NA	#VALUE!	#VALUE!
ENSG00000202119	RNU6-302P	0	NA	NA	NA	#VALUE!	#VALUE!
ENSG00000202124	RNY4P3	0	NA	NA	NA	#VALUE!	#VALUE!
ENSG00000202137	NA	0	NA	NA	NA	#VALUE!	#VALUE!
ENSG00000202141	NA	0	NA	NA	NA	#VALUE!	#VALUE!
ENSG00000202142	SNORD114-18	0	NA	NA	NA	#VALUE!	#VALUE!
ENSG00000202144	NA	0	NA	NA	NA	#VALUE!	#VALUE!
ENSG00000202146	NA	0	NA	NA	NA	#VALUE!	#VALUE!
ENSG00000202147	RNA5SP329	0	NA	NA	NA	#VALUE!	#VALUE!
ENSG00000202150	RNU6-407P	0	NA	NA	NA	#VALUE!	#VALUE!
ENSG00000202151	RNY4P28	0	NA	NA	NA	#VALUE!	#VALUE!
ENSG00000202157	RNU4-11P	0	NA	NA	NA	#VALUE!	#VALUE!
ENSG00000202159	RNU6-742P	0	NA	NA	NA	#VALUE!	#VALUE!
ENSG00000202160	RNU5E-7P	0	NA	NA	NA	#VALUE!	#VALUE!
ENSG00000202164	RNA5SP117	0	NA	NA	NA	#VALUE!	#VALUE!
ENSG00000202167	RNU1-114P	0	NA	NA	NA	#VALUE!	#VALUE!
ENSG00000202169	NA	0	NA	NA	NA	#VALUE!	#VALUE!
ENSG00000202172	RNU6-1327P	0	NA	NA	NA	#VALUE!	#VALUE!
ENSG00000202174	RNA5-8SP5	0	NA	NA	NA	#VALUE!	#VALUE!
ENSG00000202175	RNA5SP128	0	NA	NA	NA	#VALUE!	#VALUE!
ENSG00000202177	NA	0	NA	NA	NA	#VALUE!	#VALUE!
ENSG00000202182	NA	0	NA	NA	NA	#VALUE!	#VALUE!
ENSG00000202183	LOC124900496	0	NA	NA	NA	#VALUE!	#VALUE!
ENSG00000202184	RNU6-1283P	0	NA	NA	NA	#VALUE!	#VALUE!
ENSG00000202186	RNU6-497P	0	NA	NA	NA	#VALUE!	#VALUE!
ENSG00000202187	NA	0	NA	NA	NA	#VALUE!	#VALUE!
ENSG00000202188	SNORD115-31	0	NA	NA	NA	#VALUE!	#VALUE!
ENSG00000202189	SNORA30B	0	NA	NA	NA	#VALUE!	#VALUE!
ENSG00000202190	NA	0	NA	NA	NA	#VALUE!	#VALUE!
ENSG00000202191	SNORD113-1	0	NA	NA	NA	#VALUE!	#VALUE!
ENSG00000202193	RNA5SP427	0	NA	NA	NA	#VALUE!	#VALUE!
ENSG00000202195	NA	0	NA	NA	NA	#VALUE!	#VALUE!
ENSG00000202198	RN7SK	25.3593	-8.62403	2.94143	-2.93191	#VALUE!	#VALUE!
ENSG00000202199	RNU1-115P	0	NA	NA	NA	#VALUE!	#VALUE!
ENSG00000202200	NA	0	NA	NA	NA	#VALUE!	#VALUE!
ENSG00000202205	RNU6-1034P	0	NA	NA	NA	#VALUE!	#VALUE!
ENSG00000202206	RNU6-169P	0	NA	NA	NA	#VALUE!	#VALUE!
ENSG00000202211	NA	0	NA	NA	NA	#VALUE!	#VALUE!
ENSG00000202215	RNU1-51P	0	NA	NA	NA	#VALUE!	#VALUE!
ENSG00000202216	NA	0	NA	NA	NA	#VALUE!	#VALUE!
ENSG00000202217	NA	0	NA	NA	NA	#VALUE!	#VALUE!
ENSG00000202222	NA	0	NA	NA	NA	#VALUE!	#VALUE!
ENSG00000202224	NA	0	NA	NA	NA	#VALUE!	#VALUE!
ENSG00000202225	RNA5SP240	0	NA	NA	NA	#VALUE!	#VALUE!
ENSG00000202227	RNU6-282P	0	NA	NA	NA	#VALUE!	#VALUE!
ENSG00000202229	RNU6-1138P	0	NA	NA	NA	#VALUE!	#VALUE!
ENSG00000202231	LOC124900498	0	NA	NA	NA	#VALUE!	#VALUE!
ENSG00000202233	LOC124901858	0	NA	NA	NA	#VALUE!	#VALUE!
ENSG00000202237	RNU6-53P	0	NA	NA	NA	#VALUE!	#VALUE!
ENSG00000202239	RNU6-396P	0	NA	NA	NA	#VALUE!	#VALUE!
ENSG00000202240	RNU6-737P	0	NA	NA	NA	#VALUE!	#VALUE!
ENSG00000202241	RN7SKP186	0	NA	NA	NA	#VALUE!	#VALUE!
ENSG00000202242	RNU6-1276P	0	NA	NA	NA	#VALUE!	#VALUE!
ENSG00000202245	RNU6-728P	0	NA	NA	NA	#VALUE!	#VALUE!
ENSG00000202249	NA	0	NA	NA	NA	#VALUE!	#VALUE!
ENSG00000202251	NA	0	NA	NA	NA	#VALUE!	#VALUE!
ENSG00000202252	SNORD14C	0	NA	NA	NA	#VALUE!	#VALUE!
ENSG00000202254	NA	0	NA	NA	NA	#VALUE!	#VALUE!
ENSG00000202255	NA	0	NA	NA	NA	#VALUE!	#VALUE!
ENSG00000202257	RNA5S16	0	NA	NA	NA	#VALUE!	#VALUE!
ENSG00000202259	RNU6-1318P	0	NA	NA	NA	#VALUE!	#VALUE!
ENSG00000202260	NA	0	NA	NA	NA	#VALUE!	#VALUE!
ENSG00000202261	SNORD115-44	0	NA	NA	NA	#VALUE!	#VALUE!
ENSG00000202263	RNA5SP22	0	NA	NA	NA	#VALUE!	#VALUE!
ENSG00000202264	RNA5SP77	0	NA	NA	NA	#VALUE!	#VALUE!
ENSG00000202265	RNU6-596P	0	NA	NA	NA	#VALUE!	#VALUE!
ENSG00000202268	LOC124906378	0	NA	NA	NA	#VALUE!	#VALUE!
[truncated: 1,064,156 more chars]
