## Supplementary material for "A loss of function variant in *SLC30A8/ZnT8* drives proteomic changes associated with lowered apoptosis in human stem cell-derived islets": Table S9

### Sheet: Supplementary Table 9
Pathway ID	Description	setSize	enrichment Score	NES	pvalue	p.adjust	qvalue	Rank	Leading edge	Core enrichment	Source	Regulation
REACTOME_RESPONSE_TO_ELEVATED_PLATELET_CYTOSOLIC_CA2	REACTOME_RESPONSE_TO_ELEVATED_PLATELET_CYTOSOLIC_CA2	123	-0.78507	-2.09757	1.85408e-07	0.00013062	0.000115636	1243	tags=26%, list=6%, signal=25%	CD9/PECAM1/TGFB2/ITGB3/GAS6/ORM1/FN1/SERPINA4/RAB27B/SERPINA1/FLNA/LHFPL2/PROS1/ALB/KNG1/ECM1/PDGFA/TTN/SELENOP/APOA1/APOH/APLP2/SPARC/FGB/SERPINF2/TIMP3/FGG/FGA/PLG/A2M/AHSG/TF	Reactome	Downregulated
GO:0062023	collagen-containing extracellular matrix	391	-0.691485	-2.0519	1e-10	7.53e-08	6.35789e-08	2345	tags=35%, list=12%, signal=32%	307/4148/1298/133584/1296/183/27283/5351/2192/710/7784/3691/55914/30008/9510/5155/6590/3273/64129/176/84034/10082/145864/340706/4147/5005/3491/5660/256158/1289/259/140453/1288/3913/7869/284018/4054/3490/6277/4052/80760/84570/3698/2199/4240/1280/302/7077/7052/340267/7042/3960/3915/7184/1282/4237/85301/81578/3339/5004/59/136227/6281/115908/4239/2331/2719/4059/2155/2335/3912/1512/348/8573/462/1520/7474/3918/871/1308/653808/301/5265/80144/1287/1303/1284/157869/1301/7148/7448/3911/169044/284217/80781/54507/4485/3827/1893/341640/3909/375790/4811/7837/7373/335/5644/2267/350/1291/3958/6383/1842/6678/59277/83872/2202/3910/345/2201/1292/2244/337/5345/7078/2147/3263/5176/140689/2266/2243/5046/5340/10516/3914/2/197	GO:CC	Downregulated
REACTOME_EXTRACELLULAR_MATRIX_ORGANIZATION	REACTOME_EXTRACELLULAR_MATRIX_ORGANIZATION	298	-0.705984	-2.04845	3.37987e-10	4.76224e-07	4.21595e-07	2336	tags=39%, list=12%, signal=35%	MATN3/COL9A2/CASP3/FBN3/COL8A2/TLL2/MMP15/PLOD1/FBLN1/ITGA3/ITGB4/EFEMP2/ADAMTS1/ITGAE/PDGFB/P4HB/ICAM3/ACAN/EMILIN2/ADAMTS16/TLL1/ITGA5/SGCZ/MMP11/COL5A1/COLGALT2/COL4A6/LAMB2/ADAMTS14/ITGA2/LTBP3/LTBP1/COL25A1/FBLN2/ITGB6/COL2A1/ITGB5/TIMP2/COL28A1/CAPN14/BMP1/PECAM1/TGFB2/LAMC1/ITGA9/CAPN3/TMPRSS6/ITGB3/COL4A1/SDC4/MFAP2/CAPN12/MMP14/COL27A1/COL21A1/HSPG2/DMD/ACTA2/COL26A1/MFAP4/F11R/FMOD/ITGA7/FN1/LAMB1/CASK/ITGAX/CTSS/LAMC2/SERPINH1/COL17A1/CTSV/COL4A5/COL12A1/COL4A2/COL11A1/TNXB/VTN/LAMA5/COL22A1/SGCD/ITGA11/LAMA1/COL18A1/LAMA3/AGRN/NID1/PDGFA/PXDN/COL14A1/CD44/TTR/SDC1/PRSS1/PRSS2/COL6A1/SDC2/SPARC/NTN4/ITGA6/EFEMP1/LAMA4/FBN2/COL6A2/CRTAP/FGB/FGF2/CAPN5/SNTB1/FGG/FGA/CEACAM6/PLG/FBLN5/LAMB3/A2M	Reactome	Downregulated
GO:0005201	extracellular matrix structural constituent	152	-0.744441	-2.04764	8.31678e-07	0.000551403	0.000516516	2336	tags=45%, list=12%, signal=40%	1116/4148/1298/84467/1296/2192/7784/30008/64129/176/84034/4147/3491/256158/1289/140453/1288/3913/3730/3490/4052/84570/2199/4240/1280/340267/3915/1282/4237/85301/81578/3339/115908/4239/2331/2335/3912/3918/1308/1287/1303/1284/157869/1301/7148/7448/3911/169044/284217/80781/1893/3909/375790/4811/7837/7373/1291/6678/83872/2202/3910/2201/1292/2244/2266/2243/10516/3914	GO:MF	Downregulated
GO:0031093	platelet alpha granule lumen	63	-0.81389	-2.02155	0.000239855	0.00842767	0.00711583	1138	tags=27%, list=6%, signal=26%	7042/2621/5004/2335/5265/5627/213/3827/5154/6678/2244/5345/2266/2243/5340/2/197	GO:CC	Downregulated
GO:0072562	blood microparticle	103	-0.756966	-1.98982	0.000124703	0.00521672	0.0044047	727	tags=25%, list=4%, signal=24%	2335/348/336/462/3240/7448/721/5627/213/629/3827/2040/335/2934/5644/2244/337/5345/2147/3263/2266/2243/5340/2/197/7018	GO:CC	Downregulated
hsa04610	Complement and coagulation cascades	76	-0.788255	-1.98589	0.000153454	0.0422237	0.0357583	1510	tags=39%, list=7%, signal=37%	2165/5329/718/2159/720/725/4153/2155/732/3687/462/729/5265/7448/721/5627/629/3053/3827/2149/727/5648/2244/7035/5345/2147/2266/2243/5340/2	KEGG	Downregulated
REACTOME_DEVELOPMENTAL_CELL_LINEAGES	REACTOME_DEVELOPMENTAL_CELL_LINEAGES	132	-0.74061	-1.98493	1.17377e-05	0.00413462	0.00366032	2105	tags=42%, list=10%, signal=38%	ITGB4/TGFA/ERBB2/SLPI/PNLIPRP2/SPINK1/TFRC/EGF/CNN1/COL5A1/CPB1/LAMB2/PROM1/EGFR/MFGE8/COL2A1/ANXA2/HHEX/EPCAM/LAMC1/TP63/COL27A1/AREG/KRT19/GATA3/ACTA2/CPA2/FN1/CELA3B/GATA4/LAMB1/DLL1/SERPINA4/LAMC2/ANXA1/COL11A1/YAP1/VTN/LAMA5/CA2/LAMA1/CFTR/RNASE1/LAMA3/ALDH1A3/CD44/ANXA3/PRSS1/ITGA6/LAMA4/PRSS3/FGF2/CEL/LAMB3/CPA1	Reactome	Downregulated
REACTOME_DEVELOPMENTAL_CELL_LINEAGES_OF_THE_EXOCRINE_PANCREAS	REACTOME_DEVELOPMENTAL_CELL_LINEAGES_OF_THE_EXOCRINE_PANCREAS	79	-0.79035	-1.98408	3.97521e-05	0.0065136	0.0057664	1645	tags=44%, list=8%, signal=41%	EGF/COL5A1/CPB1/LAMB2/PROM1/COL2A1/ANXA2/HHEX/LAMC1/COL27A1/KRT19/CPA2/FN1/CELA3B/GATA4/LAMB1/SERPINA4/LAMC2/ANXA1/COL11A1/YAP1/VTN/LAMA5/CA2/LAMA1/CFTR/RNASE1/LAMA3/ANXA3/PRSS1/LAMA4/FGF2/CEL/LAMB3/CPA1	Reactome	Downregulated
REACTOME_REGULATION_OF_INSULIN_LIKE_GROWTH_FACTOR_IGF_TRANSPORT_AND_UPTAKE_BY_INSULIN_LIKE_GROWTH_FACTOR_BINDING_PROTEINS_IGFBPS	REACTOME_REGULATION_OF_INSULIN_LIKE_GROWTH_FACTOR_IGF_TRANSPORT_AND_UPTAKE_BY_INSULIN_LIKE_GROWTH_FACTOR_BINDING_PROTEINS_IGFBPS	116	-0.74652	-1.97568	2.31797e-05	0.00544337	0.00481894	1640	tags=37%, list=8%, signal=34%	CCN1/CALU/LAMB2/PRKCSH/IGFBP7/LTBP1/ITIH2/FSTL1/C3/MFGE8/LAMC1/C4A/GAS6/HSP90B1/KLK13/GPC3/CSF1/APOA5/FN1/LAMB1/APOE/APOA2/SERPINC1/SERPINA1/PDIA6/PRSS23/ALB/SERPIND1/KNG1/APOB/APOA1/CKAP4/SDC2/APLP2/IGFBP6/AFP/F2/MELTF/FGG/FGA/PLG/AHSG/TF	Reactome	Downregulated
GO:0060205	cytoplasmic vesicle lumen	296	-0.681521	-1.96948	5.4399e-09	1.21492e-06	1.02581e-06	1343	tags=17%, list=7%, signal=16%	2760/718/302/29952/4758/7077/1915/7042/2799/2896/23191/2621/10577/5004/2335/1265/1512/5267/116844/3240/51738/5265/4125/8635/5627/213/9588/3827/1893/5154/6414/335/7276/2934/350/5645/6678/100/1392/2244/5345/7078/2266/2243/5340/2/197/25797/7018	GO:CC	Downregulated
GO:0031983	vesicle lumen	297	-0.680562	-1.96912	1.47549e-08	2.22208e-06	1.8762e-06	1379	tags=17%, list=7%, signal=16%	1956/2760/718/302/29952/4758/7077/1915/7042/2799/2896/23191/2621/10577/5004/2335/1265/1512/5267/116844/3240/51738/5265/4125/8635/5627/213/9588/3827/1893/5154/6414/335/7276/2934/350/5645/6678/100/1392/2244/5345/7078/2266/2243/5340/2/197/25797/7018	GO:CC	Downregulated
GO:0031091	platelet alpha granule	84	-0.770371	-1.96887	0.000181836	0.00713422	0.00602372	1243	tags=26%, list=6%, signal=25%	928/5175/7042/3690/2621/5004/2335/5265/10184/5627/213/3827/5154/334/6678/2244/5345/2266/2243/5340/2/197	GO:CC	Downregulated
REACTOME_EUKARYOTIC_TRANSLATION_INITIATION	REACTOME_EUKARYOTIC_TRANSLATION_INITIATION	117	-0.739586	-1.9671	3.24199e-05	0.0065136	0.0057664	3887	tags=66%, list=19%, signal=54%	RPS27L/EIF3H/RPL19/EIF3E/RPLP1/RPS16/RPS29/EIF3M/RPL7A/RPL28/RPL35A/RPL21/EIF3I/RPS13/RPL12/EIF3G/RPS2/RPS9/RPS5/RPL22/RPL8/RPL18A/RPS11/RPL34/RPL3/RPL35/RPS15/RPS7/RPL36A/RPL24/RPL17/RPL31/RPL37/RPL10A/RPS25/RPS27A/EIF3C/RPL38/RPL9/EIF2S3/PABPC1/RPL4/EIF3F/RPS8/RPL14/RPLP0/RPL27/RPS6/RPL32/RPL13A/RPL27A/RPS27/RPSA/EIF3K/RPS23/RPLP2/EIF3L/RPS15A/RPS17/RPS14/RPS10/RPS19/RPS4X/RPL30/RPL7/RPS3A/RPS18/EIF2S2/RPL29/RPL26/RPL11/RPL13/RPL39/RPS3/RPS24/RPS21/RPL39L	Reactome	Downregulated
GO:0034774	secretory granule lumen	293	-0.678784	-1.96452	6.45378e-09	1.21492e-06	1.02581e-06	1343	tags=16%, list=7%, signal=16%	2760/718/302/29952/4758/7077/1915/7042/2799/2896/23191/2621/10577/5004/2335/1265/1512/5267/116844/3240/51738/5265/4125/8635/5627/213/9588/3827/1893/5154/6414/335/7276/2934/350/5645/6678/1392/2244/5345/7078/2266/2243/5340/2/197/25797/7018	GO:CC	Downregulated
REACTOME_COLLAGEN_FORMATION	REACTOME_COLLAGEN_FORMATION	87	-0.767683	-1.9606	5.05745e-05	0.00712594	0.0063085	2312	tags=44%, list=11%, signal=39%	COL9A2/COL8A2/TLL2/PLOD1/ITGB4/P4HB/TLL1/COL5A1/COLGALT2/COL4A6/ADAMTS14/COL25A1/COL2A1/COL28A1/BMP1/COL4A1/COL27A1/COL21A1/COL26A1/CTSS/LAMC2/SERPINH1/COL17A1/CTSV/COL4A5/COL12A1/COL4A2/COL11A1/COL22A1/COL18A1/LAMA3/PXDN/COL14A1/COL6A1/ITGA6/COL6A2/CRTAP/LAMB3	Reactome	Downregulated
REACTOME_DEGRADATION_OF_THE_EXTRACELLULAR_MATRIX	REACTOME_DEGRADATION_OF_THE_EXTRACELLULAR_MATRIX	127	-0.73108	-1.96032	1.96418e-05	0.00544337	0.00481894	2312	tags=40%, list=11%, signal=36%	COL9A2/CASP3/FBN3/COL8A2/TLL2/MMP15/ADAMTS1/ACAN/ADAMTS16/TLL1/MMP11/COL5A1/COL4A6/COL25A1/COL2A1/TIMP2/CAPN14/BMP1/LAMC1/CAPN3/TMPRSS6/COL4A1/CAPN12/MMP14/HSPG2/COL26A1/FN1/LAMB1/CTSS/LAMC2/COL17A1/CTSV/COL4A5/COL12A1/COL4A2/COL11A1/LAMA5/COL18A1/LAMA3/NID1/COL14A1/CD44/PRSS1/PRSS2/COL6A1/FBN2/COL6A2/CAPN5/PLG/LAMB3/A2M	Reactome	Downregulated
REACTOME_EUKARYOTIC_TRANSLATION_ELONGATION	REACTOME_EUKARYOTIC_TRANSLATION_ELONGATION	91	-0.760974	-1.95936	4.16057e-05	0.0065136	0.0057664	3745	tags=75%, list=18%, signal=61%	RPL19/RPLP1/RPS16/RPS29/EEF2/RPL7A/RPL28/RPL35A/RPL21/RPS13/RPL12/RPS2/RPS9/RPS5/RPL22/RPL8/RPL18A/RPS11/RPL34/RPL3/RPL35/RPS15/RPS7/RPL36A/RPL24/RPL17/RPL31/RPL37/RPL10A/RPS25/RPS27A/EEF1B2/RPL38/RPL9/RPL4/RPS8/RPL14/RPLP0/RPL27/RPS6/RPL32/RPL13A/RPL27A/RPS27/RPSA/RPS23/RPLP2/RPS15A/RPS17/RPS14/RPS10/RPS19/RPS4X/RPL30/RPL7/RPS3A/RPS18/RPL29/RPL26/EEF1A1/RPL11/RPL13/EEF1G/RPL39/RPS3/RPS24/RPS21/RPL39L	Reactome	Downregulated
GO:0006826	iron ion transport	51	-0.820496	-1.94543	8.16542e-05	0.0448875	0.0424211	290	tags=12%, list=1%, signal=12%	55640/55240/3263/4241/9843/7018	GO:BP	Downregulated
GO:1904724	tertiary granule lumen	46	-0.816297	-1.93765	0.00294338	0.0462977	0.0390911	1196	tags=22%, list=6%, signal=21%	7077/23191/5004/1265/1512/1520/116844/3240/5646/25797	GO:CC	Downregulated
GO:0005788	endoplasmic reticulum lumen	303	-0.6632	-1.92169	4.62839e-08	5.80863e-06	4.90447e-06	1587	tags=29%, list=8%, signal=27%	813/1289/23193/23127/1288/3913/2326/5589/3490/5329/4052/84570/3698/11167/718/4240/1280/340267/81619/3915/121506/2159/720/2621/7184/1282/92949/59272/85301/81578/11173/136227/2719/1435/116519/2155/2335/3912/340075/348/336/462/493869/7474/871/1308/2923/9601/51738/5265/1287/1303/10130/1284/1301/7448/10954/169044/11098/8635/80781/213/54507/56034/3053/3827/3990/338/5154/7373/335/9563/10970/1291/6383/334/8858/4547/1292/55741/174/10491/337/2147/4241/2266/2243/197/7018	GO:CC	Downregulated
REACTOME_SRP_DEPENDENT_COTRANSLATIONAL_PROTEIN_TARGETING_TO_MEMBRANE	REACTOME_SRP_DEPENDENT_COTRANSLATIONAL_PROTEIN_TARGETING_TO_MEMBRANE	110	-0.730635	-1.91907	0.000126685	0.01275	0.0112874	3763	tags=63%, list=19%, signal=51%	SSR4/RPL19/RPLP1/RPS16/RPS29/RPL7A/RPL28/RPL35A/RPL21/SSR3/RPS13/RPL12/RPS2/RPS9/RPS5/RPL22/RPL8/RPL18A/RPS11/RPL34/RPL3/RPL35/RPS15/RPS7/RPL36A/RPL24/RPL17/RPL31/RPL37/RPL10A/RPS25/RPS27A/RPL38/RPL9/RPL4/RPS8/RPL14/RPLP0/RPL27/RPS6/RPL32/RPL13A/RPL27A/RPS27/RPSA/RPS23/RPLP2/RPS15A/RPS17/RPS14/RPS10/RPS19/RPS4X/RPL30/RPL7/RPS3A/RPS18/RPL29/RPL26/RPL11/RPL13/RPN1/DDOST/RPL39/RPS3/RPS24/RPS21/RPL39L/RPN2	Reactome	Downregulated
REACTOME_NON_INTEGRIN_MEMBRANE_ECM_INTERACTIONS	REACTOME_NON_INTEGRIN_MEMBRANE_ECM_INTERACTIONS	78	-0.762768	-1.91306	0.000124678	0.01275	0.0112874	1548	tags=46%, list=8%, signal=43%	COL5A1/COL4A6/LAMB2/ITGA2/COL2A1/ITGB5/LAMC1/ITGB3/COL4A1/SDC4/HSPG2/DMD/ACTA2/FN1/LAMB1/CASK/LAMC2/COL4A5/COL4A2/COL11A1/VTN/LAMA5/SGCD/LAMA1/LAMA3/AGRN/PDGFA/TTR/SDC1/SDC2/NTN4/ITGA6/LAMA4/FGF2/SNTB1/LAMB3	Reactome	Downregulated
REACTOME_LAMININ_INTERACTIONS	REACTOME_LAMININ_INTERACTIONS	30	-0.884961	-1.9065	0.000313873	0.0240291	0.0212726	1487	tags=70%, list=7%, signal=65%	ITGA3/ITGB4/COL4A6/LAMB2/ITGA2/LAMC1/COL4A1/HSPG2/ITGA7/LAMB1/LAMC2/COL4A5/COL4A2/LAMA5/LAMA1/COL18A1/LAMA3/NID1/ITGA6/LAMA4/LAMB3	Reactome	Downregulated
REACTOME_ECM_PROTEOGLYCANS	REACTOME_ECM_PROTEOGLYCANS	71	-0.769257	-1.90546	0.000345276	0.0240291	0.0212726	1548	tags=42%, list=8%, signal=39%	COL5A1/COL4A6/LAMB2/ITGA2/ITGB6/COL2A1/ITGB5/TGFB2/LAMC1/ITGA9/ITGB3/COL4A1/HSPG2/FMOD/ITGA7/FN1/LAMB1/ITGAX/COL4A5/COL4A2/TNXB/VTN/LAMA5/LAMA1/LAMA3/AGRN/COL6A1/SPARC/LAMA4/COL6A2	Reactome	Downregulated
hsa04512	ECM-receptor interaction	84	-0.7527	-1.90303	0.000500165	0.0428619	0.0362987	1487	tags=40%, list=7%, signal=38%	1288/3913/3673/3694/1280/3693/3915/3680/3690/1282/6385/3339/3679/2335/3912/3918/80144/1287/1284/7148/7448/3911/22801/284217/341640/3909/375790/960/6382/1291/3655/3910/1292/3914	KEGG	Downregulated
GO:0005604	basement membrane	95	-0.735411	-1.90103	0.00122728	0.0264041	0.0222941	2268	tags=49%, list=11%, signal=44%	133584/1296/27283/2192/3691/55914/30008/9510/340706/4147/256158/1289/1288/3913/1280/302/340267/3915/1282/3339/59/2335/3912/8573/3918/1308/80144/1287/1284/7448/3911/169044/284217/80781/341640/3909/375790/4811/7837/1291/6678/59277/83872/3910/7078/5176/3914	GO:CC	Downregulated
REACTOME_COLLAGEN_BIOSYNTHESIS_AND_MODIFYING_ENZYMES	REACTOME_COLLAGEN_BIOSYNTHESIS_AND_MODIFYING_ENZYMES	67	-0.769355	-1.88813	0.000405129	0.0240291	0.0212726	2312	tags=45%, list=11%, signal=40%	COL9A2/COL8A2/TLL2/PLOD1/P4HB/TLL1/COL5A1/COLGALT2/COL4A6/ADAMTS14/COL25A1/COL2A1/COL28A1/BMP1/COL4A1/COL27A1/COL21A1/COL26A1/SERPINH1/COL17A1/COL4A5/COL12A1/COL4A2/COL11A1/COL22A1/COL18A1/COL14A1/COL6A1/COL6A2/CRTAP	Reactome	Downregulated
REACTOME_PLASMA_LIPOPROTEIN_REMODELING	REACTOME_PLASMA_LIPOPROTEIN_REMODELING	31	-0.864042	-1.8748	6.71396e-05	0.00859997	0.00761344	949	tags=52%, list=5%, signal=49%	APOC2/PCSK5/APOA5/APOE/CREB3L3/APOA2/CIDEC/ALB/LIPC/APOB/APOA1/MTTP/APOC3/APOA4/PLTP/PCSK6	Reactome	Downregulated
REACTOME_ASSEMBLY_OF_COLLAGEN_FIBRILS_AND_OTHER_MULTIMERIC_STRUCTURES	REACTOME_ASSEMBLY_OF_COLLAGEN_FIBRILS_AND_OTHER_MULTIMERIC_STRUCTURES	58	-0.783105	-1.8721	0.00108871	0.0433338	0.0383628	3159	tags=59%, list=16%, signal=50%	COL6A3/PLEC/DST/COL3A1/COL9A3/COL1A2/LOX/COL9A2/COL8A2/TLL2/ITGB4/TLL1/COL5A1/COL4A6/COL2A1/BMP1/COL4A1/COL27A1/CTSS/LAMC2/COL17A1/CTSV/COL4A5/COL12A1/COL4A2/COL11A1/COL18A1/LAMA3/PXDN/COL14A1/COL6A1/ITGA6/COL6A2/LAMB3	Reactome	Downregulated
GO:0005796	Golgi lumen	86	-0.730247	-1.86917	0.00168259	0.0303767	0.0256483	2002	tags=35%, list=10%, signal=32%	5155/176/10082/4320/200958/140453/2159/2621/283463/56667/6385/4323/1672/3339/5125/2331/2719/2155/79651/7474/653808/7448/5627/375790/5154/6382/6383/8858/2147/5046	GO:CC	Downregulated
REACTOME_ATTACHMENT_OF_BACTERIA_TO_EPITHELIAL_CELLS	REACTOME_ATTACHMENT_OF_BACTERIA_TO_EPITHELIAL_CELLS	23	-0.896412	-1.86245	0.00042635	0.0240291	0.0212726	1548	tags=70%, list=8%, signal=64%	COL5A1/COL4A6/LAMB2/EPCAM/LAMC1/COL4A1/FN1/LAMB1/LAMC2/COL4A5/COL4A2/LAMA5/LAMA1/LAMA3/LAMA4/LAMB3	Reactome	Downregulated
REACTOME_INFECTION_WITH_ENTEROBACTERIA	REACTOME_INFECTION_WITH_ENTEROBACTERIA	39	-0.818161	-1.85732	0.000918495	0.0384014	0.0339963	1548	tags=49%, list=8%, signal=45%	COL5A1/COL4A6/LAMB2/GBP3/EPCAM/LAMC1/COL4A1/GBP2/CASP4/FN1/LAMB1/LAMC2/COL4A5/COL4A2/LAMA5/LAMA1/LAMA3/LAMA4/LAMB3	Reactome	Downregulated
GO:0003735	structural constituent of ribosome	157	-0.668598	-1.84632	0.000300665	0.0234519	0.0219681	3905	tags=53%, list=19%, signal=43%	84545/51065/64968/6143/6176/6217/51021/79590/6235/6130/6182/6183/6158/6165/6144/6207/6136/65003/6187/6203/6193/6146/6132/6142/6205/6164/220717/6122/84311/11224/6209/6201/6173/6152/51073/64965/6139/6160/51069/6167/4736/6230/6233/7818/6169/6133/6124/10573/6202/9045/6175/6155/6194/6161/64960/23521/6157/6232/3921/6228/29074/6181/6210/6218/28973/6208/6204/6223/6191/6156/6129/6189/6222/6159/6154/6135/6137/6170/388524/6188/6229/6227/116832	GO:MF	Downregulated
REACTOME_METABOLISM_OF_FAT_SOLUBLE_VITAMINS	REACTOME_METABOLISM_OF_FAT_SOLUBLE_VITAMINS	46	-0.796272	-1.83206	0.000754626	0.0356256	0.0315388	1179	tags=46%, list=6%, signal=43%	GPC6/APOM/RBP4/SDC4/APOC2/HSPG2/AKR1C3/GPC3/APOE/APOA2/LRP2/APOB/AGRN/RBP2/APOA1/TTR/SDC1/SDC2/PLB1/APOC3/APOA4	Reactome	Downregulated
REACTOME_SELENOAMINO_ACID_METABOLISM	REACTOME_SELENOAMINO_ACID_METABOLISM	115	-0.691712	-1.83163	0.000555209	0.0289737	0.02565	3745	tags=63%, list=18%, signal=52%	RPL19/RPLP1/RPS16/CTH/RPS29/RPL7A/RPL28/RPL35A/RPL21/RPS13/RPL12/RPS2/RPS9/RPS5/RPL22/RPL8/RPL18A/RPS11/RPL34/RPL3/RPL35/RPS15/RPS7/RPL36A/RPL24/RPL17/RPL31/RPL37/RPL10A/RPS25/AIMP1/RPS27A/INMT/RPL38/RPL9/RPL4/RPS8/RPL14/RPLP0/RPL27/RPS6/RPL32/SEPSECS/RPL13A/RPL27A/RPS27/RPSA/RPS23/RPLP2/RPS15A/RPS17/MAT1A/RPS14/RPS10/RPS19/RPS4X/RPL30/KARS1/RPL7/RPS3A/HNMT/RPS18/RPL29/RPL26/RPL11/RPL13/RPL39/RPS3/AHCY/RPS24/RPS21/QARS1/RPL39L	Reactome	Downregulated
GO:0022625	cytosolic large ribosomal subunit	53	-0.753447	-1.82757	0.00291037	0.0462977	0.0390911	3795	tags=74%, list=19%, signal=60%	51538/6143/6176/6130/6158/6165/6144/6136/6146/6132/6142/6164/220717/6122/11224/6173/6152/6139/6160/6167/4736/6169/6133/6124/9045/6175/6155/6161/23521/6157/6181/6156/6129/6159/6154/6135/6137/6170/116832	GO:CC	Downregulated
GO:0006959	humoral immune response	192	-0.655752	-1.81895	8.1032e-05	0.0448875	0.0424211	1584	tags=20%, list=8%, signal=18%	4851/56477/683/6370/6223/4853/6156/718/5266/116842/3960/124976/720/725/1672/6170/2625/4153/732/729/6359/4852/721/629/3827/5645/3958/3123/3119/727/5648/5646/2244/2147/3263/2243/2/7018	GO:BP	Downregulated
GO:1903034	regulation of response to wounding	165	-0.659415	-1.80736	4.01044e-05	0.0375047	0.0354439	2021	tags=25%, list=10%, signal=23%	4088/5155/3273/7429/84034/100506658/6239/5764/401720/8840/4638/196527/5329/51330/302/928/83481/2896/2155/348/8573/462/301/2316/7448/9076/5627/3827/5154/7103/2149/350/50506/2150/2244/7035/5345/2147/2247/2266/2243/5340	GO:BP	Downregulated
GO:0044391	ribosomal subunit	181	-0.642128	-1.80499	0.000350167	0.0109865	0.00927636	3905	tags=48%, list=19%, signal=39%	84545/51065/64968/51538/6143/6176/6217/51021/79590/6235/6130/6182/6183/6158/6165/6144/6207/6136/65003/6187/6203/6193/6146/6132/6142/6205/6164/220717/6122/84311/11224/6209/6201/6173/6152/51073/64965/6139/6160/51069/6167/4736/6230/6233/7818/6169/6133/6124/10573/6202/9045/6175/6155/6194/6161/64960/23107/23521/6157/6232/3921/6228/29074/6181/6210/6218/28973/6208/6204/6223/6191/6156/6129/6189/6222/6159/6154/10399/6135/6137/6170/388524/6188/6229/6227/116832	GO:CC	Downregulated
GO:0016530	metallochaperone activity	14	-0.941281	-1.80185	0.000479044	0.0323393	0.0302932	2	tags=14%, list=0%, signal=14%	220869/7018	GO:MF	Downregulated
REACTOME_INTEGRIN_CELL_SURFACE_INTERACTIONS	REACTOME_INTEGRIN_CELL_SURFACE_INTERACTIONS	84	-0.709498	-1.79685	0.000926649	0.0384014	0.0339963	2546	tags=50%, list=13%, signal=44%	COL6A3/VCAM1/COL3A1/COL9A3/VWF/COL1A2/CDH1/TNC/COL9A2/COL8A2/ITGA3/ITGAE/ICAM3/ITGA5/COL5A1/COL4A6/ITGA2/ITGB6/COL2A1/ITGB5/PECAM1/ITGA9/ITGB3/COL4A1/HSPG2/F11R/ITGA7/FN1/ITGAX/COL4A5/COL4A2/VTN/ITGA11/COL18A1/AGRN/CD44/COL6A1/ITGA6/COL6A2/FGB/FGG/FGA	Reactome	Downregulated
REACTOME_DEVELOPMENTAL_LINEAGE_OF_PANCREATIC_DUCTAL_CELLS	REACTOME_DEVELOPMENTAL_LINEAGE_OF_PANCREATIC_DUCTAL_CELLS	48	-0.772793	-1.79158	0.000340013	0.0240291	0.0212726	1548	tags=50%, list=8%, signal=46%	COL5A1/LAMB2/PROM1/COL2A1/ANXA2/LAMC1/COL27A1/KRT19/FN1/GATA4/LAMB1/LAMC2/ANXA1/COL11A1/YAP1/VTN/LAMA5/CA2/LAMA1/CFTR/LAMA3/ANXA3/LAMA4/LAMB3	Reactome	Downregulated
GO:0120015	sterol transfer activity	31	-0.824272	-1.78822	0.000424808	0.0312942	0.0293142	2153	tags=45%, list=11%, signal=40%	4864/26031/114876/10577/116519/348/336/338/335/19/9885/4547/337/5360	GO:MF	Downregulated
REACTOME_RESPONSE_OF_EIF2AK4_GCN2_TO_AMINO_ACID_DEFICIENCY	REACTOME_RESPONSE_OF_EIF2AK4_GCN2_TO_AMINO_ACID_DEFICIENCY	99	-0.693297	-1.78171	0.00111052	0.0433338	0.0383628	3189	tags=70%, list=16%, signal=59%	RPL19/RPLP1/RPS16/RPS29/RPL7A/RPL28/RPL35A/RPL21/RPS13/RPL12/CEBPG/RPS2/RPS9/RPS5/RPL22/RPL8/RPL18A/RPS11/RPL34/RPL3/RPL35/RPS15/RPS7/RPL36A/RPL24/RPL17/RPL31/RPL37/RPL10A/RPS25/RPS27A/CEBPB/RPL38/RPL9/EIF2S3/RPL4/RPS8/RPL14/RPLP0/RPL27/RPS6/RPL32/RPL13A/RPL27A/RPS27/RPSA/RPS23/RPLP2/RPS15A/RPS17/RPS14/RPS10/RPS19/RPS4X/RPL30/RPL7/RPS3A/EIF2AK4/RPS18/EIF2S2/RPL29/RPL26/RPL11/RPL13/RPL39/RPS3/RPS24/RPS21/RPL39L	Reactome	Downregulated
GO:0008198	ferrous iron binding	23	-0.851558	-1.78082	0.000664014	0.0400219	0.0374898	2	tags=9%, list=0%, signal=9%	121642/7018	GO:MF	Downregulated
REACTOME_NONSENSE_MEDIATED_DECAY_NMD	REACTOME_NONSENSE_MEDIATED_DECAY_NMD	113	-0.672186	-1.77296	0.00113793	0.0433338	0.0383628	3189	tags=59%, list=16%, signal=50%	RPL19/RPLP1/RPS16/RPS29/RPL7A/RPL28/RPL35A/RPL21/RPS13/RPL12/RPS2/RPS9/RPS5/RPL22/RPL8/RPL18A/RPS11/RPL34/NCBP2/RPL3/RPL35/RPS15/RPS7/RPL36A/RPL24/RPL17/RPL31/RPL37/RPL10A/RPS25/RPS27A/RPL38/RPL9/PABPC1/RPL4/RPS8/RPL14/RPLP0/RPL27/RPS6/RPL32/RPL13A/RPL27A/RPS27/RPSA/RPS23/RPLP2/RPS15A/RPS17/RPS14/RPS10/RPS19/RPS4X/RPL30/RPL7/RPS3A/RPS18/RPL29/RPL26/RPL11/RPL13/PNRC2/RPL39/RPS3/RPS24/RPS21/RPL39L	Reactome	Downregulated
hsa03010	Ribosome	167	-0.645537	-1.75649	0.000358842	0.0422237	0.0357583	3905	tags=60%, list=19%, signal=49%	65005/28998/64951/6128/6192/6147/6138/200916/6134/51642/6141/26589/6206/128308/11222/6125/84545/51065/64968/6143/6176/6217/51021/79590/6235/6130/6182/6183/6158/6165/6144/92259/6207/6136/65003/6187/6203/6193/6146/6132/6142/6205/6164/6122/84311/11224/6209/6201/6173/6152/51073/64965/6139/6160/51069/6167/4736/6230/6233/7818/6169/6133/6124/10573/6202/9045/6175/6155/6194/6161/64960/23107/23521/6157/6232/3921/6228/29074/6181/6210/6218/28973/100529097/6208/6204/6223/6191/6156/6129/6189/6222/6159/6154/10399/6135/6137/6170/388524/6188/6229/6227	KEGG	Downregulated
GO:0043062	extracellular structure organization	304	-0.600859	-1.74624	3.36086e-05	0.0375047	0.0354439	2404	tags=31%, list=12%, signal=27%	11174/90993/4148/7049/1298/133584/1296/183/7093/4324/5351/2192/30008/9510/4358/4088/10459/171019/170690/7092/858/9215/3936/4147/7101/3491/4320/4851/1289/23127/1288/3913/84627/140766/3673/11107/2264/1280/302/340267/649/7042/3915/164656/3690/2621/1282/92949/57190/4323/81031/85301/11173/4239/2683/2331/23768/57326/3912/1520/871/1308/1515/1287/1303/1284/1301/7148/7448/169044/284217/80781/4811/7133/7837/7373/8837/89932/5644/5645/1291/1842/4868/59277/83872/81792/339366/55959/10491/5345/4241/5340/10516	GO:BP	Downregulated
GO:0030198	extracellular matrix organization	303	-0.601088	-1.74494	4.34154e-05	0.0375047	0.0354439	2404	tags=31%, list=12%, signal=27%	11174/90993/4148/7049/1298/133584/1296/183/7093/4324/5351/2192/30008/9510/4358/4088/10459/171019/170690/7092/858/9215/3936/4147/7101/3491/4320/4851/1289/23127/1288/3913/84627/140766/3673/11107/2264/1280/302/340267/649/7042/3915/164656/3690/2621/1282/92949/57190/4323/81031/85301/11173/4239/2683/2331/23768/57326/3912/1520/871/1308/1515/1287/1303/1284/1301/7148/7448/169044/284217/80781/4811/7133/7837/7373/8837/89932/5644/5645/1291/1842/4868/59277/83872/81792/339366/55959/10491/5345/4241/5340/10516	GO:BP	Downregulated
GO:0045229	external encapsulating structure organization	304	-0.600308	-1.74464	3.40722e-05	0.0375047	0.0354439	2404	tags=31%, list=12%, signal=27%	11174/90993/4148/7049/1298/133584/1296/183/7093/4324/5351/2192/30008/9510/4358/4088/10459/171019/170690/7092/858/9215/3936/4147/7101/3491/4320/4851/1289/23127/1288/3913/84627/140766/3673/11107/2264/1280/302/340267/649/7042/3915/164656/3690/2621/1282/92949/57190/4323/81031/85301/11173/4239/2683/2331/23768/57326/3912/1520/871/1308/1515/1287/1303/1284/1301/7148/7448/169044/284217/80781/4811/7133/7837/7373/8837/89932/5644/5645/1291/1842/4868/59277/83872/81792/339366/55959/10491/5345/4241/5340/10516	GO:BP	Downregulated
GO:1990459	transferrin receptor binding	11	-0.949664	-1.73026	0.000107391	0.010655	0.00998083	2	tags=18%, list=0%, signal=18%	3551/7018	GO:MF	Downregulated
hsa05310	Asthma	15	-0.89812	-1.72098	0.000865714	0.048735	0.0412725	883	tags=40%, list=4%, signal=38%	3122/3127/3123/3119/3120/958	KEGG	Downregulated
REACTOME_RIBOSOME_ASSOCIATED_QUALITY_CONTROL	REACTOME_RIBOSOME_ASSOCIATED_QUALITY_CONTROL	142	-0.632161	-1.71367	0.000818003	0.0371796	0.0329146	3189	tags=44%, list=16%, signal=38%	RPL28/RPL35A/RPL21/RPS13/RPL12/PSMB7/RPS2/RPS9/RPS5/RPL22/RPL8/RPL18A/RPS11/RPL34/RPL3/RPL35/RPS15/RPS7/RPL36A/RPL24/RPL17/RPL31/ADRM1/RPL37/RPL10A/RPS25/RPS27A/RPL38/RPL9/RPL4/RPS8/RPL14/RPLP0/RPL27/RPS6/RPL32/RPL13A/RPL27A/RPS27/RPSA/RPS23/RPLP2/RPS15A/RPS17/PSMB3/RPS14/RPS10/RPS19/RPS4X/RPL30/RPL7/RPS3A/RPS18/RPL29/RPL26/RPL11/RPL13/RPL39/PSMA7/RPS3/RPS24/RPS21/RPL39L	Reactome	Downregulated
REACTOME_INFLUENZA_VIRAL_RNA_TRANSCRIPTION_AND_REPLICATION	REACTOME_INFLUENZA_VIRAL_RNA_TRANSCRIPTION_AND_REPLICATION	134	-0.636722	-1.70882	0.000910249	0.0384014	0.0339963	3189	tags=48%, list=16%, signal=41%	RPL28/RPL35A/RPL21/RPS13/NUP37/RPL12/RPS2/RPS9/NUP54/RPS5/RPL22/RPL8/RPL18A/RPS11/RPL34/RPL3/POLR2G/RPL35/RPS15/RPS7/RPL36A/RPL24/RPL17/RPL31/RPL37/RPL10A/RPS25/RPS27A/RPL38/RPL9/RPL4/RPS8/RPL14/RPLP0/RPL27/RPS6/RPL32/RPL13A/RPL27A/RPS27/RPSA/RPS23/RPLP2/RPS15A/RPS17/RPS14/RPS10/RPS19/RPS4X/RPL30/RPL7/RPS3A/RPS18/RPL29/RPL26/RPL11/RPL13/NUP93/RAE1/RPL39/RPS3/RPS24/RPS21/RPL39L	Reactome	Downregulated
REACTOME_PLATELET_ACTIVATION_SIGNALING_AND_AGGREGATION	REACTOME_PLATELET_ACTIVATION_SIGNALING_AND_AGGREGATION	245	-0.59618	-1.69496	0.000311918	0.0240291	0.0212726	1267	tags=16%, list=6%, signal=15%	ARRB1/CD9/PRKCZ/PECAM1/TGFB2/GNG13/VAV1/ITGB3/GAS6/GNG7/ORM1/SRC/FN1/SERPINA4/RAB27B/SERPINA1/FLNA/LHFPL2/PROS1/ALB/KNG1/ECM1/PDGFA/TTN/SELENOP/APOA1/F2R/APOH/APLP2/SPARC/FGB/SERPINF2/TIMP3/F2/FGG/FGA/PLG/A2M/AHSG/TF	Reactome	Downregulated
GO:0042060	wound healing	415	-0.555531	-1.66575	5.0627e-05	0.0375117	0.0354506	2154	tags=25%, list=11%, signal=22%	2192/710/5795/4666/2064/4772/4088/3084/5155/3273/7429/10627/84034/100506658/3678/389/6239/401720/128866/8840/4638/5894/3491/5023/1289/196527/10077/2165/2677/3673/4853/5467/5329/51330/3694/302/928/3693/7042/83481/7409/2159/55330/3690/2621/6385/725/949/8324/6714/6281/50848/2683/4488/2155/2335/1265/2626/348/8573/84962/462/7474/116844/5638/2923/57132/301/5265/2316/10413/7448/10461/9076/26509/79026/5627/3053/3827/5154/7103/960/8837/3172/2149/350/5912/8858/50506/1465/2150/7301/958/2244/7035/5345/10398/2147/2247/2266/2243/5340	GO:BP	Downregulated
GO:0030139	endocytic vesicle	333	-0.560054	-1.6369	9.10939e-05	0.00457291	0.0038611	1903	tags=19%, list=9%, signal=18%	2317/100506658/11031/84440/7037/552/915/83547/1950/7306/120892/4920/1956/339122/30844/729238/9170/8291/408/928/7097/3693/8773/7184/59272/23166/8673/30846/949/374/1441/3122/245972/57449/348/1520/7474/3240/2923/7855/8877/10435/3107/4036/79890/1080/3127/338/22863/3106/335/306/19/2934/3123/6678/3119/8322/3120/3263/10938/6608/8029/7018	GO:CC	Downregulated
GO:0016324	apical plasma membrane	388	-0.536602	-1.59025	0.000414356	0.0123242	0.0104059	2162	tags=23%, list=11%, signal=21%	11136/10050/55107/1800/84552/8170/2064/2697/10864/3084/9180/6339/222962/6526/100506658/5159/5205/10804/10004/55244/23043/2195/56606/91703/4851/200958/479/5031/115584/140453/3784/8842/5002/1956/2760/89872/79629/5590/1048/4072/122786/3690/56667/59272/64398/6997/245972/54716/6519/2335/762/6476/28514/130749/5874/56288/301/7380/1836/771/6566/11309/4036/9076/6518/1080/6514/6581/6573/140803/312/3938/1811/960/9750/6523/23327/1244/151056/50506/5030/84612/6505/9963/54825/55630/8029/4680/7018	GO:CC	Downregulated
GO:0009925	basal plasma membrane	279	-0.534127	-1.54101	0.00295125	0.0462977	0.0390911	2359	tags=28%, list=12%, signal=25%	912/667/3248/476/9497/4035/10998/1499/6790/7779/525/64127/143162/150696/857/1525/1015/114571/10861/23632/8613/7049/2035/30061/3675/3691/7039/55914/2064/10864/5155/222962/6526/6554/7037/55244/56606/117247/540/200958/479/5031/3784/1956/2760/89872/4070/302/1048/4072/115701/3680/83481/57127/6510/200931/2683/85409/8573/301/123264/771/6566/11309/9076/6581/6573/283375/64849/312/960/19/9056/4547/5030/6507/9963/9843/7018	GO:CC	Downregulated
GO:0045177	apical part of cell	452	-0.514123	-1.53773	0.000562923	0.0156993	0.0132556	2162	tags=22%, list=11%, signal=20%	11136/10050/55107/1800/84552/8170/25932/2064/2697/10864/3084/9180/6339/222962/6526/100506658/5159/5205/10804/4430/10004/55244/23043/2195/56606/91703/2168/103910/1896/4851/200958/479/5031/115584/140453/3784/8842/5002/1956/2760/89872/79629/5590/1048/4072/122786/3690/2169/56667/59272/64398/4645/6997/245972/54716/6519/2335/762/6476/28514/130749/5874/56288/301/7380/1836/771/4648/6566/11309/51332/760/4036/9076/6518/1080/6514/6581/6573/140803/312/3938/1811/960/9750/6523/23327/1244/151056/50506/5030/84612/405753/6505/9963/54825/55630/8029/4680/7018	GO:CC	Downregulated
GO:0045178	basal part of cell	295	-0.529702	-1.5317	0.00254836	0.0436117	0.0368232	3085	tags=28%, list=15%, signal=24%	912/667/3248/476/9497/4035/10998/1499/6790/7779/525/64127/143162/150696/857/1525/1015/1906/114571/10861/23632/8613/7049/2035/30061/5010/3675/3691/7039/55914/2064/10864/5155/222962/6526/6554/7037/55244/56606/117247/540/200958/9454/479/5031/3784/3673/1956/2760/89872/4070/302/1048/4072/115701/3680/83481/57127/6510/200931/2683/85409/8573/301/123264/771/6566/11309/9076/6581/6573/283375/64849/312/960/19/9056/4547/5030/6507/9963/9843/7018	GO:CC	Downregulated
GO:0032279	asymmetric synapse	374	0.447329	1.38577	0.00316939	0.0487051	0.0411237	3110	tags=29%, list=15%, signal=25%	5621/23542/9762/4905/79870/5142/4355/401190/23623/2901/64130/64506/80863/27020/8787/81832/6857/1136/3188/57512/2899/10882/9890/7533/6854/2890/114/8536/57689/9922/9829/3708/22941/84435/10846/6853/84966/6547/2039/59284/8851/40/6457/79953/22871/56924/5063/4744/9746/22849/9248/158866/664/5662/7804/80725/659/2534/6253/23413/816/8997/1612/57497/575/160622/114798/2171/10505/23208/254263/1742/9455/55327/51399/80758/22865/201191/7074/8831/28964/9921/30011/10313/79414/23426/4131/2892/11346/10458/1949/2596/2893/85358/28988/6334/26045/8499/1821/9228/832/2852/57142/747/5093/5170/6546/440073/4756	GO:CC	Upregulated
GO:0099572	postsynaptic specialization	392	0.448164	1.39154	0.00267239	0.044718	0.0377573	3110	tags=28%, list=15%, signal=24%	5621/23542/9762/4905/79870/5142/4355/401190/23623/2901/64130/64506/80863/27020/8787/81832/6857/1136/3188/57512/2899/1141/2743/9890/6854/2890/114/8536/57689/9922/9829/3708/22941/84435/10846/6853/84966/6547/2039/59284/8851/40/6457/79953/22871/56924/5063/4744/9746/22849/9248/158866/664/5662/7804/80725/659/2534/6253/23413/816/8997/1612/57497/575/160622/114798/2171/10505/23208/254263/1742/9455/55327/51399/80758/22865/201191/7074/8831/28964/9921/30011/10313/79414/23426/2555/4131/2892/11346/10458/1949/2596/2893/85358/28988/6334/26045/8499/1821/9228/832/2852/57142/747/5093/5170/6546/440073/4756	GO:CC	Upregulated
GO:0098984	neuron to neuron synapse	411	0.457805	1.43249	0.000884247	0.0214786	0.0181353	3110	tags=29%, list=15%, signal=25%	5621/5173/23542/9762/4905/79870/5142/4355/401190/23623/2901/5534/64130/64506/80863/11069/27020/8787/81832/6857/1136/3188/57512/2899/10882/9890/7533/6854/2890/114/8536/57689/9922/9829/793/3708/22941/84435/10846/6853/84966/6547/2039/59284/8851/40/6457/79953/9066/22871/56924/5063/4744/9746/22849/9248/158866/664/5662/7804/80725/659/2534/6253/23413/816/2771/8997/1612/57497/575/134957/5818/160622/114798/2171/143425/10505/23208/254263/1742/9455/55327/51399/80758/22865/201191/7074/8831/28964/9921/30011/10313/79414/23426/4131/2892/11346/10458/1949/2596/2893/85358/28988/6334/26045/8499/1821/9228/832/2852/57142/747/5093/2048/5170/6546/440073/4756	GO:CC	Upregulated
GO:0046873	metal ion transmembrane transporter activity	422	0.458514	1.4336	0.000663156	0.0400219	0.0374898	1997	tags=19%, list=10%, signal=18%	55799/6570/6532/7226/9962/6616/3749/57113/3790/27133/57419/57657/3782/8913/8912/23704/159963/3767/2901/6833/6328/54499/55117/10021/123606/7991/2030/84102/219527/1262/51393/57620/357/89822/490/56659/3742/9254/23415/3746/2899/3750/246213/3739/2890/348980/80228/55283/2281/3708/3778/3777/91252/3757/60598/8989/6547/123041/59284/3737/40/54503/5311/774/51305/3741/9312/255022/23413/7224/776/30819/30820/3760/83959/9914/8514/84879/170850/79041/773	GO:MF	Upregulated
GO:0014069	postsynaptic density	358	0.469126	1.45626	0.00104146	0.0238415	0.0201304	3110	tags=30%, list=15%, signal=26%	5621/23542/9762/4905/79870/5142/4355/401190/23623/2901/64130/64506/80863/27020/8787/81832/6857/1136/3188/57512/2899/9890/6854/2890/114/8536/57689/9922/9829/3708/22941/84435/10846/6853/84966/6547/2039/59284/8851/40/6457/79953/22871/56924/5063/4744/9746/22849/9248/158866/664/5662/7804/80725/659/2534/6253/23413/816/8997/1612/57497/575/160622/114798/2171/10505/23208/254263/1742/9455/55327/51399/80758/22865/201191/7074/8831/28964/9921/30011/10313/79414/23426/4131/2892/11346/10458/1949/2596/2893/85358/28988/6334/26045/8499/1821/9228/832/2852/57142/747/5093/5170/6546/440073/4756	GO:CC	Upregulated
GO:0005874	microtubule	469	0.460525	1.45644	0.000316754	0.0103702	0.00875604	3002	tags=21%, list=15%, signal=18%	9751/51199/79745/9181/83541/4504/22924/152789/283431/79739/55614/22981/221035/23623/22911/24139/122060/10540/357/83593/547/4926/51308/4600/11076/23122/57698/23291/10376/10059/3800/64837/84056/1780/56271/7277/55201/91978/55638/4135/1639/3797/4957/84688/81631/65983/324/283987/91782/23098/64446/636/1783/5048/347240/801/1213/51361/29105/1267/84100/8514/11127/8867/134121/344148/54839/3798/3925/165186/284001/22933/84140/84861/7074/653319/57821/51673/1540/26150/138255/4131/7846/1781/10458/51175/81027/57701/6990/84557/27067/93190/157922/283726/79187/29922/203068/25999	GO:CC	Upregulated
GO:0015631	tubulin binding	376	0.475547	1.46648	0.000295027	0.0234519	0.0219681	2460	tags=18%, list=12%, signal=16%	5621/51199/79745/9181/22924/152789/283431/79739/5142/55614/221035/24139/83988/547/4926/51308/56907/4600/11076/23122/23291/10123/399693/10059/3800/84056/23637/1780/56271/26112/55201/91978/8851/4135/219899/1639/3797/84688/81631/324/4744/22809/6622/5048/347240/147841/51361/7013/2534/84251/54462/11127/3798/23208/3925/440193/81551/165186/127829/79649/9832/84140/7074/57821/51673/28964/2597/282991	GO:MF	Upregulated
GO:0043025	neuronal cell body	488	0.462458	1.46773	0.000246227	0.00842767	0.00711583	2355	tags=24%, list=12%, signal=22%	7226/5126/6616/3749/124925/80023/2674/6715/6520/3375/5173/23542/64601/57657/3782/84630/92737/79739/5630/4311/116/6861/401190/2572/3767/22911/6509/63923/347/846/1136/9900/4926/3746/2741/2899/3750/65109/6712/1400/23154/246213/3480/57698/23291/2890/7070/2695/114/348980/5979/7425/51083/793/2664/3800/23245/22941/5122/57463/9479/10846/7054/55201/1762/6547/7349/59284/8851/4642/3737/40/57731/658/5274/1639/460/5798/774/7345/6622/79608/9312/5048/6653/7804/55273/659/2534/57471/6863/7224/3208/6620/5909/56850/2026/3065/339479/773/3798/10505/23208/283/10857/3780/57699/1261/8470/22933/349667/6623/79594/5153/79791/2779/22876/7074	GO:CC	Upregulated
GO:0045211	postsynaptic membrane	307	0.492505	1.49465	0.00107651	0.0238415	0.0201304	3110	tags=27%, list=15%, signal=23%	1138/6532/3749/399694/869/55061/1132/401190/2901/64130/80863/8787/56123/81832/6857/1272/57406/1136/57512/3746/2741/2899/3750/1141/2743/1607/9890/2890/348980/57689/22941/3778/10846/84966/10159/59284/3737/40/79953/1305/10675/22871/22895/2775/9746/7804/1135/287/57497/160622/114798/10505/254263/1742/55327/51399/80758/57528/22865/7074/57692/9921/53826/79414/23426/2555/3747/2892/286/1813/149111/1949/115207/2893/85358/10507/6334/26045/747/2048/2550/440073/4756	GO:CC	Upregulated
GO:0050804	modulation of chemical synaptic transmission	479	0.482401	1.50127	5.58302e-05	0.0375117	0.0354506	2035	tags=20%, list=10%, signal=19%	590/5621/1138/6532/57586/5786/6616/6812/23542/2045/9001/84628/869/253980/4355/4311/6861/10590/2901/5534/22930/5217/80863/27020/81832/2670/6857/5566/57406/1136/9254/57512/51063/794/2899/5595/1141/5908/23316/9890/23154/7533/2890/3265/2695/114/7532/23096/57689/7425/23236/11247/793/23025/22941/5021/29/286097/23228/8541/6853/84966/9513/5532/6547/84866/7349/55638/59284/6855/1760/9066/10675/22871/774/2775/1395/4744/9746/6622/22849/9118/5048/320/7804/54899/2534/816/2771/7143/57497/575/134957/8564/114781/773/10211/23208	GO:BP	Upregulated
GO:0099177	regulation of trans-synaptic signaling	480	0.483188	1.50516	3.04234e-05	0.0375047	0.0354439	2035	tags=21%, list=10%, signal=19%	590/5621/1138/6532/57586/5786/6616/6812/23542/2045/9001/84628/869/253980/4355/4311/6861/10590/2901/5534/22930/5217/80863/27020/81832/2670/6857/5566/57406/1136/9254/57512/51063/794/2899/5595/1141/5908/23316/9890/23154/7533/2890/3265/2695/114/7532/23096/57689/7425/23236/11247/793/23025/22941/5021/29/286097/23228/8541/6853/84966/9513/5532/6547/84866/7349/55638/59284/6855/1760/9066/10675/22871/774/2775/1395/4744/9746/6622/22849/9118/5048/320/7804/54899/2534/816/2771/7143/57497/575/134957/8564/114781/773/2171/10211/23208	GO:BP	Upregulated
GO:0015267	channel activity	452	0.480357	1.51259	8.81146e-05	0.0106251	0.00995282	1997	tags=19%, list=10%, signal=18%	55799/1138/6532/7226/6616/3749/57113/3790/27133/57419/57657/3782/8913/8912/23704/5349/3767/2901/6833/6328/6509/54499/10021/219527/1262/51393/57620/357/89822/523/1136/56659/3742/9254/23415/3746/51063/2741/2899/3750/1141/2743/246213/596/3739/2890/348980/80228/55283/2281/221301/3708/3778/3777/3757/60598/8989/123041/59284/3737/40/527/5311/774/51305/3741/55362/9312/10632/1182/255022/1135/23413/7224/776/30819/30820/340061/3760/83959/7419/599/8514/170850/79041/773	GO:MF	Upregulated
GO:0022803	passive transmembrane transporter activity	452	0.480357	1.51259	8.81146e-05	0.0106251	0.00995282	1997	tags=19%, list=10%, signal=18%	55799/1138/6532/7226/6616/3749/57113/3790/27133/57419/57657/3782/8913/8912/23704/5349/3767/2901/6833/6328/6509/54499/10021/219527/1262/51393/57620/357/89822/523/1136/56659/3742/9254/23415/3746/51063/2741/2899/3750/1141/2743/246213/596/3739/2890/348980/80228/55283/2281/221301/3708/3778/3777/3757/60598/8989/123041/59284/3737/40/527/5311/774/51305/3741/55362/9312/10632/1182/255022/1135/23413/7224/776/30819/30820/340061/3760/83959/7419/599/8514/170850/79041/773	GO:MF	Upregulated
GO:0008017	microtubule binding	271	0.506421	1.51368	0.000785462	0.0452836	0.0424186	2426	tags=18%, list=12%, signal=16%	5621/51199/79745/9181/22924/152789/283431/55614/221035/24139/547/4926/51308/56907/4600/11076/23122/23291/399693/10059/3800/84056/1780/26112/55201/91978/4135/1639/3797/81631/324/4744/5048/347240/147841/51361/7013/84251/54462/11127/3798/440193/165186/79649/9832/84140/7074/57821/2597	GO:MF	Upregulated
GO:0030658	transport vesicle membrane	245	0.51355	1.5238	0.000766098	0.0192291	0.0162359	2835	tags=34%, list=14%, signal=30%	6570/10483/57586/80723/526/9871/192683/29106/972/6861/2572/10590/140679/3382/6833/155066/80863/537/9114/490/6857/523/83988/9900/51382/9550/3135/246213/6854/2890/7466/23025/10059/3708/6853/10159/1363/6855/527/79953/4135/9066/9501/22895/5798/10396/6622/51606/1182/6653/51014/5066/116843/535/1213/148281/57221/388662/9143/143425/254263/534/8218/529/5864/528/6844/127833/81615/9554/1621/55530/169026/23312/2555/7879/1813/149111/9632/202915/26503/118426/164	GO:CC	Upregulated
GO:0030133	transport vesicle	430	0.488625	1.53735	7.76208e-05	0.00417489	0.00352503	2199	tags=24%, list=11%, signal=22%	29058/6570/10483/57586/80723/526/5126/9871/6616/80023/192683/84958/9001/4504/83992/5142/4311/29106/972/6861/2572/10590/140679/3382/6833/155066/79666/80863/537/9114/490/6857/523/83988/9900/51382/1113/9550/85439/3135/246213/6854/2890/5873/9922/7425/7466/23025/10059/3708/2778/5122/84623/1173/23423/23157/6853/10159/7054/1363/6855/5664/527/79953/4135/9066/25844/9501/22895/5798/51305/6836/10396/6622/51606/1182/163882/6653/320/51014/5066/51552/116843/9892/535/1213/148281/57221/5870/388662/134957/9143/4074/143425/23208/22820/254263/534/8218/1742/529/5864/528/6844	GO:CC	Upregulated
GO:0032993	protein-DNA complex	198	0.534803	1.55307	0.00153958	0.0289827	0.0244713	2735	tags=24%, list=13%, signal=21%	8357/8365/6666/5111/8347/92815/54386/8329/85236/8334/6910/3006/8367/8344/7141/3012/9555/3005/3017/142/8341/10286/3015/121504/988/221656/8339/128312/3008/2959/8353/8370/7013/9837/8318/5425/2957/27339/8330/8336/8340/8349/4174/653604/7015/54145/79991/8343	GO:CC	Upregulated
GO:0097060	synaptic membrane	434	0.498715	1.5709	2.10449e-05	0.00132057	0.00111501	2990	tags=27%, list=15%, signal=24%	55799/1138/6532/5786/6616/3749/399694/6812/84628/869/55061/1132/401190/2572/3767/2901/6833/64130/80863/27020/8787/846/490/56123/81832/6857/1272/57406/1136/9254/57512/3746/2741/2899/3750/1141/2743/1607/9890/2890/114/348980/57689/9829/23025/22941/3778/1173/10846/84966/10159/59284/3737/6855/40/5664/79953/9066/1305/10675/22871/22895/2775/9746/23098/320/7804/9892/1135/287/3760/56850/57497/133396/8867/5818/160622/114798/10505/23208/254263/1742/55327/51399/25782/493/22999/2054/85360/80758/57528/22865/7074/57692/9921/53826/79414/23426/2555/3747/2892/286/85445/10458/1813/149111/1949/115207/2893/85358/6506/781/10507/6334/26045/8499/57863/2852/747	GO:CC	Upregulated
hsa05034	Alcoholism	159	0.561642	1.58808	0.000966416	0.048735	0.0412725	2771	tags=34%, list=14%, signal=30%	6570/1644/399694/8357/8365/5173/2782/8347/92815/2030/54331/8329/5566/85236/8334/5595/3265/8367/8344/3012/9555/3017/2778/8341/5567/9734/7054/3015/121504/2792/8339/2775/128312/8353/2784/801/2786/8370/2771/9759/3065/8330/8336/8340/53358/55869/1386/8349/653604/5594/54145/1813/8343/5500	KEGG	Upregulated
GO:0005216	monoatomic ion channel activity	406	0.510718	1.58944	5.13348e-05	0.0106251	0.00995282	2079	tags=21%, list=10%, signal=19%	55799/1138/6532/7226/6616/3749/57113/3790/27133/57419/57657/3782/8913/8912/23704/5349/3767/2901/6833/6328/6509/54499/10021/219527/1262/51393/57620/357/89822/523/1136/56659/3742/9254/23415/3746/51063/2741/2899/3750/1141/2743/246213/3739/2890/348980/80228/55283/2281/221301/3708/3778/3777/3757/60598/8989/123041/59284/3737/40/527/5311/774/51305/3741/55362/9312/10632/1182/255022/1135/23413/7224/776/30819/30820/340061/3760/83959/7419/8514/170850/79041/773/1188/3780	GO:MF	Upregulated
REACTOME_DNA_REPLICATION	REACTOME_DNA_REPLICATION	169	0.551816	1.59115	0.00119185	0.0441925	0.0391231	2616	tags=24%, list=13%, signal=21%	H3C10/H4C8/PCNA/CCNE2/CCNA1/H2BC4/UBE2S/EXOG/H2BC12/H2AC6/H4C5/MCM8/H2BC6/H2AC8/H2BC5/H2BC15/KPNA6/MCM10/H4C16/SEM1/H2BC8/H2BC26/FEN1/FZR1/H3C6/RBX1/PSMD8/H4C14/GINS1/CDC45/POLD2/MGME1/H2BC13/H2BC21/MCM5/H3C13/PSMC3/CDC6/PSMC5/PSMC4/H2BC12L	Reactome	Upregulated
GO:0042734	presynaptic membrane	174	0.56234	1.59883	0.00105933	0.0238415	0.0201304	3067	tags=35%, list=15%, signal=30%	55799/6532/6616/3749/6812/84628/401190/2572/3767/2901/6833/27020/8787/846/490/6857/1272/9254/57512/3746/2899/1141/2890/114/348980/9829/23025/1173/84966/3737/6855/5664/9066/2775/320/9892/3760/56850/133396/5818/23208/25782/493/22999/2054/57528/53826/79414/3747/85445/1813/1949/115207/6506/781/6334/8499/57863/2852/2048/2550	GO:CC	Upregulated
GO:0022836	gated channel activity	290	0.531258	1.6004	0.000144733	0.0127944	0.0119849	2079	tags=22%, list=10%, signal=20%	55799/1138/7226/6616/3749/3790/27133/57657/3782/8913/8912/23704/3767/2901/6833/10021/219527/1262/357/89822/1136/56659/3742/9254/23415/3746/2741/2899/3750/1141/2743/3739/2890/348980/55283/2281/3708/3778/3777/3757/8989/59284/3737/40/5311/774/51305/3741/55362/9312/1182/255022/1135/23413/776/30819/3760/7419/8514/170850/773/1188/3780	GO:MF	Upregulated
GO:0044306	neuron projection terminus	127	0.584415	1.61988	0.00184465	0.0323028	0.0272746	2253	tags=33%, list=11%, signal=30%	5621/6570/3749/5173/57657/4311/10590/140679/63923/9114/846/6857/3742/3746/794/2899/114131/246213/348980/793/23025/5122/23157/7054/6547/7349/3737/6855/5798/1395/7345/6622/22848/1182/801/6620/29993/8867/1742/5864/6844/6623	GO:CC	Upregulated
REACTOME_TRANSMISSION_ACROSS_CHEMICAL_SYNAPSES	REACTOME_TRANSMISSION_ACROSS_CHEMICAL_SYNAPSES	254	0.547585	1.62648	0.000100325	0.0117799	0.0104286	3000	tags=32%, list=15%, signal=28%	BCHE/CACNA2D3/CHRNA5/SLC6A4/SNAP25/STXBP1/GNB1/NSF/GAD2/SLC32A1/GRIK5/LIN7B/NPTN/GNG2/SYT1/PRKACA/NCALD/CHRNA3/PLCB2/CACNA2D2/GLRA1/GRIK3/MAPK3/CHRNB2/GLRB/SYN2/GRIA1/HRAS/ADCY8/TUBA1B/CAMK1/AP2S1/PLCB1/PPM1E/AP2M1/AP2A2/PRKACB/PPFIA3/SYN1/AP2B1/TUBA4A/ARL6IP5/GNGT1/PRKAR1A/CACNA1B/PPFIA1/APBA1/GNB3/CALM1/GNG4/CHRNA2/GNAL/CAMK2B/GNAI2/KCNJ3/CACNA1A/DLG4/RAB3A/VAMP2/LIN7C/RIMS1/GIT1/PRKCA/GRIP1/GABRA2/KCNJ6/MAPK1/GRIA3/CACNB3/TUBA1A/ARHGEF7/TUBB1/GRIA4/SLC1A2/NBEA/PRKCB/PPFIA2/RPS6KA1/TSPAN7/GNG10/GNB2	Reactome	Upregulated
GO:0150034	distal axon	274	0.542981	1.6346	7.56305e-05	0.00417489	0.00352503	2253	tags=24%, list=11%, signal=22%	5621/6570/23022/51199/6616/3749/5173/57657/9001/10590/22911/140679/63923/10540/51393/9114/846/3742/27124/3746/794/2899/8941/114131/1400/246213/23122/57698/7070/348980/80228/793/23025/3800/7786/22941/5122/23157/7054/6547/7349/8851/3737/114787/6855/5798/1395/6622/322/5048/22848/1182/801/7224/6620/29993/118813/8867/5818/91653/283/81551/5015/5864/22933/116983/6623	GO:CC	Upregulated
GO:1990351	transporter complex	490	0.528112	1.67727	4.70471e-07	3.93627e-05	3.32356e-05	2597	tags=23%, list=13%, signal=21%	55799/1138/526/55013/6616/3749/2280/57113/3790/533/27133/57657/8913/8912/23704/5142/3767/2901/6833/6328/10021/155066/219527/1262/537/9114/89822/440400/523/5566/57406/1136/51382/56659/3742/9254/23415/3746/2741/2899/3750/5144/1141/9550/28962/2743/246213/3739/2890/57205/348980/26090/2281/27089/3778/57463/3757/286097/60598/126129/10159/3306/59284/3737/527/5311/7381/774/3741/10396/9312/4519/51606/10632/51079/801/535/1135/91689/7224/776/30819/30820/4714/3760/8514/134957/51290/170850/773/1351/1188/254263/3780/534/1261/1742/529/486/528/6844/51761/55967/10242/140738/83795/90134/1536/8992/55800/2555/3763/3747/2892/784	GO:CC	Upregulated
REACTOME_SENESCENCE_ASSOCIATED_SECRETORY_PHENOTYPE_SASP	REACTOME_SENESCENCE_ASSOCIATED_SECRETORY_PHENOTYPE_SASP	95	0.63493	1.70023	0.000758529	0.0356256	0.0315388	2734	tags=29%, list=13%, signal=26%	H3C10/H4C8/CCNA1/H2BC4/UBE2S/CDKN2D/H2BC12/H2AC6/MAPK3/H4C5/H2BC6/H2AC8/H2BC5/H2BC15/H4C16/CDKN1B/H2BC8/H2BC26/FZR1/H3C6/H4C14/H2BC13/H2BC21/CXCL8/H3C13/MAPK1/H2BC12L/H2BC7	Reactome	Upregulated
REACTOME_NEURONAL_SYSTEM	REACTOME_NEURONAL_SYSTEM	389	0.553378	1.70524	6.03412e-07	0.000283403	0.000250893	2620	tags=31%, list=13%, signal=27%	BCHE/CACNA2D3/CHRNA5/SLC6A4/SNAP25/KCNC4/KCNS3/KCNH5/STXBP1/HCN3/GNB1/KCNN3/NSF/EPB41L3/PPFIBP1/GAD2/KCNJ11/SLC32A1/GRIK5/ABCC8/SLITRK2/LIN7B/HCN4/NPTN/GNG2/EPB41L5/KCNK17/SYT1/PRKACA/NCALD/CHRNA3/KCNK13/KCNA6/PLCB2/CACNA2D2/KCNH4/KCNC1/GLRA1/GRIK3/KCND1/MAPK3/CHRNB2/GLRB/KCNA4/SYN2/GRIA1/HRAS/ADCY8/HCN1/TUBA1B/CAMK1/AP2S1/PLCB1/PPM1E/SHANK2/KCNMA1/KCNK3/KCNH2/AP2M1/AP2A2/PRKACB/PPFIA3/SYN1/AP2B1/TUBA4A/ARL6IP5/KCNA2/GNGT1/SYT7/PRKAR1A/NLGN1/CACNA1B/KCNK9/KCNA5/PPFIA1/KCNB2/APBA1/GNB3/CALM1/GNG4/CHRNA2/GNAL/CAMK2B/GNAI2/KCNJ3/LRFN2/SLITRK6/KCNAB2/SLITRK1/KCNG3/CACNA1A/SYT9/FLOT1/KCNN1/DLG4/RAB3A/HOMER2/VAMP2/LIN7C/GJD2/RIMS1/SLITRK3/SYT2/GIT1/PANX1/PRKCA/KCNMB2/RTN3/LRFN3/KCNK16/KCNH7/GRIP1/GABRA2/KCNJ6/MAPK1/KCNC2/GRIA3/CACNB3/TUBA1A	Reactome	Upregulated
REACTOME_CELLULAR_SENESCENCE	REACTOME_CELLULAR_SENESCENCE	175	0.588081	1.70594	0.000158239	0.014864	0.0131589	1728	tags=19%, list=9%, signal=17%	H3C10/H4C8/CBX6/CCNE2/MAPK11/CCNA1/ETS1/H2BC4/UBE2S/CDKN2D/TERF2IP/H2BC12/H2AC6/MAPK3/H1-2/H4C5/H2BC6/H2AC8/TFDP1/H1-0/H2BC5/H2BC15/H4C16/CDKN1B/H2BC8/H2BC26/CABIN1/H1-4/FZR1/AGO1/H3C6/H4C14/TERF1	Reactome	Upregulated
hsa04726	Serotonergic synapse	103	0.640917	1.71115	0.000607109	0.0428619	0.0362987	2573	tags=33%, list=13%, signal=29%	6570/6532/7166/5332/1644/2782/54331/5566/1573/5330/5595/3265/23236/3708/2778/1558/5567/2792/1565/1557/774/2775/2784/2786/2771/776/3760/773/8605/5578/3763/5743/240/5594	KEGG	Upregulated
GO:0030117	membrane coat	95	0.637831	1.71407	0.00145475	0.0280878	0.0237157	3337	tags=35%, list=16%, signal=29%	10483/9871/55317/83988/205428/85439/25977/8120/1175/1173/161/23423/163/51014/80115/1213/84251/84100/8867/9685/22820/2060/8218/22905/9632/164/372/27072/162/1211/57617/1314/1212	GO:CC	Upregulated
GO:0048475	coated membrane	95	0.637831	1.71407	0.00145475	0.0280878	0.0237157	3337	tags=35%, list=16%, signal=29%	10483/9871/55317/83988/205428/85439/25977/8120/1175/1173/161/23423/163/51014/80115/1213/84251/84100/8867/9685/22820/2060/8218/22905/9632/164/372/27072/162/1211/57617/1314/1212	GO:CC	Upregulated
REACTOME_INTEGRATION_OF_ENERGY_METABOLISM	REACTOME_INTEGRATION_OF_ENERGY_METABOLISM	106	0.635259	1.7226	0.000423266	0.0240291	0.0212726	1792	tags=27%, list=9%, signal=25%	SNAP25/KCNS3/FFAR1/STXBP1/GNB1/SYT5/KCNJ11/ABCC8/RAPGEF4/GNG2/PRKACA/GLP1R/PLCB2/CACNA2D2/ADCY8/GCG/PLCB1/ITPR1/GNAS/PRKACB/ADIPOR1/GNGT1/PRKAR1A/ACLY/GNB3/GNG4/MLX/GNAI2/CACNA1D	Reactome	Upregulated
hsa04723	Retrograde endocannabinoid signaling	144	0.618529	1.72395	0.000277418	0.0422237	0.0357583	4040	tags=41%, list=20%, signal=33%	5332/2782/5600/140679/54331/5566/57406/5330/5595/246213/2890/114/23236/3708/5567/2792/774/2775/51079/2784/2786/2771/776/6300/4714/3760/773/22999/55967/5578/2555/3763/5743/5594/2892/5603/2893/5579/3710/2790/747/2783/56901/4536/1268/4704/2776/2785/59345/778/107/4717/4708/4694/10681/4722/4707/775/3709	KEGG	Upregulated
GO:0070382	exocytic vesicle	240	0.58444	1.72781	1.26862e-05	0.00086843	0.000733252	2550	tags=33%, list=13%, signal=29%	29058/6570/57586/80723/526/6616/192683/84958/9001/4504/83992/5142/4311/6861/2572/140679/3382/6833/155066/80863/537/9114/490/6857/523/9900/51382/9550/85439/246213/6854/2890/5873/9922/7466/23025/10059/84623/1173/23157/6853/10159/7054/6855/5664/527/79953/9066/22895/51305/10396/6622/51606/1182/320/116843/9892/535/148281/5870/388662/134957/9143/143425/23208/534/1742/529/5864/528/6844/51399/127833/114088/10890/81615/51760/55530/23312/2555	GO:CC	Upregulated
GO:0030120	vesicle coat	62	0.70902	1.74902	0.00169432	0.0303767	0.0256483	3337	tags=40%, list=16%, signal=34%	10483/9871/83988/205428/85439/25977/1175/1173/161/23423/163/51014/1213/84251/9685/22820/8218/22905/9632/164/372/162/1211/1314/1212	GO:CC	Upregulated
GO:0015079	potassium ion transmembrane transporter activity	147	0.619601	1.74977	3.46938e-05	0.0092008	0.00861867	2639	tags=32%, list=13%, signal=28%	6616/3749/3790/27133/57419/57657/3782/23704/3767/2901/6833/10021/219527/89822/56659/3742/23415/3746/2899/3750/3739/348980/55283/3778/3777/3757/60598/123041/3737/5311/51305/3741/9312/30819/30820/3760/8514/170850/79041/3780/285195/10242/83795/90134/3763/3747/6549	GO:MF	Upregulated
GO:0034702	monoatomic ion channel complex	335	0.572606	1.75324	3.85393e-07	3.62752e-05	3.06286e-05	2597	tags=26%, list=13%, signal=23%	55799/1138/55013/6616/3749/2280/57113/3790/27133/57657/8913/8912/23704/5142/3767/2901/6833/6328/10021/219527/1262/89822/5566/57406/1136/56659/3742/9254/23415/3746/2741/2899/3750/5144/1141/28962/2743/246213/3739/2890/348980/26090/2281/3778/57463/3757/286097/60598/126129/3306/59284/3737/5311/774/3741/9312/10632/801/1135/91689/7224/776/30819/30820/3760/8514/134957/170850/773/1188/254263/3780/1261/1742/6844/10242/140738/83795/90134/1536/55800/2555/3763/3747/2892/784	GO:CC	Upregulated
GO:0022832	voltage-gated channel activity	164	0.61389	1.75915	1.92237e-05	0.0068283	0.00639628	2079	tags=27%, list=10%, signal=25%	55799/6616/3749/3790/27133/57657/3782/8913/8912/23704/3767/6833/10021/219527/89822/56659/3742/9254/23415/3746/3750/3739/348980/3778/3777/3757/59284/3737/5311/774/51305/3741/9312/1182/255022/23413/776/30819/3760/7419/8514/170850/773/1188/3780	GO:MF	Upregulated
GO:0005261	monoatomic cation channel activity	312	0.580031	1.7606	2.36728e-07	0.000313902	0.000294042	1997	tags=25%, list=10%, signal=23%	55799/1138/6532/7226/6616/3749/57113/3790/27133/57419/57657/3782/8913/8912/23704/3767/2901/6833/6328/54499/10021/219527/1262/51393/57620/357/89822/523/1136/56659/3742/9254/23415/3746/51063/2899/3750/1141/3739/2890/348980/80228/55283/2281/221301/3708/3778/3777/3757/60598/8989/123041/59284/3737/40/527/5311/774/51305/3741/55362/9312/10632/255022/1135/23413/7224/776/30819/30820/340061/3760/83959/8514/170850/79041/773	GO:MF	Upregulated
GO:0016469	proton-transporting two-sector ATPase complex	45	0.735081	1.76104	0.00136441	0.0277676	0.0234453	2194	tags=38%, list=11%, signal=34%	526/533/155066/537/9114/440400/523/51382/9550/10159/527/51606/10632/535/534/529/528	GO:CC	Upregulated
GO:0005244	voltage-gated monoatomic ion channel activity	162	0.615519	1.76312	8.03571e-05	0.0106251	0.00995282	2079	tags=28%, list=10%, signal=25%	55799/6616/3749/3790/27133/57657/3782/8913/8912/23704/3767/6833/10021/219527/89822/56659/3742/9254/23415/3746/3750/3739/348980/3778/3777/3757/59284/3737/5311/774/51305/3741/9312/1182/255022/23413/776/30819/3760/7419/8514/170850/773/1188/3780	GO:MF	Upregulated
GO:0030672	synaptic vesicle membrane	140	0.634088	1.7715	0.000120785	0.00521672	0.0044047	2814	tags=41%, list=14%, signal=35%	6570/57586/80723/526/192683/6861/2572/140679/3382/6833/155066/80863/537/9114/490/6857/523/9900/51382/9550/246213/6854/2890/7466/23025/10059/6853/10159/6855/527/79953/9066/22895/10396/6622/51606/1182/116843/535/148281/388662/9143/143425/534/529/5864/528/6844/127833/81615/55530/23312/2555/7879/1813/26503/118426	GO:CC	Upregulated
GO:0099501	exocytic vesicle membrane	140	0.634088	1.7715	0.000120785	0.00521672	0.0044047	2814	tags=41%, list=14%, signal=35%	6570/57586/80723/526/192683/6861/2572/140679/3382/6833/155066/80863/537/9114/490/6857/523/9900/51382/9550/246213/6854/2890/7466/23025/10059/6853/10159/6855/527/79953/9066/22895/10396/6622/51606/1182/116843/535/148281/388662/9143/143425/534/529/5864/528/6844/127833/81615/55530/23312/2555/7879/1813/26503/118426	GO:CC	Upregulated
REACTOME_REPLACEMENT_OF_PROTAMINES_BY_NUCLEOSOMES_IN_THE_MALE_PRONUCLEUS	REACTOME_REPLACEMENT_OF_PROTAMINES_BY_NUCLEOSOMES_IN_THE_MALE_PRONUCLEUS	31	0.794453	1.77259	0.000671368	0.0337842	0.0299087	3210	tags=58%, list=16%, signal=49%	H4C8/H2BC4/NPM2/H2BC12/H4C5/H2BC6/H2BC5/H2BC15/H4C16/H2BC8/H2BC26/H4C14/H2BC13/H2BC21/H2BC12L/H2BC7/H4C4/H2BC17	Reactome	Upregulated
REACTOME_HDACS_DEACETYLATE_HISTONES	REACTOME_HDACS_DEACETYLATE_HISTONES	76	0.680563	1.77335	0.000406755	0.0240291	0.0212726	3210	tags=43%, list=16%, signal=37%	H3C10/H4C8/H2BC4/H2AC25/CHD3/H2AC13/H2BC12/H2AC6/H4C5/H2BC6/H2AC8/SAP18/H2BC5/RCOR1/H2BC15/H4C16/H2BC8/H2BC26/H3C6/H4C14/HDAC1/MTA3/H2AC15/H2AC17/H2BC13/HDAC8/H2BC21/H3C13/H2BC7/H2BC18/TBL1X/H4C4/H2BC17	Reactome	Upregulated
GO:0031970	organelle envelope lumen	96	0.662659	1.77759	0.00131725	0.0275525	0.0232637	1073	tags=7%, list=5%, signal=7%	51142/590/80025/25996/55749/54205/286097	GO:CC	Upregulated
GO:0000786	nucleosome	99	0.65782	1.77791	0.000425538	0.0123242	0.0104059	3211	tags=36%, list=16%, signal=31%	8357/8365/8347/92815/8329/85236/8334/3006/8367/8344/7141/3012/9555/3005/3017/8341/3015/121504/221656/8339/128312/3008/8353/8370/8330/8336/8340/8349/653604/54145/8343/9643/440689/8971/8360/8348	GO:CC	Upregulated
REACTOME_POTASSIUM_CHANNELS	REACTOME_POTASSIUM_CHANNELS	97	0.665823	1.78496	0.000369756	0.0240291	0.0212726	2582	tags=38%, list=13%, signal=33%	KCNC4/KCNS3/KCNH5/HCN3/GNB1/KCNN3/KCNJ11/ABCC8/HCN4/GNG2/KCNK17/KCNK13/KCNA6/KCNH4/KCNC1/KCND1/KCNA4/HCN1/KCNMA1/KCNK3/KCNH2/KCNA2/GNGT1/KCNK9/KCNA5/KCNB2/GNB3/GNG4/KCNJ3/KCNAB2/KCNG3/KCNN1/KCNMB2/KCNK16/KCNH7/KCNJ6/KCNC2	Reactome	Upregulated
GO:0016234	inclusion body	72	0.699773	1.7863	0.000620578	0.0166891	0.0140913	1836	tags=19%, list=9%, signal=18%	5621/22803/3375/9001/5588/4504/9817/63976/4744/6622/23523/2997/51567/6620	GO:CC	Upregulated
GO:1902495	transmembrane transporter complex	463	0.568432	1.79197	3.91543e-09	1.21492e-06	1.02581e-06	2597	tags=24%, list=13%, signal=21%	55799/1138/526/55013/6616/3749/2280/57113/3790/533/27133/57657/8913/8912/23704/5142/3767/2901/6833/6328/10021/155066/219527/1262/537/9114/89822/440400/523/5566/57406/1136/51382/56659/3742/9254/23415/3746/2741/2899/3750/5144/1141/9550/28962/2743/246213/3739/2890/348980/26090/2281/27089/3778/57463/3757/286097/60598/126129/10159/3306/59284/3737/527/5311/7381/774/3741/9312/4519/51606/10632/51079/801/535/1135/91689/7224/776/30819/30820/4714/3760/8514/134957/170850/773/1351/1188/254263/3780/534/1261/1742/529/486/528/6844/55967/10242/140738/83795/90134/1536/8992/55800/2555/3763/3747/2892/784	GO:CC	Upregulated
REACTOME_REGULATION_OF_INSULIN_SECRETION	REACTOME_REGULATION_OF_INSULIN_SECRETION	76	0.69045	1.79911	0.000241049	0.0212273	0.0187923	1792	tags=34%, list=9%, signal=31%	SNAP25/KCNS3/FFAR1/STXBP1/GNB1/SYT5/KCNJ11/ABCC8/RAPGEF4/GNG2/PRKACA/GLP1R/PLCB2/CACNA2D2/ADCY8/GCG/PLCB1/ITPR1/GNAS/PRKACB/GNGT1/PRKAR1A/GNB3/GNG4/GNAI2/CACNA1D	Reactome	Upregulated
REACTOME_DNA_DAMAGE_TELOMERE_STRESS_INDUCED_SENESCENCE	REACTOME_DNA_DAMAGE_TELOMERE_STRESS_INDUCED_SENESCENCE	67	0.707986	1.80616	0.0013679	0.0494197	0.0437506	2734	tags=40%, list=13%, signal=35%	H4C8/CCNE2/CCNA1/H2BC4/TERF2IP/H2BC12/H2AC6/H1-2/H4C5/H2BC6/H2AC8/H1-0/H2BC5/H2BC15/H4C16/CDKN1B/H2BC8/H2BC26/CABIN1/H1-4/H4C14/TERF1/H2BC13/H2BC21/RB1/H2BC12L/H2BC7	Reactome	Upregulated
GO:0005251	delayed rectifier potassium channel activity	23	0.838275	1.80803	0.000487772	0.0323393	0.0302932	1559	tags=48%, list=8%, signal=44%	3749/3790/27133/23704/3742/3746/3739/3757/3737/3741/9312	GO:MF	Upregulated
REACTOME_EFFECTS_OF_PIP2_HYDROLYSIS	REACTOME_EFFECTS_OF_PIP2_HYDROLYSIS	27	0.837984	1.80979	0.000499827	0.0270868	0.0239796	1488	tags=33%, list=7%, signal=31%	PRKCH/RASGRP1/TRPC7/PRKCQ/ABHD6/DGKB/ABHD12/ITPR1/DGKZ	Reactome	Upregulated
GO:0005267	potassium channel activity	115	0.662992	1.81246	0.000112496	0.010655	0.00998083	2583	tags=37%, list=13%, signal=33%	6616/3749/3790/27133/57657/3782/23704/3767/2901/6833/10021/219527/89822/56659/3742/23415/3746/2899/3750/3739/348980/55283/3778/3777/3757/60598/3737/5311/51305/3741/9312/30819/30820/3760/8514/170850/79041/3780/10242/83795/90134/3763/3747	GO:MF	Upregulated
GO:0008076	voltage-gated potassium channel complex	84	0.687695	1.81344	0.00075161	0.0192291	0.0162359	2583	tags=38%, list=13%, signal=33%	6616/3749/3790/27133/57657/23704/10021/219527/3742/23415/3746/3750/3739/348980/3778/57463/3757/3737/3741/9312/801/30819/30820/3760/8514/170850/3780/1742/6844/10242/3763/3747	GO:CC	Upregulated
GO:0099504	synaptic vesicle cycle	217	0.619409	1.81554	2.74314e-06	0.00829388	0.00783816	2344	tags=36%, list=12%, signal=32%	6570/9751/57586/526/6616/63908/6812/6861/140679/2901/5534/22930/5217/11069/537/9114/6857/523/9900/51382/9550/85439/5908/4600/246213/8120/6854/9805/1175/9829/23025/8618/1173/161/396/8541/6853/163/10159/7054/5532/8851/6855/527/6457/79953/9066/10675/22871/9501/22895/10396/6622/51606/1182/9892/535/84251/6620/29993/56850/134957/8867/8775/9143/8447/114781/143425/23208/534/529/5864/528/6844/6623/22999/2054/127833	GO:BP	Upregulated
GO:0008021	synaptic vesicle	223	0.62185	1.8315	7.67671e-07	5.78056e-05	4.88077e-05	2388	tags=32%, list=12%, signal=29%	29058/6570/57586/80723/526/6616/192683/9001/4504/83992/5142/4311/6861/2572/140679/3382/6833/155066/80863/537/9114/490/6857/523/9900/51382/9550/85439/246213/6854/2890/9922/7466/23025/10059/84623/1173/23157/6853/10159/7054/6855/5664/527/79953/9066/22895/51305/10396/6622/51606/1182/320/116843/9892/535/148281/388662/134957/9143/143425/23208/534/1742/529/5864/528/6844/51399/127833/114088/81615	GO:CC	Upregulated
GO:0099003	vesicle-mediated transport in synapse	253	0.621808	1.84038	3.43039e-07	0.00207436	0.00196038	2344	tags=35%, list=12%, signal=32%	6570/9751/57586/526/6616/63908/6812/50632/55061/6861/9135/140679/2901/5534/22930/5217/11069/537/9114/6857/523/9900/51382/9550/85439/5908/4600/23154/246213/8120/6854/9805/1175/9829/23025/8618/1173/161/396/8541/6853/163/10159/7054/5532/8851/6855/527/6457/79953/9066/10675/22871/9501/22895/10396/6622/22848/51606/1182/801/9892/535/84251/55697/3208/6620/29993/56850/134957/8867/8775/160622/9143/8447/114781/143425/23208/55182/2060/534/529/5864/528/6844/6623/22999/2054/127833	GO:BP	Upregulated
GO:0030527	structural constituent of chromatin	66	0.731953	1.84094	0.000105342	0.010655	0.00998083	3211	tags=50%, list=16%, signal=42%	8357/8365/8347/92815/8329/85236/8334/3006/8367/8344/3012/9555/3005/3017/8341/3015/121504/8339/128312/3008/8353/8370/8330/8336/8340/8349/653604/54145/8343/440689/8971/8360/8348	GO:MF	Upregulated
GO:0005249	voltage-gated potassium channel activity	92	0.691746	1.84313	8.81415e-05	0.0106251	0.00995282	2079	tags=35%, list=10%, signal=31%	6616/3749/3790/27133/57657/3782/23704/3767/6833/10021/219527/89822/56659/3742/23415/3746/3750/3739/348980/3778/3777/3757/3737/5311/51305/3741/9312/30819/3760/8514/170850/3780	GO:MF	Upregulated
GO:0015378	sodium:chloride symporter activity	15	0.928909	1.84627	6.07537e-05	0.0106251	0.00995282	17	tags=13%, list=0%, signal=13%	6570/6532	GO:MF	Upregulated
GO:0022843	voltage-gated monoatomic cation channel activity	134	0.660032	1.85321	2.05982e-05	0.0068283	0.00639628	2079	tags=31%, list=10%, signal=28%	55799/6616/3749/3790/27133/57657/3782/8913/8912/23704/3767/6833/10021/219527/89822/56659/3742/9254/23415/3746/3750/3739/348980/3778/3777/3757/59284/3737/5311/774/51305/3741/9312/255022/23413/776/30819/3760/8514/170850/773/3780	GO:MF	Upregulated
GO:0034705	potassium channel complex	95	0.689954	1.85414	0.000189488	0.00713422	0.00602372	2199	tags=35%, list=11%, signal=31%	6616/3749/3790/27133/57657/23704/3767/2901/6833/10021/219527/3742/23415/3746/2899/3750/3739/348980/3778/57463/3757/3737/3741/9312/801/30819/30820/3760/8514/170850/3780/1742/6844	GO:CC	Upregulated
GO:0034703	cation channel complex	207	0.650954	1.9	1.72756e-07	1.85837e-05	1.5691e-05	2199	tags=28%, list=11%, signal=25%	55799/55013/6616/3749/2280/57113/3790/27133/57657/8913/8912/23704/5142/3767/2901/6833/6328/10021/219527/1262/5566/3742/9254/23415/3746/2899/3750/5144/3739/348980/2281/3778/57463/3757/286097/3306/59284/3737/5311/774/3741/9312/10632/801/91689/7224/776/30819/30820/3760/8514/170850/773/3780/1261/1742/6844	GO:CC	Upregulated

### Sheet: Filtered Pathways
Pathway ID	Description	setSize	enrichment Score	NES	pvalue	p.adjust	qvalue	Rank	Leading edge	Core enrichment	Source	Regulation
REACTOME_RESPONSE_TO_ELEVATED_PLATELET_CYTOSOLIC_CA2	Response to elevated platelet cytosolic CA2	123	-0.78507	-2.09757	1.85408e-07	0.00013062	0.000115636	1243	tags=26%, list=6%, signal=25%	CD9/PECAM1/TGFB2/ITGB3/GAS6/ORM1/FN1/SERPINA4/RAB27B/SERPINA1/FLNA/LHFPL2/PROS1/ALB/KNG1/ECM1/PDGFA/TTN/SELENOP/APOA1/APOH/APLP2/SPARC/FGB/SERPINF2/TIMP3/FGG/FGA/PLG/A2M/AHSG/TF	Reactome	Downregulated
GO:0062023	Collagen-containing extracellular matrix	391	-0.691485	-2.0519	1e-10	7.53e-08	6.35789e-08	2345	tags=35%, list=12%, signal=32%	307/4148/1298/133584/1296/183/27283/5351/2192/710/7784/3691/55914/30008/9510/5155/6590/3273/64129/176/84034/10082/145864/340706/4147/5005/3491/5660/256158/1289/259/140453/1288/3913/7869/284018/4054/3490/6277/4052/80760/84570/3698/2199/4240/1280/302/7077/7052/340267/7042/3960/3915/7184/1282/4237/85301/81578/3339/5004/59/136227/6281/115908/4239/2331/2719/4059/2155/2335/3912/1512/348/8573/462/1520/7474/3918/871/1308/653808/301/5265/80144/1287/1303/1284/157869/1301/7148/7448/3911/169044/284217/80781/54507/4485/3827/1893/341640/3909/375790/4811/7837/7373/335/5644/2267/350/1291/3958/6383/1842/6678/59277/83872/2202/3910/345/2201/1292/2244/337/5345/7078/2147/3263/5176/140689/2266/2243/5046/5340/10516/3914/2/197	GO:CC	Downregulated
REACTOME_EXTRACELLULAR_MATRIX_ORGANIZATION	extracellular matrix organization	298	-0.705984	-2.04845	3.37987e-10	4.76224e-07	4.21595e-07	2336	tags=39%, list=12%, signal=35%	MATN3/COL9A2/CASP3/FBN3/COL8A2/TLL2/MMP15/PLOD1/FBLN1/ITGA3/ITGB4/EFEMP2/ADAMTS1/ITGAE/PDGFB/P4HB/ICAM3/ACAN/EMILIN2/ADAMTS16/TLL1/ITGA5/SGCZ/MMP11/COL5A1/COLGALT2/COL4A6/LAMB2/ADAMTS14/ITGA2/LTBP3/LTBP1/COL25A1/FBLN2/ITGB6/COL2A1/ITGB5/TIMP2/COL28A1/CAPN14/BMP1/PECAM1/TGFB2/LAMC1/ITGA9/CAPN3/TMPRSS6/ITGB3/COL4A1/SDC4/MFAP2/CAPN12/MMP14/COL27A1/COL21A1/HSPG2/DMD/ACTA2/COL26A1/MFAP4/F11R/FMOD/ITGA7/FN1/LAMB1/CASK/ITGAX/CTSS/LAMC2/SERPINH1/COL17A1/CTSV/COL4A5/COL12A1/COL4A2/COL11A1/TNXB/VTN/LAMA5/COL22A1/SGCD/ITGA11/LAMA1/COL18A1/LAMA3/AGRN/NID1/PDGFA/PXDN/COL14A1/CD44/TTR/SDC1/PRSS1/PRSS2/COL6A1/SDC2/SPARC/NTN4/ITGA6/EFEMP1/LAMA4/FBN2/COL6A2/CRTAP/FGB/FGF2/CAPN5/SNTB1/FGG/FGA/CEACAM6/PLG/FBLN5/LAMB3/A2M	Reactome	Downregulated
GO:0005201	Extracellular matrix structural constituent	152	-0.744441	-2.04764	8.31678e-07	0.000551403	0.000516516	2336	tags=45%, list=12%, signal=40%	1116/4148/1298/84467/1296/2192/7784/30008/64129/176/84034/4147/3491/256158/1289/140453/1288/3913/3730/3490/4052/84570/2199/4240/1280/340267/3915/1282/4237/85301/81578/3339/115908/4239/2331/2335/3912/3918/1308/1287/1303/1284/157869/1301/7148/7448/3911/169044/284217/80781/1893/3909/375790/4811/7837/7373/1291/6678/83872/2202/3910/2201/1292/2244/2266/2243/10516/3914	GO:MF	Downregulated
GO:0031093	Platelet alpha granule lumen	63	-0.81389	-2.02155	0.000239855	0.00842767	0.00711583	1138	tags=27%, list=6%, signal=26%	7042/2621/5004/2335/5265/5627/213/3827/5154/6678/2244/5345/2266/2243/5340/2/197	GO:CC	Downregulated
GO:0072562	Blood microparticle	103	-0.756966	-1.98982	0.000124703	0.00521672	0.0044047	727	tags=25%, list=4%, signal=24%	2335/348/336/462/3240/7448/721/5627/213/629/3827/2040/335/2934/5644/2244/337/5345/2147/3263/2266/2243/5340/2/197/7018	GO:CC	Downregulated
hsa04610	Complement and coagulation cascades	76	-0.788255	-1.98589	0.000153454	0.0422237	0.0357583	1510	tags=39%, list=7%, signal=37%	2165/5329/718/2159/720/725/4153/2155/732/3687/462/729/5265/7448/721/5627/629/3053/3827/2149/727/5648/2244/7035/5345/2147/2266/2243/5340/2	KEGG	Downregulated
REACTOME_DEVELOPMENTAL_CELL_LINEAGES	Developmental cell lineage	132	-0.74061	-1.98493	1.17377e-05	0.00413462	0.00366032	2105	tags=42%, list=10%, signal=38%	ITGB4/TGFA/ERBB2/SLPI/PNLIPRP2/SPINK1/TFRC/EGF/CNN1/COL5A1/CPB1/LAMB2/PROM1/EGFR/MFGE8/COL2A1/ANXA2/HHEX/EPCAM/LAMC1/TP63/COL27A1/AREG/KRT19/GATA3/ACTA2/CPA2/FN1/CELA3B/GATA4/LAMB1/DLL1/SERPINA4/LAMC2/ANXA1/COL11A1/YAP1/VTN/LAMA5/CA2/LAMA1/CFTR/RNASE1/LAMA3/ALDH1A3/CD44/ANXA3/PRSS1/ITGA6/LAMA4/PRSS3/FGF2/CEL/LAMB3/CPA1	Reactome	Downregulated
REACTOME_DEVELOPMENTAL_CELL_LINEAGES_OF_THE_EXOCRINE_PANCREAS	Developmental cell lineage of the exocrine pancreas	79	-0.79035	-1.98408	3.97521e-05	0.0065136	0.0057664	1645	tags=44%, list=8%, signal=41%	EGF/COL5A1/CPB1/LAMB2/PROM1/COL2A1/ANXA2/HHEX/LAMC1/COL27A1/KRT19/CPA2/FN1/CELA3B/GATA4/LAMB1/SERPINA4/LAMC2/ANXA1/COL11A1/YAP1/VTN/LAMA5/CA2/LAMA1/CFTR/RNASE1/LAMA3/ANXA3/PRSS1/LAMA4/FGF2/CEL/LAMB3/CPA1	Reactome	Downregulated
REACTOME_REGULATION_OF_INSULIN_LIKE_GROWTH_FACTOR_IGF_TRANSPORT_AND_UPTAKE_BY_INSULIN_LIKE_GROWTH_FACTOR_BINDING_PROTEINS_IGFBPS	Regulation of IGF transport and uptake by IGFBPS	116	-0.74652	-1.97568	2.31797e-05	0.00544337	0.00481894	1640	tags=37%, list=8%, signal=34%	CCN1/CALU/LAMB2/PRKCSH/IGFBP7/LTBP1/ITIH2/FSTL1/C3/MFGE8/LAMC1/C4A/GAS6/HSP90B1/KLK13/GPC3/CSF1/APOA5/FN1/LAMB1/APOE/APOA2/SERPINC1/SERPINA1/PDIA6/PRSS23/ALB/SERPIND1/KNG1/APOB/APOA1/CKAP4/SDC2/APLP2/IGFBP6/AFP/F2/MELTF/FGG/FGA/PLG/AHSG/TF	Reactome	Downregulated
GO:0060205	Cytoplasmic vesicle lumen	296	-0.681521	-1.96948	5.4399e-09	1.21492e-06	1.02581e-06	1343	tags=17%, list=7%, signal=16%	2760/718/302/29952/4758/7077/1915/7042/2799/2896/23191/2621/10577/5004/2335/1265/1512/5267/116844/3240/51738/5265/4125/8635/5627/213/9588/3827/1893/5154/6414/335/7276/2934/350/5645/6678/100/1392/2244/5345/7078/2266/2243/5340/2/197/25797/7018	GO:CC	Downregulated
GO:0031983	Vesicle lumen	297	-0.680562	-1.96912	1.47549e-08	2.22208e-06	1.8762e-06	1379	tags=17%, list=7%, signal=16%	1956/2760/718/302/29952/4758/7077/1915/7042/2799/2896/23191/2621/10577/5004/2335/1265/1512/5267/116844/3240/51738/5265/4125/8635/5627/213/9588/3827/1893/5154/6414/335/7276/2934/350/5645/6678/100/1392/2244/5345/7078/2266/2243/5340/2/197/25797/7018	GO:CC	Downregulated
GO:0031091	Platelet alpha granule	84	-0.770371	-1.96887	0.000181836	0.00713422	0.00602372	1243	tags=26%, list=6%, signal=25%	928/5175/7042/3690/2621/5004/2335/5265/10184/5627/213/3827/5154/334/6678/2244/5345/2266/2243/5340/2/197	GO:CC	Downregulated
REACTOME_EUKARYOTIC_TRANSLATION_INITIATION	Translation initiation	117	-0.739586	-1.9671	3.24199e-05	0.0065136	0.0057664	3887	tags=66%, list=19%, signal=54%	RPS27L/EIF3H/RPL19/EIF3E/RPLP1/RPS16/RPS29/EIF3M/RPL7A/RPL28/RPL35A/RPL21/EIF3I/RPS13/RPL12/EIF3G/RPS2/RPS9/RPS5/RPL22/RPL8/RPL18A/RPS11/RPL34/RPL3/RPL35/RPS15/RPS7/RPL36A/RPL24/RPL17/RPL31/RPL37/RPL10A/RPS25/RPS27A/EIF3C/RPL38/RPL9/EIF2S3/PABPC1/RPL4/EIF3F/RPS8/RPL14/RPLP0/RPL27/RPS6/RPL32/RPL13A/RPL27A/RPS27/RPSA/EIF3K/RPS23/RPLP2/EIF3L/RPS15A/RPS17/RPS14/RPS10/RPS19/RPS4X/RPL30/RPL7/RPS3A/RPS18/EIF2S2/RPL29/RPL26/RPL11/RPL13/RPL39/RPS3/RPS24/RPS21/RPL39L	Reactome	Downregulated
GO:0034774	Secretory granule lumen	293	-0.678784	-1.96452	6.45378e-09	1.21492e-06	1.02581e-06	1343	tags=16%, list=7%, signal=16%	2760/718/302/29952/4758/7077/1915/7042/2799/2896/23191/2621/10577/5004/2335/1265/1512/5267/116844/3240/51738/5265/4125/8635/5627/213/9588/3827/1893/5154/6414/335/7276/2934/350/5645/6678/1392/2244/5345/7078/2266/2243/5340/2/197/25797/7018	GO:CC	Downregulated
REACTOME_COLLAGEN_FORMATION	Collagen formation	87	-0.767683	-1.9606	5.05745e-05	0.00712594	0.0063085	2312	tags=44%, list=11%, signal=39%	COL9A2/COL8A2/TLL2/PLOD1/ITGB4/P4HB/TLL1/COL5A1/COLGALT2/COL4A6/ADAMTS14/COL25A1/COL2A1/COL28A1/BMP1/COL4A1/COL27A1/COL21A1/COL26A1/CTSS/LAMC2/SERPINH1/COL17A1/CTSV/COL4A5/COL12A1/COL4A2/COL11A1/COL22A1/COL18A1/LAMA3/PXDN/COL14A1/COL6A1/ITGA6/COL6A2/CRTAP/LAMB3	Reactome	Downregulated
REACTOME_DEGRADATION_OF_THE_EXTRACELLULAR_MATRIX	Degradation of the extracellular matrix	127	-0.73108	-1.96032	1.96418e-05	0.00544337	0.00481894	2312	tags=40%, list=11%, signal=36%	COL9A2/CASP3/FBN3/COL8A2/TLL2/MMP15/ADAMTS1/ACAN/ADAMTS16/TLL1/MMP11/COL5A1/COL4A6/COL25A1/COL2A1/TIMP2/CAPN14/BMP1/LAMC1/CAPN3/TMPRSS6/COL4A1/CAPN12/MMP14/HSPG2/COL26A1/FN1/LAMB1/CTSS/LAMC2/COL17A1/CTSV/COL4A5/COL12A1/COL4A2/COL11A1/LAMA5/COL18A1/LAMA3/NID1/COL14A1/CD44/PRSS1/PRSS2/COL6A1/FBN2/COL6A2/CAPN5/PLG/LAMB3/A2M	Reactome	Downregulated
REACTOME_EUKARYOTIC_TRANSLATION_ELONGATION	Translation elongation	91	-0.760974	-1.95936	4.16057e-05	0.0065136	0.0057664	3745	tags=75%, list=18%, signal=61%	RPL19/RPLP1/RPS16/RPS29/EEF2/RPL7A/RPL28/RPL35A/RPL21/RPS13/RPL12/RPS2/RPS9/RPS5/RPL22/RPL8/RPL18A/RPS11/RPL34/RPL3/RPL35/RPS15/RPS7/RPL36A/RPL24/RPL17/RPL31/RPL37/RPL10A/RPS25/RPS27A/EEF1B2/RPL38/RPL9/RPL4/RPS8/RPL14/RPLP0/RPL27/RPS6/RPL32/RPL13A/RPL27A/RPS27/RPSA/RPS23/RPLP2/RPS15A/RPS17/RPS14/RPS10/RPS19/RPS4X/RPL30/RPL7/RPS3A/RPS18/RPL29/RPL26/EEF1A1/RPL11/RPL13/EEF1G/RPL39/RPS3/RPS24/RPS21/RPL39L	Reactome	Downregulated
GO:0006826	Iron ion transport	51	-0.820496	-1.94543	8.16542e-05	0.0448875	0.0424211	290	tags=12%, list=1%, signal=12%	55640/55240/3263/4241/9843/7018	GO:BP	Downregulated
GO:1904724	Tertiary granule lumen	46	-0.816297	-1.93765	0.00294338	0.0462977	0.0390911	1196	tags=22%, list=6%, signal=21%	7077/23191/5004/1265/1512/1520/116844/3240/5646/25797	GO:CC	Downregulated
GO:0005788	Endoplasmic reticulum lumen	303	-0.6632	-1.92169	4.62839e-08	5.80863e-06	4.90447e-06	1587	tags=29%, list=8%, signal=27%	813/1289/23193/23127/1288/3913/2326/5589/3490/5329/4052/84570/3698/11167/718/4240/1280/340267/81619/3915/121506/2159/720/2621/7184/1282/92949/59272/85301/81578/11173/136227/2719/1435/116519/2155/2335/3912/340075/348/336/462/493869/7474/871/1308/2923/9601/51738/5265/1287/1303/10130/1284/1301/7448/10954/169044/11098/8635/80781/213/54507/56034/3053/3827/3990/338/5154/7373/335/9563/10970/1291/6383/334/8858/4547/1292/55741/174/10491/337/2147/4241/2266/2243/197/7018	GO:CC	Downregulated
REACTOME_SRP_DEPENDENT_COTRANSLATIONAL_PROTEIN_TARGETING_TO_MEMBRANE	SRP-dependent cotranslational protein targeting to membrane	110	-0.730635	-1.91907	0.000126685	0.01275	0.0112874	3763	tags=63%, list=19%, signal=51%	SSR4/RPL19/RPLP1/RPS16/RPS29/RPL7A/RPL28/RPL35A/RPL21/SSR3/RPS13/RPL12/RPS2/RPS9/RPS5/RPL22/RPL8/RPL18A/RPS11/RPL34/RPL3/RPL35/RPS15/RPS7/RPL36A/RPL24/RPL17/RPL31/RPL37/RPL10A/RPS25/RPS27A/RPL38/RPL9/RPL4/RPS8/RPL14/RPLP0/RPL27/RPS6/RPL32/RPL13A/RPL27A/RPS27/RPSA/RPS23/RPLP2/RPS15A/RPS17/RPS14/RPS10/RPS19/RPS4X/RPL30/RPL7/RPS3A/RPS18/RPL29/RPL26/RPL11/RPL13/RPN1/DDOST/RPL39/RPS3/RPS24/RPS21/RPL39L/RPN2	Reactome	Downregulated
REACTOME_NON_INTEGRIN_MEMBRANE_ECM_INTERACTIONS	Non-integrin membrane-ECM interactions	78	-0.762768	-1.91306	0.000124678	0.01275	0.0112874	1548	tags=46%, list=8%, signal=43%	COL5A1/COL4A6/LAMB2/ITGA2/COL2A1/ITGB5/LAMC1/ITGB3/COL4A1/SDC4/HSPG2/DMD/ACTA2/FN1/LAMB1/CASK/LAMC2/COL4A5/COL4A2/COL11A1/VTN/LAMA5/SGCD/LAMA1/LAMA3/AGRN/PDGFA/TTR/SDC1/SDC2/NTN4/ITGA6/LAMA4/FGF2/SNTB1/LAMB3	Reactome	Downregulated
REACTOME_LAMININ_INTERACTIONS	REACTOME_LAMININ_INTERACTIONS	30	-0.884961	-1.9065	0.000313873	0.0240291	0.0212726	1487	tags=70%, list=7%, signal=65%	ITGA3/ITGB4/COL4A6/LAMB2/ITGA2/LAMC1/COL4A1/HSPG2/ITGA7/LAMB1/LAMC2/COL4A5/COL4A2/LAMA5/LAMA1/COL18A1/LAMA3/NID1/ITGA6/LAMA4/LAMB3	Reactome	Downregulated
REACTOME_ECM_PROTEOGLYCANS	REACTOME_ECM_PROTEOGLYCANS	71	-0.769257	-1.90546	0.000345276	0.0240291	0.0212726	1548	tags=42%, list=8%, signal=39%	COL5A1/COL4A6/LAMB2/ITGA2/ITGB6/COL2A1/ITGB5/TGFB2/LAMC1/ITGA9/ITGB3/COL4A1/HSPG2/FMOD/ITGA7/FN1/LAMB1/ITGAX/COL4A5/COL4A2/TNXB/VTN/LAMA5/LAMA1/LAMA3/AGRN/COL6A1/SPARC/LAMA4/COL6A2	Reactome	Downregulated
hsa04512	ECM-receptor interaction	84	-0.7527	-1.90303	0.000500165	0.0428619	0.0362987	1487	tags=40%, list=7%, signal=38%	1288/3913/3673/3694/1280/3693/3915/3680/3690/1282/6385/3339/3679/2335/3912/3918/80144/1287/1284/7148/7448/3911/22801/284217/341640/3909/375790/960/6382/1291/3655/3910/1292/3914	KEGG	Downregulated
GO:0005604	basement membrane	95	-0.735411	-1.90103	0.00122728	0.0264041	0.0222941	2268	tags=49%, list=11%, signal=44%	133584/1296/27283/2192/3691/55914/30008/9510/340706/4147/256158/1289/1288/3913/1280/302/340267/3915/1282/3339/59/2335/3912/8573/3918/1308/80144/1287/1284/7448/3911/169044/284217/80781/341640/3909/375790/4811/7837/1291/6678/59277/83872/3910/7078/5176/3914	GO:CC	Downregulated
REACTOME_COLLAGEN_BIOSYNTHESIS_AND_MODIFYING_ENZYMES	REACTOME_COLLAGEN_BIOSYNTHESIS_AND_MODIFYING_ENZYMES	67	-0.769355	-1.88813	0.000405129	0.0240291	0.0212726	2312	tags=45%, list=11%, signal=40%	COL9A2/COL8A2/TLL2/PLOD1/P4HB/TLL1/COL5A1/COLGALT2/COL4A6/ADAMTS14/COL25A1/COL2A1/COL28A1/BMP1/COL4A1/COL27A1/COL21A1/COL26A1/SERPINH1/COL17A1/COL4A5/COL12A1/COL4A2/COL11A1/COL22A1/COL18A1/COL14A1/COL6A1/COL6A2/CRTAP	Reactome	Downregulated
REACTOME_PLASMA_LIPOPROTEIN_REMODELING	REACTOME_PLASMA_LIPOPROTEIN_REMODELING	31	-0.864042	-1.8748	6.71396e-05	0.00859997	0.00761344	949	tags=52%, list=5%, signal=49%	APOC2/PCSK5/APOA5/APOE/CREB3L3/APOA2/CIDEC/ALB/LIPC/APOB/APOA1/MTTP/APOC3/APOA4/PLTP/PCSK6	Reactome	Downregulated
REACTOME_ASSEMBLY_OF_COLLAGEN_FIBRILS_AND_OTHER_MULTIMERIC_STRUCTURES	REACTOME_ASSEMBLY_OF_COLLAGEN_FIBRILS_AND_OTHER_MULTIMERIC_STRUCTURES	58	-0.783105	-1.8721	0.00108871	0.0433338	0.0383628	3159	tags=59%, list=16%, signal=50%	COL6A3/PLEC/DST/COL3A1/COL9A3/COL1A2/LOX/COL9A2/COL8A2/TLL2/ITGB4/TLL1/COL5A1/COL4A6/COL2A1/BMP1/COL4A1/COL27A1/CTSS/LAMC2/COL17A1/CTSV/COL4A5/COL12A1/COL4A2/COL11A1/COL18A1/LAMA3/PXDN/COL14A1/COL6A1/ITGA6/COL6A2/LAMB3	Reactome	Downregulated
GO:0005796	Golgi lumen	86	-0.730247	-1.86917	0.00168259	0.0303767	0.0256483	2002	tags=35%, list=10%, signal=32%	5155/176/10082/4320/200958/140453/2159/2621/283463/56667/6385/4323/1672/3339/5125/2331/2719/2155/79651/7474/653808/7448/5627/375790/5154/6382/6383/8858/2147/5046	GO:CC	Downregulated
REACTOME_ATTACHMENT_OF_BACTERIA_TO_EPITHELIAL_CELLS	REACTOME_ATTACHMENT_OF_BACTERIA_TO_EPITHELIAL_CELLS	23	-0.896412	-1.86245	0.00042635	0.0240291	0.0212726	1548	tags=70%, list=8%, signal=64%	COL5A1/COL4A6/LAMB2/EPCAM/LAMC1/COL4A1/FN1/LAMB1/LAMC2/COL4A5/COL4A2/LAMA5/LAMA1/LAMA3/LAMA4/LAMB3	Reactome	Downregulated
REACTOME_INFECTION_WITH_ENTEROBACTERIA	REACTOME_INFECTION_WITH_ENTEROBACTERIA	39	-0.818161	-1.85732	0.000918495	0.0384014	0.0339963	1548	tags=49%, list=8%, signal=45%	COL5A1/COL4A6/LAMB2/GBP3/EPCAM/LAMC1/COL4A1/GBP2/CASP4/FN1/LAMB1/LAMC2/COL4A5/COL4A2/LAMA5/LAMA1/LAMA3/LAMA4/LAMB3	Reactome	Downregulated
GO:0003735	structural constituent of ribosome	157	-0.668598	-1.84632	0.000300665	0.0234519	0.0219681	3905	tags=53%, list=19%, signal=43%	84545/51065/64968/6143/6176/6217/51021/79590/6235/6130/6182/6183/6158/6165/6144/6207/6136/65003/6187/6203/6193/6146/6132/6142/6205/6164/220717/6122/84311/11224/6209/6201/6173/6152/51073/64965/6139/6160/51069/6167/4736/6230/6233/7818/6169/6133/6124/10573/6202/9045/6175/6155/6194/6161/64960/23521/6157/6232/3921/6228/29074/6181/6210/6218/28973/6208/6204/6223/6191/6156/6129/6189/6222/6159/6154/6135/6137/6170/388524/6188/6229/6227/116832	GO:MF	Downregulated
REACTOME_METABOLISM_OF_FAT_SOLUBLE_VITAMINS	REACTOME_METABOLISM_OF_FAT_SOLUBLE_VITAMINS	46	-0.796272	-1.83206	0.000754626	0.0356256	0.0315388	1179	tags=46%, list=6%, signal=43%	GPC6/APOM/RBP4/SDC4/APOC2/HSPG2/AKR1C3/GPC3/APOE/APOA2/LRP2/APOB/AGRN/RBP2/APOA1/TTR/SDC1/SDC2/PLB1/APOC3/APOA4	Reactome	Downregulated
REACTOME_SELENOAMINO_ACID_METABOLISM	REACTOME_SELENOAMINO_ACID_METABOLISM	115	-0.691712	-1.83163	0.000555209	0.0289737	0.02565	3745	tags=63%, list=18%, signal=52%	RPL19/RPLP1/RPS16/CTH/RPS29/RPL7A/RPL28/RPL35A/RPL21/RPS13/RPL12/RPS2/RPS9/RPS5/RPL22/RPL8/RPL18A/RPS11/RPL34/RPL3/RPL35/RPS15/RPS7/RPL36A/RPL24/RPL17/RPL31/RPL37/RPL10A/RPS25/AIMP1/RPS27A/INMT/RPL38/RPL9/RPL4/RPS8/RPL14/RPLP0/RPL27/RPS6/RPL32/SEPSECS/RPL13A/RPL27A/RPS27/RPSA/RPS23/RPLP2/RPS15A/RPS17/MAT1A/RPS14/RPS10/RPS19/RPS4X/RPL30/KARS1/RPL7/RPS3A/HNMT/RPS18/RPL29/RPL26/RPL11/RPL13/RPL39/RPS3/AHCY/RPS24/RPS21/QARS1/RPL39L	Reactome	Downregulated
GO:0022625	cytosolic large ribosomal subunit	53	-0.753447	-1.82757	0.00291037	0.0462977	0.0390911	3795	tags=74%, list=19%, signal=60%	51538/6143/6176/6130/6158/6165/6144/6136/6146/6132/6142/6164/220717/6122/11224/6173/6152/6139/6160/6167/4736/6169/6133/6124/9045/6175/6155/6161/23521/6157/6181/6156/6129/6159/6154/6135/6137/6170/116832	GO:CC	Downregulated
GO:0006959	humoral immune response	192	-0.655752	-1.81895	8.1032e-05	0.0448875	0.0424211	1584	tags=20%, list=8%, signal=18%	4851/56477/683/6370/6223/4853/6156/718/5266/116842/3960/124976/720/725/1672/6170/2625/4153/732/729/6359/4852/721/629/3827/5645/3958/3123/3119/727/5648/5646/2244/2147/3263/2243/2/7018	GO:BP	Downregulated
GO:1903034	regulation of response to wounding	165	-0.659415	-1.80736	4.01044e-05	0.0375047	0.0354439	2021	tags=25%, list=10%, signal=23%	4088/5155/3273/7429/84034/100506658/6239/5764/401720/8840/4638/196527/5329/51330/302/928/83481/2896/2155/348/8573/462/301/2316/7448/9076/5627/3827/5154/7103/2149/350/50506/2150/2244/7035/5345/2147/2247/2266/2243/5340	GO:BP	Downregulated
GO:0044391	ribosomal subunit	181	-0.642128	-1.80499	0.000350167	0.0109865	0.00927636	3905	tags=48%, list=19%, signal=39%	84545/51065/64968/51538/6143/6176/6217/51021/79590/6235/6130/6182/6183/6158/6165/6144/6207/6136/65003/6187/6203/6193/6146/6132/6142/6205/6164/220717/6122/84311/11224/6209/6201/6173/6152/51073/64965/6139/6160/51069/6167/4736/6230/6233/7818/6169/6133/6124/10573/6202/9045/6175/6155/6194/6161/64960/23107/23521/6157/6232/3921/6228/29074/6181/6210/6218/28973/6208/6204/6223/6191/6156/6129/6189/6222/6159/6154/10399/6135/6137/6170/388524/6188/6229/6227/116832	GO:CC	Downregulated
GO:0016530	metallochaperone activity	14	-0.941281	-1.80185	0.000479044	0.0323393	0.0302932	2	tags=14%, list=0%, signal=14%	220869/7018	GO:MF	Downregulated
REACTOME_INTEGRIN_CELL_SURFACE_INTERACTIONS	REACTOME_INTEGRIN_CELL_SURFACE_INTERACTIONS	84	-0.709498	-1.79685	0.000926649	0.0384014	0.0339963	2546	tags=50%, list=13%, signal=44%	COL6A3/VCAM1/COL3A1/COL9A3/VWF/COL1A2/CDH1/TNC/COL9A2/COL8A2/ITGA3/ITGAE/ICAM3/ITGA5/COL5A1/COL4A6/ITGA2/ITGB6/COL2A1/ITGB5/PECAM1/ITGA9/ITGB3/COL4A1/HSPG2/F11R/ITGA7/FN1/ITGAX/COL4A5/COL4A2/VTN/ITGA11/COL18A1/AGRN/CD44/COL6A1/ITGA6/COL6A2/FGB/FGG/FGA	Reactome	Downregulated
REACTOME_DEVELOPMENTAL_LINEAGE_OF_PANCREATIC_DUCTAL_CELLS	REACTOME_DEVELOPMENTAL_LINEAGE_OF_PANCREATIC_DUCTAL_CELLS	48	-0.772793	-1.79158	0.000340013	0.0240291	0.0212726	1548	tags=50%, list=8%, signal=46%	COL5A1/LAMB2/PROM1/COL2A1/ANXA2/LAMC1/COL27A1/KRT19/FN1/GATA4/LAMB1/LAMC2/ANXA1/COL11A1/YAP1/VTN/LAMA5/CA2/LAMA1/CFTR/LAMA3/ANXA3/LAMA4/LAMB3	Reactome	Downregulated
GO:0120015	sterol transfer activity	31	-0.824272	-1.78822	0.000424808	0.0312942	0.0293142	2153	tags=45%, list=11%, signal=40%	4864/26031/114876/10577/116519/348/336/338/335/19/9885/4547/337/5360	GO:MF	Downregulated
REACTOME_RESPONSE_OF_EIF2AK4_GCN2_TO_AMINO_ACID_DEFICIENCY	REACTOME_RESPONSE_OF_EIF2AK4_GCN2_TO_AMINO_ACID_DEFICIENCY	99	-0.693297	-1.78171	0.00111052	0.0433338	0.0383628	3189	tags=70%, list=16%, signal=59%	RPL19/RPLP1/RPS16/RPS29/RPL7A/RPL28/RPL35A/RPL21/RPS13/RPL12/CEBPG/RPS2/RPS9/RPS5/RPL22/RPL8/RPL18A/RPS11/RPL34/RPL3/RPL35/RPS15/RPS7/RPL36A/RPL24/RPL17/RPL31/RPL37/RPL10A/RPS25/RPS27A/CEBPB/RPL38/RPL9/EIF2S3/RPL4/RPS8/RPL14/RPLP0/RPL27/RPS6/RPL32/RPL13A/RPL27A/RPS27/RPSA/RPS23/RPLP2/RPS15A/RPS17/RPS14/RPS10/RPS19/RPS4X/RPL30/RPL7/RPS3A/EIF2AK4/RPS18/EIF2S2/RPL29/RPL26/RPL11/RPL13/RPL39/RPS3/RPS24/RPS21/RPL39L	Reactome	Downregulated
GO:0008198	ferrous iron binding	23	-0.851558	-1.78082	0.000664014	0.0400219	0.0374898	2	tags=9%, list=0%, signal=9%	121642/7018	GO:MF	Downregulated
REACTOME_NONSENSE_MEDIATED_DECAY_NMD	REACTOME_NONSENSE_MEDIATED_DECAY_NMD	113	-0.672186	-1.77296	0.00113794	0.0433338	0.0383628	3189	tags=59%, list=16%, signal=50%	RPL19/RPLP1/RPS16/RPS29/RPL7A/RPL28/RPL35A/RPL21/RPS13/RPL12/RPS2/RPS9/RPS5/RPL22/RPL8/RPL18A/RPS11/RPL34/NCBP2/RPL3/RPL35/RPS15/RPS7/RPL36A/RPL24/RPL17/RPL31/RPL37/RPL10A/RPS25/RPS27A/RPL38/RPL9/PABPC1/RPL4/RPS8/RPL14/RPLP0/RPL27/RPS6/RPL32/RPL13A/RPL27A/RPS27/RPSA/RPS23/RPLP2/RPS15A/RPS17/RPS14/RPS10/RPS19/RPS4X/RPL30/RPL7/RPS3A/RPS18/RPL29/RPL26/RPL11/RPL13/PNRC2/RPL39/RPS3/RPS24/RPS21/RPL39L	Reactome	Downregulated
hsa03010	Ribosome	167	-0.645537	-1.75649	0.000358842	0.0422237	0.0357583	3905	tags=60%, list=19%, signal=49%	65005/28998/64951/6128/6192/6147/6138/200916/6134/51642/6141/26589/6206/128308/11222/6125/84545/51065/64968/6143/6176/6217/51021/79590/6235/6130/6182/6183/6158/6165/6144/92259/6207/6136/65003/6187/6203/6193/6146/6132/6142/6205/6164/6122/84311/11224/6209/6201/6173/6152/51073/64965/6139/6160/51069/6167/4736/6230/6233/7818/6169/6133/6124/10573/6202/9045/6175/6155/6194/6161/64960/23107/23521/6157/6232/3921/6228/29074/6181/6210/6218/28973/100529097/6208/6204/6223/6191/6156/6129/6189/6222/6159/6154/10399/6135/6137/6170/388524/6188/6229/6227	KEGG	Downregulated
GO:0043062	extracellular structure organization	304	-0.600859	-1.74624	3.36086e-05	0.0375047	0.0354439	2404	tags=31%, list=12%, signal=27%	11174/90993/4148/7049/1298/133584/1296/183/7093/4324/5351/2192/30008/9510/4358/4088/10459/171019/170690/7092/858/9215/3936/4147/7101/3491/4320/4851/1289/23127/1288/3913/84627/140766/3673/11107/2264/1280/302/340267/649/7042/3915/164656/3690/2621/1282/92949/57190/4323/81031/85301/11173/4239/2683/2331/23768/57326/3912/1520/871/1308/1515/1287/1303/1284/1301/7148/7448/169044/284217/80781/4811/7133/7837/7373/8837/89932/5644/5645/1291/1842/4868/59277/83872/81792/339366/55959/10491/5345/4241/5340/10516	GO:BP	Downregulated
GO:0030198	extracellular matrix organization	303	-0.601088	-1.74494	4.34154e-05	0.0375047	0.0354439	2404	tags=31%, list=12%, signal=27%	11174/90993/4148/7049/1298/133584/1296/183/7093/4324/5351/2192/30008/9510/4358/4088/10459/171019/170690/7092/858/9215/3936/4147/7101/3491/4320/4851/1289/23127/1288/3913/84627/140766/3673/11107/2264/1280/302/340267/649/7042/3915/164656/3690/2621/1282/92949/57190/4323/81031/85301/11173/4239/2683/2331/23768/57326/3912/1520/871/1308/1515/1287/1303/1284/1301/7148/7448/169044/284217/80781/4811/7133/7837/7373/8837/89932/5644/5645/1291/1842/4868/59277/83872/81792/339366/55959/10491/5345/4241/5340/10516	GO:BP	Downregulated
GO:0045229	external encapsulating structure organization	304	-0.600308	-1.74464	3.40722e-05	0.0375047	0.0354439	2404	tags=31%, list=12%, signal=27%	11174/90993/4148/7049/1298/133584/1296/183/7093/4324/5351/2192/30008/9510/4358/4088/10459/171019/170690/7092/858/9215/3936/4147/7101/3491/4320/4851/1289/23127/1288/3913/84627/140766/3673/11107/2264/1280/302/340267/649/7042/3915/164656/3690/2621/1282/92949/57190/4323/81031/85301/11173/4239/2683/2331/23768/57326/3912/1520/871/1308/1515/1287/1303/1284/1301/7148/7448/169044/284217/80781/4811/7133/7837/7373/8837/89932/5644/5645/1291/1842/4868/59277/83872/81792/339366/55959/10491/5345/4241/5340/10516	GO:BP	Downregulated
GO:1990459	transferrin receptor binding	11	-0.949664	-1.73026	0.000107391	0.010655	0.00998083	2	tags=18%, list=0%, signal=18%	3551/7018	GO:MF	Downregulated
hsa05310	Asthma	15	-0.89812	-1.72098	0.000865714	0.048735	0.0412725	883	tags=40%, list=4%, signal=38%	3122/3127/3123/3119/3120/958	KEGG	Downregulated
REACTOME_RIBOSOME_ASSOCIATED_QUALITY_CONTROL	REACTOME_RIBOSOME_ASSOCIATED_QUALITY_CONTROL	142	-0.632162	-1.71367	0.000818003	0.0371796	0.0329146	3189	tags=44%, list=16%, signal=38%	RPL28/RPL35A/RPL21/RPS13/RPL12/PSMB7/RPS2/RPS9/RPS5/RPL22/RPL8/RPL18A/RPS11/RPL34/RPL3/RPL35/RPS15/RPS7/RPL36A/RPL24/RPL17/RPL31/ADRM1/RPL37/RPL10A/RPS25/RPS27A/RPL38/RPL9/RPL4/RPS8/RPL14/RPLP0/RPL27/RPS6/RPL32/RPL13A/RPL27A/RPS27/RPSA/RPS23/RPLP2/RPS15A/RPS17/PSMB3/RPS14/RPS10/RPS19/RPS4X/RPL30/RPL7/RPS3A/RPS18/RPL29/RPL26/RPL11/RPL13/RPL39/PSMA7/RPS3/RPS24/RPS21/RPL39L	Reactome	Downregulated
REACTOME_INFLUENZA_VIRAL_RNA_TRANSCRIPTION_AND_REPLICATION	REACTOME_INFLUENZA_VIRAL_RNA_TRANSCRIPTION_AND_REPLICATION	134	-0.636722	-1.70882	0.000910249	0.0384014	0.0339963	3189	tags=48%, list=16%, signal=41%	RPL28/RPL35A/RPL21/RPS13/NUP37/RPL12/RPS2/RPS9/NUP54/RPS5/RPL22/RPL8/RPL18A/RPS11/RPL34/RPL3/POLR2G/RPL35/RPS15/RPS7/RPL36A/RPL24/RPL17/RPL31/RPL37/RPL10A/RPS25/RPS27A/RPL38/RPL9/RPL4/RPS8/RPL14/RPLP0/RPL27/RPS6/RPL32/RPL13A/RPL27A/RPS27/RPSA/RPS23/RPLP2/RPS15A/RPS17/RPS14/RPS10/RPS19/RPS4X/RPL30/RPL7/RPS3A/RPS18/RPL29/RPL26/RPL11/RPL13/NUP93/RAE1/RPL39/RPS3/RPS24/RPS21/RPL39L	Reactome	Downregulated
REACTOME_PLATELET_ACTIVATION_SIGNALING_AND_AGGREGATION	REACTOME_PLATELET_ACTIVATION_SIGNALING_AND_AGGREGATION	245	-0.59618	-1.69496	0.000311918	0.0240291	0.0212726	1267	tags=16%, list=6%, signal=15%	ARRB1/CD9/PRKCZ/PECAM1/TGFB2/GNG13/VAV1/ITGB3/GAS6/GNG7/ORM1/SRC/FN1/SERPINA4/RAB27B/SERPINA1/FLNA/LHFPL2/PROS1/ALB/KNG1/ECM1/PDGFA/TTN/SELENOP/APOA1/F2R/APOH/APLP2/SPARC/FGB/SERPINF2/TIMP3/F2/FGG/FGA/PLG/A2M/AHSG/TF	Reactome	Downregulated
GO:0042060	wound healing	415	-0.555531	-1.66575	5.0627e-05	0.0375117	0.0354506	2154	tags=25%, list=11%, signal=22%	2192/710/5795/4666/2064/4772/4088/3084/5155/3273/7429/10627/84034/100506658/3678/389/6239/401720/128866/8840/4638/5894/3491/5023/1289/196527/10077/2165/2677/3673/4853/5467/5329/51330/3694/302/928/3693/7042/83481/7409/2159/55330/3690/2621/6385/725/949/8324/6714/6281/50848/2683/4488/2155/2335/1265/2626/348/8573/84962/462/7474/116844/5638/2923/57132/301/5265/2316/10413/7448/10461/9076/26509/79026/5627/3053/3827/5154/7103/960/8837/3172/2149/350/5912/8858/50506/1465/2150/7301/958/2244/7035/5345/10398/2147/2247/2266/2243/5340	GO:BP	Downregulated
GO:0030139	endocytic vesicle	333	-0.560054	-1.6369	9.10939e-05	0.00457291	0.0038611	1903	tags=19%, list=9%, signal=18%	2317/100506658/11031/84440/7037/552/915/83547/1950/7306/120892/4920/1956/339122/30844/729238/9170/8291/408/928/7097/3693/8773/7184/59272/23166/8673/30846/949/374/1441/3122/245972/57449/348/1520/7474/3240/2923/7855/8877/10435/3107/4036/79890/1080/3127/338/22863/3106/335/306/19/2934/3123/6678/3119/8322/3120/3263/10938/6608/8029/7018	GO:CC	Downregulated
GO:0016324	apical plasma membrane	388	-0.536602	-1.59025	0.000414356	0.0123242	0.0104059	2162	tags=23%, list=11%, signal=21%	11136/10050/55107/1800/84552/8170/2064/2697/10864/3084/9180/6339/222962/6526/100506658/5159/5205/10804/10004/55244/23043/2195/56606/91703/4851/200958/479/5031/115584/140453/3784/8842/5002/1956/2760/89872/79629/5590/1048/4072/122786/3690/56667/59272/64398/6997/245972/54716/6519/2335/762/6476/28514/130749/5874/56288/301/7380/1836/771/6566/11309/4036/9076/6518/1080/6514/6581/6573/140803/312/3938/1811/960/9750/6523/23327/1244/151056/50506/5030/84612/6505/9963/54825/55630/8029/4680/7018	GO:CC	Downregulated
GO:0009925	basal plasma membrane	279	-0.534127	-1.54101	0.00295124	0.0462977	0.0390911	2359	tags=28%, list=12%, signal=25%	912/667/3248/476/9497/4035/10998/1499/6790/7779/525/64127/143162/150696/857/1525/1015/114571/10861/23632/8613/7049/2035/30061/3675/3691/7039/55914/2064/10864/5155/222962/6526/6554/7037/55244/56606/117247/540/200958/479/5031/3784/1956/2760/89872/4070/302/1048/4072/115701/3680/83481/57127/6510/200931/2683/85409/8573/301/123264/771/6566/11309/9076/6581/6573/283375/64849/312/960/19/9056/4547/5030/6507/9963/9843/7018	GO:CC	Downregulated
GO:0045177	apical part of cell	452	-0.514123	-1.53773	0.000562923	0.0156993	0.0132556	2162	tags=22%, list=11%, signal=20%	11136/10050/55107/1800/84552/8170/25932/2064/2697/10864/3084/9180/6339/222962/6526/100506658/5159/5205/10804/4430/10004/55244/23043/2195/56606/91703/2168/103910/1896/4851/200958/479/5031/115584/140453/3784/8842/5002/1956/2760/89872/79629/5590/1048/4072/122786/3690/2169/56667/59272/64398/4645/6997/245972/54716/6519/2335/762/6476/28514/130749/5874/56288/301/7380/1836/771/4648/6566/11309/51332/760/4036/9076/6518/1080/6514/6581/6573/140803/312/3938/1811/960/9750/6523/23327/1244/151056/50506/5030/84612/405753/6505/9963/54825/55630/8029/4680/7018	GO:CC	Downregulated
GO:0045178	basal part of cell	295	-0.529702	-1.5317	0.00254836	0.0436117	0.0368232	3085	tags=28%, list=15%, signal=24%	912/667/3248/476/9497/4035/10998/1499/6790/7779/525/64127/143162/150696/857/1525/1015/1906/114571/10861/23632/8613/7049/2035/30061/5010/3675/3691/7039/55914/2064/10864/5155/222962/6526/6554/7037/55244/56606/117247/540/200958/9454/479/5031/3784/3673/1956/2760/89872/4070/302/1048/4072/115701/3680/83481/57127/6510/200931/2683/85409/8573/301/123264/771/6566/11309/9076/6581/6573/283375/64849/312/960/19/9056/4547/5030/6507/9963/9843/7018	GO:CC	Downregulated
GO:0032279	asymmetric synapse	374	0.447329	1.38577	0.00316939	0.0487051	0.0411237	3110	tags=29%, list=15%, signal=25%	5621/23542/9762/4905/79870/5142/4355/401190/23623/2901/64130/64506/80863/27020/8787/81832/6857/1136/3188/57512/2899/10882/9890/7533/6854/2890/114/8536/57689/9922/9829/3708/22941/84435/10846/6853/84966/6547/2039/59284/8851/40/6457/79953/22871/56924/5063/4744/9746/22849/9248/158866/664/5662/7804/80725/659/2534/6253/23413/816/8997/1612/57497/575/160622/114798/2171/10505/23208/254263/1742/9455/55327/51399/80758/22865/201191/7074/8831/28964/9921/30011/10313/79414/23426/4131/2892/11346/10458/1949/2596/2893/85358/28988/6334/26045/8499/1821/9228/832/2852/57142/747/5093/5170/6546/440073/4756	GO:CC	Upregulated
GO:0099572	postsynaptic specialization	392	0.448164	1.39154	0.00267239	0.044718	0.0377573	3110	tags=28%, list=15%, signal=24%	5621/23542/9762/4905/79870/5142/4355/401190/23623/2901/64130/64506/80863/27020/8787/81832/6857/1136/3188/57512/2899/1141/2743/9890/6854/2890/114/8536/57689/9922/9829/3708/22941/84435/10846/6853/84966/6547/2039/59284/8851/40/6457/79953/22871/56924/5063/4744/9746/22849/9248/158866/664/5662/7804/80725/659/2534/6253/23413/816/8997/1612/57497/575/160622/114798/2171/10505/23208/254263/1742/9455/55327/51399/80758/22865/201191/7074/8831/28964/9921/30011/10313/79414/23426/2555/4131/2892/11346/10458/1949/2596/2893/85358/28988/6334/26045/8499/1821/9228/832/2852/57142/747/5093/5170/6546/440073/4756	GO:CC	Upregulated
GO:0098984	neuron to neuron synapse	411	0.457805	1.43249	0.000884247	0.0214786	0.0181353	3110	tags=29%, list=15%, signal=25%	5621/5173/23542/9762/4905/79870/5142/4355/401190/23623/2901/5534/64130/64506/80863/11069/27020/8787/81832/6857/1136/3188/57512/2899/10882/9890/7533/6854/2890/114/8536/57689/9922/9829/793/3708/22941/84435/10846/6853/84966/6547/2039/59284/8851/40/6457/79953/9066/22871/56924/5063/4744/9746/22849/9248/158866/664/5662/7804/80725/659/2534/6253/23413/816/2771/8997/1612/57497/575/134957/5818/160622/114798/2171/143425/10505/23208/254263/1742/9455/55327/51399/80758/22865/201191/7074/8831/28964/9921/30011/10313/79414/23426/4131/2892/11346/10458/1949/2596/2893/85358/28988/6334/26045/8499/1821/9228/832/2852/57142/747/5093/2048/5170/6546/440073/4756	GO:CC	Upregulated
GO:0046873	metal ion transmembrane transporter activity	422	0.458514	1.4336	0.000663156	0.0400219	0.0374898	1997	tags=19%, list=10%, signal=18%	55799/6570/6532/7226/9962/6616/3749/57113/3790/27133/57419/57657/3782/8913/8912/23704/159963/3767/2901/6833/6328/54499/55117/10021/123606/7991/2030/84102/219527/1262/51393/57620/357/89822/490/56659/3742/9254/23415/3746/2899/3750/246213/3739/2890/348980/80228/55283/2281/3708/3778/3777/91252/3757/60598/8989/6547/123041/59284/3737/40/54503/5311/774/51305/3741/9312/255022/23413/7224/776/30819/30820/3760/83959/9914/8514/84879/170850/79041/773	GO:MF	Upregulated
GO:0014069	postsynaptic density	358	0.469126	1.45626	0.00104146	0.0238415	0.0201304	3110	tags=30%, list=15%, signal=26%	5621/23542/9762/4905/79870/5142/4355/401190/23623/2901/64130/64506/80863/27020/8787/81832/6857/1136/3188/57512/2899/9890/6854/2890/114/8536/57689/9922/9829/3708/22941/84435/10846/6853/84966/6547/2039/59284/8851/40/6457/79953/22871/56924/5063/4744/9746/22849/9248/158866/664/5662/7804/80725/659/2534/6253/23413/816/8997/1612/57497/575/160622/114798/2171/10505/23208/254263/1742/9455/55327/51399/80758/22865/201191/7074/8831/28964/9921/30011/10313/79414/23426/4131/2892/11346/10458/1949/2596/2893/85358/28988/6334/26045/8499/1821/9228/832/2852/57142/747/5093/5170/6546/440073/4756	GO:CC	Upregulated
GO:0005874	microtubule	469	0.460525	1.45644	0.000316754	0.0103702	0.00875604	3002	tags=21%, list=15%, signal=18%	9751/51199/79745/9181/83541/4504/22924/152789/283431/79739/55614/22981/221035/23623/22911/24139/122060/10540/357/83593/547/4926/51308/4600/11076/23122/57698/23291/10376/10059/3800/64837/84056/1780/56271/7277/55201/91978/55638/4135/1639/3797/4957/84688/81631/65983/324/283987/91782/23098/64446/636/1783/5048/347240/801/1213/51361/29105/1267/84100/8514/11127/8867/134121/344148/54839/3798/3925/165186/284001/22933/84140/84861/7074/653319/57821/51673/1540/26150/138255/4131/7846/1781/10458/51175/81027/57701/6990/84557/27067/93190/157922/283726/79187/29922/203068/25999	GO:CC	Upregulated
GO:0015631	tubulin binding	376	0.475547	1.46648	0.000295027	0.0234519	0.0219681	2460	tags=18%, list=12%, signal=16%	5621/51199/79745/9181/22924/152789/283431/79739/5142/55614/221035/24139/83988/547/4926/51308/56907/4600/11076/23122/23291/10123/399693/10059/3800/84056/23637/1780/56271/26112/55201/91978/8851/4135/219899/1639/3797/84688/81631/324/4744/22809/6622/5048/347240/147841/51361/7013/2534/84251/54462/11127/3798/23208/3925/440193/81551/165186/127829/79649/9832/84140/7074/57821/51673/28964/2597/282991	GO:MF	Upregulated
GO:0043025	neuronal cell body	488	0.462458	1.46773	0.000246227	0.00842767	0.00711583	2355	tags=24%, list=12%, signal=22%	7226/5126/6616/3749/124925/80023/2674/6715/6520/3375/5173/23542/64601/57657/3782/84630/92737/79739/5630/4311/116/6861/401190/2572/3767/22911/6509/63923/347/846/1136/9900/4926/3746/2741/2899/3750/65109/6712/1400/23154/246213/3480/57698/23291/2890/7070/2695/114/348980/5979/7425/51083/793/2664/3800/23245/22941/5122/57463/9479/10846/7054/55201/1762/6547/7349/59284/8851/4642/3737/40/57731/658/5274/1639/460/5798/774/7345/6622/79608/9312/5048/6653/7804/55273/659/2534/57471/6863/7224/3208/6620/5909/56850/2026/3065/339479/773/3798/10505/23208/283/10857/3780/57699/1261/8470/22933/349667/6623/79594/5153/79791/2779/22876/7074	GO:CC	Upregulated
GO:0045211	postsynaptic membrane	307	0.492505	1.49465	0.00107651	0.0238415	0.0201304	3110	tags=27%, list=15%, signal=23%	1138/6532/3749/399694/869/55061/1132/401190/2901/64130/80863/8787/56123/81832/6857/1272/57406/1136/57512/3746/2741/2899/3750/1141/2743/1607/9890/2890/348980/57689/22941/3778/10846/84966/10159/59284/3737/40/79953/1305/10675/22871/22895/2775/9746/7804/1135/287/57497/160622/114798/10505/254263/1742/55327/51399/80758/57528/22865/7074/57692/9921/53826/79414/23426/2555/3747/2892/286/1813/149111/1949/115207/2893/85358/10507/6334/26045/747/2048/2550/440073/4756	GO:CC	Upregulated
GO:0050804	modulation of chemical synaptic transmission	479	0.482401	1.50127	5.58302e-05	0.0375117	0.0354506	2035	tags=20%, list=10%, signal=19%	590/5621/1138/6532/57586/5786/6616/6812/23542/2045/9001/84628/869/253980/4355/4311/6861/10590/2901/5534/22930/5217/80863/27020/81832/2670/6857/5566/57406/1136/9254/57512/51063/794/2899/5595/1141/5908/23316/9890/23154/7533/2890/3265/2695/114/7532/23096/57689/7425/23236/11247/793/23025/22941/5021/29/286097/23228/8541/6853/84966/9513/5532/6547/84866/7349/55638/59284/6855/1760/9066/10675/22871/774/2775/1395/4744/9746/6622/22849/9118/5048/320/7804/54899/2534/816/2771/7143/57497/575/134957/8564/114781/773/10211/23208	GO:BP	Upregulated
GO:0099177	regulation of trans-synaptic signaling	480	0.483188	1.50516	3.04234e-05	0.0375047	0.0354439	2035	tags=21%, list=10%, signal=19%	590/5621/1138/6532/57586/5786/6616/6812/23542/2045/9001/84628/869/253980/4355/4311/6861/10590/2901/5534/22930/5217/80863/27020/81832/2670/6857/5566/57406/1136/9254/57512/51063/794/2899/5595/1141/5908/23316/9890/23154/7533/2890/3265/2695/114/7532/23096/57689/7425/23236/11247/793/23025/22941/5021/29/286097/23228/8541/6853/84966/9513/5532/6547/84866/7349/55638/59284/6855/1760/9066/10675/22871/774/2775/1395/4744/9746/6622/22849/9118/5048/320/7804/54899/2534/816/2771/7143/57497/575/134957/8564/114781/773/2171/10211/23208	GO:BP	Upregulated
GO:0015267	channel activity	452	0.480357	1.51259	8.81146e-05	0.0106251	0.00995282	1997	tags=19%, list=10%, signal=18%	55799/1138/6532/7226/6616/3749/57113/3790/27133/57419/57657/3782/8913/8912/23704/5349/3767/2901/6833/6328/6509/54499/10021/219527/1262/51393/57620/357/89822/523/1136/56659/3742/9254/23415/3746/51063/2741/2899/3750/1141/2743/246213/596/3739/2890/348980/80228/55283/2281/221301/3708/3778/3777/3757/60598/8989/123041/59284/3737/40/527/5311/774/51305/3741/55362/9312/10632/1182/255022/1135/23413/7224/776/30819/30820/340061/3760/83959/7419/599/8514/170850/79041/773	GO:MF	Upregulated
GO:0022803	passive transmembrane transporter activity	452	0.480357	1.51259	8.81146e-05	0.0106251	0.00995282	1997	tags=19%, list=10%, signal=18%	55799/1138/6532/7226/6616/3749/57113/3790/27133/57419/57657/3782/8913/8912/23704/5349/3767/2901/6833/6328/6509/54499/10021/219527/1262/51393/57620/357/89822/523/1136/56659/3742/9254/23415/3746/51063/2741/2899/3750/1141/2743/246213/596/3739/2890/348980/80228/55283/2281/221301/3708/3778/3777/3757/60598/8989/123041/59284/3737/40/527/5311/774/51305/3741/55362/9312/10632/1182/255022/1135/23413/7224/776/30819/30820/340061/3760/83959/7419/599/8514/170850/79041/773	GO:MF	Upregulated
GO:0008017	microtubule binding	271	0.506421	1.51368	0.000785462	0.0452836	0.0424186	2426	tags=18%, list=12%, signal=16%	5621/51199/79745/9181/22924/152789/283431/55614/221035/24139/547/4926/51308/56907/4600/11076/23122/23291/399693/10059/3800/84056/1780/26112/55201/91978/4135/1639/3797/81631/324/4744/5048/347240/147841/51361/7013/84251/54462/11127/3798/440193/165186/79649/9832/84140/7074/57821/2597	GO:MF	Upregulated
GO:0030658	transport vesicle membrane	245	0.51355	1.5238	0.000766098	0.0192291	0.0162359	2835	tags=34%, list=14%, signal=30%	6570/10483/57586/80723/526/9871/192683/29106/972/6861/2572/10590/140679/3382/6833/155066/80863/537/9114/490/6857/523/83988/9900/51382/9550/3135/246213/6854/2890/7466/23025/10059/3708/6853/10159/1363/6855/527/79953/4135/9066/9501/22895/5798/10396/6622/51606/1182/6653/51014/5066/116843/535/1213/148281/57221/388662/9143/143425/254263/534/8218/529/5864/528/6844/127833/81615/9554/1621/55530/169026/23312/2555/7879/1813/149111/9632/202915/26503/118426/164	GO:CC	Upregulated
GO:0030133	transport vesicle	430	0.488625	1.53735	7.76208e-05	0.00417489	0.00352503	2199	tags=24%, list=11%, signal=22%	29058/6570/10483/57586/80723/526/5126/9871/6616/80023/192683/84958/9001/4504/83992/5142/4311/29106/972/6861/2572/10590/140679/3382/6833/155066/79666/80863/537/9114/490/6857/523/83988/9900/51382/1113/9550/85439/3135/246213/6854/2890/5873/9922/7425/7466/23025/10059/3708/2778/5122/84623/1173/23423/23157/6853/10159/7054/1363/6855/5664/527/79953/4135/9066/25844/9501/22895/5798/51305/6836/10396/6622/51606/1182/163882/6653/320/51014/5066/51552/116843/9892/535/1213/148281/57221/5870/388662/134957/9143/4074/143425/23208/22820/254263/534/8218/1742/529/5864/528/6844	GO:CC	Upregulated
GO:0032993	protein-DNA complex	198	0.534803	1.55307	0.00153958	0.0289827	0.0244713	2735	tags=24%, list=13%, signal=21%	8357/8365/6666/5111/8347/92815/54386/8329/85236/8334/6910/3006/8367/8344/7141/3012/9555/3005/3017/142/8341/10286/3015/121504/988/221656/8339/128312/3008/2959/8353/8370/7013/9837/8318/5425/2957/27339/8330/8336/8340/8349/4174/653604/7015/54145/79991/8343	GO:CC	Upregulated
GO:0097060	synaptic membrane	434	0.498715	1.5709	2.10449e-05	0.00132057	0.00111501	2990	tags=27%, list=15%, signal=24%	55799/1138/6532/5786/6616/3749/399694/6812/84628/869/55061/1132/401190/2572/3767/2901/6833/64130/80863/27020/8787/846/490/56123/81832/6857/1272/57406/1136/9254/57512/3746/2741/2899/3750/1141/2743/1607/9890/2890/114/348980/57689/9829/23025/22941/3778/1173/10846/84966/10159/59284/3737/6855/40/5664/79953/9066/1305/10675/22871/22895/2775/9746/23098/320/7804/9892/1135/287/3760/56850/57497/133396/8867/5818/160622/114798/10505/23208/254263/1742/55327/51399/25782/493/22999/2054/85360/80758/57528/22865/7074/57692/9921/53826/79414/23426/2555/3747/2892/286/85445/10458/1813/149111/1949/115207/2893/85358/6506/781/10507/6334/26045/8499/57863/2852/747	GO:CC	Upregulated
hsa05034	Alcoholism	159	0.561642	1.58808	0.000966416	0.048735	0.0412725	2771	tags=34%, list=14%, signal=30%	6570/1644/399694/8357/8365/5173/2782/8347/92815/2030/54331/8329/5566/85236/8334/5595/3265/8367/8344/3012/9555/3017/2778/8341/5567/9734/7054/3015/121504/2792/8339/2775/128312/8353/2784/801/2786/8370/2771/9759/3065/8330/8336/8340/53358/55869/1386/8349/653604/5594/54145/1813/8343/5500	KEGG	Upregulated
GO:0005216	monoatomic ion channel activity	406	0.510718	1.58944	5.13348e-05	0.0106251	0.00995282	2079	tags=21%, list=10%, signal=19%	55799/1138/6532/7226/6616/3749/57113/3790/27133/57419/57657/3782/8913/8912/23704/5349/3767/2901/6833/6328/6509/54499/10021/219527/1262/51393/57620/357/89822/523/1136/56659/3742/9254/23415/3746/51063/2741/2899/3750/1141/2743/246213/3739/2890/348980/80228/55283/2281/221301/3708/3778/3777/3757/60598/8989/123041/59284/3737/40/527/5311/774/51305/3741/55362/9312/10632/1182/255022/1135/23413/7224/776/30819/30820/340061/3760/83959/7419/8514/170850/79041/773/1188/3780	GO:MF	Upregulated
REACTOME_DNA_REPLICATION	REACTOME_DNA_REPLICATION	169	0.551816	1.59115	0.00119185	0.0441925	0.0391231	2616	tags=24%, list=13%, signal=21%	H3C10/H4C8/PCNA/CCNE2/CCNA1/H2BC4/UBE2S/EXOG/H2BC12/H2AC6/H4C5/MCM8/H2BC6/H2AC8/H2BC5/H2BC15/KPNA6/MCM10/H4C16/SEM1/H2BC8/H2BC26/FEN1/FZR1/H3C6/RBX1/PSMD8/H4C14/GINS1/CDC45/POLD2/MGME1/H2BC13/H2BC21/MCM5/H3C13/PSMC3/CDC6/PSMC5/PSMC4/H2BC12L	Reactome	Upregulated
GO:0042734	presynaptic membrane	174	0.56234	1.59883	0.00105933	0.0238415	0.0201304	3067	tags=35%, list=15%, signal=30%	55799/6532/6616/3749/6812/84628/401190/2572/3767/2901/6833/27020/8787/846/490/6857/1272/9254/57512/3746/2899/1141/2890/114/348980/9829/23025/1173/84966/3737/6855/5664/9066/2775/320/9892/3760/56850/133396/5818/23208/25782/493/22999/2054/57528/53826/79414/3747/85445/1813/1949/115207/6506/781/6334/8499/57863/2852/2048/2550	GO:CC	Upregulated
GO:0022836	gated channel activity	290	0.531258	1.6004	0.000144733	0.0127944	0.0119849	2079	tags=22%, list=10%, signal=20%	55799/1138/7226/6616/3749/3790/27133/57657/3782/8913/8912/23704/3767/2901/6833/10021/219527/1262/357/89822/1136/56659/3742/9254/23415/3746/2741/2899/3750/1141/2743/3739/2890/348980/55283/2281/3708/3778/3777/3757/8989/59284/3737/40/5311/774/51305/3741/55362/9312/1182/255022/1135/23413/776/30819/3760/7419/8514/170850/773/1188/3780	GO:MF	Upregulated
GO:0044306	neuron projection terminus	127	0.584415	1.61988	0.00184465	0.0323028	0.0272746	2253	tags=33%, list=11%, signal=30%	5621/6570/3749/5173/57657/4311/10590/140679/63923/9114/846/6857/3742/3746/794/2899/114131/246213/348980/793/23025/5122/23157/7054/6547/7349/3737/6855/5798/1395/7345/6622/22848/1182/801/6620/29993/8867/1742/5864/6844/6623	GO:CC	Upregulated
REACTOME_TRANSMISSION_ACROSS_CHEMICAL_SYNAPSES	REACTOME_TRANSMISSION_ACROSS_CHEMICAL_SYNAPSES	254	0.547585	1.62648	0.000100325	0.0117799	0.0104286	3000	tags=32%, list=15%, signal=28%	BCHE/CACNA2D3/CHRNA5/SLC6A4/SNAP25/STXBP1/GNB1/NSF/GAD2/SLC32A1/GRIK5/LIN7B/NPTN/GNG2/SYT1/PRKACA/NCALD/CHRNA3/PLCB2/CACNA2D2/GLRA1/GRIK3/MAPK3/CHRNB2/GLRB/SYN2/GRIA1/HRAS/ADCY8/TUBA1B/CAMK1/AP2S1/PLCB1/PPM1E/AP2M1/AP2A2/PRKACB/PPFIA3/SYN1/AP2B1/TUBA4A/ARL6IP5/GNGT1/PRKAR1A/CACNA1B/PPFIA1/APBA1/GNB3/CALM1/GNG4/CHRNA2/GNAL/CAMK2B/GNAI2/KCNJ3/CACNA1A/DLG4/RAB3A/VAMP2/LIN7C/RIMS1/GIT1/PRKCA/GRIP1/GABRA2/KCNJ6/MAPK1/GRIA3/CACNB3/TUBA1A/ARHGEF7/TUBB1/GRIA4/SLC1A2/NBEA/PRKCB/PPFIA2/RPS6KA1/TSPAN7/GNG10/GNB2	Reactome	Upregulated
GO:0150034	distal axon	274	0.542981	1.6346	7.56305e-05	0.00417489	0.00352503	2253	tags=24%, list=11%, signal=22%	5621/6570/23022/51199/6616/3749/5173/57657/9001/10590/22911/140679/63923/10540/51393/9114/846/3742/27124/3746/794/2899/8941/114131/1400/246213/23122/57698/7070/348980/80228/793/23025/3800/7786/22941/5122/23157/7054/6547/7349/8851/3737/114787/6855/5798/1395/6622/322/5048/22848/1182/801/7224/6620/29993/118813/8867/5818/91653/283/81551/5015/5864/22933/116983/6623	GO:CC	Upregulated
GO:1990351	transporter complex	490	0.528112	1.67727	4.70471e-07	3.93627e-05	3.32356e-05	2597	tags=23%, list=13%, signal=21%	55799/1138/526/55013/6616/3749/2280/57113/3790/533/27133/57657/8913/8912/23704/5142/3767/2901/6833/6328/10021/155066/219527/1262/537/9114/89822/440400/523/5566/57406/1136/51382/56659/3742/9254/23415/3746/2741/2899/3750/5144/1141/9550/28962/2743/246213/3739/2890/57205/348980/26090/2281/27089/3778/57463/3757/286097/60598/126129/10159/3306/59284/3737/527/5311/7381/774/3741/10396/9312/4519/51606/10632/51079/801/535/1135/91689/7224/776/30819/30820/4714/3760/8514/134957/51290/170850/773/1351/1188/254263/3780/534/1261/1742/529/486/528/6844/51761/55967/10242/140738/83795/90134/1536/8992/55800/2555/3763/3747/2892/784	GO:CC	Upregulated
REACTOME_SENESCENCE_ASSOCIATED_SECRETORY_PHENOTYPE_SASP	REACTOME_SENESCENCE_ASSOCIATED_SECRETORY_PHENOTYPE_SASP	95	0.63493	1.70023	0.000758529	0.0356256	0.0315388	2734	tags=29%, list=13%, signal=26%	H3C10/H4C8/CCNA1/H2BC4/UBE2S/CDKN2D/H2BC12/H2AC6/MAPK3/H4C5/H2BC6/H2AC8/H2BC5/H2BC15/H4C16/CDKN1B/H2BC8/H2BC26/FZR1/H3C6/H4C14/H2BC13/H2BC21/CXCL8/H3C13/MAPK1/H2BC12L/H2BC7	Reactome	Upregulated
REACTOME_NEURONAL_SYSTEM	REACTOME_NEURONAL_SYSTEM	389	0.553378	1.70524	6.03412e-07	0.000283403	0.000250893	2620	tags=31%, list=13%, signal=27%	BCHE/CACNA2D3/CHRNA5/SLC6A4/SNAP25/KCNC4/KCNS3/KCNH5/STXBP1/HCN3/GNB1/KCNN3/NSF/EPB41L3/PPFIBP1/GAD2/KCNJ11/SLC32A1/GRIK5/ABCC8/SLITRK2/LIN7B/HCN4/NPTN/GNG2/EPB41L5/KCNK17/SYT1/PRKACA/NCALD/CHRNA3/KCNK13/KCNA6/PLCB2/CACNA2D2/KCNH4/KCNC1/GLRA1/GRIK3/KCND1/MAPK3/CHRNB2/GLRB/KCNA4/SYN2/GRIA1/HRAS/ADCY8/HCN1/TUBA1B/CAMK1/AP2S1/PLCB1/PPM1E/SHANK2/KCNMA1/KCNK3/KCNH2/AP2M1/AP2A2/PRKACB/PPFIA3/SYN1/AP2B1/TUBA4A/ARL6IP5/KCNA2/GNGT1/SYT7/PRKAR1A/NLGN1/CACNA1B/KCNK9/KCNA5/PPFIA1/KCNB2/APBA1/GNB3/CALM1/GNG4/CHRNA2/GNAL/CAMK2B/GNAI2/KCNJ3/LRFN2/SLITRK6/KCNAB2/SLITRK1/KCNG3/CACNA1A/SYT9/FLOT1/KCNN1/DLG4/RAB3A/HOMER2/VAMP2/LIN7C/GJD2/RIMS1/SLITRK3/SYT2/GIT1/PANX1/PRKCA/KCNMB2/RTN3/LRFN3/KCNK16/KCNH7/GRIP1/GABRA2/KCNJ6/MAPK1/KCNC2/GRIA3/CACNB3/TUBA1A	Reactome	Upregulated
REACTOME_CELLULAR_SENESCENCE	REACTOME_CELLULAR_SENESCENCE	175	0.588081	1.70594	0.000158239	0.014864	0.0131589	1728	tags=19%, list=9%, signal=17%	H3C10/H4C8/CBX6/CCNE2/MAPK11/CCNA1/ETS1/H2BC4/UBE2S/CDKN2D/TERF2IP/H2BC12/H2AC6/MAPK3/H1-2/H4C5/H2BC6/H2AC8/TFDP1/H1-0/H2BC5/H2BC15/H4C16/CDKN1B/H2BC8/H2BC26/CABIN1/H1-4/FZR1/AGO1/H3C6/H4C14/TERF1	Reactome	Upregulated
hsa04726	Serotonergic synapse	103	0.640917	1.71115	0.000607109	0.0428619	0.0362987	2573	tags=33%, list=13%, signal=29%	6570/6532/7166/5332/1644/2782/54331/5566/1573/5330/5595/3265/23236/3708/2778/1558/5567/2792/1565/1557/774/2775/2784/2786/2771/776/3760/773/8605/5578/3763/5743/240/5594	KEGG	Upregulated
GO:0030117	membrane coat	95	0.637831	1.71407	0.00145475	0.0280878	0.0237157	3337	tags=35%, list=16%, signal=29%	10483/9871/55317/83988/205428/85439/25977/8120/1175/1173/161/23423/163/51014/80115/1213/84251/84100/8867/9685/22820/2060/8218/22905/9632/164/372/27072/162/1211/57617/1314/1212	GO:CC	Upregulated
GO:0048475	coated membrane	95	0.637831	1.71407	0.00145475	0.0280878	0.0237157	3337	tags=35%, list=16%, signal=29%	10483/9871/55317/83988/205428/85439/25977/8120/1175/1173/161/23423/163/51014/80115/1213/84251/84100/8867/9685/22820/2060/8218/22905/9632/164/372/27072/162/1211/57617/1314/1212	GO:CC	Upregulated
REACTOME_INTEGRATION_OF_ENERGY_METABOLISM	REACTOME_INTEGRATION_OF_ENERGY_METABOLISM	106	0.635259	1.7226	0.000423266	0.0240291	0.0212726	1792	tags=27%, list=9%, signal=25%	SNAP25/KCNS3/FFAR1/STXBP1/GNB1/SYT5/KCNJ11/ABCC8/RAPGEF4/GNG2/PRKACA/GLP1R/PLCB2/CACNA2D2/ADCY8/GCG/PLCB1/ITPR1/GNAS/PRKACB/ADIPOR1/GNGT1/PRKAR1A/ACLY/GNB3/GNG4/MLX/GNAI2/CACNA1D	Reactome	Upregulated
hsa04723	Retrograde endocannabinoid signaling	144	0.618529	1.72395	0.000277418	0.0422237	0.0357583	4040	tags=41%, list=20%, signal=33%	5332/2782/5600/140679/54331/5566/57406/5330/5595/246213/2890/114/23236/3708/5567/2792/774/2775/51079/2784/2786/2771/776/6300/4714/3760/773/22999/55967/5578/2555/3763/5743/5594/2892/5603/2893/5579/3710/2790/747/2783/56901/4536/1268/4704/2776/2785/59345/778/107/4717/4708/4694/10681/4722/4707/775/3709	KEGG	Upregulated
GO:0070382	exocytic vesicle	240	0.58444	1.72781	1.26862e-05	0.00086843	0.000733252	2550	tags=33%, list=13%, signal=29%	29058/6570/57586/80723/526/6616/192683/84958/9001/4504/83992/5142/4311/6861/2572/140679/3382/6833/155066/80863/537/9114/490/6857/523/9900/51382/9550/85439/246213/6854/2890/5873/9922/7466/23025/10059/84623/1173/23157/6853/10159/7054/6855/5664/527/79953/9066/22895/51305/10396/6622/51606/1182/320/116843/9892/535/148281/5870/388662/134957/9143/143425/23208/534/1742/529/5864/528/6844/51399/127833/114088/10890/81615/51760/55530/23312/2555	GO:CC	Upregulated
GO:0030120	vesicle coat	62	0.70902	1.74902	0.00169432	0.0303767	0.0256483	3337	tags=40%, list=16%, signal=34%	10483/9871/83988/205428/85439/25977/1175/1173/161/23423/163/51014/1213/84251/9685/22820/8218/22905/9632/164/372/162/1211/1314/1212	GO:CC	Upregulated
GO:0015079	potassium ion transmembrane transporter activity	147	0.619601	1.74977	3.46938e-05	0.0092008	0.00861867	2639	tags=32%, list=13%, signal=28%	6616/3749/3790/27133/57419/57657/3782/23704/3767/2901/6833/10021/219527/89822/56659/3742/23415/3746/2899/3750/3739/348980/55283/3778/3777/3757/60598/123041/3737/5311/51305/3741/9312/30819/30820/3760/8514/170850/79041/3780/285195/10242/83795/90134/3763/3747/6549	GO:MF	Upregulated
GO:0034702	monoatomic ion channel complex	335	0.572606	1.75324	3.85393e-07	3.62752e-05	3.06286e-05	2597	tags=26%, list=13%, signal=23%	55799/1138/55013/6616/3749/2280/57113/3790/27133/57657/8913/8912/23704/5142/3767/2901/6833/6328/10021/219527/1262/89822/5566/57406/1136/56659/3742/9254/23415/3746/2741/2899/3750/5144/1141/28962/2743/246213/3739/2890/348980/26090/2281/3778/57463/3757/286097/60598/126129/3306/59284/3737/5311/774/3741/9312/10632/801/1135/91689/7224/776/30819/30820/3760/8514/134957/170850/773/1188/254263/3780/1261/1742/6844/10242/140738/83795/90134/1536/55800/2555/3763/3747/2892/784	GO:CC	Upregulated
GO:0022832	voltage-gated channel activity	164	0.61389	1.75915	1.92237e-05	0.0068283	0.00639628	2079	tags=27%, list=10%, signal=25%	55799/6616/3749/3790/27133/57657/3782/8913/8912/23704/3767/6833/10021/219527/89822/56659/3742/9254/23415/3746/3750/3739/348980/3778/3777/3757/59284/3737/5311/774/51305/3741/9312/1182/255022/23413/776/30819/3760/7419/8514/170850/773/1188/3780	GO:MF	Upregulated
GO:0005261	monoatomic cation channel activity	312	0.580031	1.7606	2.36728e-07	0.000313902	0.000294042	1997	tags=25%, list=10%, signal=23%	55799/1138/6532/7226/6616/3749/57113/3790/27133/57419/57657/3782/8913/8912/23704/3767/2901/6833/6328/54499/10021/219527/1262/51393/57620/357/89822/523/1136/56659/3742/9254/23415/3746/51063/2899/3750/1141/3739/2890/348980/80228/55283/2281/221301/3708/3778/3777/3757/60598/8989/123041/59284/3737/40/527/5311/774/51305/3741/55362/9312/10632/255022/1135/23413/7224/776/30819/30820/340061/3760/83959/8514/170850/79041/773	GO:MF	Upregulated
GO:0016469	proton-transporting two-sector ATPase complex	45	0.735081	1.76104	0.00136441	0.0277676	0.0234453	2194	tags=38%, list=11%, signal=34%	526/533/155066/537/9114/440400/523/51382/9550/10159/527/51606/10632/535/534/529/528	GO:CC	Upregulated
GO:0005244	Voltage-gated monoatomic ion channel activity	162	0.615519	1.76312	8.03571e-05	0.0106251	0.00995282	2079	tags=28%, list=10%, signal=25%	55799/6616/3749/3790/27133/57657/3782/8913/8912/23704/3767/6833/10021/219527/89822/56659/3742/9254/23415/3746/3750/3739/348980/3778/3777/3757/59284/3737/5311/774/51305/3741/9312/1182/255022/23413/776/30819/3760/7419/8514/170850/773/1188/3780	GO:MF	Upregulated
GO:0030672	Synaptic vesicle membrane	140	0.634088	1.7715	0.000120785	0.00521672	0.0044047	2814	tags=41%, list=14%, signal=35%	6570/57586/80723/526/192683/6861/2572/140679/3382/6833/155066/80863/537/9114/490/6857/523/9900/51382/9550/246213/6854/2890/7466/23025/10059/6853/10159/6855/527/79953/9066/22895/10396/6622/51606/1182/116843/535/148281/388662/9143/143425/534/529/5864/528/6844/127833/81615/55530/23312/2555/7879/1813/26503/118426	GO:CC	Upregulated
GO:0099501	Exocytic vesicle membrane	140	0.634088	1.7715	0.000120785	0.00521672	0.0044047	2814	tags=41%, list=14%, signal=35%	6570/57586/80723/526/192683/6861/2572/140679/3382/6833/155066/80863/537/9114/490/6857/523/9900/51382/9550/246213/6854/2890/7466/23025/10059/6853/10159/6855/527/79953/9066/22895/10396/6622/51606/1182/116843/535/148281/388662/9143/143425/534/529/5864/528/6844/127833/81615/55530/23312/2555/7879/1813/26503/118426	GO:CC	Upregulated
REACTOME_HDACS_DEACETYLATE_HISTONES	HDACS deacetylate histones	76	0.680563	1.77335	0.000406755	0.0240291	0.0212726	3210	tags=43%, list=16%, signal=37%	H3C10/H4C8/H2BC4/H2AC25/CHD3/H2AC13/H2BC12/H2AC6/H4C5/H2BC6/H2AC8/SAP18/H2BC5/RCOR1/H2BC15/H4C16/H2BC8/H2BC26/H3C6/H4C14/HDAC1/MTA3/H2AC15/H2AC17/H2BC13/HDAC8/H2BC21/H3C13/H2BC7/H2BC18/TBL1X/H4C4/H2BC17	Reactome	Upregulated
GO:0031970	Organelle envelope lumen	96	0.662659	1.77759	0.00131725	0.0275525	0.0232637	1073	tags=7%, list=5%, signal=7%	51142/590/80025/25996/55749/54205/286097	GO:CC	Upregulated
GO:0000786	Nucleosome	99	0.65782	1.77791	0.000425538	0.0123242	0.0104059	3211	tags=36%, list=16%, signal=31%	8357/8365/8347/92815/8329/85236/8334/3006/8367/8344/7141/3012/9555/3005/3017/8341/3015/121504/221656/8339/128312/3008/8353/8370/8330/8336/8340/8349/653604/54145/8343/9643/440689/8971/8360/8348	GO:CC	Upregulated
REACTOME_POTASSIUM_CHANNELS	Potassium channels	97	0.665823	1.78496	0.000369756	0.0240291	0.0212726	2582	tags=38%, list=13%, signal=33%	KCNC4/KCNS3/KCNH5/HCN3/GNB1/KCNN3/KCNJ11/ABCC8/HCN4/GNG2/KCNK17/KCNK13/KCNA6/KCNH4/KCNC1/KCND1/KCNA4/HCN1/KCNMA1/KCNK3/KCNH2/KCNA2/GNGT1/KCNK9/KCNA5/KCNB2/GNB3/GNG4/KCNJ3/KCNAB2/KCNG3/KCNN1/KCNMB2/KCNK16/KCNH7/KCNJ6/KCNC2	Reactome	Upregulated
GO:0016234	Inclusion body	72	0.699773	1.7863	0.000620578	0.0166891	0.0140913	1836	tags=19%, list=9%, signal=18%	5621/22803/3375/9001/5588/4504/9817/63976/4744/6622/23523/2997/51567/6620	GO:CC	Upregulated
GO:1902495	Transmembrane transporter complex	463	0.568432	1.79197	3.91543e-09	1.21492e-06	1.02581e-06	2597	tags=24%, list=13%, signal=21%	55799/1138/526/55013/6616/3749/2280/57113/3790/533/27133/57657/8913/8912/23704/5142/3767/2901/6833/6328/10021/155066/219527/1262/537/9114/89822/440400/523/5566/57406/1136/51382/56659/3742/9254/23415/3746/2741/2899/3750/5144/1141/9550/28962/2743/246213/3739/2890/348980/26090/2281/27089/3778/57463/3757/286097/60598/126129/10159/3306/59284/3737/527/5311/7381/774/3741/9312/4519/51606/10632/51079/801/535/1135/91689/7224/776/30819/30820/4714/3760/8514/134957/170850/773/1351/1188/254263/3780/534/1261/1742/529/486/528/6844/55967/10242/140738/83795/90134/1536/8992/55800/2555/3763/3747/2892/784	GO:CC	Upregulated
REACTOME_REGULATION_OF_INSULIN_SECRETION	Regulation of insulin secretion	76	0.69045	1.79911	0.000241049	0.0212273	0.0187923	1792	tags=34%, list=9%, signal=31%	SNAP25/KCNS3/FFAR1/STXBP1/GNB1/SYT5/KCNJ11/ABCC8/RAPGEF4/GNG2/PRKACA/GLP1R/PLCB2/CACNA2D2/ADCY8/GCG/PLCB1/ITPR1/GNAS/PRKACB/GNGT1/PRKAR1A/GNB3/GNG4/GNAI2/CACNA1D	Reactome	Upregulated
REACTOME_DNA_DAMAGE_TELOMERE_STRESS_INDUCED_SENESCENCE	DNA damage telomere stress induced senescence	67	0.707986	1.80616	0.0013679	0.0494197	0.0437506	2734	tags=40%, list=13%, signal=35%	H4C8/CCNE2/CCNA1/H2BC4/TERF2IP/H2BC12/H2AC6/H1-2/H4C5/H2BC6/H2AC8/H1-0/H2BC5/H2BC15/H4C16/CDKN1B/H2BC8/H2BC26/CABIN1/H1-4/H4C14/TERF1/H2BC13/H2BC21/RB1/H2BC12L/H2BC7	Reactome	Upregulated
GO:0005251	Delayed rectifier potassium channel activity	23	0.838275	1.80803	0.000487772	0.0323393	0.0302932	1559	tags=48%, list=8%, signal=44%	3749/3790/27133/23704/3742/3746/3739/3757/3737/3741/9312	GO:MF	Upregulated
REACTOME_EFFECTS_OF_PIP2_HYDROLYSIS	Effects of PIP2 hydrolysis	27	0.837984	1.80979	0.000499827	0.0270868	0.0239796	1488	tags=33%, list=7%, signal=31%	PRKCH/RASGRP1/TRPC7/PRKCQ/ABHD6/DGKB/ABHD12/ITPR1/DGKZ	Reactome	Upregulated
GO:0005267	Potassium channel activity	115	0.662992	1.81246	0.000112496	0.010655	0.00998083	2583	tags=37%, list=13%, signal=33%	6616/3749/3790/27133/57657/3782/23704/3767/2901/6833/10021/219527/89822/56659/3742/23415/3746/2899/3750/3739/348980/55283/3778/3777/3757/60598/3737/5311/51305/3741/9312/30819/30820/3760/8514/170850/79041/3780/10242/83795/90134/3763/3747	GO:MF	Upregulated
GO:0008076	Voltage-gated potassium channel complex	84	0.687695	1.81344	0.00075161	0.0192291	0.0162359	2583	tags=38%, list=13%, signal=33%	6616/3749/3790/27133/57657/23704/10021/219527/3742/23415/3746/3750/3739/348980/3778/57463/3757/3737/3741/9312/801/30819/30820/3760/8514/170850/3780/1742/6844/10242/3763/3747	GO:CC	Upregulated
GO:0099504	Synaptic vesicle cycle	217	0.619409	1.81554	2.74314e-06	0.00829388	0.00783816	2344	tags=36%, list=12%, signal=32%	6570/9751/57586/526/6616/63908/6812/6861/140679/2901/5534/22930/5217/11069/537/9114/6857/523/9900/51382/9550/85439/5908/4600/246213/8120/6854/9805/1175/9829/23025/8618/1173/161/396/8541/6853/163/10159/7054/5532/8851/6855/527/6457/79953/9066/10675/22871/9501/22895/10396/6622/51606/1182/9892/535/84251/6620/29993/56850/134957/8867/8775/9143/8447/114781/143425/23208/534/529/5864/528/6844/6623/22999/2054/127833	GO:BP	Upregulated
GO:0008021	Synaptic vesicle	223	0.62185	1.8315	7.67671e-07	5.78056e-05	4.88077e-05	2388	tags=32%, list=12%, signal=29%	29058/6570/57586/80723/526/6616/192683/9001/4504/83992/5142/4311/6861/2572/140679/3382/6833/155066/80863/537/9114/490/6857/523/9900/51382/9550/85439/246213/6854/2890/9922/7466/23025/10059/84623/1173/23157/6853/10159/7054/6855/5664/527/79953/9066/22895/51305/10396/6622/51606/1182/320/116843/9892/535/148281/388662/134957/9143/143425/23208/534/1742/529/5864/528/6844/51399/127833/114088/81615	GO:CC	Upregulated
GO:0099003	Vesicle-mediated transport in synapse	253	0.621808	1.84038	3.43039e-07	0.00207436	0.00196038	2344	tags=35%, list=12%, signal=32%	6570/9751/57586/526/6616/63908/6812/50632/55061/6861/9135/140679/2901/5534/22930/5217/11069/537/9114/6857/523/9900/51382/9550/85439/5908/4600/23154/246213/8120/6854/9805/1175/9829/23025/8618/1173/161/396/8541/6853/163/10159/7054/5532/8851/6855/527/6457/79953/9066/10675/22871/9501/22895/10396/6622/22848/51606/1182/801/9892/535/84251/55697/3208/6620/29993/56850/134957/8867/8775/160622/9143/8447/114781/143425/23208/55182/2060/534/529/5864/528/6844/6623/22999/2054/127833	GO:BP	Upregulated
GO:0030527	Structural constituent of chromatin	66	0.731953	1.84094	0.000105342	0.010655	0.00998083	3211	tags=50%, list=16%, signal=42%	8357/8365/8347/92815/8329/85236/8334/3006/8367/8344/3012/9555/3005/3017/8341/3015/121504/8339/128312/3008/8353/8370/8330/8336/8340/8349/653604/54145/8343/440689/8971/8360/8348	GO:MF	Upregulated
GO:0005249	Voltage-gated potassium channel activity	92	0.691746	1.84313	8.81415e-05	0.0106251	0.00995282	2079	tags=35%, list=10%, signal=31%	6616/3749/3790/27133/57657/3782/23704/3767/6833/10021/219527/89822/56659/3742/23415/3746/3750/3739/348980/3778/3777/3757/3737/5311/51305/3741/9312/30819/3760/8514/170850/3780	GO:MF	Upregulated
GO:0015378	Sodium:chloride symporter activity	15	0.928909	1.84627	6.07537e-05	0.0106251	0.00995282	17	tags=13%, list=0%, signal=13%	6570/6532	GO:MF	Upregulated
GO:0022843	Voltage-gated monoatomic cation channel activity	134	0.660032	1.85321	2.05982e-05	0.0068283	0.00639628	2079	tags=31%, list=10%, signal=28%	55799/6616/3749/3790/27133/57657/3782/8913/8912/23704/3767/6833/10021/219527/89822/56659/3742/9254/23415/3746/3750/3739/348980/3778/3777/3757/59284/3737/5311/774/51305/3741/9312/255022/23413/776/30819/3760/8514/170850/773/3780	GO:MF	Upregulated
GO:0034705	Potassium channel complex	95	0.689954	1.85414	0.000189488	0.00713422	0.00602372	2199	tags=35%, list=11%, signal=31%	6616/3749/3790/27133/57657/23704/3767/2901/6833/10021/219527/3742/23415/3746/2899/3750/3739/348980/3778/57463/3757/3737/3741/9312/801/30819/30820/3760/8514/170850/3780/1742/6844	GO:CC	Upregulated
GO:0034703	Cation channel complex	207	0.650954	1.9	1.72756e-07	1.85837e-05	1.5691e-05	2199	tags=28%, list=11%, signal=25%	55799/55013/6616/3749/2280/57113/3790/27133/57657/8913/8912/23704/5142/3767/2901/6833/6328/10021/219527/1262/5566/3742/9254/23415/3746/2899/3750/5144/3739/348980/2281/3778/57463/3757/286097/3306/59284/3737/5311/774/3741/9312/10632/801/91689/7224/776/30819/30820/3760/8514/170850/773/3780/1261/1742/6844	GO:CC	Upregulated
