## Supplementary material for "A loss of function variant in *SLC30A8/ZnT8* drives proteomic changes associated with lowered apoptosis in human stem cell-derived islets": Table S10

### Sheet: Supplementary Table 10
Pathway ID	Description	setSize	enrichment Score	NES	pvalue	p.adjust	qvalue	Rank	Leading edge	Core enrichment	Source	Regulation
GO:0005201	Extracellular matrix structural constituent	153	-0.756086	-2.10012	1.29032e-09	1.72257e-06	1.63259e-06	1997	tags=41%, list=10%, signal=37%	1288/176/1116/3915/3490/4584/2192/165/4052/4147/3491/3371/64129/3913/1282/1289/157869/3918/3912/2199/1280/3339/340267/1308/2335/7448/3909/115908/4239/169044/81578/1301/1287/1284/1299/30008/84467/1893/4811/83872/2331/2201/3911/84570/4237/1303/375790/7373/284217/3910/85301/1291/7837/2202/7148/6678/80781/2244/1292/2243/2266/10516/3914	GO:MF	Downregulated
GO:0062023	Collagen-containing extracellular matrix	395	-0.697772	-2.09979	1e-10	3.775e-08	3.15263e-08	2576	tags=37%, list=13%, signal=33%	1294/1281/7784/4148/5155/4240/5351/27283/256158/51162/158326/307/81029/5005/563/1296/140453/3383/4192/6590/6280/5660/1288/176/8573/3915/3273/340706/3490/59/2192/165/2817/145864/7184/4052/12/7042/3691/9510/7052/4147/80760/3491/710/259/3960/3371/183/64129/3913/1282/6281/5104/1289/157869/5004/3918/4054/7869/3912/2719/2199/302/301/1280/3339/284018/462/340267/4015/1520/1308/871/2335/4059/7448/3909/1512/115908/4239/169044/348/7077/2267/81578/1301/335/7474/1287/5644/3827/5265/136227/1284/653808/1299/1842/30008/1893/4811/83872/2331/2155/2201/3911/84570/4237/1303/54507/4485/375790/7373/284217/3910/140689/59277/85301/6383/1291/341640/7837/3958/80144/2202/7148/6678/5340/350/80781/2244/3263/7078/345/1292/2147/337/2243/5345/2266/5176/10516/5046/2/3914/197	GO:CC	Downregulated
hsa04610	Complement and coagulation cascades	76	-0.813543	-2.09274	2.1389e-07	7.55033e-05	6.21408e-05	1198	tags=39%, list=6%, signal=37%	5104/732/2165/718/2159/3687/462/716/7448/721/5627/3827/5265/4153/2155/629/2149/729/720/7035/727/5340/3053/2244/2147/2243/5345/2266/5648/2	KEGG	Downregulated
REACTOME_EXTRACELLULAR_MATRIX_ORGANIZATION	extracellular matrix organization	301	-0.690484	-2.03149	1e-10	1.413e-07	1.21158e-07	2007	tags=35%, list=10%, signal=32%	SGCZ/COL4A6/ICAM5/PRSS2/ICAM3/ACAN/CASK/LAMC1/ACTA2/FBLN1/ADAMTS14/LTBP1/TGFB2/ITGB4/ADAM12/ADAMTS1/BMP1/TMPRSS6/ITGB6/ITGA11/VCAM1/TNC/CAPN14/LAMB2/ITGB3/SDC4/COL4A1/F11R/COL5A1/ITGA9/ITGA5/MMP14/LAMC2/LTBP3/LAMB1/FBLN2/MMP11/ITGAX/COL2A1/HSPG2/ITGB5/COL28A1/LOX/DMD/CTSS/CD44/COL17A1/SERPINH1/FN1/VTN/LAMA3/MFAP4/COL22A1/ITGA7/TIMP2/CTSV/COL21A1/COL11A1/COL4A5/CAPN12/PRSS1/COL26A1/COL4A2/COL9A3/EFEMP2/FBN3/NID1/FMOD/CAPN3/FBN2/SDC1/LAMA5/COL25A1/MFAP2/COL12A1/SGCD/TTR/AGRN/COL14A1/LAMA1/LAMA4/NTN4/COL27A1/ITGA6/SDC2/COL6A1/PXDN/EFEMP1/FGF2/TNXB/SPARC/PLG/COL18A1/PDGFA/CRTAP/FGB/CAPN5/CEACAM6/COL6A2/SNTB1/FGA/FGG/FBLN5/A2M/LAMB3	Reactome	Downregulated
REACTOME_COLLAGEN_FORMATION	Collagen formation	87	-0.784903	-2.02458	4.3854e-07	0.000119502	0.000102468	2576	tags=47%, list=13%, signal=41%	COL7A1/TLL1/COL3A1/COLGALT2/PLOD1/P4HB/COL8A2/PCOLCE2/COL4A6/ADAMTS14/ITGB4/BMP1/COL4A1/COL5A1/LAMC2/COL2A1/COL28A1/LOX/CTSS/COL17A1/SERPINH1/LAMA3/COL22A1/CTSV/COL21A1/COL11A1/COL4A5/COL26A1/COL4A2/COL9A3/COL25A1/COL12A1/COL14A1/COL27A1/ITGA6/COL6A1/PXDN/COL18A1/CRTAP/COL6A2/LAMB3	Reactome	Downregulated
REACTOME_DEVELOPMENTAL_CELL_LINEAGES_OF_THE_EXOCRINE_PANCREAS	Developmental cell lineage of the exocrine pancreas	79	-0.794354	-2.01568	1.9514e-07	6.89333e-05	5.9107e-05	1311	tags=43%, list=6%, signal=40%	LAMB2/COL5A1/CA2/LAMC2/LAMB1/CELA3B/ANXA2/ANXA1/CPB1/COL2A1/FN1/VTN/LAMA3/SOX9/ONECUT1/CFTR/KRT19/SERPINA4/COL11A1/PRSS1/GATA4/RNASE1/LAMA5/HHEX/ANXA3/LAMA1/LAMA4/CPA2/COL27A1/YAP1/FGF2/CEL/CPA1/LAMB3	Reactome	Downregulated
hsa05150	Staphylococcus aureus infection	52	-0.827518	-2.00198	1.26114e-05	0.00216684	0.00178335	1010	tags=35%, list=5%, signal=33%	5724/718/3122/716/3127/721/3880/3119/1672/4153/629/720/3120/3123/727/5340/2266/5648	KEGG	Downregulated
REACTOME_DEGRADATION_OF_THE_EXTRACELLULAR_MATRIX	Degradation of the extracellular matrix	129	-0.735701	-1.9901	9.37554e-08	4.41588e-05	3.7864e-05	1997	tags=35%, list=10%, signal=32%	COL4A6/PRSS2/ACAN/LAMC1/ADAMTS1/BMP1/TMPRSS6/CAPN14/COL4A1/COL5A1/MMP14/LAMC2/LAMB1/MMP11/COL2A1/HSPG2/CTSS/CD44/COL17A1/FN1/LAMA3/TIMP2/CTSV/COL11A1/COL4A5/CAPN12/PRSS1/COL26A1/COL4A2/COL9A3/FBN3/NID1/CAPN3/FBN2/LAMA5/COL25A1/COL12A1/COL14A1/COL6A1/PLG/COL18A1/CAPN5/COL6A2/A2M/LAMB3	Reactome	Downregulated
REACTOME_RESPONSE_TO_ELEVATED_PLATELET_CYTOSOLIC_CA2	Response to elevated platelet cytosolic CA2	123	-0.730381	-1.9648	5.07441e-07	0.000119502	0.000102468	1287	tags=26%, list=6%, signal=25%	ITGB3/CD109/CD9/IGF2/ORM1/GAS6/FN1/RAB27B/SELENOP/ALB/SERPINA4/APOA1/PROS1/KNG1/SERPINA1/ECM1/APLP2/FLNA/LHFPL2/TTN/SPARC/PLG/APOH/PDGFA/FGB/TIMP3/FGA/SERPINF2/FGG/A2M/AHSG/TF	Reactome	Downregulated
hsa04512	ECM-receptor interaction	85	-0.752367	-1.95543	3.0183e-05	0.00266365	0.00219224	1631	tags=41%, list=8%, signal=38%	3691/3694/22801/3371/3913/3690/6385/1282/3680/3678/3918/3912/1280/3339/3693/960/2335/7448/3909/3679/1287/1284/1299/6382/3911/375790/284217/3910/3655/1291/341640/80144/7148/1292/3914	KEGG	Downregulated
GO:0031093	Platelet alpha granule lumen	63	-0.79564	-1.95038	2.54217e-06	0.000137096	0.000114493	1858	tags=35%, list=9%, signal=32%	3273/5768/12/7042/710/3481/5004/2621/2335/213/5627/3827/5265/6678/5340/5154/2244/2243/5345/2266/2/197	GO:CC	Downregulated
GO:0072562	Blood microparticle	104	-0.746971	-1.9502	1.86716e-06	0.000108439	9.05611e-05	1647	tags=35%, list=8%, signal=32%	12/173/710/259/183/3240/5004/718/462/716/2335/7448/348/721/2040/336/213/335/5627/5644/3827/2934/1356/629/720/5340/2244/3263/2147/337/2243/5345/2266/2/197/7018	GO:CC	Downregulated
REACTOME_ASSEMBLY_OF_COLLAGEN_FIBRILS_AND_OTHER_MULTIMERIC_STRUCTURES	REACTOME_ASSEMBLY_OF_COLLAGEN_FIBRILS_AND_OTHER_MULTIMERIC_STRUCTURES	58	-0.80839	-1.94809	5.67254e-06	0.000890589	0.000763637	1631	tags=41%, list=8%, signal=38%	ITGB4/BMP1/COL4A1/COL5A1/LAMC2/COL2A1/LOX/CTSS/COL17A1/LAMA3/CTSV/COL11A1/COL4A5/COL4A2/COL9A3/COL12A1/COL14A1/COL27A1/ITGA6/COL6A1/PXDN/COL18A1/COL6A2/LAMB3	Reactome	Downregulated
REACTOME_REGULATION_OF_INSULIN_LIKE_GROWTH_FACTOR_IGF_TRANSPORT_AND_UPTAKE_BY_INSULIN_LIKE_GROWTH_FACTOR_BINDING_PROTEINS_IGFBPS	Regulation of IGF transport and uptake by IGFBPS	118	-0.72816	-1.94678	2.57579e-06	0.000454949	0.000390096	1890	tags=38%, list=9%, signal=35%	PRSS23/LAMC1/IGFBP7/QSOX1/HSP90B1/LTBP1/FAM20A/CCN1/TNC/LAMB2/PRKCSH/FGF23/IGFBP4/IGF2/LAMB1/GPC3/GAS6/C3/SERPINC1/CSF1/FN1/PDIA6/APOE/APOA2/ALB/APOA1/KNG1/SERPINA1/APOB/CP/APOA5/APLP2/C4A/CKAP4/SDC2/IGFBP6/PLG/SERPIND1/MELTF/AFP/F2/FGA/FGG/AHSG/TF	Reactome	Downregulated
REACTOME_COLLAGEN_BIOSYNTHESIS_AND_MODIFYING_ENZYMES	REACTOME_COLLAGEN_BIOSYNTHESIS_AND_MODIFYING_ENZYMES	67	-0.786971	-1.93172	2.37932e-05	0.00240141	0.00205909	2715	tags=49%, list=13%, signal=43%	P3H2/COL7A1/TLL1/COL3A1/COLGALT2/PLOD1/P4HB/COL8A2/PCOLCE2/COL4A6/ADAMTS14/BMP1/COL4A1/COL5A1/COL2A1/COL28A1/COL17A1/SERPINH1/COL22A1/COL21A1/COL11A1/COL4A5/COL26A1/COL4A2/COL9A3/COL25A1/COL12A1/COL14A1/COL27A1/COL6A1/COL18A1/CRTAP/COL6A2	Reactome	Downregulated
REACTOME_ECM_PROTEOGLYCANS	REACTOME_ECM_PROTEOGLYCANS	72	-0.77192	-1.92384	3.85469e-05	0.00363112	0.00311351	1997	tags=44%, list=10%, signal=40%	COL4A6/ACAN/LAMC1/TGFB2/ITGB6/TNC/LAMB2/ITGB3/COL4A1/COL5A1/ITGA9/LAMB1/ITGAX/COL2A1/HSPG2/ITGB5/FN1/VTN/LAMA3/ITGA7/COL4A5/COL4A2/COL9A3/FMOD/LAMA5/AGRN/LAMA1/LAMA4/COL6A1/TNXB/SPARC/COL6A2	Reactome	Downregulated
GO:0005604	basement membrane	95	-0.745037	-1.92309	6.10609e-06	0.00026189	0.000218713	1997	tags=46%, list=10%, signal=42%	1288/8573/3915/340706/59/2192/3691/9510/4147/3371/3913/1282/1289/3918/3912/302/1280/3339/340267/1308/2335/7448/3909/169044/1287/1284/1299/30008/4811/83872/3911/375790/284217/3910/59277/1291/341640/7837/80144/6678/80781/7078/5176/3914	GO:CC	Downregulated
GO:1900047	negative regulation of hemostasis	51	-0.798938	-1.92229	2.79533e-05	0.00770367	0.00706322	1179	tags=33%, list=6%, signal=32%	710/928/302/7448/348/5627/3827/7103/7035/5340/350/5154/2244/2147/2243/5345/2266	GO:BP	Downregulated
GO:0005788	Endoplasmic reticulum lumen	304	-0.649356	-1.91604	7.27482e-10	1.37312e-07	1.14674e-07	1521	tags=37%, list=7%, signal=34%	11167/1294/1281/3592/23127/4148/2153/5155/4240/2326/10272/2882/5034/81029/84141/1296/55033/813/10148/415/5329/1288/11098/3915/3490/5768/7184/4052/3491/710/23193/3371/3913/5589/8074/1282/340075/57333/3487/1289/8635/3912/2923/2719/2621/51738/59272/718/2159/1280/81619/462/1435/340267/121506/1308/871/2335/11173/7448/10130/9601/10954/169044/493869/348/81578/336/213/1301/335/7474/1287/3827/5265/136227/56034/338/1284/1299/1356/116519/334/2155/84570/1303/54507/7373/720/85301/10970/6383/1291/55741/3990/8858/9563/3053/4241/80781/5154/10491/4547/174/1292/2147/337/2243/2266/197/7018	GO:CC	Downregulated
GO:0030195	negative regulation of blood coagulation	50	-0.80076	-1.91231	1.05996e-05	0.00459039	0.00420877	1179	tags=34%, list=6%, signal=32%	710/928/302/7448/348/5627/3827/7103/7035/5340/350/5154/2244/2147/2243/5345/2266	GO:BP	Downregulated
GO:0050819	negative regulation of coagulation	53	-0.791839	-1.91003	9.91389e-06	0.00459039	0.00420877	1179	tags=32%, list=6%, signal=30%	710/928/302/7448/348/5627/3827/7103/7035/5340/350/5154/2244/2147/2243/5345/2266	GO:BP	Downregulated
REACTOME_EUKARYOTIC_TRANSLATION_ELONGATION	Translation elongation	92	-0.739533	-1.90891	6.74335e-06	0.000952835	0.00081701	4431	tags=77%, list=22%, signal=61%	RPL19/RPL23/RPS13/RPL18/RPL28/RPL5/EEF2/EEF1B2/EEF1D/RPL10/RPS15/RPL35/RPL39L/RPS16/RPL7A/RPL24/RPL21/RPL10A/RPS2/RPL9/RPL12/RPL3/RPL8/RPL27/RPL35A/RPS9/RPS11/RPL18A/RPL34/RPS7/RPL31/RPL14/RPS27A/RPLP0/RPL22/RPL4/RPS5/RPL32/RPS25/RPL13A/RPL37/RPL38/RPSA/RPL27A/RPL17/RPS15A/RPS8/RPS6/RPS23/EEF1A1/RPL30/RPS3A/RPS10/RPL7/RPLP2/RPS14/RPL36A/RPS4X/RPS27/RPS18/RPL29/RPL13/RPL39/RPS17/RPL26/EEF1G/RPS19/RPL11/RPS24/RPS3/RPS21	Reactome	Downregulated
REACTOME_COLLAGEN_CHAIN_TRIMERIZATION	REACTOME_COLLAGEN_CHAIN_TRIMERIZATION	44	-0.829459	-1.90827	6.84484e-05	0.0053732	0.00460725	1251	tags=43%, list=6%, signal=41%	COL4A1/COL5A1/COL2A1/COL28A1/COL17A1/COL22A1/COL21A1/COL11A1/COL4A5/COL26A1/COL4A2/COL9A3/COL25A1/COL12A1/COL14A1/COL27A1/COL6A1/COL18A1/COL6A2	Reactome	Downregulated
REACTOME_DEVELOPMENTAL_CELL_LINEAGES	Developmental cell lineage	132	-0.703403	-1.90671	1.00995e-05	0.00118921	0.00101969	2370	tags=42%, list=12%, signal=37%	CNN1/GATA3/EGF/EPCAM/SLPI/PTF1A/PNLIPRP2/LAMC1/PROM1/ACTA2/ITGB4/ERBB2/SPINK5/TP63/EGFR/LAMB2/COL5A1/CA2/AREG/LAMC2/LAMB1/CELA3B/ANXA2/ANXA1/CPB1/COL2A1/CD44/FN1/VTN/LAMA3/SOX9/ONECUT1/CFTR/ALDH1A3/KRT19/SERPINA4/COL11A1/PRSS3/PRSS1/GATA4/RNASE1/DLL1/LAMA5/HHEX/ANXA3/LAMA1/LAMA4/CPA2/COL27A1/ITGA6/YAP1/FGF2/CEL/CPA1/LAMB3	Reactome	Downregulated
GO:0061045	negative regulation of wound healing	73	-0.756815	-1.89845	1.18158e-05	0.00461519	0.0042315	2038	tags=34%, list=10%, signal=31%	5329/8573/401720/3273/710/135228/928/4088/302/83481/7448/348/5627/3827/7103/2247/7035/5340/350/5154/2244/2147/2243/5345/2266	GO:BP	Downregulated
GO:0005796	Golgi lumen	86	-0.742547	-1.89476	1.77284e-05	0.000669249	0.000558913	2327	tags=38%, list=11%, signal=34%	81029/94025/140453/283463/176/4584/2817/200958/56667/8074/6385/5125/4323/2719/2621/4320/2159/3339/79651/7448/1672/7474/5627/653808/2331/2155/6382/375790/6383/8858/5154/2147/5046	GO:CC	Downregulated
REACTOME_INTEGRIN_CELL_SURFACE_INTERACTIONS	REACTOME_INTEGRIN_CELL_SURFACE_INTERACTIONS	84	-0.737718	-1.89466	4.88671e-05	0.00431558	0.0037004	2263	tags=42%, list=11%, signal=37%	COL8A2/ICAM1/PECAM1/COL4A6/ICAM5/ICAM3/ITGB6/ITGA11/VCAM1/TNC/ITGB3/COL4A1/F11R/COL5A1/ITGA9/ITGA5/ITGAX/COL2A1/HSPG2/ITGB5/CD44/FN1/VTN/ITGA7/COL4A5/COL4A2/COL9A3/AGRN/ITGA6/COL6A1/COL18A1/FGB/COL6A2/FGA/FGG	Reactome	Downregulated
GO:0050818	regulation of coagulation	75	-0.74997	-1.89111	2.30083e-05	0.00664283	0.00609058	1512	tags=29%, list=7%, signal=27%	196527/710/928/302/462/7448/348/5627/3827/7103/2155/2149/2150/7035/5340/350/5154/2244/2147/2243/5345/2266	GO:BP	Downregulated
GO:0006953	acute-phase response	42	-0.809415	-1.88867	4.05857e-05	0.00946428	0.00867746	1647	tags=38%, list=8%, signal=35%	59307/12/2056/7442/3240/5004/3929/2335/5265/4153/1910/54658/2147/5345/2/197	GO:BP	Downregulated
hsa04974	Protein digestion and absorption	96	-0.708947	-1.88788	0.000153493	0.00774044	0.00637054	2263	tags=44%, list=11%, signal=39%	1296/5222/6519/643834/1288/5645/206358/4224/3769/477/10136/1282/3784/1289/23436/59272/1360/1280/7512/340267/1308/169044/81578/1301/9056/5646/1287/5644/6510/136227/1284/1299/84570/1303/7373/1358/85301/1291/6505/80781/1292/1357	KEGG	Downregulated
GO:0031638	zymogen activation	43	-0.803822	-1.88618	0.000160857	0.0210685	0.019317	1275	tags=33%, list=6%, signal=31%	50624/3240/6281/4323/302/1512/5646/2678/350/4241/2244/2243/5345/2266	GO:BP	Downregulated
GO:0030193	regulation of blood coagulation	69	-0.759788	-1.88279	4.83172e-05	0.0108499	0.00994789	1512	tags=32%, list=7%, signal=30%	196527/710/928/302/462/7448/348/5627/3827/7103/2155/2149/2150/7035/5340/350/5154/2244/2147/2243/5345/2266	GO:BP	Downregulated
REACTOME_PLASMA_LIPOPROTEIN_REMODELING	REACTOME_PLASMA_LIPOPROTEIN_REMODELING	31	-0.859399	-1.87866	6.59393e-05	0.0053732	0.00460725	1116	tags=52%, list=5%, signal=49%	PCSK5/APOC2/CIDEC/APOE/CREB3L3/APOA2/ALB/APOA1/APOB/APOA5/LIPC/MTTP/APOC3/APOA4/PLTP/PCSK6	Reactome	Downregulated
GO:0031091	Platelet alpha granule	84	-0.737332	-1.87766	2.97908e-05	0.00102237	0.000853814	1858	tags=33%, list=9%, signal=30%	3273/5768/12/7042/710/3690/135228/5104/928/3481/5004/2621/2335/213/5627/3827/5265/334/10184/6678/5340/5154/2244/2243/5345/2266/2/197	GO:CC	Downregulated
REACTOME_FORMATION_OF_FIBRIN_CLOT_CLOTTING_CASCADE	REACTOME_FORMATION_OF_FIBRIN_CLOT_CLOTTING_CASCADE	37	-0.834452	-1.87129	0.000519161	0.0163016	0.0139779	1476	tags=46%, list=7%, signal=43%	SERPING1/CD177/SERPINA5/F13B/F10/SERPINC1/PROS1/KNG1/F7/F2R/TFPI/SERPIND1/FGB/F2/FGA/FGG/A2M	Reactome	Downregulated
REACTOME_EUKARYOTIC_TRANSLATION_INITIATION	Translation initiation	118	-0.699803	-1.87097	2.27093e-05	0.00240141	0.00205909	4431	tags=66%, list=22%, signal=52%	RPL19/RPL23/RPS13/RPL18/RPL28/RPL5/EIF3I/EIF3E/EIF4B/EIF3D/RPL10/EIF3K/RPS15/RPL35/EIF3C/RPL39L/RPS16/RPL7A/RPL24/RPL21/EIF3G/RPL10A/RPS2/RPL9/RPL12/RPL3/RPL8/RPL27/RPL35A/EIF3F/RPS9/RPS11/RPL18A/RPL34/RPS7/RPL31/RPL14/RPS27A/RPLP0/PABPC1/RPL22/RPL4/RPS5/RPL32/RPS25/RPL13A/RPL37/RPL38/RPSA/EIF2S3/RPL27A/RPL17/RPS15A/RPS8/RPS6/EIF2S2/EIF3L/RPS23/RPL30/RPS3A/RPS10/RPL7/RPLP2/RPS14/RPL36A/RPS4X/RPS27/RPS18/RPL29/RPL13/RPL39/RPS17/RPL26/RPS19/RPL11/RPS24/RPS3/RPS21	Reactome	Downregulated
GO:0061041	regulation of wound healing	129	-0.698763	-1.86887	6.02824e-06	0.00304577	0.00279256	1904	tags=29%, list=9%, signal=27%	100506658/8573/401720/3273/51330/23189/196527/710/4638/135228/928/4088/6239/302/301/462/83481/8840/7448/348/5627/3827/9076/7103/2155/2149/2247/2150/7035/50506/5340/350/5154/2244/2147/2243/5345/2266	GO:BP	Downregulated
GO:0006826	Iron ion transport	51	-0.770863	-1.85474	0.00013873	0.0200266	0.0183617	470	tags=14%, list=2%, signal=13%	1356/55640/55240/4241/3263/9843/7018	GO:BP	Downregulated
GO:1904724	Tertiary granule lumen	46	-0.785957	-1.84988	0.000204215	0.00497363	0.00415365	1275	tags=24%, list=6%, signal=22%	5768/3240/5004/116844/23191/1520/1512/7077/1265/5646/25797	GO:CC	Downregulated
GO:0042730	fibrinolysis	27	-0.853473	-1.84932	0.000349335	0.0325849	0.0298759	953	tags=48%, list=5%, signal=46%	5329/3273/710/302/7448/5627/5340/350/2244/2147/2243/5345/2266	GO:BP	Downregulated
REACTOME_DEVELOPMENTAL_LINEAGE_OF_PANCREATIC_DUCTAL_CELLS	REACTOME_DEVELOPMENTAL_LINEAGE_OF_PANCREATIC_DUCTAL_CELLS	48	-0.786025	-1.84802	0.000151059	0.00970212	0.0083191	1311	tags=50%, list=6%, signal=47%	LAMB2/COL5A1/CA2/LAMC2/LAMB1/ANXA2/ANXA1/COL2A1/FN1/VTN/LAMA3/SOX9/ONECUT1/CFTR/KRT19/COL11A1/GATA4/LAMA5/ANXA3/LAMA1/LAMA4/COL27A1/YAP1/LAMB3	Reactome	Downregulated
GO:0007586	digestion	129	-0.690323	-1.8463	1.36736e-05	0.00461519	0.0042315	2651	tags=37%, list=13%, signal=33%	2035/643847/7429/118471/48/4192/1208/5222/5408/643834/5645/2168/5950/12/7376/362/2169/257194/56667/56624/50848/3784/949/7033/51738/10062/3274/7031/6446/6662/9075/336/5646/335/5644/7032/339221/55765/6518/6476/9414/6523/6718/1056/1392/8435/337/9843	GO:BP	Downregulated
GO:0034368	protein-lipid complex remodeling	31	-0.833334	-1.84591	0.000119658	0.019452	0.0178349	1404	tags=55%, list=7%, signal=51%	183/7941/5125/949/344/348/336/335/338/185/116519/3990/4547/345/337/5360/5046	GO:BP	Downregulated
GO:0034369	plasma lipoprotein particle remodeling	31	-0.833334	-1.84591	0.000119658	0.019452	0.0178349	1404	tags=55%, list=7%, signal=51%	183/7941/5125/949/344/348/336/335/338/185/116519/3990/4547/345/337/5360/5046	GO:BP	Downregulated
GO:1905330	regulation of morphogenesis of an epithelium	61	-0.747784	-1.83853	0.000224342	0.024289	0.0222697	2327	tags=31%, list=11%, signal=28%	81029/2625/1950/4070/4192/51804/3976/85474/30812/2697/183/3687/6662/7474/59277/2247/81792/5154/6608	GO:BP	Downregulated
REACTOME_LAMININ_INTERACTIONS	REACTOME_LAMININ_INTERACTIONS	30	-0.848616	-1.83578	0.000299207	0.0131966	0.0113154	1997	tags=63%, list=10%, signal=57%	COL4A6/LAMC1/ITGB4/LAMB2/COL4A1/LAMC2/LAMB1/HSPG2/LAMA3/ITGA7/COL4A5/COL4A2/NID1/LAMA5/LAMA1/LAMA4/ITGA6/COL18A1/LAMB3	Reactome	Downregulated
GO:0034367	protein-containing complex remodeling	33	-0.821315	-1.82754	0.000523067	0.0401437	0.0368063	1404	tags=61%, list=7%, signal=57%	5408/55937/129685/183/7941/5125/949/344/348/336/335/338/185/116519/3990/4547/345/337/5360/5046	GO:BP	Downregulated
REACTOME_COLLAGEN_DEGRADATION	REACTOME_COLLAGEN_DEGRADATION	59	-0.754136	-1.82608	9.50529e-05	0.00706893	0.00606127	2576	tags=39%, list=13%, signal=34%	COL7A1/COL3A1/COL8A2/COL4A6/PRSS2/TMPRSS6/COL4A1/COL5A1/MMP14/MMP11/COL2A1/COL17A1/COL11A1/COL4A5/COL26A1/COL4A2/COL9A3/COL25A1/COL12A1/COL14A1/COL6A1/COL18A1/COL6A2	Reactome	Downregulated
GO:0044058	regulation of digestive system process	39	-0.789257	-1.82273	0.000259314	0.0271072	0.0248536	1449	tags=46%, list=7%, signal=43%	6690/64241/5733/2035/118471/7376/257194/3784/51738/10062/6446/9075/336/335/7032/339221/1392/337	GO:BP	Downregulated
GO:0030299	intestinal cholesterol absorption	16	-0.915836	-1.81663	0.000162135	0.0210685	0.019317	606	tags=38%, list=3%, signal=36%	336/335/339221/1056/8435/337	GO:BP	Downregulated
GO:0009595	detection of biotic stimulus	29	-0.825886	-1.81406	0.000701411	0.0462245	0.0423816	1115	tags=28%, list=5%, signal=26%	949/3929/7097/721/3106/3123/54825/6608	GO:BP	Downregulated
GO:0098856	intestinal lipid absorption	22	-0.86505	-1.81311	0.00065496	0.045644	0.0418493	1406	tags=41%, list=7%, signal=38%	2169/949/9075/336/335/339221/1056/8435/337	GO:BP	Downregulated
GO:0031983	Vesicle lumen	298	-0.6135	-1.81035	1.3688e-07	1.14827e-05	9.58957e-06	2168	tags=20%, list=11%, signal=19%	6590/6280/80184/2896/5645/2950/1116/210/3273/1915/5768/2760/12/7042/710/10577/1956/3240/29952/3481/8635/5004/23526/2621/116844/51738/718/23191/302/2335/1512/7077/4125/9588/6414/1265/213/5267/335/5627/3827/5265/2934/93100/1893/7276/100/6678/5340/350/5154/2244/7078/1392/2243/5345/2266/2/197/25797/7018	GO:CC	Downregulated
REACTOME_COMMON_PATHWAY_OF_FIBRIN_CLOT_FORMATION	REACTOME_COMMON_PATHWAY_OF_FIBRIN_CLOT_FORMATION	22	-0.87589	-1.80764	0.000471732	0.0163016	0.0139779	1434	tags=55%, list=7%, signal=51%	CD177/SERPINA5/F13B/F10/SERPINC1/PROS1/F2R/SERPIND1/FGB/F2/FGA/FGG	Reactome	Downregulated
GO:0060205	Cytoplasmic vesicle lumen	297	-0.612411	-1.80678	1.1025e-07	1.04048e-05	8.68942e-06	2168	tags=21%, list=11%, signal=19%	2799/1950/6590/6280/80184/2896/5645/2950/1116/210/3273/1915/5768/2760/12/7042/710/10577/3240/29952/3481/8635/5004/23526/2621/116844/51738/718/23191/302/2335/1512/7077/4125/9588/6414/1265/213/5267/335/5627/3827/5265/2934/93100/1893/7276/100/6678/5340/350/5154/2244/7078/1392/2243/5345/2266/2/197/25797/7018	GO:CC	Downregulated
REACTOME_NON_INTEGRIN_MEMBRANE_ECM_INTERACTIONS	Non-integrin membrane-ECM interactions	78	-0.712372	-1.80369	0.000207845	0.0108772	0.0093267	2007	tags=49%, list=10%, signal=44%	SGCZ/COL4A6/CASK/LAMC1/ACTA2/ITGB4/TNC/LAMB2/ITGB3/SDC4/COL4A1/COL5A1/LAMC2/LAMB1/COL2A1/HSPG2/ITGB5/DMD/FN1/VTN/LAMA3/COL11A1/COL4A5/COL4A2/SDC1/LAMA5/SGCD/TTR/AGRN/LAMA1/LAMA4/NTN4/ITGA6/SDC2/FGF2/PDGFA/SNTB1/LAMB3	Reactome	Downregulated
REACTOME_ATTACHMENT_OF_BACTERIA_TO_EPITHELIAL_CELLS	REACTOME_ATTACHMENT_OF_BACTERIA_TO_EPITHELIAL_CELLS	23	-0.862895	-1.80291	0.00050444	0.0163016	0.0139779	2178	tags=70%, list=11%, signal=62%	EPCAM/COL4A6/LAMC1/LAMB2/COL4A1/COL5A1/LAMC2/LAMB1/FN1/LAMA3/COL4A5/COL4A2/LAMA5/LAMA1/LAMA4/LAMB3	Reactome	Downregulated
GO:0071827	plasma lipoprotein particle organization	46	-0.759375	-1.79965	0.000685517	0.0456735	0.0418764	1449	tags=48%, list=7%, signal=45%	7376/183/7941/5125/949/344/8694/348/336/335/338/185/116519/5326/3990/19/4547/345/8435/337/5360/5046	GO:BP	Downregulated
GO:0034774	Secretory granule lumen	294	-0.610643	-1.79906	1.80303e-07	1.36129e-05	1.13686e-05	2261	tags=21%, list=11%, signal=19%	2799/1950/6590/6280/80184/2896/5645/2950/1116/210/3273/1915/5768/2760/12/7042/710/10577/3240/29952/3481/8635/5004/23526/2621/116844/51738/718/23191/302/2335/1512/7077/4125/9588/6414/1265/213/5267/335/5627/3827/5265/2934/93100/1893/7276/6678/5340/350/5154/2244/7078/1392/2243/5345/2266/2/197/25797/7018	GO:CC	Downregulated
GO:0004867	serine-type endopeptidase inhibitor activity	68	-0.724825	-1.7986	0.000203467	0.0235718	0.0223405	2168	tags=38%, list=11%, signal=34%	6590/117166/3273/27151/12/51232/11005/80760/710/259/5266/183/135228/5104/302/462/340267/871/5265/334/89932/7035/3053/5345/5176/2	GO:MF	Downregulated
GO:0120015	sterol transfer activity	31	-0.827259	-1.79616	0.000264852	0.0235718	0.0223405	1596	tags=39%, list=8%, signal=36%	114876/10577/348/336/335/338/116519/19/9885/4547/337/5360	GO:MF	Downregulated
REACTOME_BINDING_AND_UPTAKE_OF_LIGANDS_BY_SCAVENGER_RECEPTORS	REACTOME_BINDING_AND_UPTAKE_OF_LIGANDS_BY_SCAVENGER_RECEPTORS	45	-0.777642	-1.7961	0.000565734	0.016785	0.0143923	2158	tags=38%, list=10%, signal=34%	S100A9/LRP1/HSP90B1/AMBP/HP/COL4A1/SCARB1/STAB1/APOE/ALB/APOA1/PRDX1/APOB/COL4A2/SPARC/HPX/MASP1	Reactome	Downregulated
GO:0071825	protein-lipid complex organization	48	-0.75627	-1.7924	0.000645915	0.045537	0.0417512	1449	tags=46%, list=7%, signal=43%	7376/183/7941/5125/949/344/8694/348/336/335/338/185/116519/5326/3990/19/4547/345/8435/337/5360/5046	GO:BP	Downregulated
GO:0030020	extracellular matrix structural constituent conferring tensile strength	43	-0.773446	-1.79069	0.000318951	0.0245202	0.0232394	1251	tags=42%, list=6%, signal=39%	1282/1289/1280/340267/1308/169044/81578/1301/1287/1284/1299/84570/1303/7373/85301/1291/80781/1292	GO:MF	Downregulated
GO:0034364	high-density lipoprotein particle	24	-0.858264	-1.79006	0.000169491	0.00441262	0.00368513	1370	tags=46%, list=7%, signal=43%	7941/344/348/336/335/116519/3990/350/345/337/5360	GO:CC	Downregulated
GO:0120020	cholesterol transfer activity	24	-0.869315	-1.7893	0.000344881	0.0245202	0.0232394	679	tags=46%, list=3%, signal=44%	10577/348/336/335/338/116519/19/9885/4547/337/5360	GO:MF	Downregulated
GO:0022600	digestive system process	102	-0.689076	-1.78219	0.000133032	0.0197783	0.018134	1789	tags=31%, list=9%, signal=29%	2168/5950/12/7376/362/2169/257194/56667/50848/3784/949/7033/51738/10062/3274/7031/6446/6662/9075/336/335/7032/339221/55765/6518/9414/6523/1056/1392/8435/337/9843	GO:BP	Downregulated
GO:0060586	multicellular organismal-level iron ion homeostasis	25	-0.833028	-1.7805	0.000676295	0.0456735	0.0418764	19	tags=12%, list=0%, signal=12%	164656/9843/7018	GO:BP	Downregulated
REACTOME_SRP_DEPENDENT_COTRANSLATIONAL_PROTEIN_TARGETING_TO_MEMBRANE	SRP-dependent cotranslational protein targeting to membrane	111	-0.671588	-1.78014	0.000181625	0.0105427	0.00903982	3472	tags=57%, list=17%, signal=47%	RPS15/RPL35/RPL39L/RPS16/RPL7A/RPL24/RPL21/SSR4/RPL10A/RPS2/RPL9/RPL12/RPL3/RPL8/RPL27/RPL35A/RPS9/RPS11/RPL18A/RPL34/RPS7/RPL31/RPL14/RPS27A/RPLP0/RPL22/RPL4/RPS5/RPL32/RPS25/RPL13A/RPL37/RPL38/RPSA/RPL27A/RPL17/RPS15A/RPS8/RPS6/RPS23/RPL30/RPN1/RPS3A/RPS10/DDOST/RPL7/RPLP2/RPS14/RPL36A/RPS4X/RPS27/RPS18/RPL29/RPL13/RPL39/RPS17/RPL26/RPS19/RPL11/RPS24/RPS3/RPS21/RPN2	Reactome	Downregulated
hsa04978	Mineral absorption	56	-0.731015	-1.77848	0.000798041	0.0183075	0.0150675	1600	tags=21%, list=8%, signal=20%	4494/477/4493/4495/55503/140803/6523/1811/4496/55630/9843/7018	KEGG	Downregulated
GO:2000027	regulation of animal organ morphogenesis	75	-0.703882	-1.77489	0.000325119	0.0312888	0.0286876	874	tags=19%, list=4%, signal=18%	2625/4070/51804/30812/183/10252/1435/6662/7474/59277/2247/5154/140628/6608	GO:BP	Downregulated
hsa04979	Cholesterol metabolism	50	-0.7394	-1.77396	0.00257482	0.0357585	0.02943	1115	tags=30%, list=5%, signal=28%	10577/949/344/348/336/335/338/3990/19/4036/350/345/8435/337/5360	KEGG	Downregulated
REACTOME_DIGESTION_AND_ABSORPTION	REACTOME_DIGESTION_AND_ABSORPTION	21	-0.869678	-1.77367	0.00141656	0.0281915	0.0241728	448	tags=48%, list=2%, signal=47%	CLPS/PNLIPRP2/SLC2A2/SLC2A5/ALPI/SI/SLC5A1/LCT/CEL/AMY2B	Reactome	Downregulated
GO:1905332	positive regulation of morphogenesis of an epithelium	35	-0.78514	-1.77271	0.00064446	0.045537	0.0417512	2327	tags=40%, list=11%, signal=36%	81029/2625/1950/4192/51804/3976/85474/30812/2697/183/3687/6662/2247/6608	GO:BP	Downregulated
REACTOME_MET_ACTIVATES_PTK2_SIGNALING	REACTOME_MET_ACTIVATES_PTK2_SIGNALING	29	-0.824962	-1.77103	0.000506337	0.0163016	0.0139779	1311	tags=48%, list=6%, signal=45%	LAMB2/COL5A1/LAMC2/LAMB1/COL2A1/FN1/SRC/LAMA3/COL11A1/LAMA5/LAMA1/LAMA4/COL27A1/LAMB3	Reactome	Downregulated
GO:0031526	brush border membrane	59	-0.726788	-1.76783	0.00108449	0.0143648	0.0119965	1048	tags=29%, list=5%, signal=27%	53841/10050/2683/9153/59272/57393/55600/762/151056/140803/6523/1811/6573/4036/4547/54825/8029	GO:CC	Downregulated
GO:0022625	cytosolic large ribosomal subunit	54	-0.739133	-1.76765	0.000429801	0.00754651	0.00630235	4431	tags=76%, list=22%, signal=60%	6143/9349/6141/6158/6125/6134/11224/116832/6130/6152/6144/220717/4736/6133/6136/6122/6132/6155/6165/6142/6164/6160/9045/6175/6146/6124/6161/23521/6167/6169/6157/6139/6156/6129/6181/6173/6159/6137/6170/6154/6135	GO:CC	Downregulated
REACTOME_TIGHT_JUNCTION_INTERACTIONS	REACTOME_TIGHT_JUNCTION_INTERACTIONS	26	-0.82937	-1.75893	0.00289561	0.0417499	0.0357985	1247	tags=38%, list=6%, signal=36%	PARD6G/F11R/PALS1/CLDN11/CLDN6/CLDN2/CLDN1/PARD3/CLDN18/PARD6B	Reactome	Downregulated
REACTOME_INITIAL_TRIGGERING_OF_COMPLEMENT	REACTOME_INITIAL_TRIGGERING_OF_COMPLEMENT	21	-0.859989	-1.75391	0.00224586	0.0363521	0.0311701	962	tags=38%, list=5%, signal=36%	C2/C3/C1S/C4B/MBL2/CFB/C4A/MASP1	Reactome	Downregulated
GO:0032994	protein-lipid complex	37	-0.766554	-1.74986	0.00279245	0.0273805	0.0228664	1370	tags=32%, list=7%, signal=30%	7941/344/348/336/335/338/116519/3990/350/345/337/5360	GO:CC	Downregulated
GO:0002526	acute inflammatory response	88	-0.684769	-1.74954	0.000205598	0.0233996	0.0214542	1958	tags=34%, list=10%, signal=31%	7292/5733/7784/1051/2625/5005/2950/59307/12/8876/196527/2056/1773/7442/3240/5004/2683/718/3929/2335/26471/84699/5265/4153/1910/54658/2147/5345/2/197	GO:BP	Downregulated
REACTOME_INFECTION_WITH_ENTEROBACTERIA	REACTOME_INFECTION_WITH_ENTEROBACTERIA	39	-0.784821	-1.74766	0.00166937	0.0304788	0.0261341	2178	tags=56%, list=11%, signal=51%	GBP4/RPS27A/EPCAM/COL4A6/LAMC1/GBP3/GBP1/LAMB2/COL4A1/CASP4/COL5A1/LAMC2/LAMB1/GBP2/FN1/LAMA3/COL4A5/COL4A2/LAMA5/LAMA1/LAMA4/LAMB3	Reactome	Downregulated
GO:0006959	humoral immune response	198	-0.614421	-1.74682	1.53286e-05	0.00489144	0.00448479	2353	tags=25%, list=11%, signal=22%	124976/2625/4922/6590/6280/717/10148/708/5645/3273/6156/140823/725/11005/710/6170/3960/5266/116842/6223/732/4851/718/683/4853/716/721/6370/3119/1672/5646/6359/3827/4153/4852/629/729/720/3958/3123/727/56477/2244/3263/2147/2243/5648/2/7018	GO:BP	Downregulated
GO:0045229	external encapsulating structure organization	306	-0.593635	-1.7455	1.12225e-06	0.00106719	0.000978469	2612	tags=33%, list=13%, signal=29%	10459/1999/25903/4326/170690/1294/7092/1281/23127/4148/5351/858/27031/170691/1296/56547/4035/256764/1288/5645/3915/2192/165/7051/140766/2264/5768/4358/7042/3936/9510/81031/4147/649/11005/164656/11107/10266/3491/84627/7049/183/3913/3690/1282/1289/57190/4323/4088/3912/2683/9215/2621/4851/302/4320/1280/340267/4015/1520/1308/23768/871/11173/7448/6662/4239/169044/1515/1301/1287/5644/1284/57326/1299/1842/30008/4811/83872/7133/2331/1303/7373/284217/59277/85301/89932/1291/7837/339366/7148/81792/5340/8837/4241/55959/80781/10491/4868/5345/10516	GO:BP	Downregulated
GO:0034370	triglyceride-rich lipoprotein particle remodeling	11	-0.937842	-1.74355	0.000203254	0.0233996	0.0214542	1070	tags=73%, list=5%, signal=69%	344/348/336/335/116519/3990/345/337	GO:BP	Downregulated
GO:0034372	very-low-density lipoprotein particle remodeling	11	-0.937842	-1.74355	0.000203254	0.0233996	0.0214542	1070	tags=73%, list=5%, signal=69%	344/348/336/335/116519/3990/345/337	GO:BP	Downregulated
REACTOME_RESPONSE_OF_EIF2AK4_GCN2_TO_AMINO_ACID_DEFICIENCY	REACTOME_RESPONSE_OF_EIF2AK4_GCN2_TO_AMINO_ACID_DEFICIENCY	100	-0.663104	-1.74351	0.000767083	0.0197071	0.0168979	3472	tags=63%, list=17%, signal=53%	RPS15/RPL35/RPL39L/RPS16/RPL7A/RPL24/RPL21/EIF2AK4/RPL10A/RPS2/RPL9/RPL12/RPL3/RPL8/RPL27/RPL35A/RPS9/RPS11/RPL18A/RPL34/RPS7/RPL31/RPL14/RPS27A/RPLP0/CEBPB/RPL22/RPL4/RPS5/RPL32/RPS25/RPL13A/RPL37/RPL38/RPSA/EIF2S3/RPL27A/RPL17/RPS15A/RPS8/RPS6/EIF2S2/RPS23/RPL30/RPS3A/RPS10/RPL7/RPLP2/RPS14/RPL36A/RPS4X/RPS27/RPS18/RPL29/RPL13/RPL39/RPS17/RPL26/RPS19/RPL11/RPS24/RPS3/RPS21	Reactome	Downregulated
hsa04977	Vitamin digestion and absorption	25	-0.82607	-1.74314	0.000813597	0.0183075	0.0150675	1115	tags=48%, list=5%, signal=45%	5826/2346/949/80704/335/338/151056/5948/6573/9963/337/8029	KEGG	Downregulated
GO:1903035	negative regulation of response to wounding	95	-0.680128	-1.74255	0.000163322	0.0210685	0.019317	2038	tags=26%, list=10%, signal=24%	5329/8573/401720/3273/710/135228/928/4088/302/83481/7448/348/5627/3827/7103/2247/7035/5340/350/5154/2244/2147/2243/5345/2266	GO:BP	Downregulated
GO:0043062	extracellular structure organization	306	-0.592539	-1.74227	1.23212e-06	0.00106719	0.000978469	2612	tags=33%, list=13%, signal=29%	10459/1999/25903/4326/170690/1294/7092/1281/23127/4148/5351/858/27031/170691/1296/56547/4035/256764/1288/5645/3915/2192/165/140766/2264/5768/4358/7042/3936/9510/81031/4147/649/11005/164656/11107/10266/3491/84627/7049/183/3913/3690/1282/1289/57190/4323/4088/3912/2683/9215/2621/4851/302/4320/1280/340267/4015/1520/1308/23768/871/11173/7448/6662/4239/169044/1515/1301/1287/5644/1284/57326/1299/1842/30008/4811/83872/7133/2331/1303/7373/284217/59277/85301/89932/1291/7837/339366/7148/81792/5340/8837/4241/55959/80781/10491/4868/5345/10516	GO:BP	Downregulated
GO:0030198	extracellular matrix organization	305	-0.592706	-1.74198	6.93679e-07	0.00100678	0.000923082	2612	tags=33%, list=13%, signal=29%	10459/1999/25903/4326/170690/1294/7092/1281/23127/4148/5351/858/27031/170691/1296/56547/4035/256764/1288/5645/3915/2192/165/140766/2264/5768/4358/7042/3936/9510/81031/4147/649/11005/164656/11107/10266/3491/84627/7049/183/3913/3690/1282/1289/57190/4323/4088/3912/2683/9215/2621/4851/302/4320/1280/340267/4015/1520/1308/23768/871/11173/7448/6662/4239/169044/1515/1301/1287/5644/1284/57326/1299/1842/30008/4811/83872/7133/2331/1303/7373/284217/59277/85301/89932/1291/7837/339366/7148/81792/5340/8837/4241/55959/80781/10491/4868/5345/10516	GO:BP	Downregulated
hsa04518	Integrin signaling	150	-0.622122	-1.73894	0.000251456	0.00887639	0.00730545	2376	tags=36%, list=12%, signal=32%	158326/2317/5159/1950/3383/83660/1288/3385/3915/208/3691/2064/3694/22801/7412/8440/3371/1956/3913/3690/1282/3680/3678/3918/3912/718/3687/1280/3693/2335/6714/7448/3909/3679/2321/1287/56034/1284/1299/2316/3911/284217/3910/3655/1291/341640/80144/7148/5154/2244/1292/2243/2266/3914	KEGG	Downregulated
hsa04820	Cytoskeleton in muscle cells	217	-0.602841	-1.73872	1.8415e-05	0.00216684	0.00178335	2061	tags=25%, list=10%, signal=23%	4606/84033/7134/137868/1288/2192/7169/3691/477/3694/22801/3690/6385/1282/57644/7137/1289/27063/3680/3678/2199/2275/3339/3693/1756/2335/2318/3679/51332/1301/1287/1284/1299/84467/4811/8736/825/2201/6382/2274/6444/375790/7273/284217/85301/3655/161176/6383/1291/1465/1292/10398/6641/79784	KEGG	Downregulated
REACTOME_METABOLISM_OF_FAT_SOLUBLE_VITAMINS	REACTOME_METABOLISM_OF_FAT_SOLUBLE_VITAMINS	46	-0.751991	-1.73845	0.0019368	0.0327589	0.0280892	2277	tags=50%, list=11%, signal=45%	AKR1C3/CLPS/LRP1/APOM/GPC1/RBP4/SDC4/APOC2/GPC3/HSPG2/APOE/APOA2/APOA1/APOB/PLB1/SDC1/TTR/AGRN/RBP2/SDC2/LRP2/APOC3/APOA4	Reactome	Downregulated
GO:0022627	cytosolic small ribosomal subunit	41	-0.755767	-1.73788	0.000866501	0.012115	0.0101176	3472	tags=66%, list=17%, signal=55%	6209/6217/6187/6203/6205/6201/6233/6193/6230/3921/6210/6202/6194/6228/6189/6204/6208/6191/6232/6222/6218/10399/6223/6229/388524/6188/6227	GO:CC	Downregulated
REACTOME_COMPLEMENT_CASCADE	REACTOME_COMPLEMENT_CASCADE	49	-0.734978	-1.73668	0.00253017	0.0392872	0.0336868	1639	tags=33%, list=8%, signal=30%	C4BPB/SERPING1/C8B/CPN1/C3/C1S/VTN/C4B/PROS1/MBL2/CFB/C6/C4A/C5/F2/MASP1	Reactome	Downregulated
REACTOME_SARS_COV_1_MODULATES_HOST_TRANSLATION_MACHINERY	REACTOME_SARS_COV_1_MODULATES_HOST_TRANSLATION_MACHINERY	36	-0.779224	-1.73628	0.000510286	0.0163016	0.0139779	3472	tags=75%, list=17%, signal=62%	RPS15/RPS16/HNRNPA1/RPS2/RPS9/RPS11/RPS7/RPS27A/RPS5/RPS25/RPSA/RPS15A/RPS8/RPS6/RPS23/EEF1A1/RPS3A/RPS10/RPS14/RPS4X/RPS27/RPS18/RPS17/RPS19/RPS24/RPS3/RPS21	Reactome	Downregulated
GO:0034358	plasma lipoprotein particle	34	-0.773358	-1.73406	0.00132909	0.0161849	0.0135166	1370	tags=35%, list=7%, signal=33%	7941/344/348/336/335/338/116519/3990/350/345/337/5360	GO:CC	Downregulated
GO:1990777	lipoprotein particle	34	-0.773358	-1.73406	0.00132909	0.0161849	0.0135166	1370	tags=35%, list=7%, signal=33%	7941/344/348/336/335/338/116519/3990/350/345/337/5360	GO:CC	Downregulated
REACTOME_PLASMA_LIPOPROTEIN_ASSEMBLY_REMODELING_AND_CLEARANCE	REACTOME_PLASMA_LIPOPROTEIN_ASSEMBLY_REMODELING_AND_CLEARANCE	70	-0.700054	-1.7313	0.000355546	0.013578	0.0116425	1575	tags=36%, list=8%, signal=33%	BMP1/NR1H2/NPC2/PCSK5/SCARB1/APOC2/NR1H3/CIDEC/APOE/CREB3L3/APOA2/ALB/APOA1/APOB/APOA5/LIPC/ABCA1/MTTP/APOC3/SOAT2/APOA4/PLTP/CUBN/PCSK6/A2M	Reactome	Downregulated
GO:1903034	regulation of response to wounding	165	-0.623656	-1.72529	3.80473e-05	0.00946428	0.00867746	2088	tags=31%, list=10%, signal=28%	2160/1906/114897/84034/7429/83999/5155/6431/7128/4192/2896/5329/100506658/8573/401720/3273/51330/23189/196527/710/4638/135228/928/4088/6239/302/301/462/83481/8840/7448/348/5627/3827/9076/7103/2316/2155/2149/2247/2150/7035/50506/5340/350/5154/2244/2147/2243/5345/2266	GO:BP	Downregulated
REACTOME_REGULATION_OF_TLR_BY_ENDOGENOUS_LIGAND	REACTOME_REGULATION_OF_TLR_BY_ENDOGENOUS_LIGAND	19	-0.866183	-1.72443	0.00261459	0.0393023	0.0336998	1701	tags=53%, list=8%, signal=48%	S100A9/GSDME/SFTPA2/LBP/TLR2/S100A1/APOB/FGB/FGA/FGG	Reactome	Downregulated
GO:0030199	collagen fibril organization	66	-0.698084	-1.72144	0.000612672	0.0442218	0.0405454	1817	tags=35%, list=9%, signal=32%	165/140766/7042/649/1289/57190/302/4320/1280/4015/871/11173/1301/30008/2331/1303/7373/1291/7837/7148/81792/10491/5345	GO:BP	Downregulated
REACTOME_SELENOAMINO_ACID_METABOLISM	REACTOME_SELENOAMINO_ACID_METABOLISM	116	-0.642135	-1.71188	0.000869535	0.0211837	0.018164	3472	tags=59%, list=17%, signal=49%	RPS15/RPL35/RPL39L/RPS16/RPL7A/RPL24/RPL21/RPL10A/RPS2/RPL9/RPL12/LARS1/RPL3/RPL8/RPL27/RPL35A/RPS9/RPS11/RPL18A/RPL34/RPS7/RPL31/RPL14/RPS27A/AIMP1/RPLP0/KARS1/RPL22/HNMT/RPL4/RPS5/RPL32/RPS25/RPL13A/RPL37/RPL38/RPSA/RPL27A/RPL17/RPS15A/RPS8/RPS6/SEPSECS/RPS23/RPL30/RPS3A/RPS10/MAT1A/RPL7/RPLP2/RPS14/RPL36A/RPS4X/RPS27/INMT/RPS18/RPL29/AHCY/RPL13/RPL39/RPS17/RPL26/RPS19/RPL11/RPS24/RPS3/QARS1/RPS21	Reactome	Downregulated
REACTOME_MET_PROMOTES_CELL_MOTILITY	REACTOME_MET_PROMOTES_CELL_MOTILITY	40	-0.757264	-1.70711	0.00268646	0.0395414	0.0339048	1878	tags=42%, list=9%, signal=39%	LAMC1/TNS3/LAMB2/GAB1/COL5A1/LAMC2/LAMB1/COL2A1/FN1/SRC/LAMA3/COL11A1/LAMA5/LAMA1/LAMA4/COL27A1/LAMB3	Reactome	Downregulated
GO:0010811	positive regulation of cell-substrate adhesion	121	-0.642226	-1.70678	0.000220766	0.024289	0.0222697	2335	tags=28%, list=11%, signal=25%	5034/6251/5590/4192/708/3273/2192/4739/3491/80005/3690/6385/6281/3678/4088/2199/6239/1435/2335/7448/6370/335/136227/1842/30008/4811/2316/3655/1601/56477/2244/4680/2243/2266	GO:BP	Downregulated
GO:0005581	collagen trimer	80	-0.670454	-1.70633	0.000681966	0.00987117	0.00824375	1309	tags=41%, list=6%, signal=39%	389941/114897/84034/1896/1294/1281/1296/165257/1288/729238/1282/1289/1280/129080/340267/4015/1308/115908/169044/81578/1301/1287/4153/136227/1284/1299/84570/1303/7373/85301/1291/80781/1292	GO:CC	Downregulated
REACTOME_IRAK4_DEFICIENCY_TLR2_4	REACTOME_IRAK4_DEFICIENCY_TLR2_4	16	-0.880435	-1.70626	0.00141514	0.0281915	0.0241728	832	tags=38%, list=4%, signal=36%	TLR2/IRAK4/S100A1/FGB/FGA/FGG	Reactome	Downregulated
REACTOME_ACTIVATION_OF_THE_MRNA_UPON_BINDING_OF_THE_CAP_BINDING_COMPLEX_AND_EIFS_AND_SUBSEQUENT_BINDING_TO_43S	REACTOME_ACTIVATION_OF_THE_MRNA_UPON_BINDING_OF_THE_CAP_BINDING_COMPLEX_AND_EIFS_AND_SUBSEQUENT_BINDING_TO_43S	59	-0.703597	-1.7037	0.0009792	0.0219621	0.0188314	4698	tags=69%, list=23%, signal=54%	EIF3M/RPS29/RPS12/RPS13/EIF3I/EIF3E/EIF4B/EIF3D/EIF3K/RPS15/EIF3C/RPS16/EIF3G/RPS2/EIF3F/RPS9/RPS11/RPS7/RPS27A/PABPC1/RPS5/RPS25/RPSA/EIF2S3/RPS15A/RPS8/RPS6/EIF2S2/EIF3L/RPS23/RPS3A/RPS10/RPS14/RPS4X/RPS27/RPS18/RPS17/RPS19/RPS24/RPS3/RPS21	Reactome	Downregulated
REACTOME_NONSENSE_MEDIATED_DECAY_NMD	REACTOME_NONSENSE_MEDIATED_DECAY_NMD	114	-0.640818	-1.70323	0.000683385	0.0193124	0.0165595	3472	tags=54%, list=17%, signal=45%	RPS15/RPL35/RPL39L/RPS16/RPL7A/RPL24/RPL21/RPL10A/RPS2/RPL9/RPL12/RPL3/RPL8/RPL27/RPL35A/RPS9/RPS11/RPL18A/RPL34/RPS7/RPL31/RPL14/RPS27A/RPLP0/PABPC1/RPL22/RPL4/RPS5/NCBP2/RPL32/RPS25/RPL13A/RPL37/RPL38/RPSA/RPL27A/RPL17/RPS15A/RPS8/RPS6/RPS23/RPL30/RPS3A/RPS10/RPL7/RPLP2/RPS14/RPL36A/RPS4X/RPS27/RPS18/PNRC2/RPL29/RPL13/RPL39/RPS17/RPL26/RPS19/RPL11/RPS24/RPS3/RPS21	Reactome	Downregulated
GO:0042627	chylomicron	13	-0.916048	-1.69832	0.0011483	0.0148262	0.0123819	1070	tags=69%, list=5%, signal=66%	344/348/336/335/338/116519/350/345/337	GO:CC	Downregulated
GO:0005903	brush border	107	-0.642594	-1.69218	0.000671331	0.00987117	0.00824375	1557	tags=25%, list=8%, signal=23%	10050/10287/619207/79849/2683/9153/83715/59272/57393/55600/120/762/6514/151056/140803/2316/4648/6476/6523/1811/6573/4036/4547/8435/54825/8029/79784	GO:CC	Downregulated
GO:0045807	positive regulation of endocytosis	137	-0.625687	-1.68609	0.000158427	0.0210685	0.019317	2257	tags=24%, list=11%, signal=22%	4908/1950/717/11031/4035/120892/10960/55198/9779/196527/1201/408/3561/2719/2621/718/302/10461/7448/348/721/336/335/7474/4153/116519/28514/720/1601/23327/2150/197/7018	GO:BP	Downregulated
hsa05330	Allograft rejection	24	-0.809108	-1.68557	0.00560591	0.0482656	0.0397235	911	tags=33%, list=4%, signal=32%	3122/3127/3107/3119/3106/3120/3123/958	KEGG	Downregulated
GO:0071682	endocytic vesicle lumen	19	-0.840831	-1.67897	0.00254603	0.02563	0.0214045	1668	tags=37%, list=8%, signal=34%	7184/3240/348/335/338/6678/3263	GO:CC	Downregulated
GO:0042060	wound healing	416	-0.554247	-1.67539	2.37165e-07	0.000479311	0.000439463	1904	tags=23%, list=9%, signal=21%	100506658/8573/401720/89781/7409/3273/2192/51330/23189/5467/725/5023/7042/4772/2064/3491/196527/10077/3694/710/57132/152/55330/4638/5894/3690/8613/6385/6281/50848/5638/135228/928/4488/1289/949/3678/4088/2923/2683/2165/2621/116844/6239/302/301/2159/3693/10461/462/83481/4853/8840/960/2335/6714/7448/8324/128272/348/26509/1265/7474/5627/3827/2626/9076/5265/79026/7103/2316/2155/2149/84962/3172/1465/10413/2247/2150/7035/5912/50506/8858/5340/350/8837/3053/5154/7301/2244/958/10398/2147/2243/5345/2266	GO:BP	Downregulated
GO:0003735	structural constituent of ribosome	158	-0.597365	-1.67089	0.000646067	0.0375	0.0355411	3472	tags=51%, list=17%, signal=42%	6143/9349/6207/6141/6158/6125/29074/7818/6182/10573/6134/6209/11224/116832/6217/6130/64965/6152/6144/64432/128308/220717/4736/6187/6133/6136/6122/6132/6155/6165/6203/6183/6205/84311/6142/51069/6164/6201/6160/9045/6233/65003/6175/6146/6124/28973/6193/6161/6230/23521/6167/6169/3921/6157/6139/6210/6202/6194/6228/6156/6189/6204/6129/6181/6208/6173/6191/6232/6222/6159/6137/6170/6218/6154/6223/6135/6229/388524/6188/6227	GO:MF	Downregulated
GO:0022626	cytosolic ribosome	114	-0.626209	-1.66868	0.000322652	0.00628853	0.00525176	3472	tags=57%, list=17%, signal=48%	6209/11224/116832/6217/6130/6152/6144/220717/440275/4736/6187/6133/6136/6122/6132/6155/6165/6203/6205/6142/6164/6201/6160/9045/6233/6175/6146/6124/6193/6161/6230/23521/6167/6169/3921/9100/6157/6139/6210/6202/6194/6228/1915/6156/6189/6204/6129/6181/6208/6173/6191/6232/6222/6159/6137/6170/6218/6154/10399/6223/6135/6229/388524/6188/6227	GO:CC	Downregulated
hsa05310	Asthma	15	-0.867013	-1.66631	0.00205347	0.0315077	0.0259315	911	tags=40%, list=4%, signal=38%	3122/3127/3119/3120/3123/958	KEGG	Downregulated
GO:0050817	coagulation	227	-0.580553	-1.66415	7.08651e-05	0.0134267	0.0123105	1871	tags=22%, list=9%, signal=20%	89781/7409/3273/2192/725/5023/196527/10077/710/152/55330/3690/50848/5638/928/2923/2165/2621/302/2159/10461/462/6714/7448/348/5627/3827/5265/7103/2316/2155/2149/3172/1465/2150/7035/5912/8858/5340/350/3053/5154/7301/2244/958/10398/2147/2243/5345/2266	GO:BP	Downregulated
GO:0007596	blood coagulation	225	-0.582274	-1.66383	6.43114e-05	0.0129346	0.0118593	1871	tags=22%, list=9%, signal=20%	89781/7409/3273/2192/725/5023/196527/10077/710/152/55330/3690/50848/5638/928/2923/2165/2621/302/2159/10461/462/6714/7448/348/5627/3827/5265/7103/2316/2155/2149/3172/1465/2150/7035/5912/8858/5340/350/3053/5154/7301/2244/958/10398/2147/2243/5345/2266	GO:BP	Downregulated
hsa04672	Intestinal immune network for IgA production	32	-0.745463	-1.65655	0.00536691	0.0482656	0.0397235	1075	tags=31%, list=5%, signal=30%	23308/3122/3127/6370/3119/5284/3120/3123/56477/958	KEGG	Downregulated
REACTOME_ELASTIC_FIBRE_FORMATION	REACTOME_ELASTIC_FIBRE_FORMATION	42	-0.725751	-1.65485	0.00319608	0.0430101	0.0368791	1828	tags=45%, list=9%, signal=41%	FBLN1/LTBP1/TGFB2/ITGB6/ITGB3/ITGA5/LTBP3/FBLN2/ITGB5/LOX/FN1/VTN/MFAP4/EFEMP2/FBN3/FBN2/MFAP2/EFEMP1/FBLN5	Reactome	Downregulated
REACTOME_DEVELOPMENTAL_LINEAGE_OF_PANCREATIC_ACINAR_CELLS	REACTOME_DEVELOPMENTAL_LINEAGE_OF_PANCREATIC_ACINAR_CELLS	29	-0.768388	-1.64958	0.00309523	0.0430101	0.0368791	981	tags=38%, list=5%, signal=36%	CELA3B/CPB1/SOX9/ONECUT1/SERPINA4/PRSS1/GATA4/RNASE1/CPA2/CEL/CPA1	Reactome	Downregulated
GO:0008201	heparin binding	155	-0.591136	-1.64804	0.00111363	0.0495567	0.046968	1858	tags=24%, list=9%, signal=22%	3273/2264/84870/9510/3491/7049/6159/5104/1289/3918/462/340267/8840/2335/7448/10178/348/1301/6359/3827/338/53834/1842/30008/116519/334/84570/3990/2247/1056/339366/59352/7148/350/3053/2147/5046	GO:MF	Downregulated
hsa03010	Ribosome	168	-0.5842	-1.64723	0.000568052	0.0182293	0.0150031	4431	tags=48%, list=22%, signal=38%	6143/9349/6207/6141/6158/6125/29074/7818/100529097/6182/10573/6134/6209/11224/6217/6130/64965/6152/6144/64432/128308/23107/4736/6187/6133/6136/6122/6132/6155/6165/6203/6183/6205/84311/6142/51069/6164/6201/6160/9045/6233/65003/6175/6146/6124/28973/6193/6161/6230/23521/6167/6169/3921/6157/6139/6210/6202/6194/6228/6156/6189/6204/6129/6181/6208/6173/6191/6232/6222/6159/6137/6170/6218/6154/10399/6223/6135/6229/388524/6188/6227	KEGG	Downregulated
REACTOME_DISEASES_OF_IMMUNE_SYSTEM	REACTOME_DISEASES_OF_IMMUNE_SYSTEM	29	-0.766865	-1.64631	0.00331244	0.0437428	0.0375073	832	tags=21%, list=4%, signal=20%	TLR2/IRAK4/S100A1/FGB/FGA/FGG	Reactome	Downregulated
hsa03320	PPAR signaling pathway	72	-0.643755	-1.64628	0.00275156	0.0357585	0.02943	2106	tags=25%, list=10%, signal=23%	5465/6256/8309/2168/3158/5467/2169/51703/10062/336/335/10580/116519/2180/5105/79966/345/5360	KEGG	Downregulated
hsa05222	Small cell lung cancer	92	-0.618621	-1.63586	0.00347039	0.0382828	0.0315075	1997	tags=24%, list=10%, signal=22%	1288/6256/3915/2272/208/3913/1282/3918/3912/7185/2335/3909/1287/1284/6502/3911/284217/3910/3655/598/5915/3914	KEGG	Downregulated
hsa04382	Cornified envelope formation	130	-0.591904	-1.63114	0.00113719	0.0236135	0.0194344	1997	tags=23%, list=10%, signal=21%	1288/100506658/7051/3691/28227/140576/3034/1282/6281/5010/3918/23254/9074/5523/5652/1308/3909/9075/3880/55304/1287/9076/6271/1284/3911/51208/3655/57402/5046/3914	KEGG	Downregulated
REACTOME_CHYLOMICRON_ASSEMBLY	REACTOME_CHYLOMICRON_ASSEMBLY	10	-0.919862	-1.62247	0.00154287	0.0286851	0.0245961	1070	tags=80%, list=5%, signal=76%	APOC2/APOE/APOA2/APOA1/APOB/MTTP/APOC3/APOA4	Reactome	Downregulated
GO:0033157	regulation of intracellular protein transport	146	-0.596082	-1.61671	0.000605096	0.0442012	0.0405265	1295	tags=12%, list=6%, signal=11%	11142/5587/4088/2621/63928/10178/5784/340146/123264/2316/55741/51614/161291/9777/23401/10023/6608	GO:BP	Downregulated
GO:0015935	small ribosomal subunit	73	-0.640423	-1.61451	0.00518204	0.0471378	0.0393664	3472	tags=44%, list=17%, signal=37%	6209/6217/64965/64432/23107/6187/6203/6183/6205/6201/6233/28973/6193/6230/3921/6210/6202/6194/6228/6189/6204/6208/6191/6232/6222/6218/10399/6223/6229/388524/6188/6227	GO:CC	Downregulated
GO:0050727	regulation of inflammatory response	326	-0.542708	-1.60712	3.9165e-05	0.00946428	0.00867746	3072	tags=26%, list=15%, signal=23%	2867/51561/5970/3553/5598/64127/25875/8808/330/51704/7292/7525/5733/4142/64838/7784/90355/1051/3606/3735/1003/7128/2625/388581/4192/313/56547/6280/5465/2896/120892/2950/2635/2633/5467/145581/59341/3371/183/7941/1773/8673/837/604/6223/201292/9111/3957/4088/284207/2634/51738/59272/718/301/10062/683/3929/8840/7097/79651/6714/26471/348/84699/335/7474/1910/185/8877/7133/64922/5335/9825/9021/1050/3123/55075/405753/100/2678/81792/7301/5740/197	GO:BP	Downregulated
GO:0007599	hemostasis	230	-0.560655	-1.60701	0.000388647	0.0343163	0.0314634	1871	tags=22%, list=9%, signal=20%	89781/7409/3273/2192/725/5023/196527/10077/710/152/55330/3690/50848/5638/928/2923/2165/2621/302/2159/10461/462/6714/7448/348/5627/3827/5265/7103/2316/2155/90139/2149/3172/1465/2150/7035/5912/8858/5340/350/3053/5154/7301/2244/958/10398/2147/2243/5345/2266	GO:BP	Downregulated
hsa04975	Fat digestion and absorption	36	-0.70682	-1.60665	0.00547753	0.0482656	0.0397235	2181	tags=44%, list=11%, signal=40%	1208/5408/2168/10555/2169/8613/949/8694/84647/335/338/346606/1056/19/4547/337	KEGG	Downregulated
GO:0051897	positive regulation of phosphatidylinositol 3-kinase/protein kinase B signal transduction	165	-0.577927	-1.59878	0.000570187	0.0429332	0.0393639	2828	tags=28%, list=14%, signal=25%	5795/114897/847/10253/2066/6363/5155/3606/2625/4922/5159/8644/6788/1950/642273/388581/708/1116/1436/7409/5467/7042/183/1956/79727/3667/5587/3481/6259/2621/55615/10461/7162/2335/6714/2321/6934/5627/56034/2149/10268/2247/2150/5154/7301/2147/8904	GO:BP	Downregulated
GO:0002181	cytoplasmic translation	167	-0.575667	-1.59395	0.000485717	0.0387487	0.0355273	4431	tags=58%, list=22%, signal=46%	6143/9349/6207/221662/132864/6141/6158/6125/8668/3646/1975/1936/10642/8664/6134/27335/3184/6209/11224/8663/6217/6130/6152/6144/56339/8666/220717/55124/4736/6187/6133/6136/6122/6132/6155/6165/8665/6203/6205/728689/7555/6142/6164/6201/6160/9045/6233/6175/26986/6146/6124/6193/22916/6161/6230/23521/6167/6169/3921/1968/6157/6139/6210/6202/6194/8894/51386/6228/6156/6189/6204/9567/6129/6181/6208/208/6173/6191/6232/6222/8531/6159/6137/6170/6218/6154/10399/79727/6223/6135/6229/388524/54956/1939/6188/6227/10322	GO:BP	Downregulated
GO:0031589	cell-substrate adhesion	342	-0.53658	-1.59373	1.6157e-05	0.00489798	0.00449078	1902	tags=23%, list=9%, signal=22%	8573/3915/3273/340706/2192/27076/2633/5796/7205/4739/23189/5467/3691/25992/3491/3694/22801/80005/7412/3690/57348/23603/6385/604/6281/3680/3678/4323/4088/3912/10018/2621/2199/4851/6239/302/683/3687/3693/10461/1435/5613/960/1308/2335/6714/4059/7448/1942/8324/3679/3175/10395/6370/335/79778/136227/10580/1842/8322/30008/4811/2316/3911/59277/84962/3655/1601/7148/81792/5340/56477/10420/4241/7301/2244/4680/2243/2266/10516	GO:BP	Downregulated
GO:0072330	monocarboxylic acid biosynthetic process	204	-0.558324	-1.58575	0.000461137	0.0372783	0.0341792	1820	tags=20%, list=9%, signal=19%	8309/122970/2264/348158/123876/6296/114876/7923/55258/7376/1576/56624/29940/8854/570/344/552/10196/10062/115908/54995/55902/2948/220/85414/116519/11160/283985/11332/9104/3692/6718/3990/9444/340895/79966/9885/345/5740/337/2628	GO:BP	Downregulated
GO:0070160	tight junction	130	-0.589377	-1.58569	0.00176722	0.0199142	0.016631	2840	tags=32%, list=14%, signal=28%	10686/84952/1525/117583/120425/57826/1003/4301/5590/4072/9265/100506658/79629/1969/9693/8531/2697/7798/84552/50848/64398/5010/9074/83481/27134/25937/154810/9075/57530/9223/7855/9076/51421/79778/9414/56288/51208/10413/84612/5912/5376/55691	GO:CC	Downregulated
GO:0051146	striated muscle cell differentiation	271	-0.545205	-1.5849	0.000104441	0.0180922	0.0165881	2163	tags=19%, list=10%, signal=17%	1048/5465/4606/51804/84033/3566/1948/23250/3792/93649/8038/3764/4842/30846/80005/115701/5587/928/57190/3481/27063/150094/9750/4323/9215/552/4851/85461/55553/8324/2318/55544/3880/2626/28514/8736/825/6382/2274/6444/7273/7373/124872/1291/9780/1465/8837/5915/4868/10398/10938/6608	GO:BP	Downregulated
GO:0044391	ribosomal subunit	182	-0.562403	-1.5801	0.00166927	0.0190954	0.0159472	3472	tags=39%, list=17%, signal=33%	6209/11224/116832/6217/6130/64965/6152/6144/64432/128308/220717/23107/4736/6187/6133/6136/6122/6132/6155/6165/6203/6183/6205/84311/6142/51069/6164/6201/6160/9045/6233/65003/6175/6146/6124/28973/6193/6161/6230/23521/6167/6169/3921/6157/6139/6210/6202/6194/6228/6156/6189/6204/6129/6181/6208/6173/6191/6232/6222/6159/6137/6170/6218/6154/10399/6223/6135/6229/388524/6188/6227	GO:CC	Downregulated
REACTOME_INFLUENZA_VIRAL_RNA_TRANSCRIPTION_AND_REPLICATION	REACTOME_INFLUENZA_VIRAL_RNA_TRANSCRIPTION_AND_REPLICATION	135	-0.581987	-1.57985	0.00261015	0.0393023	0.0336998	3472	tags=47%, list=17%, signal=39%	RPS15/RPL35/RPL39L/RPS16/RPL7A/RPL24/RPL21/RPL10A/RPS2/NDC1/NUP54/RPL9/RPL12/RPL3/RPL8/RPL27/RPL35A/RPS9/RPS11/RPL18A/RPL34/RPS7/RPL31/RPL14/RPS27A/RPLP0/RPL22/RPL4/RPS5/RPL32/RPS25/RPL13A/RPL37/RPL38/RPSA/RPL27A/RPL17/RPS15A/RPS8/RPS6/NUP93/RPS23/RPL30/RPS3A/RPS10/RPL7/RPLP2/RPS14/RPL36A/RPS4X/RPS27/RPS18/RPL29/RPL13/RPL39/RPS17/RPL26/RPS19/RPL11/RPS24/RAE1/RPS3/RPS21	Reactome	Downregulated
GO:0051222	positive regulation of protein transport	247	-0.544957	-1.57594	0.00027096	0.0278446	0.0255297	1449	tags=17%, list=7%, signal=16%	5950/5467/7042/7376/1956/1201/10399/5587/27063/55107/7447/4088/2621/51738/63928/7097/6714/10178/348/1080/6934/340146/6514/123264/8736/312/2316/4826/7273/55741/3123/2150/51614/2244/161291/1392/2147/2243/9777/2266/55691/6608	GO:BP	Downregulated
GO:0005923	bicellular tight junction	123	-0.583551	-1.56691	0.00254463	0.02563	0.0214045	2840	tags=31%, list=14%, signal=27%	10686/84952/1525/117583/120425/57826/1003/5590/4072/9265/100506658/79629/9693/8531/84552/50848/64398/5010/9074/83481/27134/25937/154810/9075/57530/9223/7855/9076/51421/79778/9414/56288/51208/10413/84612/5912/5376/55691	GO:CC	Downregulated
GO:0050878	regulation of body fluid levels	356	-0.526235	-1.56209	7.83816e-05	0.0144008	0.0132036	1968	tags=22%, list=10%, signal=20%	2677/4302/4881/540/89781/7409/3273/2192/6776/2979/725/5023/57493/196527/10077/710/2697/7376/362/59341/152/55330/1956/257194/8673/3690/50848/5638/928/55107/4645/2923/2165/2621/302/10062/2159/10461/462/6714/7448/2355/5618/348/1080/4987/5627/3827/5265/1910/5029/7103/2316/2155/90139/2149/3172/1465/2150/7035/1056/5912/100/8858/5340/350/3053/5154/7301/2244/958/7498/10398/2147/2243/5345/2266	GO:BP	Downregulated
GO:1901681	sulfur compound binding	256	-0.539303	-1.5617	0.000848748	0.04358	0.0413035	1771	tags=19%, list=9%, signal=17%	2264/84870/51363/5023/9510/3491/7049/6159/259/30817/5104/1289/3918/6817/462/340267/8840/2335/7448/10178/348/2948/83862/63935/1301/6359/3827/338/53834/1842/30008/116519/334/84570/11332/375790/3990/2247/1056/339366/59352/7148/350/3053/8435/2147/6822/5046	GO:MF	Downregulated
GO:0050678	regulation of epithelial cell proliferation	337	-0.525503	-1.55957	6.49057e-05	0.0129346	0.0118593	2605	tags=25%, list=13%, signal=22%	10013/120425/3592/3851/5155/9255/51162/858/6431/4781/7128/2625/5607/6788/1950/4070/4192/3280/2896/51804/8805/1948/8573/3915/6776/7051/6664/5796/5467/7042/2064/7049/8626/1956/3690/5587/135228/8854/3481/374/4088/3912/2683/2719/388364/116844/5797/4851/51738/6239/3339/83481/441478/4853/26471/8324/6662/6331/2321/348/3150/6934/7026/7474/9076/1910/185/57608/1893/3911/5335/9104/677/1601/10413/2247/6678/350/8837/55959/7498/5176/6608	GO:BP	Downregulated
GO:0043296	apical junction complex	149	-0.570252	-1.55749	0.00125994	0.0158542	0.0132404	2669	tags=29%, list=13%, signal=25%	10686/84952/1525/117583/120425/57826/1003/5590/4072/9265/85302/100506658/79629/3801/9693/8531/84552/50848/64398/79849/5010/122786/9074/83481/27134/25937/154810/9075/57530/9223/7855/9076/51421/79778/10580/9414/56288/51208/10413/84612/5912/5376/55691	GO:CC	Downregulated
GO:0042692	muscle cell differentiation	372	-0.519398	-1.5551	3.3997e-05	0.00896192	0.00821686	2350	tags=20%, list=11%, signal=18%	348093/4666/81029/5159/1048/5465/3280/4606/51804/84033/117166/137868/3566/1948/23250/3792/3915/57496/85474/93649/8038/3764/4842/4772/30846/10266/80005/3913/115701/5587/928/1909/57190/3481/27063/150094/9750/4323/3912/9215/552/4851/85461/4015/4853/1756/55553/8324/6662/2318/55544/3880/2626/1910/30008/4811/28514/8736/825/6382/2274/6444/7273/7373/284217/124872/1291/9444/9780/1465/8837/5915/4868/10398/10938/6608	GO:BP	Downregulated
GO:0009897	external side of plasma membrane	304	-0.524729	-1.54831	0.000132424	0.00370297	0.00309247	2445	tags=24%, list=12%, signal=21%	51744/917/9034/1003/10257/5034/563/94025/140453/3383/5175/79908/3977/915/5329/11118/696/3566/3604/5023/57493/114908/3694/22801/7049/7412/10917/3690/7442/5104/928/3680/6517/3678/23308/3561/1137/2683/100507436/2159/3687/4059/5618/3679/1441/214/3107/4153/762/2676/1889/432/3106/6382/4065/3655/11148/3938/3123/290/100/6505/19/4036/5340/2244/958/2147/2243/433/2266/8029	GO:CC	Downregulated
GO:0070371	ERK1 and ERK2 cascade	275	-0.529007	-1.54413	0.000585766	0.043311	0.0397103	1958	tags=21%, list=10%, signal=19%	2950/1116/3976/1436/59/2192/2633/8767/2264/55532/81610/1969/2064/3491/9693/7936/5031/59341/1956/2056/1847/3690/8074/54550/408/161742/2621/4851/59272/7162/10252/4853/960/2335/6714/1512/6662/348/23779/57556/56034/2149/677/1601/10268/2247/3123/2150/8837/5154/2244/1852/2243/5345/2266/678/7018	GO:BP	Downregulated
GO:0001894	tissue homeostasis	249	-0.532971	-1.54229	0.000414312	0.0348885	0.031988	1957	tags=20%, list=9%, signal=18%	27031/1003/4781/7128/196740/9079/5175/9657/100506658/3915/1436/8842/5950/12/2697/1956/56667/3690/50848/133522/4054/7033/9153/4851/3635/1280/9545/1435/1756/27134/124590/25937/6714/2355/7031/6662/9076/79705/7032/171392/55765/2149/7373/9414/51208/10413/6505/8029/6608/7018	GO:BP	Downregulated
GO:0060249	anatomical structure homeostasis	249	-0.532971	-1.54229	0.000414312	0.0348885	0.031988	1957	tags=20%, list=9%, signal=18%	27031/1003/4781/7128/196740/9079/5175/9657/100506658/3915/1436/8842/5950/12/2697/1956/56667/3690/50848/133522/4054/7033/9153/4851/3635/1280/9545/1435/1756/27134/124590/25937/6714/2355/7031/6662/9076/79705/7032/171392/55765/2149/7373/9414/51208/10413/6505/8029/6608/7018	GO:BP	Downregulated
hsa05171	Coronavirus disease - COVID-19	205	-0.532975	-1.53151	0.00193875	0.0315077	0.0259315	3472	tags=44%, list=17%, signal=37%	6209/11224/6217/834/6130/6152/6144/3627/8829/4736/6187/5970/6133/6136/3553/6122/6132/6155/6165/6203/6205/6142/4142/6164/6201/3592/3551/6160/9045/6233/6175/6146/6124/6193/6161/6230/23521/6167/6169/3921/717/6157/6139/6210/6202/6194/6228/6156/6189/6204/7113/6129/6181/6208/6173/6191/6232/6222/6159/6137/6170/1956/6218/6154/6223/6135/3455/732/6229/2165/388524/59272/718/7097/716/6188/721/51135/4153/185/5335/6227/629/729/720/727/2244/2147/2243/2266/5648	KEGG	Downregulated
GO:0050673	epithelial cell proliferation	409	-0.506181	-1.52935	6.3255e-05	0.0129346	0.0118593	2605	tags=24%, list=13%, signal=21%	10013/120425/3592/3851/5155/9255/51162/858/6431/1051/4781/7128/2625/2081/5607/6788/1296/1950/4070/196740/4192/3280/2896/51804/8805/1948/8573/3915/6776/7051/6664/5796/5467/7042/1969/2064/7049/8626/1956/5894/3690/5587/135228/8854/3487/3481/374/949/4323/4088/3912/2683/2719/388364/116844/5797/4851/51738/6239/3339/83481/441478/4853/5613/26471/8324/6662/6331/2321/348/2267/3150/6934/7026/335/7474/9076/1910/185/57608/1893/3911/5335/9104/677/639/51208/1601/598/10413/2247/6678/350/8837/55959/7498/5176/6608	GO:BP	Downregulated
hsa04151	PI3K-Akt signaling pathway	320	-0.51102	-1.52157	0.00021565	0.00887639	0.00730545	2034	tags=22%, list=10%, signal=21%	6194/1288/3566/6256/3915/1436/2264/7184/208/3691/28227/1969/2064/3694/22801/3371/51764/1956/2056/3667/3913/1945/5894/3690/8074/1282/3455/3481/374/3680/3678/3918/3912/10018/3561/23239/1280/5523/3693/1435/7097/2335/7448/1942/3909/6446/5618/3679/1441/2321/2788/84699/9223/1287/9170/56034/1284/1299/3911/2149/284217/3910/5105/3655/1291/598/1943/2247/7148/5154/1292/3914	KEGG	Downregulated
GO:0098862	cluster of actin-based cell projections	162	-0.549475	-1.52119	0.00270563	0.0268783	0.022447	1557	tags=20%, list=8%, signal=18%	10050/10287/5205/619207/51473/79849/9750/2683/9153/83715/59272/57393/55600/120/762/6514/151056/140803/2316/4648/6476/6523/1811/9780/6573/4036/63895/4547/8435/54825/8029/79784	GO:CC	Downregulated
GO:0032102	negative regulation of response to external stimulus	358	-0.510788	-1.51933	0.000149514	0.0210685	0.019317	2544	tags=21%, list=12%, signal=19%	83999/5155/90355/79102/1003/7128/2625/58509/388581/4192/313/56547/5465/2896/5329/708/5817/2950/59307/8573/401720/3273/5467/11005/145581/710/7376/6223/135228/928/6259/201292/9111/4088/284207/4851/51738/100507436/302/10062/3635/83737/83481/79651/6714/7448/348/23005/79890/335/7474/5627/3827/7103/7133/3106/5335/9021/23220/2247/3123/7035/55075/727/100/5340/350/5154/7301/2244/5740/2147/2243/5345/2266/2	GO:BP	Downregulated
GO:0016324	apical plasma membrane	390	-0.50372	-1.51437	0.000163244	0.00440176	0.00367606	2381	tags=25%, list=12%, signal=22%	57216/5172/9465/245972/10257/5159/140453/55244/5590/222962/4072/1048/6519/10864/6524/55811/56606/130749/100506658/8842/206358/150696/53841/79629/2760/200958/2064/54716/10050/9693/10004/2697/5031/362/59341/5205/1956/5002/23043/6339/56667/3690/84552/3784/55107/479/64398/2195/79849/9750/6997/5420/4851/59272/122786/301/23632/1836/1800/960/2335/5874/771/1080/6566/9076/8170/762/11309/89872/6514/7380/151056/28514/140803/312/6518/6476/5030/6581/56288/6523/1811/23327/3938/84612/6505/50506/6573/4036/9963/55630/4680/1244/54825/8029/7018	GO:CC	Downregulated
GO:0003018	vascular process in circulatory system	259	-0.521624	-1.51077	0.000356701	0.0327678	0.0300436	2405	tags=25%, list=12%, signal=22%	1003/2702/10257/4922/196740/222962/11156/4035/4881/3792/100506658/59/92745/5467/10060/5023/3764/4842/81031/54716/10266/477/80005/59341/152/183/1956/27345/1909/3680/6517/552/9153/59272/3274/143872/27134/64849/6714/348/6566/3827/6510/120/1910/185/11309/5029/1889/2149/9414/55640/6581/6523/6507/2150/6505/6573/4036/2244/6528/1244/2243/5345/2266	GO:BP	Downregulated
REACTOME_PLATELET_ACTIVATION_SIGNALING_AND_AGGREGATION	REACTOME_PLATELET_ACTIVATION_SIGNALING_AND_AGGREGATION	245	-0.520667	-1.50735	0.000891806	0.021358	0.0183134	1476	tags=17%, list=7%, signal=16%	SERPING1/GNG13/ADRA2C/RAF1/ITGB3/CD109/CD9/IGF2/ARRB1/ORM1/GAS6/FN1/SRC/RAB27B/GNG7/SELENOP/ALB/SERPINA4/APOA1/PROS1/KNG1/SERPINA1/ECM1/APLP2/FLNA/LHFPL2/F2R/TTN/SPARC/PLG/APOH/PDGFA/FGB/TIMP3/F2/FGA/SERPINF2/FGG/A2M/AHSG/TF	Reactome	Downregulated
GO:0010876	lipid localization	423	-0.495711	-1.50079	0.000133747	0.0197783	0.018134	2353	tags=20%, list=11%, signal=18%	124976/10257/6554/10079/81575/1950/91869/83850/5465/4923/4035/10864/80149/5660/55937/23250/5826/6256/738/80772/83394/2168/2760/5950/7518/5467/208/201780/3764/114876/196527/5071/7376/10577/2169/183/5205/1201/388323/3690/5104/3784/949/80820/51703/344/51738/718/302/301/10062/3929/64849/63924/80763/348/1080/84647/336/335/338/185/200931/11309/8322/116519/123264/2180/51454/22925/5948/1601/3990/19/9885/350/4547/345/161291/1392/8435/1244/337/10226/5360/10938	GO:BP	Downregulated
GO:0045178	basal part of cell	297	-0.492131	-1.45192	0.00152252	0.0178125	0.0148758	2346	tags=21%, list=11%, signal=18%	10257/6554/55244/4070/222962/4072/1048/4035/10864/55811/56606/8573/540/150696/2760/4739/200958/9121/3691/2064/57127/7049/5031/362/1956/8613/115701/3784/479/3680/5010/10861/2683/302/301/23632/83481/64849/960/85409/9454/771/6566/9056/6510/9076/200931/11309/89872/123264/312/5030/6581/6507/19/6573/283375/4547/9963/9843/7018	GO:CC	Downregulated
REACTOME_DISEASES_OF_METABOLISM	REACTOME_DISEASES_OF_METABOLISM	254	-0.500134	-1.44811	0.00294758	0.04207	0.036073	2603	tags=25%, list=13%, signal=22%	GSS/GALE/ADAMTS16/GAA/RPS27A/AMN/GUSB/ADAMTS17/MUC16/GNS/MUC17/RFT1/AUH/CHST6/ACAN/ABCD4/NOTCH3/IDUA/MUC3A/ADAMTS14/MAT1A/GALK1/GPC1/SSPOP/MUC20/ADAMTS1/DPM1/GALM/SLC25A15/AHCY/ACY1/MUC13/SFTPA2/OTC/SDC4/HEXA/THSD7B/CHST3/SBSPON/B4GALT1/LARGE1/GPC3/NOTCH1/HSPG2/SLC26A2/NOTCH2/ADAMTS7/MAOA/FMOD/SDC1/ADAMTSL4/AGRN/SI/SDC2/UGT1A1/LCT/ADAMTSL5/ADA/GGT1/ADAMTS12/ALDOB/CUBN/OPLAH	Reactome	Downregulated
GO:0009925	basal plasma membrane	281	-0.493805	-1.44367	0.00253408	0.02563	0.0214045	2346	tags=21%, list=11%, signal=19%	10257/6554/55244/4070/222962/4072/1048/4035/10864/56606/8573/540/150696/2760/4739/200958/9121/3691/2064/57127/7049/5031/362/1956/8613/115701/3784/479/3680/10861/2683/302/301/23632/83481/64849/960/85409/771/6566/9056/6510/9076/200931/11309/89872/123264/312/5030/6581/6507/19/6573/283375/4547/9963/9843/7018	GO:CC	Downregulated
GO:0006869	lipid transport	405	-0.477974	-1.44094	0.000459404	0.0372783	0.0341792	2353	tags=20%, list=11%, signal=18%	124976/10257/6554/10079/81575/1950/91869/83850/5465/4923/4035/10864/5660/55937/23250/5826/6256/738/80772/83394/2168/2760/5950/7518/5467/208/201780/3764/114876/196527/5071/7376/10577/2169/183/5205/1201/388323/3690/5104/3784/949/80820/51703/344/51738/302/301/10062/3929/64849/63924/80763/348/1080/84647/336/335/338/185/200931/11309/8322/116519/123264/2180/51454/22925/5948/1601/3990/19/9885/350/4547/345/161291/1392/8435/1244/337/5360	GO:BP	Downregulated
GO:0030139	endocytic vesicle	334	-0.484523	-1.43549	0.00104608	0.0141034	0.0117782	2122	tags=19%, list=10%, signal=17%	11031/4035/30844/915/120892/55198/100506658/9110/7306/83547/9779/7184/84440/30846/9693/8773/1956/4920/8291/729238/8673/3240/928/10435/408/374/949/2923/552/59272/23166/3122/3693/1520/7097/1441/3127/348/1080/22863/79890/3107/3119/335/7474/7855/9170/2934/338/8322/8877/3106/306/57449/3120/3123/19/4036/6678/3263/10938/8029/6608/7018	GO:CC	Downregulated
GO:0045177	apical part of cell	454	-0.471563	-1.43447	0.000476886	0.00766328	0.00639987	2381	tags=23%, list=12%, signal=21%	57216/5172/9465/245972/10257/5159/140453/55244/5590/222962/4072/1048/6519/10864/6524/55811/56606/130749/100506658/8842/206358/150696/2168/53841/79629/2760/200958/2064/54716/10050/9693/10004/7412/2697/5031/362/59341/2169/5205/1956/5002/23043/6339/56667/3690/84552/3784/760/55107/479/64398/2195/79849/9750/4645/6997/5420/4851/59272/122786/301/23632/1836/1800/960/2335/5874/771/1080/6566/51332/9076/8170/762/11309/89872/6514/7380/151056/28514/140803/312/6518/4648/6476/5030/6581/56288/6523/1811/23327/3938/84612/405753/6505/50506/6573/4036/9963/55630/4680/1244/54825/8029/7018	GO:CC	Downregulated
GO:0005911	cell-cell junction	498	-0.454773	-1.3939	0.00153353	0.0178125	0.0148758	2405	tags=22%, list=12%, signal=20%	1003/8502/57216/55243/4301/2702/157378/81575/5590/1002/4072/5175/3996/9265/5817/1948/85302/100506658/8573/7409/2264/7827/79629/5796/3801/11135/57493/1969/11252/477/9693/8531/79977/2697/59341/114800/8773/60437/10052/3690/91624/8613/7798/84552/5587/2549/50848/64398/2195/3678/79849/5010/1266/2683/23254/5797/5420/4851/122786/9074/302/301/23268/83481/126374/27134/1308/23768/25937/6714/3909/154810/9075/6331/56139/1265/3759/57530/9223/7855/9076/51421/79778/120/10580/53834/57608/8322/79026/6514/28514/83872/10791/2316/5335/1004/284217/9414/56288/84962/51208/3655/57449/10413/84612/29091/5912/5376/4868/1244/55691	GO:CC	Downregulated
hsa05200	Pathways in cancer	492	-0.436199	-1.34859	0.00368363	0.0389412	0.0320494	1997	tags=16%, list=10%, signal=15%	1288/3566/2950/4854/6256/3915/1436/6776/2264/7184/5467/9446/208/7042/2064/2938/4286/5338/51764/183/1956/2056/3913/5894/374654/8074/51176/1282/3455/1909/3481/4088/3918/3912/10018/3561/4851/4853/7185/2335/3909/8324/1441/2788/2948/6934/7474/7855/1287/9170/3827/83439/1910/1284/185/91860/8322/28514/6502/3911/5335/2149/2939/7481/284217/3910/3655/57449/598/1050/2247/5915/5154/2147/7704/23401/10023/3914/6608	KEGG	Downregulated
GO:0005635	nuclear envelope	481	0.4158	1.30314	0.00438908	0.0419463	0.0350308	2651	tags=17%, list=13%, signal=15%	590/5621/56255/57113/84514/57144/6049/57540/5880/64222/64215/84220/9107/128637/91782/3767/142/5595/9538/57214/1047/6945/729540/23291/23225/9805/55749/80351/5371/79639/29107/54830/6653/6000/4000/6836/113278/166336/53343/9587/5664/54491/240/23299/489/54788/51514/80789/55326/1639/51652/3708/27067/1238/4600/79041/23636/10424/63931/11342/6272/55705/596/3836/11097/10269/80013/2776/3838/5048/51343/147/3710/23236/23411/653489/5130/127845/5903/23108	GO:CC	Upregulated
hsa05014	Amyotrophic lateral sclerosis	355	0.443479	1.33381	0.00484691	0.0450253	0.0370567	3407	tags=25%, list=17%, signal=21%	51164/5217/29978/10540/5534/54205/9001/27089/5600/10010/116442/10120/5630/2878/10376/64837/23225/5714/3800/81631/29107/7381/7979/7277/55860/10121/4714/1351/55967/5532/10671/2890/5704/1616/51079/11258/5707/4519/1639/572/23636/4707/283/4694/29979/1337/596/9896/5693/5705/3798/6506/4700/5702/84557/637/65018/3710/7846/4708/6300/5903/4686/29110/60673/5603/10213/4701/1347/84516/4536/4719/2877/4744/5701/10133/4722/29982/5608/8878/5861/64446/5718/5879/23511/518/347733/56901	KEGG	Upregulated
GO:0043025	neuronal cell body	489	0.442357	1.38945	0.00092146	0.0126491	0.0105637	2503	tags=25%, list=12%, signal=22%	7226/124925/6715/5126/3749/6616/6520/80023/64601/3782/2674/401190/84630/23542/6509/22911/3375/63923/5173/57657/92737/1136/4311/79739/9900/57463/2572/3767/5630/246213/6861/6712/4642/6622/348980/2899/23291/347/3800/1400/57698/9479/339479/3480/793/5122/23245/7070/3750/2741/9312/65109/460/55201/23585/659/3737/774/6653/4926/23426/7345/10505/5979/7804/59284/2664/116/3676/6623/22941/23154/7074/57471/114/3746/22876/5798/8851/2002/2890/5909/23621/2534/7425/1639/40/27067/60481/79594/10652/5538/3747/283/1762/846/658/57537/22933/29966/57282/26047/6547/3798/1261/3065/150/4131/57731/5274/10458/5048/7224/57609/2931/3710/79791/2695/1020/10846	GO:CC	Upregulated
GO:0045211	postsynaptic membrane	308	0.468739	1.42134	0.00194442	0.0215888	0.0180296	2563	tags=22%, list=12%, signal=19%	1138/6532/3749/399694/401190/64130/869/6857/55061/57406/1136/80863/2743/2901/57512/53616/1132/51399/1272/1141/348980/2899/1143/9890/81832/10159/3750/2741/57692/3737/1607/23426/10505/7804/59284/160622/8787/22941/7074/9921/287/22871/3746/3778/2890/2912/22895/40/57689/56123/114798/3747/747/10675/57537/150/1135/2775/79414/27253/286/152404/1305/57497/10846/79953/53826	GO:CC	Upregulated
hsa04142	Lysosome biogenesis	244	0.489814	1.42617	0.00214216	0.0315077	0.0259315	2164	tags=22%, list=11%, signal=20%	526/533/55317/64601/8372/9550/155066/9114/537/9583/523/6609/3423/1203/51382/2030/112936/51606/1175/79158/55283/28962/1173/23335/163/10670/527/529/23461/1213/8120/8218/528/11182/9374/7879/282991/1522/535/8992/164/53/26503/161/5538/534/6272/9896/57617/1212/135112/1211/127829	KEGG	Upregulated
GO:0099572	postsynaptic specialization	393	0.464578	1.43076	0.0011586	0.0148262	0.0123819	3940	tags=33%, list=19%, signal=27%	5621/4905/5142/401190/23623/23542/9762/64130/27020/6857/1136/4355/79870/3188/80863/64506/2743/2901/57512/6695/53616/51399/1141/9829/2899/1143/8536/84435/9890/6854/158866/81832/6009/9248/8997/659/2171/56924/23413/6853/23426/10505/7804/59284/160622/5063/8787/22941/7074/9921/114/22871/6457/8851/2890/816/9922/2039/2534/3708/40/57689/80315/114798/30011/747/8898/6253/57537/3836/6547/28964/9455/150/4131/5662/10458/79414/80725/8499/152404/22849/57497/1020/25921/10846/79953/5170/23208/10313/254263/55327/80758/2596/9228/2893/4804/4744/10006/84966/27092/6546/8777/1949/4756/575/9746/5093/3631/85358/1742/23229/9101/26052/28988/664/6334/2785/9231/118/78999/146395/51201/27185/200933/832/22986/1821/107/2898	GO:CC	Upregulated
hsa05203	Viral carcinogenesis	185	0.506684	1.43868	0.00433566	0.0423571	0.0348608	2948	tags=27%, list=14%, signal=23%	896/8365/8347/9114/5566/8503/9134/4055/2959/85477/8339/8900/5595/7533/3716/5610/3265/8349/85236/7532/8344/55697/5567/8367/3017/1237/2957/128312/5594/9734/2958/6850/8341/5925/572/1386/55869/121504/3065/8370/6777/8343/1642/2885/3135/7419/54145/9759/440689/3665	KEGG	Upregulated
GO:0010506	regulation of autophagy	343	0.473313	1.44133	0.000745439	0.0485978	0.0445576	3288	tags=28%, list=16%, signal=24%	526/533/9817/1457/9550/291/29978/155066/22930/9114/5566/9711/57761/523/51382/116442/5595/112936/51606/2670/387104/4233/6622/66036/10670/527/51375/3091/529/6009/27131/826/7319/23256/528/9637/7345/3587/65992/79837/535/8992/25782/8851/11011/9528/493856/29919/572/3708/79594/9554/6721/534/10059/84861/29979/5305/596/5049/373/22933/56834/64112/10269/9682/65018/2931/7942/2629/94241/1020/23411/55847/11315/340485/29110/79142/23012/219771/3428/60673/3064/25989/23367/23770/55054/23265/8140/340061/10133/92140/4943/8878/83667/11180/64121	GO:BP	Upregulated
GO:0042391	regulation of membrane potential	429	0.467289	1.44544	0.000315353	0.0308384	0.0282747	2508	tags=22%, list=12%, signal=20%	80025/1138/6532/124925/3749/3790/84941/401190/27133/23542/8912/869/8913/22930/57657/1136/4355/23704/30845/10021/7351/2281/3739/3767/2537/2743/142/2901/6328/3757/2030/10550/7533/23415/84866/4233/2730/1141/6622/348980/6833/30820/2899/1143/81832/23316/3750/2741/9312/6717/801/3742/3737/23171/56659/287/22871/3746/3778/6910/2890/205251/572/40/79594/57369/90134/10962/64116/51305/3747/3777/596/846/8898/3760/6547/83959/10269/1135/23530/170850/10458/7224/637/152404/83795/65018/2931/6335/55800/2629/776/1020/3741	GO:BP	Upregulated
hsa05020	Prion disease	260	0.494473	1.44834	0.00204533	0.0315077	0.0259315	3645	tags=28%, list=18%, signal=23%	5621/730/1457/5880/291/5534/283106/5566/8503/54205/27089/5600/5595/10376/64837/5714/3800/5567/7381/7979/7277/774/4714/1351/5594/55967/5532/3312/5704/51079/733/2534/5707/4519/572/1386/3708/4707/4694/1337/5693/5705/3798/4700/5702/3710/776/7846/4708/6300/7419/5603/10213/4701/1347/4536/4719/6262/5701/5580/1536/4722/5718/5879/518/347733/56901/1349/515/6261/4685/4698/4718	KEGG	Upregulated
GO:0046873	metal ion transmembrane transporter activity	427	0.472358	1.45467	0.000520609	0.0315915	0.0299412	2512	tags=22%, list=12%, signal=20%	55799/6570/6532/7226/9962/3749/3790/6616/57113/1262/3782/57419/27133/159963/8912/54499/8913/357/57657/123606/57620/9254/23704/10021/7991/2281/3739/3767/2901/84102/89822/246213/6328/490/3757/2030/55117/23415/55283/54503/348980/6833/30820/80228/2899/60598/51393/5311/219527/3750/9312/3742/3737/774/23413/56659/59284/3746/8989/3778/91252/2890/489/3685/3708/40/79041/90134/64116/51305/3747/3777/9914/27112/6550/55334/3760/57282/6547/83959/6506/1261/24145/55002/170850/7224/255022/116337/83795/57185/6335/3710/55800/776/3741/55858	GO:MF	Upregulated
GO:0032279	asymmetric synapse	375	0.472573	1.45551	0.000333167	0.00628853	0.00525176	3940	tags=35%, list=19%, signal=29%	5621/4905/5142/401190/23623/23542/9762/64130/27020/6857/1136/4355/79870/3188/80863/64506/2901/57512/6695/10882/53616/51399/7533/9829/2899/8536/84435/9890/6854/158866/81832/6009/9248/8997/659/2171/56924/23413/6853/23426/10505/7804/59284/160622/5063/8787/22941/7074/9921/114/22871/6457/8851/2890/816/9922/2039/2534/3708/40/57689/80315/114798/30011/6272/747/8898/6253/57537/3836/6547/28964/9455/150/4131/5662/10458/79414/80725/8499/152404/22849/57497/1020/10846/79953/5170/23208/10313/254263/55327/80758/2596/9228/2893/4804/4744/10006/84966/27092/6546/8777/1949/4756/575/9746/5093/3631/85358/1742/23229/9101/10154/26052/28988/664/6334/2785/9231/118/78999/146395/51201/27185/200933/832/22986/1821/107/2898	GO:CC	Upregulated
GO:0005875	microtubule associated complex	153	0.523838	1.4604	0.00467695	0.0435938	0.0364067	3688	tags=33%, list=18%, signal=28%	51164/84630/24139/10540/55614/10120/547/64837/23291/23637/3800/1780/57698/84056/3797/55201/7804/55860/10121/10671/1781/89891/11258/11127/1639/8682/10048/51143/1783/126820/3798/4131/6990/5048/22920/8655/4133/84516/140735/64147/2009/4130/11337/55605/200132/64446/6993/255758/10513/146909/1641	GO:CC	Upregulated
GO:0006816	calcium ion transport	394	0.476598	1.46077	0.000298757	0.0301894	0.0276796	2512	tags=23%, list=12%, signal=21%	55799/5621/6769/55013/2280/7226/137994/5332/100507027/6520/57113/1262/57419/5142/8912/54499/8913/9651/5534/5566/2864/57620/9254/9001/7351/2281/490/57214/55283/1141/6622/80228/51393/11151/6781/286097/5371/5311/7466/7070/130507/6717/801/774/51669/51063/23413/5144/2771/59284/81542/51763/5664/8787/91689/287/23228/5532/8989/5336/816/489/5330/3685/2534/3708/79041/9914/27112/10059/29979/58515/596/846/6547/2645/9455/1261/150/10269/5579/24145/7224/255022/116337/83795/2641/3710/23236/776/1020/55858	GO:BP	Upregulated
GO:0009898	cytoplasmic side of plasma membrane	152	0.528105	1.47235	0.00497093	0.0457689	0.0382232	2831	tags=27%, list=14%, signal=23%	6769/7053/2782/6710/146206/54331/5239/401474/1837/91782/9788/1175/2786/3716/1173/30820/10758/163/27131/84299/2771/1540/2790/161/9267/9854/23263/9914/1147/4615/2775/2776/148281/286/56616/2779/10672/57488/2778/7054/2792	GO:CC	Upregulated
GO:0015631	tubulin binding	377	0.488747	1.48353	0.000223155	0.0235718	0.0223405	2399	tags=18%, list=12%, signal=16%	5621/51199/79745/9181/56907/152789/283431/5142/22924/24139/55614/79739/221035/51308/6622/547/23291/23637/219899/56271/3800/1780/81631/83988/91978/84056/11076/23122/3797/55201/4926/4135/324/7013/26060/51361/10123/282991/7074/79649/8851/84251/11127/2534/1639/3925/54462/11345/4600/399693/10059/8766/347240/9832/28964/26112/84688/127829/3798/440193/4131/81551/5048/57609/57821/84557/147841	GO:MF	Upregulated
GO:0014069	postsynaptic density	359	0.483437	1.4857	0.000342154	0.00630065	0.00526189	3940	tags=35%, list=19%, signal=29%	5621/4905/5142/401190/23623/23542/9762/64130/27020/6857/1136/4355/79870/3188/80863/64506/2901/57512/6695/53616/51399/9829/2899/8536/84435/9890/6854/158866/81832/6009/9248/8997/659/2171/56924/23413/6853/23426/10505/7804/59284/160622/5063/8787/22941/7074/9921/114/22871/6457/8851/2890/816/9922/2039/2534/3708/40/57689/80315/114798/30011/747/8898/6253/57537/3836/6547/28964/9455/150/4131/5662/10458/79414/80725/8499/152404/22849/57497/1020/10846/79953/5170/23208/10313/254263/55327/80758/2596/9228/2893/4804/4744/10006/84966/27092/6546/8777/1949/4756/575/9746/5093/3631/85358/1742/23229/9101/26052/28988/664/6334/2785/9231/118/78999/146395/51201/27185/200933/832/22986/1821/107/2898	GO:CC	Upregulated
hsa04621	NOD-like receptor signaling pathway	154	0.53126	1.48626	0.00407623	0.0411117	0.0338358	3128	tags=31%, list=15%, signal=27%	7226/5332/6041/57506/4940/5600/10010/4938/5595/10616/84168/3716/51393/81631/5594/79184/22861/3576/5330/3708/11345/6772/10059/3454/596/846/1147/11035/7158/24145/4615/63940/84557/3710/23236/6300/7419/29110/3428/5603/3665/9641/55054/340061/5580/1536/11337/2919	KEGG	Upregulated
GO:0098984	neuron to neuron synapse	412	0.483396	1.49651	0.000211567	0.00499166	0.0041687	3640	tags=32%, list=18%, signal=27%	5621/4905/5142/401190/23623/23542/9762/64130/27020/6857/5173/5534/1136/4355/79870/3188/11069/80863/64506/2901/57512/6695/10882/53616/51399/7533/9829/2899/8536/84435/9890/6854/158866/81832/793/6009/143425/9248/8997/659/2171/56924/23413/6853/23426/10505/7804/2771/59284/160622/5063/8787/22941/7074/9921/114/22871/6457/134957/8851/2890/816/9922/23621/2039/2534/3708/40/57689/5818/80315/114798/30011/6272/747/8898/6253/57537/3836/6547/28964/9455/150/4131/93185/5662/10458/79414/80725/8499/152404/22849/9066/57497/1020/10846/79953/5170/23208/10313/254263/55327/143187/80758/2596/9228/2893/4804/4744/10006/84966/27092/6546/8777/1949/4756/575/9746/5093/3631/796/85358/1742/23229/9101/10154/26052/29985/28988/664/6334/2785	GO:CC	Upregulated
GO:0015267	channel activity	458	0.481936	1.49721	0.000228988	0.0235718	0.0223405	2508	tags=21%, list=12%, signal=19%	55799/1138/6532/7226/3749/3790/6616/57113/1262/3782/57419/27133/8912/54499/6509/8913/357/57657/57620/9254/1136/23704/523/10021/2281/3739/3767/10632/2743/2901/89822/246213/6328/3757/23415/55283/1141/348980/6833/30820/80228/5349/2899/1143/60598/51393/527/5311/219527/3750/2741/1182/9312/55362/3742/3737/774/51063/23413/56659/59284/599/3746/8989/3778/2890/55129/3685/3708/40/57369/79041/90134/221301/51305/3747/3777/27112/116369/596/121601/3760/83959/1261/55248/24145/8036/1135/170850/7224/255022/116337/83795/6335/3710/55800/776/3741	GO:MF	Upregulated
GO:0022803	passive transmembrane transporter activity	458	0.481936	1.49721	0.000228988	0.0235718	0.0223405	2508	tags=21%, list=12%, signal=19%	55799/1138/6532/7226/3749/3790/6616/57113/1262/3782/57419/27133/8912/54499/6509/8913/357/57657/57620/9254/1136/23704/523/10021/2281/3739/3767/10632/2743/2901/89822/246213/6328/3757/23415/55283/1141/348980/6833/30820/80228/5349/2899/1143/60598/51393/527/5311/219527/3750/2741/1182/9312/55362/3742/3737/774/51063/23413/56659/59284/599/3746/8989/3778/2890/55129/3685/3708/40/57369/79041/90134/221301/51305/3747/3777/27112/116369/596/121601/3760/83959/1261/55248/24145/8036/1135/170850/7224/255022/116337/83795/6335/3710/55800/776/3741	GO:MF	Upregulated
REACTOME_DNA_DOUBLE_STRAND_BREAK_REPAIR	REACTOME_DNA_DOUBLE_STRAND_BREAK_REPAIR	162	0.534137	1.49764	0.00191962	0.0327589	0.0280892	2817	tags=23%, list=14%, signal=20%	H4C8/H2BC4/PCNA/H2BC8/PARP1/CCNA1/EYA3/H2BC21/H2BC12/H2BC6/H4C5/SEM1/H2BC5/HUS1/RNF8/PPP5C/H2BC26/APBB1/FEN1/BRCC3/LIG4/H2BC15/CLSPN/POLD2/PIAS4/H4C16/BAZ1B/TDP2/TP53BP1/KDM4A/KPNA2/H4C14/H2BC7/RBBP8/XRCC5/H2BC12L/UBB	Reactome	Upregulated
REACTOME_M_PHASE	REACTOME_M_PHASE	386	0.493128	1.52139	0.000148316	0.00970212	0.0083191	3413	tags=25%, list=17%, signal=21%	H3C10/H4C8/H2BC4/UBE2S/CSNK2A1/DCTN2/H2AC6/PRKACA/ENSA/H2BC8/CHMP7/H2AC8/MAPK3/NINL/TUBA1B/NUP210/H2BC21/H2BC12/PSMD8/YWHAG/H2BC6/DYNC1I1/H4C5/SEM1/H2BC5/PPP2R5B/CLASP2/TUBA4A/NUMA1/LMNA/ACTR1A/H2BC26/MAPK1/DYNC1I2/PSMC4/DCTN3/RAB2A/H2BC15/RB1/PSMD1/DCTN1/CHMP3/BLZF1/CEP164/H3C6/NUP62/HDAC8/MASTL/H4C16/MZT1/DYNC1LI1/DYNC1LI2/ARPP19/PSMB5/SIRT2/PRKCA/PSMC5/NUP42/PPP2CA/PRKCB/H4C14/PAFAH1B1/PSMC3/SPC24/GORASP2/H2BC7/TUBA1A/SPC25/RANBP2/DYNLL1/ZWINT/CEP41/H2BC12L/KPNB1/UBB/PSMD14/CCP110/CENPK/USO1/DYNLL2/H3C13/PSMC2/PPP2R1A/NCAPG2/SDCCAG8/RAB1A/NCAPG/PSMD12/SPAST/ODF2/NUP188/TUBB2B/BUB3/ANAPC7/PPP2R2D	Reactome	Upregulated
GO:0005874	microtubule	471	0.485689	1.52206	2.9627e-05	0.00102237	0.000853814	2685	tags=19%, list=13%, signal=17%	9751/51199/79745/9181/152789/283431/23623/22924/22911/24139/357/10540/83541/55614/79739/91782/221035/22981/51308/4504/122060/547/10376/64837/23291/56271/55638/3800/1780/65983/57698/81631/91978/1213/83593/84056/11076/23098/23122/3797/55201/801/1267/7277/4926/4135/324/93663/51361/7074/283987/150465/84100/1781/29105/1540/11127/1639/51652/3925/27067/54839/4600/10059/84861/8766/51143/1783/22933/347240/84688/3798/4131/6990/10458/58477/5048/57701/57821/8867/84557/138255/1020/636/7846/22920/134121/8655/93190	GO:CC	Upregulated
REACTOME_TRANSPORT_TO_THE_GOLGI_AND_SUBSEQUENT_MODIFICATION	REACTOME_TRANSPORT_TO_THE_GOLGI_AND_SUBSEQUENT_MODIFICATION	182	0.533216	1.52302	0.00148036	0.0286541	0.0245695	3602	tags=39%, list=17%, signal=32%	DCTN4/SEC24D/NAPB/NSF/SPTB/DCTN2/SEC22C/TBC1D20/TRAPPC4/SPTBN2/TUBA1B/TFG/MGAT4A/NAPG/DYNC1I1/PPP6R1/ARCN1/NAPA/TUBA4A/SCFD1/ACTR10/ST8SIA3/ACTR1A/TMED3/CTSZ/ANK2/TRAPPC10/DCTN6/TRAPPC3/ST6GAL1/DYNC1I2/GRIA1/COG4/DCTN3/PPP6R3/ARF3/CD59/DCTN1/YKT6/SEC22B/TMED7/DYNC1LI1/MAN1C1/DYNC1LI2/SPTBN4/SEC24C/COPG1/ANK1/CAPZA2/TUBA1A/TRAPPC1/DYNLL1/GOSR2/COG1/CNIH2/COPA/DCTN5/USO1/DYNLL2/ST8SIA2/TMEM115/RAB1A/MGAT5/TUBB2B/B4GALT3/COPB2/GOSR1/PPP6C/TRAPPC9/COPB1/SEC22A	Reactome	Upregulated
REACTOME_MITOTIC_PROPHASE	REACTOME_MITOTIC_PROPHASE	127	0.55501	1.52457	0.00313686	0.0430101	0.0368791	3618	tags=36%, list=18%, signal=30%	H3C10/H4C8/H2BC4/H2AC6/ENSA/H2BC8/H2AC8/MAPK3/NUP210/H2BC21/H2BC12/H2BC6/H4C5/H2BC5/NUMA1/LMNA/H2BC26/MAPK1/RAB2A/H2BC15/RB1/BLZF1/H3C6/NUP62/MASTL/H4C16/ARPP19/PRKCA/NUP42/PPP2CA/PRKCB/H4C14/GORASP2/H2BC7/RANBP2/H2BC12L/USO1/H3C13/PPP2R1A/NCAPG2/RAB1A/NUP188/PPP2R2D/PPP2R1B/H2BC13/NEK9	Reactome	Upregulated
GO:0005776	autophagosome	112	0.56878	1.52717	0.00544636	0.0481803	0.040237	3427	tags=34%, list=17%, signal=28%	29058/64601/29978/9583/9001/91782/55283/81631/10159/7879/79837/25782/53349/5862/51652/11345/29979/5305/57617/84557/94241/8406/3064/25989/143187/65082/79065/55054/340061/10133/11337/57655/29982/4943/55823/8878/3920/9342	GO:CC	Upregulated
GO:0043679	axon terminus	112	0.568929	1.52757	0.00544636	0.0481803	0.040237	2492	tags=37%, list=12%, signal=32%	5621/6570/3749/10590/63923/9114/5173/57657/246213/6622/348980/2899/140679/794/4983/793/5122/1182/801/3742/3737/22848/23157/6623/23025/3746/5798/2002/6855/3747/29993/846/57282/6547/28964/150/5579/8867/6335/10874/1395	GO:CC	Upregulated
GO:0016050	vesicle organization	369	0.502528	1.52998	6.61343e-05	0.0129346	0.0118593	2955	tags=27%, list=14%, signal=23%	10483/526/57586/533/9871/6616/29916/6812/64601/54809/79666/9550/6857/357/9114/537/128637/523/4647/51382/91782/2901/51399/51606/440400/6861/1173/6622/10342/5873/11151/527/529/158866/10159/143425/7251/8027/1182/8120/528/9892/6836/51361/7879/282991/51552/535/164/7109/27095/54734/2060/5798/6855/22895/80230/81555/3257/51652/9392/6844/4600/137492/534/8766/5305/6272/596/57617/23682/9632/5048/8867/9066/9501/10015/8976/9296/58485/9570/27072/8406/23208/8447/6809/84067/252839/5864/8934/50487/29887/143187/10451/65082/1174/399979/8615/162	GO:BP	Upregulated
GO:0150034	distal axon	274	0.515823	1.54629	0.000498008	0.00770142	0.00643172	2492	tags=28%, list=12%, signal=25%	5621/23022/6570/51199/3749/6616/10590/22911/10540/63923/9114/5173/57657/9001/246213/6622/348980/80228/2899/8941/140679/794/27124/51393/3800/1400/4983/57698/793/5122/7070/1182/118813/23122/801/3742/3737/114787/22848/23157/3676/6623/22941/322/7074/23025/3746/5798/8851/2002/6855/91653/5818/80315/7786/3747/283/29993/846/22933/57282/6547/28964/22906/150/5579/4131/81551/5048/7224/8867/4644/65018/6335/10874/1020/1395	GO:CC	Upregulated
GO:0032993	protein-DNA complex	201	0.536965	1.54747	0.000499827	0.00770142	0.00643172	3076	tags=24%, list=15%, signal=21%	8357/8365/8347/6666/5111/92815/8334/54386/2959/8339/142/3012/9555/221656/3006/8329/8349/85236/8344/10286/3015/8367/7141/988/3017/2957/7013/128312/3005/6910/8341/8336/27339/8353/5425/121504/8370/8343/9837/3008/7520/79991/8318/54145/8330/440689/653604/8971	GO:CC	Upregulated
GO:0030705	cytoskeleton-dependent intracellular transport	205	0.543687	1.54777	0.00050964	0.0396231	0.036329	3492	tags=34%, list=17%, signal=29%	29058/10125/8263/55614/9001/26128/50632/547/10376/23291/55638/3800/1780/3091/81832/8120/55201/4135/7345/55860/51361/282991/5870/23299/1781/89891/11127/27067/55088/92558/56912/320/22906/127829/3798/440193/4131/22820/5048/8499/4644/636/7846/8976/22920/55686/4204/8655/80128/3064/7314/4133/79989/55054/4744/4130/30850/729991/55207/7275/25999/5861/55605/6683/7014/8546/9638/4117/255758/51566	GO:BP	Upregulated
GO:0065004	protein-DNA complex assembly	196	0.548468	1.54847	0.000509748	0.0396231	0.036329	3080	tags=26%, list=15%, signal=22%	8357/8365/8347/23493/9442/55588/2959/8339/9555/7259/3006/8349/9412/8344/8367/6884/2957/7013/81857/3005/6879/1616/2958/8341/5925/8353/6877/121504/51003/55832/54797/152485/4674/8370/7343/11144/6878/23270/8343/55723/3008/112950/8318/23523/54108/64105/9440/653604/8971/23234	GO:BP	Upregulated
GO:0097060	synaptic membrane	436	0.497279	1.54917	1.1633e-05	0.000462258	0.000386048	2510	tags=23%, list=12%, signal=21%	55799/1138/5786/6532/3749/6616/399694/6812/401190/84628/64130/869/27020/6857/55061/57406/9254/1136/80863/2572/3767/2743/2901/57512/53616/490/1132/51399/1272/1141/1173/9829/348980/6833/2899/1143/9890/81832/10159/3750/2741/23098/57692/3737/1607/23426/9892/10505/7804/59284/160622/5664/8787/22941/7074/9921/287/114/23025/22871/3746/25782/3778/6855/2890/2912/22895/40/57689/5818/56123/114798/3747/747/846/8898/320/10675/57537/3760/26047/1212/1211/6506/150/93185/1135/2775/10458/79414/27253/286/8867/8499/152404/1305/9066/85445/57497/10846/79953	GO:CC	Upregulated
GO:0032984	protein-containing complex disassembly	252	0.531803	1.55041	0.000208408	0.0233996	0.0214542	2470	tags=22%, list=12%, signal=19%	11034/63908/4905/9181/64601/6710/11213/146206/92815/22911/8444/9711/29767/85477/91782/54516/89927/9645/6712/9829/56648/81631/167410/1213/3480/7141/7251/23122/8775/55201/801/324/6457/23708/3312/57482/2039/51652/3925/11345/6456/29979/23075/347240/440193/24144/10269/4131/57731/81551/57701/8867/84557/830/2629	GO:BP	Upregulated
GO:0070588	calcium ion transmembrane transport	310	0.517156	1.55356	0.000102318	0.0180922	0.0165881	2512	tags=23%, list=12%, signal=20%	55799/5621/6769/55013/2280/7226/137994/5332/57113/1262/57419/5142/8912/54499/8913/9651/5534/5566/57620/9254/9001/7351/2281/490/57214/55283/6622/80228/51393/11151/286097/5371/5311/7070/130507/6717/801/774/23413/5144/59284/5664/8787/91689/287/23228/5532/8989/5336/489/5330/3685/2534/3708/79041/9914/27112/29979/596/6547/1261/150/24145/7224/255022/116337/83795/3710/23236/776/55858	GO:BP	Upregulated
GO:0008017	microtubule binding	271	0.523659	1.55574	0.000457189	0.0290641	0.0275459	2399	tags=18%, list=12%, signal=16%	5621/51199/79745/9181/56907/152789/283431/22924/24139/55614/221035/51308/547/23291/3800/1780/81631/91978/84056/11076/23122/3797/55201/4926/4135/324/7013/51361/7074/79649/84251/11127/1639/54462/11345/4600/399693/10059/8766/347240/9832/26112/3798/440193/4131/5048/57821/84557/147841	GO:MF	Upregulated
GO:0006836	neurotransmitter transport	205	0.547009	1.55723	0.000399177	0.0345745	0.0317001	2828	tags=31%, list=14%, signal=27%	9751/6570/57586/6532/6616/63908/6812/5217/3382/64130/6857/22930/1136/9900/2901/57512/5908/246213/2030/55117/6861/2670/6622/6833/140679/1143/6854/286097/143425/8775/8541/6853/6623/8618/23025/22871/116843/134957/26503/6855/22895/10211/388662/6844/5538/10675/57617/28964/6506/5579/9143/8867/8499/9066/8564/9501/1020/23208/8447/11315/5864/55784/55327/7054	GO:BP	Upregulated
GO:0071824	protein-DNA complex organization	216	0.544139	1.55829	0.000348573	0.0325849	0.0298759	3080	tags=25%, list=15%, signal=21%	8357/8365/8347/23493/92815/9442/55588/2959/8339/6830/9555/7259/3006/8349/9412/8344/8367/7141/6884/2957/7013/81857/3005/6879/1616/2958/8341/5925/8353/6877/121504/51003/55832/54797/152485/4674/8370/7343/11144/6878/23270/8343/55723/3008/112950/8318/23523/54108/64105/9440/653604/8971/23234	GO:BP	Upregulated
GO:0098562	cytoplasmic side of membrane	198	0.542563	1.55841	0.00046312	0.00766328	0.00639987	2831	tags=27%, list=14%, signal=23%	6769/2280/7053/2782/79868/6710/146206/54331/5239/401474/1837/91782/9788/1175/2786/2670/3716/1173/30820/10758/163/5311/27131/84299/2771/282991/54491/283987/1540/2790/161/9267/85365/9854/23263/9914/1147/29880/4615/2775/2776/148281/286/3301/156/3710/56616/2779/10672/57488/2778/7054/2792	GO:CC	Upregulated
hsa05034	Alcoholism	160	0.558715	1.56037	0.000829802	0.0183075	0.0150675	2964	tags=34%, list=14%, signal=29%	6570/1644/8357/8365/2782/399694/8347/92815/8334/5173/5566/54331/8339/3012/5595/2030/2786/9555/3265/8329/8349/85236/8344/3015/5567/8367/3017/801/2771/128312/5594/9734/2790/8341/8336/1386/8353/55869/121504/3065/2775/8370/5500/8343/2885/814/54145/2778/7054/2792/8330/9759/440689/5499	KEGG	Upregulated
GO:0044306	neuron projection terminus	127	0.575424	1.56283	0.00199465	0.0218255	0.0182272	2492	tags=38%, list=12%, signal=33%	5621/6570/3749/10590/6857/63923/9114/5173/57657/4311/246213/6622/348980/2899/140679/794/4983/793/5122/1182/801/3742/3737/7345/22848/23157/6623/23025/3746/5798/2002/6855/6844/3747/5780/29993/846/57282/6547/28964/6506/150/5579/10458/8867/6335/10874/1395	GO:CC	Upregulated
REACTOME_POTENTIAL_THERAPEUTICS_FOR_SARS	REACTOME_POTENTIAL_THERAPEUTICS_FOR_SARS	96	0.588109	1.566	0.00378546	0.049072	0.0420769	3142	tags=31%, list=15%, signal=27%	FKBP1A/KEAP1/IMPDH1/NR3C1/SAP18/AP2S1/JAK1/AP2M1/FXYD3/AP2B1/CHD3/RBX1/ITGA4/PLCG2/SYK/AP2A2/FXYD2/RCOR1/IFNAR1/MTA3/SH3KBP1/HDAC1/RBBP7/GRB2/FXYD6/TBK1/FURIN/MTA2/CYSLTR1/IL1R1	Reactome	Upregulated
hsa05211	Renal cell carcinoma	67	0.630949	1.56893	0.00443969	0.0423571	0.0348608	1763	tags=24%, list=9%, signal=22%	57144/2113/8503/5908/5595/4233/3265/9978/3091/10000/112399/9915/56924/5063/5594/572	KEGG	Upregulated
GO:0019898	extrinsic component of membrane	155	0.56043	1.56941	0.00135373	0.0162233	0.0135486	1671	tags=23%, list=8%, signal=21%	5621/526/6616/7053/2782/6812/1001/2674/146206/8503/54331/523/1837/51382/51606/2786/3716/1173/9829/10758/55701/23098/8997/6853/324/528/9892/2771/7074/9921/134957/53349/54472/22895/2790	GO:CC	Upregulated
GO:0006813	potassium ion transport	218	0.549023	1.57494	0.000170516	0.0215383	0.0197477	2781	tags=27%, list=13%, signal=24%	5621/3749/3790/6616/4905/1262/3782/57419/27133/57657/23704/10021/57463/1908/3739/3767/89822/3757/23415/55283/348980/6833/30820/5349/60598/5311/219527/3750/9312/3742/3737/6000/56659/287/3746/3778/486/6844/79041/90134/51305/3747/3777/6550/3760/2645/150/55002/170850/83795/776/3741/53826/57192/29850/30819/65266/9990/9943	GO:BP	Upregulated
GO:0050804	modulation of chemical synaptic transmission	482	0.505581	1.5793	2.3217e-06	0.00173885	0.00159429	2492	tags=24%, list=12%, signal=22%	590/5621/1138/57586/5786/6532/6616/6812/5217/2045/10590/253980/23542/84628/869/27020/6857/22930/5534/5566/57406/23096/9254/1136/4311/4355/9001/5021/80863/2901/57512/5908/5595/6861/7533/2670/84866/9513/1141/2047/6622/2899/3265/794/1143/55638/9890/7532/4983/286097/29/81832/793/23316/774/51063/8541/6853/7804/2771/59284/11247/6623/22941/23154/9118/5594/114/23025/22871/23228/5532/134957/6855/2890/2912/816/23621/10211/2534/7425/27067/6844/57689/3156/114781/8898/320/10675/57537/57617/57282/6547/54899/28964/150/5579/4131/2775/10458/27253/5048/8499/152404/22849/9066/65018/85445/8564/3710/10874/57497/23236/2695/1020/1395	GO:BP	Upregulated
GO:0005216	monoatomic ion channel activity	412	0.515065	1.58186	8.72431e-06	0.00388232	0.00367951	2508	tags=23%, list=12%, signal=21%	55799/1138/6532/7226/3749/3790/6616/57113/1262/3782/57419/27133/8912/54499/6509/8913/357/57657/57620/9254/1136/23704/523/10021/2281/3739/3767/10632/2743/2901/89822/246213/6328/3757/23415/55283/1141/348980/6833/30820/80228/5349/2899/1143/60598/51393/527/5311/219527/3750/2741/1182/9312/55362/3742/3737/774/51063/23413/56659/59284/3746/8989/3778/2890/55129/3685/3708/40/79041/90134/221301/51305/3747/3777/27112/116369/121601/3760/83959/1261/55248/24145/8036/1135/170850/7224/255022/116337/83795/6335/3710/55800/776/3741	GO:MF	Upregulated
GO:0051656	establishment of organelle localization	465	0.51012	1.58341	5.23917e-06	0.00288774	0.00264766	3099	tags=26%, list=15%, signal=23%	29058/10125/8195/6616/56907/6812/1001/5880/8263/55968/64130/357/10540/55614/9001/26128/6585/3985/83930/5080/4647/91782/51399/6622/547/10342/23291/5873/55212/55638/55770/3800/1780/153241/3091/2624/7251/8027/23122/1113/8120/55201/4926/324/7013/7345/9892/4000/55860/7879/282991/3676/8618/164/5870/7109/150465/23025/22871/27095/84100/23299/6850/5925/7016/11127/1639/51652/4600/55088/10652/23636/92558/11314/10059/51068/8766/22933/22906/54984/3798/4131/22820/10987/5048/8867/8499/147841/4644/65018/10015/1020/636/7846/8976/23411/22920/58485/5170/55686/55781/57405/4204/11130/23208/5864/56776/50487/80128/55327/3837/3064/7314/4133/11235/4139/4744/64149/57102/23265/9525/30850/729991	GO:BP	Upregulated
GO:0099177	regulation of trans-synaptic signaling	483	0.506825	1.58344	2.86797e-06	0.00173885	0.00159429	2492	tags=24%, list=12%, signal=22%	590/5621/1138/57586/5786/6532/6616/6812/5217/2045/10590/253980/23542/84628/869/27020/6857/22930/5534/5566/57406/23096/9254/1136/4311/4355/9001/5021/80863/2901/57512/5908/5595/6861/7533/2670/84866/9513/1141/2047/6622/2899/3265/794/1143/55638/9890/7532/4983/286097/29/81832/793/23316/2171/774/51063/8541/6853/7804/2771/59284/11247/6623/22941/23154/9118/5594/114/23025/22871/23228/5532/134957/6855/2890/2912/816/23621/10211/2534/7425/27067/6844/57689/3156/114781/8898/320/10675/57537/57617/57282/6547/54899/28964/150/5579/4131/2775/10458/27253/5048/8499/152404/22849/9066/65018/85445/8564/3710/10874/57497/23236/2695/1020/1395	GO:BP	Upregulated
GO:0022836	gated channel activity	294	0.531073	1.58551	4.104e-05	0.0136971	0.0129816	2697	tags=24%, list=13%, signal=22%	55799/1138/7226/3749/3790/6616/1262/3782/27133/8912/8913/357/57657/9254/1136/23704/10021/2281/3739/3767/2743/2901/89822/3757/23415/55283/1141/348980/6833/2899/1143/5311/219527/3750/2741/1182/9312/55362/3742/3737/774/23413/56659/59284/3746/8989/3778/2890/55129/3685/3708/40/90134/51305/3747/3777/27112/121601/3760/1261/55248/1135/170850/255022/83795/3710/776/3741/7419/57192/29850/30819	GO:MF	Upregulated
GO:0031970	Organelle envelope lumen	96	0.59772	1.58566	0.00211365	0.0227972	0.0190388	1919	tags=14%, list=9%, signal=12%	590/51142/80025/25996/54205/55749/286097/6653/23568/240/10063/117145/26521	GO:CC	Upregulated
hsa04725	Cholinergic synapse	108	0.59352	1.58584	0.00321704	0.0378538	0.0311545	2519	tags=31%, list=12%, signal=27%	5332/2782/5566/8503/1136/54331/5595/1132/2786/1141/3265/1143/10000/5567/774/2771/5594/114/816/2790/5330/2534/3708/596/5578/3760/5579/2775/2776/3710/23236/776/814	KEGG	Upregulated
REACTOME_NEUROTRANSMITTER_RECEPTORS_AND_POSTSYNAPTIC_SIGNAL_TRANSMISSION	REACTOME_NEUROTRANSMITTER_RECEPTORS_AND_POSTSYNAPTIC_SIGNAL_TRANSMISSION	192	0.552017	1.5875	0.000497397	0.0163016	0.0139779	2838	tags=29%, list=14%, signal=25%	CHRNA5/NSF/GNB1/LIN7B/NPTN/PRKACA/CHRNA3/GNG2/GLRB/GRIK5/MAPK3/AP2S1/GNG4/CHRNB2/AP2M1/TUBA1B/GRIK3/HRAS/AP2B1/CHRNB4/CAMK1/PPM1E/NCALD/PRKACB/GLRA1/CALM1/PRKAR1A/TUBA4A/GRIP1/GNAI2/MAPK1/ADCY8/RPS6KA2/GRIA1/CAMK2B/GNG10/PLCB2/AP2A2/RPS6KA1/APBA1/PRKCA/KCNJ3/GIT1/PRKCB/CHRNA2/KPNA2/PLCB1/TUBA1A/CAMK4/NBEA/PDPK1/GABBR2/RPS6KA6/LIN7C/GNGT1/PRKAR2A	Reactome	Upregulated
GO:0042734	presynaptic membrane	174	0.560599	1.5914	0.000327928	0.00628853	0.00525176	2426	tags=29%, list=12%, signal=26%	55799/6532/3749/6616/6812/401190/84628/27020/6857/9254/2572/3767/2901/57512/490/1272/1141/1173/9829/348980/6833/2899/3737/9892/5664/8787/114/23025/3746/25782/6855/2890/2912/5818/3747/846/320/3760/26047/1212/1211/6506/150/93185/2775/79414/27253/8499/9066/85445	GO:CC	Upregulated
GO:0000220	vacuolar proton-transporting V-type ATPase, V0 domain	10	0.897654	1.59399	0.00463869	0.0435938	0.0364067	1464	tags=70%, list=7%, signal=65%	533/155066/9114/440400/527/10159/535	GO:CC	Upregulated
REACTOME_BASE_EXCISION_REPAIR	REACTOME_BASE_EXCISION_REPAIR	81	0.615975	1.59419	0.00318054	0.0430101	0.0368791	2461	tags=27%, list=12%, signal=24%	H4C8/H2BC4/PCNA/H2AC6/TERF2IP/H2BC8/PARP1/H2AC8/H2BC21/H2BC12/H2BC6/H4C5/H2BC5/TERF1/H2BC26/FEN1/H2BC15/POLD2/H4C16/TDG/H4C14/H2BC7	Reactome	Upregulated
hsa04914	Progesterone-mediated oocyte maturation	94	0.609536	1.59882	0.00375071	0.0389412	0.0320494	2815	tags=24%, list=14%, signal=21%	994/6793/5566/8503/5600/64506/8900/5595/10000/3480/5567/2771/5594/114/6196/80315/6195/22849/5241/51343/6300/27330/5603	KEGG	Upregulated
REACTOME_HATS_ACETYLATE_HISTONES	REACTOME_HATS_ACETYLATE_HISTONES	125	0.584295	1.60081	0.000705135	0.0193178	0.016564	3035	tags=26%, list=15%, signal=23%	H3C10/H4C8/H2BC4/H2AC25/H2AC6/H2BC8/KAT14/H2AC8/H2AC13/H2BC21/H2BC12/H2BC6/H4C5/H2BC5/H2BC26/H2BC15/H2AC17/ATF2/H3C6/H4C16/MSL3/H4C14/ELP6/RBBP7/H2BC7/CLOCK/BRPF3/TAF5L/ELP3/ELP1/H2AC15/H2BC18/H3C13	Reactome	Upregulated
GO:0016236	macroautophagy	367	0.527603	1.60796	1.37017e-05	0.00461519	0.0042315	3290	tags=28%, list=16%, signal=24%	526/533/54463/64601/1457/9550/55968/291/29978/155066/22930/9114/5566/9711/115201/91452/523/51382/91782/5595/9538/112936/51606/527/51375/81631/3091/529/167410/6009/27131/7251/8027/826/801/7319/23256/528/9637/7345/65992/7879/79837/84971/535/8992/8897/25782/8851/53349/26249/5862/51652/79594/11345/9554/6721/137492/534/10059/29979/9373/5305/5049/162427/64112/84557/65018/2931/401409/2629/94241/10015/1020/23411/79137/57192/27072/29110/79142/60673/3064/25989/143187/23367/65082/23770/79065/55054/64422/23265/9525/100287932/340061/10133/11337/55207/5287/4943/8878/83667/23092/5861	GO:BP	Upregulated
REACTOME_GENE_SILENCING_BY_RNA	REACTOME_GENE_SILENCING_BY_RNA	91	0.610341	1.61079	0.00315943	0.0430101	0.0368791	3035	tags=29%, list=15%, signal=24%	H3C10/H4C8/H2BC4/H2AC6/H2BC8/H2AC8/AGO1/H2BC21/H2BC12/H2BC6/H4C5/H2BC5/POLR2A/H2BC26/TSNAX/H2BC15/H3C6/H4C16/ANG/H4C14/H2BC7/BCDIN3D/POLR2L/H2BC12L/POLR2D/H3C13	Reactome	Upregulated
REACTOME_ER_TO_GOLGI_ANTEROGRADE_TRANSPORT	REACTOME_ER_TO_GOLGI_ANTEROGRADE_TRANSPORT	151	0.580604	1.61114	0.000718875	0.0193178	0.016564	2984	tags=36%, list=14%, signal=31%	DCTN4/SEC24D/NAPB/NSF/SPTB/DCTN2/SEC22C/TBC1D20/TRAPPC4/SPTBN2/TUBA1B/TFG/NAPG/DYNC1I1/PPP6R1/ARCN1/NAPA/TUBA4A/SCFD1/ACTR10/ACTR1A/TMED3/CTSZ/ANK2/TRAPPC10/DCTN6/TRAPPC3/DYNC1I2/GRIA1/COG4/DCTN3/PPP6R3/ARF3/CD59/DCTN1/YKT6/SEC22B/TMED7/DYNC1LI1/DYNC1LI2/SPTBN4/SEC24C/COPG1/ANK1/CAPZA2/TUBA1A/TRAPPC1/DYNLL1/GOSR2/COG1/CNIH2/COPA/DCTN5/USO1/DYNLL2	Reactome	Upregulated
GO:0016241	regulation of macroautophagy	188	0.56912	1.61181	0.000132483	0.0197783	0.018134	3088	tags=30%, list=15%, signal=26%	526/533/1457/9550/291/29978/155066/22930/9114/5566/9711/523/51382/5595/112936/51606/527/51375/3091/529/6009/27131/826/7319/23256/528/9637/7345/65992/79837/535/8992/25782/8851/79594/9554/6721/534/10059/29979/5305/5049/64112/65018/2931/2629/1020/23411/29110/79142/3064/23367/23770/23265/340061/10133	GO:BP	Upregulated
GO:0030127	COPII vesicle coat	16	0.839983	1.61471	0.00548808	0.0481803	0.040237	61	tags=12%, list=0%, signal=12%	10483/9871	GO:CC	Upregulated
hsa04114	Oocyte meiosis	118	0.60138	1.61772	0.00132427	0.0259705	0.0213742	3740	tags=34%, list=18%, signal=28%	5534/5566/9134/5600/64506/5595/7533/23291/9978/7532/3480/5567/5526/801/5594/114/5532/6196/816/3708/80315/6195/8945/5515/22849/5241/5500/3710/6300/9748/27330/5603/5499/5518/51434/10734/9088/5519/805/286151	KEGG	Upregulated
REACTOME_G2_M_DNA_DAMAGE_CHECKPOINT	REACTOME_G2_M_DNA_DAMAGE_CHECKPOINT	88	0.618611	1.61938	0.00325786	0.0434278	0.0372373	2751	tags=26%, list=13%, signal=23%	H4C8/H2BC4/H2BC8/CCNA1/YWHAH/H2BC21/H2BC12/YWHAG/H2BC6/H4C5/H2BC5/HUS1/RNF8/H2BC26/BRCC3/H2BC15/PIAS4/H4C16/TP53BP1/H4C14/H2BC7/RBBP8/H2BC12L	Reactome	Upregulated
GO:0031234	extrinsic component of cytoplasmic side of plasma membrane	46	0.68761	1.62088	0.00416172	0.0402833	0.0336419	3701	tags=50%, list=18%, signal=41%	7053/2782/146206/54331/1837/2786/3716/10758/2771/2790/23263/4615/2775/2776/2779/10672/2778/2792/114609/2774/2770/2785/10681	GO:CC	Upregulated
GO:0007269	neurotransmitter secretion	144	0.585879	1.62365	0.000390537	0.0343163	0.0314634	2800	tags=35%, list=14%, signal=30%	9751/57586/6616/63908/6812/5217/64130/6857/22930/1136/9900/2901/57512/5908/6861/6622/6833/140679/1143/6854/286097/143425/8775/8541/6853/6623/8618/23025/22871/134957/6855/22895/6844/5538/10675/57617/28964/5579/9143/8867/8499/9066/8564/9501/1020/23208/8447/5864/55784/55327	GO:BP	Upregulated
GO:0099643	signal release from synapse	144	0.585879	1.62365	0.000390537	0.0343163	0.0314634	2800	tags=35%, list=14%, signal=30%	9751/57586/6616/63908/6812/5217/64130/6857/22930/1136/9900/2901/57512/5908/6861/6622/6833/140679/1143/6854/286097/143425/8775/8541/6853/6623/8618/23025/22871/134957/6855/22895/6844/5538/10675/57617/28964/5579/9143/8867/8499/9066/8564/9501/1020/23208/8447/5864/55784/55327	GO:BP	Upregulated
hsa00541	Biosynthesis of various nucleotide sugars	19	0.809234	1.62486	0.00333081	0.0379283	0.0312157	3231	tags=53%, list=16%, signal=44%	140838/51700/51167/10020/1727/6675/51706/606495/54187/29925	KEGG	Upregulated
REACTOME_GOLGI_TO_ER_RETROGRADE_TRANSPORT	REACTOME_GOLGI_TO_ER_RETROGRADE_TRANSPORT	129	0.591447	1.62625	0.000742455	0.0194276	0.0166582	2995	tags=37%, list=15%, signal=32%	DCTN4/NAPB/NSF/RAB3GAP1/DCTN2/KIF16B/KIF1A/TUBA1B/KLC2/NAPG/DYNC1I1/ARCN1/NAPA/KIF3C/TUBA4A/STX18/SURF4/ACTR10/ACTR1A/TMED3/RAB6A/DCTN6/RAB3GAP2/BICD2/DYNC1I2/DCTN3/ARF3/KIF3A/DCTN1/SEC22B/TMED7/DYNC1LI1/PAFAH1B2/DYNC1LI2/KIF5A/COPG1/RAB18/PAFAH1B1/CAPZA2/BICD1/TUBA1A/RAB6B/KIFAP3/DYNLL1/COPA/DCTN5/DYNLL2/KIF9	Reactome	Upregulated
REACTOME_TELOMERE_MAINTENANCE	REACTOME_TELOMERE_MAINTENANCE	103	0.610413	1.62668	0.00139249	0.0281915	0.0241728	2846	tags=28%, list=14%, signal=24%	H4C8/H2BC4/NOP10/PCNA/H2AC6/TERF2IP/H2BC8/H2AC8/CCNA1/H2BC21/H2BC12/H2BC6/H4C5/H2BC5/POLR2A/TERF1/H2BC26/FEN1/DAXX/PPP6R3/H2BC15/POLD2/H4C16/H4C14/H2BC7/POLR2L/STN1/H2BC12L/DSCC1	Reactome	Upregulated
hsa04070	Phosphatidylinositol signaling system	94	0.620256	1.62694	0.00263513	0.0357585	0.02943	2515	tags=34%, list=12%, signal=30%	8760/9108/5332/55529/3628/9807/8395/9677/8821/8503/9107/8776/3612/3707/801/1607/79837/8525/8897/5336/22876/5330/3708/5305/8898/64768/5578/5579/8867/3710/23236/8394	KEGG	Upregulated
REACTOME_PROCESSING_OF_DNA_DOUBLE_STRAND_BREAK_ENDS	REACTOME_PROCESSING_OF_DNA_DOUBLE_STRAND_BREAK_ENDS	89	0.619479	1.628	0.00235013	0.0368971	0.0316375	2817	tags=26%, list=14%, signal=22%	H4C8/H2BC4/H2BC8/CCNA1/H2BC21/H2BC12/H2BC6/H4C5/H2BC5/HUS1/RNF8/H2BC26/BRCC3/H2BC15/CLSPN/PIAS4/H4C16/TP53BP1/H4C14/H2BC7/RBBP8/H2BC12L/UBB	Reactome	Upregulated
REACTOME_DNA_REPLICATION	REACTOME_DNA_REPLICATION	170	0.575271	1.63012	0.00057019	0.016785	0.0143923	3053	tags=28%, list=15%, signal=24%	H3C10/H4C8/H2BC4/UBE2S/PCNA/H2AC6/EXOG/CCNE2/H2BC8/H2AC8/CCNA1/H2BC21/H2BC12/RBX1/PSMD8/H2BC6/H4C5/SEM1/KPNA6/H2BC5/MCM8/H2BC26/FEN1/PSMC4/H2BC15/PSMD1/H3C6/POLD2/H4C16/MGME1/PSMB5/KPNA1/PSMC5/H4C14/PSMC3/FZR1/H2BC7/GINS1/MCM10/CDC45/H2BC12L/KPNB1/UBB/PSMD14/CDC6/H3C13/PSMC2	Reactome	Upregulated
REACTOME_CHROMOSOME_MAINTENANCE	REACTOME_CHROMOSOME_MAINTENANCE	130	0.591324	1.63085	0.000504169	0.0163016	0.0139779	3003	tags=25%, list=15%, signal=21%	H4C8/H2BC4/NOP10/PCNA/H2AC6/TERF2IP/H2BC8/H2AC8/CCNA1/H2BC21/H2BC12/H2BC6/H4C5/H2BC5/POLR2A/TERF1/H2BC26/FEN1/DAXX/PPP6R3/H2BC15/POLD2/H4C16/H4C14/RBBP7/H2BC7/POLR2L/STN1/H2BC12L/DSCC1/CENPK/POLR2D	Reactome	Upregulated
GO:0016234	Inclusion body	72	0.649688	1.63376	0.00241569	0.0253312	0.021155	3009	tags=26%, list=15%, signal=23%	5621/22803/5588/9817/3375/9001/4504/6622/63976/2060/2997/29979/51567/65018/5903/23523/3064/4591/4744	GO:CC	Upregulated
REACTOME_COPI_MEDIATED_ANTEROGRADE_TRANSPORT	REACTOME_COPI_MEDIATED_ANTEROGRADE_TRANSPORT	98	0.613415	1.63435	0.00168248	0.0304788	0.0261341	3578	tags=46%, list=17%, signal=38%	DCTN4/NAPB/NSF/SPTB/DCTN2/SPTBN2/TUBA1B/NAPG/DYNC1I1/ARCN1/NAPA/TUBA4A/ACTR10/ACTR1A/TMED3/ANK2/DCTN6/DYNC1I2/COG4/DCTN3/ARF3/CD59/DCTN1/YKT6/TMED7/DYNC1LI1/DYNC1LI2/SPTBN4/COPG1/ANK1/CAPZA2/TUBA1A/DYNLL1/GOSR2/COG1/COPA/DCTN5/USO1/DYNLL2/TMEM115/RAB1A/TUBB2B/COPB2/GOSR1/COPB1	Reactome	Upregulated
GO:0006119	oxidative phosphorylation	144	0.590225	1.63569	0.000307027	0.0305165	0.0279795	3842	tags=28%, list=19%, signal=23%	51142/92014/54205/27089/10632/9555/6622/7381/205327/4714/1351/55967/51079/4519/4707/4694/1337/4700/65084/637/65018/4708/54949/11315/4701/1347/4536/4719/4722/57017/6472/1349/515/51103/7415/4698/4718/4715/2395/4709/27069	GO:BP	Upregulated
hsa05120	Epithelial cell signaling in Helicobacter pylori infection	67	0.658154	1.63658	0.00156871	0.0276877	0.0227876	2636	tags=37%, list=13%, signal=33%	526/533/9550/155066/9114/537/523/5600/51382/51606/4233/527/529/528/535/8992/5336/3576/534/1147/28964/5781/9296/6300/58494	KEGG	Upregulated
REACTOME_OXIDATIVE_STRESS_INDUCED_SENESCENCE	REACTOME_OXIDATIVE_STRESS_INDUCED_SENESCENCE	108	0.609424	1.63723	0.000978879	0.0219621	0.0188314	1907	tags=20%, list=9%, signal=19%	H3C10/H4C8/H2BC4/CBX6/H2AC6/CDKN2D/MAPK11/H2BC8/H2AC8/MAPK3/AGO1/TFDP1/H2BC21/H2BC12/H2BC6/H4C5/H2BC5/H2BC26/MAPK1/H2BC15/H3C6/H4C16	Reactome	Upregulated
REACTOME_RNA_POLYMERASE_I_TRANSCRIPTION	REACTOME_RNA_POLYMERASE_I_TRANSCRIPTION	96	0.615658	1.63936	0.00112608	0.0244793	0.0209898	3035	tags=32%, list=15%, signal=28%	H3C10/H4C8/H2BC4/H2AC6/H2BC8/H2AC8/MAPK3/CCNH/H2BC21/CHD3/H2BC12/H2BC6/H4C5/H2BC5/ERCC6/H2BC26/H2BC15/H3C6/H4C16/MTA3/HDAC1/H4C14/UBTF/RBBP7/H2BC7/POLR2L/H2BC12L/MBD2/POLR1C/MTA2/H3C13	Reactome	Upregulated
REACTOME_DNA_REPLICATION_PRE_INITIATION	REACTOME_DNA_REPLICATION_PRE_INITIATION	135	0.596467	1.64325	0.000724587	0.0193178	0.016564	3053	tags=28%, list=15%, signal=24%	H3C10/H4C8/H2BC4/UBE2S/H2AC6/H2BC8/H2AC8/H2BC21/H2BC12/PSMD8/H2BC6/H4C5/SEM1/KPNA6/H2BC5/MCM8/H2BC26/PSMC4/H2BC15/PSMD1/H3C6/H4C16/PSMB5/KPNA1/PSMC5/H4C14/PSMC3/FZR1/H2BC7/MCM10/CDC45/H2BC12L/KPNB1/UBB/PSMD14/CDC6/H3C13/PSMC2	Reactome	Upregulated
REACTOME_POSITIVE_EPIGENETIC_REGULATION_OF_RRNA_EXPRESSION	REACTOME_POSITIVE_EPIGENETIC_REGULATION_OF_RRNA_EXPRESSION	91	0.62273	1.64349	0.00181535	0.0320636	0.027493	3035	tags=31%, list=15%, signal=26%	H3C10/H4C8/H2BC4/H2AC6/H2BC8/H2AC8/H2BC21/CHD3/H2BC12/H2BC6/H4C5/H2BC5/ERCC6/H2BC26/H2BC15/H3C6/H4C16/MTA3/BAZ1B/HDAC1/H4C14/RBBP7/H2BC7/POLR2L/H2BC12L/POLR1C/MTA2/H3C13	Reactome	Upregulated
GO:0030658	transport vesicle membrane	245	0.558626	1.64484	3.4867e-05	0.00114455	0.000955851	2958	tags=36%, list=14%, signal=31%	10483/526/6570/57586/80723/9871/192683/10590/3382/9550/6857/155066/9114/537/29106/523/80863/9900/2572/51382/972/246213/490/51606/6861/6622/6833/140679/527/83988/6854/529/10159/1213/143425/7466/10396/1182/8218/6653/6853/4135/528/7879/5066/535/164/23025/116843/1363/5798/26503/6855/2890/22895/966/388662/94121/3708/6844/9554/6721/5538/51014/534/10059/55530/1212/1211/9632/9143/148281/9066/23312/3710/9501/79953/9296/9718/3135/9570/5864/254263/55784/143187/1174/8615/162/115827	GO:CC	Upregulated
GO:0033017	sarcoplasmic reticulum membrane	40	0.713227	1.64825	0.00558951	0.0485066	0.0405095	2049	tags=25%, list=10%, signal=23%	2280/100507027/7905/642489/2281/6717/816/489/79041/6253	GO:CC	Upregulated
REACTOME_NEGATIVE_EPIGENETIC_REGULATION_OF_RRNA_EXPRESSION	REACTOME_NEGATIVE_EPIGENETIC_REGULATION_OF_RRNA_EXPRESSION	94	0.620974	1.64875	0.00194745	0.0327589	0.0280892	3035	tags=29%, list=15%, signal=25%	H3C10/H4C8/H2BC4/H2AC6/H2BC8/SAP18/H2AC8/CCNH/H2BC21/H2BC12/H2BC6/H4C5/H2BC5/H2BC26/H2BC15/H3C6/H4C16/HDAC1/H4C14/UBTF/H2BC7/SIRT1/POLR2L/H2BC12L/MBD2/POLR1C/H3C13	Reactome	Upregulated
GO:0015078	proton transmembrane transporter activity	177	0.583495	1.64909	0.00021605	0.0235718	0.0223405	3111	tags=26%, list=15%, signal=22%	526/6570/533/50651/9550/291/155066/9114/523/7351/51382/10632/51606/140679/527/529/6527/528/4714/1351/55967/535/8992/116843/26503/4519/4707/534/4694/6550/83959/10165/4700/55002/23530/9296/4708/9016/79751/4701/285195/4536/4719/6549/340061/4722	GO:MF	Upregulated
REACTOME_SYNTHESIS_OF_PC	REACTOME_SYNTHESIS_OF_PC	28	0.762061	1.65046	0.00388835	0.0494976	0.0424418	186	tags=7%, list=1%, signal=7%	BCHE/CSNK2A1	Reactome	Upregulated
GO:1904949	ATPase complex	126	0.609377	1.65182	0.000453437	0.00766328	0.00639987	3059	tags=29%, list=15%, signal=25%	526/533/9550/155066/9114/537/8099/8193/523/51382/51606/440400/1107/527/529/10159/2074/528/535/8992/9275/26038/5925/5524/534/57504/9031/6760/3065/5931/147007/9296/8932/54108/51412/9219/9525	GO:CC	Upregulated
REACTOME_RNA_POLYMERASE_I_PROMOTER_ESCAPE	REACTOME_RNA_POLYMERASE_I_PROMOTER_ESCAPE	76	0.633576	1.65317	0.00393443	0.049637	0.0425613	3035	tags=30%, list=15%, signal=26%	H3C10/H4C8/H2BC4/H2AC6/H2BC8/H2AC8/CCNH/H2BC21/H2BC12/H2BC6/H4C5/H2BC5/H2BC26/H2BC15/H3C6/H4C16/H4C14/UBTF/H2BC7/POLR2L/H2BC12L/POLR1C/H3C13	Reactome	Upregulated
REACTOME_B_WICH_COMPLEX_POSITIVELY_REGULATES_RRNA_EXPRESSION	REACTOME_B_WICH_COMPLEX_POSITIVELY_REGULATES_RRNA_EXPRESSION	76	0.633861	1.65391	0.00385534	0.0494976	0.0424418	3035	tags=30%, list=15%, signal=26%	H3C10/H4C8/H2BC4/H2AC6/H2BC8/H2AC8/H2BC21/H2BC12/H2BC6/H4C5/H2BC5/ERCC6/H2BC26/H2BC15/H3C6/H4C16/BAZ1B/H4C14/H2BC7/POLR2L/H2BC12L/POLR1C/H3C13	Reactome	Upregulated
hsa04962	Vasopressin-regulated water reabsorption	42	0.719903	1.65546	0.00283637	0.0357585	0.02943	2986	tags=43%, list=14%, signal=37%	51164/4905/10540/5566/1780/5567/396/10671/1781/1639/6844/8766/51143/1783/8655/2778/84516/140735	KEGG	Upregulated
GO:0030133	transport vesicle	430	0.532777	1.65676	4.56361e-07	3.13229e-05	2.61589e-05	2958	tags=33%, list=14%, signal=29%	29058/10483/526/6570/57586/80723/9871/5126/6616/80023/192683/84958/10590/3382/79666/5142/9550/6857/155066/9114/537/83992/29106/4311/9001/523/80863/9900/2572/51382/972/246213/490/51399/51606/6861/4504/1173/6622/11161/6833/140679/5873/527/83988/6854/529/10159/1213/143425/372/5122/7466/10396/1182/1113/25844/10890/85439/163882/8218/6653/6853/4135/528/9892/84623/6836/51760/23423/7879/5664/23157/5066/51552/535/164/5870/23025/116843/1363/134957/5798/26503/6855/2890/261729/9922/22895/23621/966/388662/7425/94121/3708/6844/10652/9554/6721/5538/51014/51305/534/10059/8766/6272/8898/320/55530/1212/1211/9632/22820/9143/148281/10987/8499/9066/23312/3710/9501/79953/9296/9718/3135/9570/23208/11315/5864/5045/254263/1314/55784/2778/1184/7054/11311/143187/1174/8615/1183/162/115827	GO:CC	Upregulated
REACTOME_DEFECTIVE_PYROPTOSIS	REACTOME_DEFECTIVE_PYROPTOSIS	58	0.657522	1.658	0.0026848	0.0395414	0.0339048	2461	tags=31%, list=12%, signal=27%	H3C10/H4C8/H2BC4/H2AC6/H2BC8/H2AC8/H2BC21/H2BC12/H2BC6/H4C5/H2BC5/H2BC26/H2BC15/H3C6/H4C16/H4C14/RBBP7/H2BC7	Reactome	Upregulated
GO:0022832	voltage-gated channel activity	164	0.590452	1.65993	0.000239776	0.0235718	0.0223405	1910	tags=23%, list=9%, signal=21%	55799/3749/3790/6616/3782/27133/8912/8913/57657/9254/23704/10021/3739/3767/89822/3757/23415/348980/6833/5311/219527/3750/1182/9312/3742/3737/774/23413/56659/59284/3746/3778/3685/90134/51305/3747/3777	GO:MF	Upregulated
REACTOME_G2_M_CHECKPOINTS	REACTOME_G2_M_CHECKPOINTS	148	0.597893	1.66024	0.000277957	0.0126694	0.0108634	4556	tags=43%, list=22%, signal=33%	H4C8/H2BC4/H2BC8/CCNA1/YWHAH/H2BC21/H2BC12/PSMD8/YWHAG/H2BC6/H4C5/SEM1/H2BC5/HUS1/MCM8/RNF8/H2BC26/BRCC3/PSMC4/H2BC15/CLSPN/PSMD1/PIAS4/H4C16/PSMB5/PSMC5/TP53BP1/H4C14/PSMC3/H2BC7/RBBP8/MCM10/CDC45/H2BC12L/UBB/PSMD14/CDC6/PSMC2/PSMD12/BABAM2/EXO1/PKMYT1/H2BC13/MCM4/MCM5/RFC3/MDC1/ORC5/PSMD6/ORC1/CDC25A/PSMD11/YWHAE/UBE2N/PSMD7/YWHAQ/BRIP1/PSMC1/DNA2/YWHAZ/PSMD2/H2BC17/H4C15	Reactome	Upregulated
REACTOME_CELLULAR_SENESCENCE	REACTOME_CELLULAR_SENESCENCE	176	0.584775	1.66471	0.00018653	0.0105427	0.00903982	2817	tags=24%, list=14%, signal=21%	H3C10/H4C8/H2BC4/UBE2S/CBX6/ETS1/H2AC6/TERF2IP/CCNE2/CDKN2D/MAPK11/H2BC8/H2AC8/CCNA1/MAPK3/AGO1/TFDP1/H1-2/H2BC21/H2BC12/H2BC6/H4C5/H2BC5/TERF1/H2BC26/MAPK1/H1-0/RPS6KA2/CXCL8/H2BC15/RB1/H3C6/H4C16/RPS6KA1/H4C14/FZR1/RBBP7/H2BC7/H1-4/H2BC12L/CABIN1/UBB	Reactome	Upregulated
REACTOME_POTASSIUM_CHANNELS	Potassium channels	98	0.624928	1.66502	0.00103771	0.0229107	0.0196448	2507	tags=33%, list=12%, signal=29%	KCNC4/KCNS3/GNB1/KCNN3/KCNH5/HCN3/GNG2/HCN4/KCNA4/KCNJ11/KCNK17/KCNH2/GNG4/KCNH4/HCN1/ABCC8/KCND1/KCNB2/KCNA6/KCNA2/KCNK13/KCNC1/KCNMA1/GNG10/KCNH7/KCNK9/KCNC2/KCNK3/KCNJ3/KCNG3/KCNK16/KCNA5	Reactome	Upregulated
hsa04911	Insulin secretion	83	0.642041	1.66628	0.0015563	0.0276877	0.0227876	3040	tags=39%, list=15%, signal=33%	5332/6616/3782/5566/2864/11069/3767/2740/6833/5567/116/114/3778/816/5330/1386/486/6844/5578/2645/5579/2776/2641/3710/23236/776/2695/5864/2778/6262/3651/886	KEGG	Upregulated
hsa04723	Retrograde endocannabinoid signaling	144	0.602051	1.66667	0.000227942	0.00887639	0.00730545	3971	tags=39%, list=19%, signal=32%	5332/2782/5566/57406/54331/5600/5595/246213/2786/140679/5567/774/2771/4714/5594/55967/114/2890/51079/2790/5330/3708/4707/4694/747/5578/3760/4700/5579/2775/2776/3710/23236/776/4708/6300/5603/2792/4701/4536/4719/2893/4722/1268/22999/56901/2770/2785/4698/4718/10681/4715/4709/2784/107/3763	KEGG	Upregulated
REACTOME_VOLTAGE_GATED_POTASSIUM_CHANNELS	REACTOME_VOLTAGE_GATED_POTASSIUM_CHANNELS	40	0.70884	1.66742	0.00313365	0.0430101	0.0368791	2507	tags=38%, list=12%, signal=33%	KCNC4/KCNS3/KCNH5/KCNA4/KCNH2/KCNH4/KCND1/KCNB2/KCNA6/KCNA2/KCNC1/KCNH7/KCNC2/KCNG3/KCNA5	Reactome	Upregulated
GO:0005244	Voltage-gated monoatomic ion channel activity	162	0.595036	1.66952	0.000250319	0.0235718	0.0223405	1910	tags=23%, list=9%, signal=21%	55799/3749/3790/6616/3782/27133/8912/8913/57657/9254/23704/10021/3739/3767/89822/3757/23415/348980/6833/5311/219527/3750/1182/9312/3742/3737/774/23413/56659/59284/3746/3778/3685/90134/51305/3747/3777	GO:MF	Upregulated
REACTOME_E3_UBIQUITIN_LIGASES_UBIQUITINATE_TARGET_PROTEINS	REACTOME_E3_UBIQUITIN_LIGASES_UBIQUITINATE_TARGET_PROTEINS	56	0.669302	1.66976	0.00281518	0.0410087	0.035163	3629	tags=39%, list=18%, signal=32%	H2BC4/PCNA/H2BC8/H2BC12/RRAGA/H2BC6/H2BC5/UBE2A/PAF1/CTR9/H2BC15/RNF40/RNF20/UBE2D2/UBE2L3/H2BC7/CDC73/UBB/RNF144A/VCP/H2BC13/LEO1	Reactome	Upregulated
REACTOME_DNA_DOUBLE_STRAND_BREAK_RESPONSE	REACTOME_DNA_DOUBLE_STRAND_BREAK_RESPONSE	70	0.644352	1.67266	0.00257345	0.0393023	0.0336998	2817	tags=36%, list=14%, signal=31%	H4C8/H2BC4/H2BC8/EYA3/H2BC21/H2BC12/H2BC6/H4C5/H2BC5/RNF8/PPP5C/H2BC26/APBB1/BRCC3/H2BC15/PIAS4/H4C16/BAZ1B/TP53BP1/KDM4A/KPNA2/H4C14/H2BC7/H2BC12L/UBB	Reactome	Upregulated
GO:0015079	potassium ion transmembrane transporter activity	148	0.602197	1.67368	0.000293678	0.0245038	0.0232238	2725	tags=30%, list=13%, signal=27%	3749/3790/6616/3782/57419/27133/57657/23704/10021/3739/3767/2901/89822/3757/23415/55283/348980/6833/30820/2899/60598/5311/219527/3750/9312/3742/3737/56659/3746/3778/79041/90134/51305/3747/3777/6550/3760/55002/170850/83795/3741/57192/29850/30819/9990	GO:MF	Upregulated
GO:0022853	active monoatomic ion transmembrane transporter activity	114	0.627543	1.67404	0.00074268	0.0413115	0.0391535	2945	tags=31%, list=14%, signal=26%	526/533/9550/155066/9114/523/51382/3767/490/51606/6833/527/529/10396/528/4714/1351/55967/535/8992/489/4519/4707/9914/534/4694/4700/23530/344905/9296/4708/4701/493/4536/4719	GO:MF	Upregulated
GO:0003725	double-stranded RNA binding	69	0.677955	1.67437	0.000837725	0.04358	0.0413035	1869	tags=26%, list=9%, signal=24%	6520/54847/4940/4938/26523/4478/10376/5610/105/64135/1213/103/22907/54542/22861/27067/9208/55601	GO:MF	Upregulated
REACTOME_CELL_CYCLE_CHECKPOINTS	REACTOME_CELL_CYCLE_CHECKPOINTS	281	0.559721	1.67558	8.89688e-06	0.00114284	0.000979933	4556	tags=35%, list=22%, signal=27%	H4C8/H2BC4/UBE2S/CCNE2/MAPK11/H2BC8/CCNA1/YWHAH/FBXW11/H2BC21/H2BC12/RBX1/PSMD8/YWHAG/H2BC6/DYNC1I1/H4C5/SEM1/H2BC5/PPP2R5B/CLASP2/HUS1/MCM8/RNF8/H2BC26/BRCC3/DYNC1I2/PSMC4/H2BC15/CLSPN/PSMD1/PIAS4/H4C16/DYNC1LI1/DYNC1LI2/PSMB5/PSMC5/BTRC/TP53BP1/PPP2CA/H4C14/PAFAH1B1/PSMC3/SPC24/H2BC7/RBBP8/MCM10/SPC25/PCBP4/RANBP2/DYNLL1/ZWINT/CDC45/H2BC12L/UBB/PSMD14/CENPK/DYNLL2/CDC6/PSMC2/PPP2R1A/CDKN1A/PSMD12/BABAM2/EXO1/BUB3/ANAPC7/CDKN1B/PKMYT1/PPP2R1B/H2BC13/MCM4/MCM5/RFC3/MDC1/ORC5/PSMD6/CSNK1E/RANGAP1/ORC1/CDC25A/GSK3B/PSMD11/YWHAE/UBE2N/PSMD7/YWHAQ/BRIP1/PSMC1/DNA2/YWHAZ/CSNK1A1/CENPM/PSMD2/CDC27/H2BC17/H4C15	Reactome	Upregulated
hsa04966	Collecting duct acid secretion	25	0.792548	1.67597	0.00318414	0.0378538	0.0311545	1913	tags=48%, list=9%, signal=44%	526/9550/155066/9114/523/51382/527/529/528/535/8992/534	KEGG	Upregulated
REACTOME_REGULATION_OF_ENDOGENOUS_RETROELEMENTS_BY_THE_HUMAN_SILENCING_HUB_HUSH_COMPLEX	REACTOME_REGULATION_OF_ENDOGENOUS_RETROELEMENTS_BY_THE_HUMAN_SILENCING_HUB_HUSH_COMPLEX	56	0.671892	1.67622	0.00226397	0.0363521	0.0311701	2461	tags=30%, list=12%, signal=27%	H3C10/H4C8/H2BC4/H2AC6/H2BC8/H2AC8/H2BC21/H2BC12/H2BC6/H4C5/H2BC5/H2BC26/H2BC15/H3C6/H4C16/H4C14/H2BC7	Reactome	Upregulated
REACTOME_HCMV_INFECTION	REACTOME_HCMV_INFECTION	143	0.603868	1.67804	0.000236884	0.011542	0.0098967	3035	tags=31%, list=15%, signal=26%	H3C10/H4C8/H2BC4/H2AC25/H2AC6/H2BC8/CHMP7/H2AC8/TUBA1B/NUP210/H2AC13/H2BC21/H2BC12/H2BC6/DYNC1I1/PML/H4C5/TSG101/H2BC5/TUBA4A/H2BC26/DYNC1I2/ELK1/DAXX/H2BC15/H2AC17/CHMP3/H3C6/NUP62/VPS37A/H4C16/DYNC1LI1/DYNC1LI2/NUP42/H4C14/RBBP7/H2BC7/TUBA1A/RANBP2/DYNLL1/H2AC15/H2BC18/DYNLL2/H3C13	Reactome	Upregulated
REACTOME_OPIOID_SIGNALLING	REACTOME_OPIOID_SIGNALLING	88	0.641994	1.68059	0.00135249	0.028104	0.0240979	3100	tags=40%, list=15%, signal=34%	PLCB4/GNB1/PDE4B/PDYN/PPP3R1/PRKACA/GNG2/GNG4/PRKACB/CALM1/PRKAR1A/PDE4D/GNAI2/MAPK1/ADCY8/PPP3CB/CAMK2B/GNG10/PLCB2/ITPR1/PRKCA/PPP2CA/GNAQ/KPNA2/GRK2/ITPR3/PLCB1/CDK5/CAMK4/NBEA/GNGT1/PRKAR2A/PPP1CA/PRKCD/PPP2R1A	Reactome	Upregulated
REACTOME_INTEGRATION_OF_ENERGY_METABOLISM	REACTOME_INTEGRATION_OF_ENERGY_METABOLISM	106	0.630862	1.68635	0.000791787	0.0199785	0.0171306	2838	tags=36%, list=14%, signal=31%	KCNS3/SNAP25/GNB1/STXBP1/PRKACA/FFAR1/CACNA2D2/GNG2/RAPGEF4/KCNJ11/GLP1R/ADIPOR1/SYT5/GNG4/MLX/ABCC8/PRKACB/PRKAR1A/GNAI2/ADCY8/GNG10/PLCB2/ITPR1/VAMP2/KCNC2/ACLY/PRKCA/PPP2CA/ADRA2A/GNAQ/GCG/ITPR3/PLCB1/CACNA1D/TALDO1/GNAS/GNGT1/PRKAR2A	Reactome	Upregulated
GO:0042773	ATP synthesis coupled electron transport	96	0.640625	1.6885	0.000683746	0.0456735	0.0418764	3958	tags=33%, list=19%, signal=27%	51142/54205/27089/6622/7381/4714/1351/55967/4519/4707/4694/1337/4700/637/65018/4708/54949/11315/4701/1347/4536/4719/4722/57017/1349/51103/4698/4718/4715/4709/27069/1327	GO:BP	Upregulated
GO:0042775	mitochondrial ATP synthesis coupled electron transport	96	0.640625	1.6885	0.000683746	0.0456735	0.0418764	3958	tags=33%, list=19%, signal=27%	51142/54205/27089/6622/7381/4714/1351/55967/4519/4707/4694/1337/4700/637/65018/4708/54949/11315/4701/1347/4536/4719/4722/57017/1349/51103/4698/4718/4715/4709/27069/1327	GO:BP	Upregulated
REACTOME_MITOCHONDRIAL_RNA_DEGRADATION	REACTOME_MITOCHONDRIAL_RNA_DEGRADATION	10	0.93775	1.68895	0.000630945	0.0181944	0.0156008	284	tags=20%, list=1%, signal=20%	FASTKD5/REXO2	Reactome	Upregulated
REACTOME_SYNTHESIS_OF_IP2_IP_AND_INS_IN_THE_CYTOSOL	REACTOME_SYNTHESIS_OF_IP2_IP_AND_INS_IN_THE_CYTOSOL	14	0.87204	1.68938	0.0018611	0.0324659	0.027838	862	tags=43%, list=4%, signal=41%	MTMR7/INPP1/INPP4B/IMPA1/INPP5J/MTMR9	Reactome	Upregulated
hsa04726	Serotonergic synapse	104	0.635462	1.6903	0.000750564	0.0183075	0.0150675	2475	tags=29%, list=12%, signal=26%	6570/7166/6532/5332/1644/2782/5566/54331/1573/5595/2786/3265/5567/774/1557/2771/5594/240/2790/5330/3708/1558/5578/3760/5579/2775/2776/3710/23236/776	KEGG	Upregulated
GO:0008076	Voltage-gated potassium channel complex	85	0.65152	1.6908	0.000692943	0.00987117	0.00824375	2121	tags=29%, list=10%, signal=26%	3749/3790/6616/27133/57657/23704/10021/57463/3739/3757/23415/348980/30820/219527/3750/9312/801/3742/3737/3746/3778/6844/3747/3760/26047	GO:CC	Upregulated
REACTOME_HCMV_EARLY_EVENTS	REACTOME_HCMV_EARLY_EVENTS	119	0.627004	1.69828	0.000204295	0.0108772	0.0093267	3035	tags=34%, list=15%, signal=29%	H3C10/H4C8/H2BC4/H2AC25/H2AC6/H2BC8/H2AC8/TUBA1B/NUP210/H2AC13/H2BC21/H2BC12/H2BC6/DYNC1I1/PML/H4C5/H2BC5/TUBA4A/H2BC26/DYNC1I2/ELK1/DAXX/H2BC15/H2AC17/H3C6/NUP62/H4C16/DYNC1LI1/DYNC1LI2/NUP42/H4C14/RBBP7/H2BC7/TUBA1A/RANBP2/DYNLL1/H2AC15/H2BC18/DYNLL2/H3C13	Reactome	Upregulated
hsa04961	Endocrine and other factor-regulated calcium reabsorption	49	0.719829	1.7023	0.000809143	0.0183075	0.0150675	2882	tags=49%, list=14%, signal=42%	5332/5566/490/1175/1173/163/1213/793/5567/8218/5330/161/486/8766/5578/6547/1212/9365/1211/5579/2776/23236/2778/493	KEGG	Upregulated
GO:0005249	Voltage-gated potassium channel activity	92	0.658655	1.70422	0.000348977	0.0245202	0.0232394	2508	tags=35%, list=12%, signal=31%	3749/3790/6616/3782/27133/57657/23704/10021/3739/3767/89822/3757/23415/348980/6833/5311/219527/3750/9312/3742/3737/56659/3746/3778/90134/51305/3747/3777/3760/170850/83795/3741	GO:MF	Upregulated
REACTOME_SIRT1_NEGATIVELY_REGULATES_RRNA_EXPRESSION	REACTOME_SIRT1_NEGATIVELY_REGULATES_RRNA_EXPRESSION	53	0.686421	1.70426	0.00340872	0.0445975	0.0382402	2751	tags=36%, list=13%, signal=31%	H3C10/H4C8/H2BC4/H2AC6/H2BC8/H2AC8/H2BC21/H2BC12/H2BC6/H4C5/H2BC5/H2BC26/H2BC15/H3C6/H4C16/H4C14/H2BC7/SIRT1/H2BC12L	Reactome	Upregulated
REACTOME_INHIBITION_OF_DNA_RECOMBINATION_AT_TELOMERE	REACTOME_INHIBITION_OF_DNA_RECOMBINATION_AT_TELOMERE	58	0.676187	1.70506	0.00175864	0.0314552	0.0269713	2751	tags=36%, list=13%, signal=31%	H4C8/H2BC4/H2AC6/TERF2IP/H2BC8/H2AC8/H2BC21/H2BC12/H2BC6/H4C5/H2BC5/POLR2A/TERF1/H2BC26/DAXX/H2BC15/H4C16/H4C14/H2BC7/POLR2L/H2BC12L	Reactome	Upregulated
REACTOME_DNA_DAMAGE_TELOMERE_STRESS_INDUCED_SENESCENCE	DNA damage telomere stress induced senescence	68	0.659047	1.70731	0.00151175	0.0286851	0.0245961	2765	tags=37%, list=13%, signal=32%	H4C8/H2BC4/H2AC6/TERF2IP/CCNE2/H2BC8/H2AC8/CCNA1/H1-2/H2BC21/H2BC12/H2BC6/H4C5/H2BC5/TERF1/H2BC26/H1-0/H2BC15/RB1/H4C16/H4C14/H2BC7/H1-4/H2BC12L/CABIN1	Reactome	Upregulated
GO:0034728	nucleosome organization	108	0.637924	1.7081	0.00018577	0.0229862	0.0210753	3080	tags=27%, list=15%, signal=23%	8357/8365/8347/92815/8339/6830/9555/7259/3006/8349/8344/8367/7141/3005/1616/8341/8353/121504/4674/8370/23270/8343/55723/3008/23523/54108/653604/8971/23234	GO:BP	Upregulated
GO:0005891	voltage-gated calcium channel complex	41	0.732544	1.71242	0.00221941	0.0236008	0.0197098	1347	tags=22%, list=7%, signal=21%	55799/2280/5142/8912/8913/9254/774/5144/59284	GO:CC	Upregulated
GO:0006334	nucleosome assembly	88	0.65834	1.71286	0.000435154	0.0361416	0.033137	3080	tags=30%, list=15%, signal=25%	8357/8365/8347/8339/9555/7259/3006/8349/8344/8367/3005/1616/8341/8353/121504/4674/8370/23270/8343/55723/3008/23523/54108/653604/8971/23234	GO:BP	Upregulated
REACTOME_SENESCENCE_ASSOCIATED_SECRETORY_PHENOTYPE_SASP	REACTOME_SENESCENCE_ASSOCIATED_SECRETORY_PHENOTYPE_SASP	96	0.644688	1.71666	0.000263959	0.0124325	0.0106602	2461	tags=27%, list=12%, signal=24%	H3C10/H4C8/H2BC4/UBE2S/H2AC6/CDKN2D/H2BC8/H2AC8/CCNA1/MAPK3/H2BC21/H2BC12/H2BC6/H4C5/H2BC5/H2BC26/MAPK1/RPS6KA2/CXCL8/H2BC15/H3C6/H4C16/RPS6KA1/H4C14/FZR1/H2BC7	Reactome	Upregulated
REACTOME_CONDENSATION_OF_PROPHASE_CHROMOSOMES	REACTOME_CONDENSATION_OF_PROPHASE_CHROMOSOMES	58	0.680848	1.71682	0.001528	0.0286851	0.0245961	2461	tags=31%, list=12%, signal=27%	H3C10/H4C8/H2BC4/H2AC6/H2BC8/H2AC8/H2BC21/H2BC12/H2BC6/H4C5/H2BC5/H2BC26/H2BC15/RB1/H3C6/H4C16/H4C14/H2BC7	Reactome	Upregulated
REACTOME_CHROMATIN_MODIFICATIONS_DURING_THE_MATERNAL_TO_ZYGOTIC_TRANSITION_MZT	REACTOME_CHROMATIN_MODIFICATIONS_DURING_THE_MATERNAL_TO_ZYGOTIC_TRANSITION_MZT	53	0.695178	1.726	0.00204525	0.0339993	0.0291528	2461	tags=32%, list=12%, signal=28%	H3C10/H4C8/H2BC4/H2AC6/H2BC8/H2AC8/H2BC21/H2BC12/H2BC6/H4C5/H2BC5/H2BC26/H2BC15/H3C6/H4C16/H4C14/H2BC7	Reactome	Upregulated
REACTOME_HSP90_CHAPERONE_CYCLE_FOR_STEROID_HORMONE_RECEPTORS_SHR_IN_THE_PRESENCE_OF_LIGAND	REACTOME_HSP90_CHAPERONE_CYCLE_FOR_STEROID_HORMONE_RECEPTORS_SHR_IN_THE_PRESENCE_OF_LIGAND	54	0.696058	1.72768	0.00230334	0.0365687	0.0313559	2984	tags=46%, list=14%, signal=40%	DCTN4/FKBP5/NR3C1/DCTN2/DNAJA4/TUBA1B/DYNC1I1/TUBA4A/ACTR10/ACTR1A/DCTN6/DYNC1I2/HSPA8/DCTN3/DCTN1/DYNC1LI1/DYNC1LI2/DNAJA1/PGR/NR3C2/CAPZA2/TUBA1A/DYNLL1/DCTN5/DYNLL2	Reactome	Upregulated
hsa00190	Oxidative phosphorylation	130	0.637224	1.73124	4.55252e-05	0.00321408	0.00264525	2023	tags=22%, list=10%, signal=20%	526/533/9550/155066/9114/537/54205/523/27089/51382/10632/51606/527/529/7381/5464/528/4714/1351/55967/535/8992/51079/10063/4519/4707/534/4694/1337	KEGG	Upregulated
REACTOME_DOWNSTREAM_SIGNALING_EVENTS_OF_B_CELL_RECEPTOR_BCR	REACTOME_DOWNSTREAM_SIGNALING_EVENTS_OF_B_CELL_RECEPTOR_BCR	68	0.669406	1.73414	0.000946264	0.0219621	0.0188314	2367	tags=26%, list=11%, signal=24%	RASGRP1/FKBP1A/CARD11/PPP3R1/HRAS/FBXW11/PSMD8/SEM1/CALM1/PPP3CB/PSMC4/PSMD1/PSMB5/CHUK/PSMC5/BTRC/PRKCB/PSMC3	Reactome	Upregulated
GO:0005261	monoatomic cation channel activity	314	0.579001	1.73415	6.06424e-07	0.000404788	0.000383643	2508	tags=27%, list=12%, signal=24%	55799/1138/6532/7226/3749/3790/6616/57113/1262/3782/57419/27133/8912/54499/8913/357/57657/57620/9254/1136/23704/523/10021/2281/3739/3767/10632/2901/89822/6328/3757/23415/55283/1141/348980/6833/30820/80228/2899/1143/60598/51393/527/5311/219527/3750/9312/55362/3742/3737/774/51063/23413/56659/59284/3746/8989/3778/2890/55129/3685/3708/40/79041/90134/221301/51305/3747/3777/27112/3760/83959/1261/24145/1135/170850/7224/255022/116337/83795/6335/3710/55800/776/3741	GO:MF	Upregulated
REACTOME_ASSEMBLY_OF_THE_ORC_COMPLEX_AT_THE_ORIGIN_OF_REPLICATION	REACTOME_ASSEMBLY_OF_THE_ORC_COMPLEX_AT_THE_ORIGIN_OF_REPLICATION	54	0.69877	1.73441	0.00210648	0.0346099	0.0296763	2801	tags=39%, list=14%, signal=34%	H3C10/H4C8/H2BC4/H2AC6/H2BC8/H2AC8/H2BC21/H2BC12/H2BC6/H4C5/KPNA6/H2BC5/H2BC26/H2BC15/H3C6/H4C16/KPNA1/H4C14/H2BC7/H2BC12L/KPNB1	Reactome	Upregulated
REACTOME_ERCC6_CSB_AND_EHMT2_G9A_POSITIVELY_REGULATE_RRNA_EXPRESSION	REACTOME_ERCC6_CSB_AND_EHMT2_G9A_POSITIVELY_REGULATE_RRNA_EXPRESSION	61	0.686711	1.735	0.00114601	0.024535	0.0210376	3035	tags=41%, list=15%, signal=35%	H3C10/H4C8/H2BC4/H2AC6/H2BC8/H2AC8/H2BC21/CHD3/H2BC12/H2BC6/H4C5/H2BC5/ERCC6/H2BC26/H2BC15/H3C6/H4C16/MTA3/HDAC1/H4C14/RBBP7/H2BC7/H2BC12L/MTA2/H3C13	Reactome	Upregulated
GO:0005881	cytoplasmic microtubule	118	0.641439	1.73531	5.87418e-05	0.00184792	0.00154326	2685	tags=22%, list=13%, signal=19%	9751/51199/22924/221035/51308/10376/23291/55638/65983/23122/4926/324/93663/283987/84100/29105/1540/84688/6990/58477/5048/138255/636/7846/134121/93190	GO:CC	Upregulated
GO:0005267	Potassium channel activity	116	0.649162	1.73629	7.66123e-05	0.0170462	0.0161558	2697	tags=35%, list=13%, signal=31%	3749/3790/6616/3782/27133/57657/23704/10021/3739/3767/2901/89822/3757/23415/55283/348980/6833/30820/2899/60598/5311/219527/3750/9312/3742/3737/56659/3746/3778/79041/90134/51305/3747/3777/3760/170850/83795/3741/57192/29850/30819	GO:MF	Upregulated
REACTOME_HCMV_LATE_EVENTS	REACTOME_HCMV_LATE_EVENTS	99	0.653887	1.73822	0.000228082	0.01151	0.00986924	3035	tags=31%, list=15%, signal=27%	H3C10/H4C8/H2BC4/H2AC25/H2AC6/H2BC8/CHMP7/H2AC8/NUP210/H2AC13/H2BC21/H2BC12/H2BC6/H4C5/TSG101/H2BC5/H2BC26/H2BC15/H2AC17/CHMP3/H3C6/NUP62/VPS37A/H4C16/NUP42/H4C14/H2BC7/RANBP2/H2AC15/H2BC18/H3C13	Reactome	Upregulated
GO:0015378	Sodium:chloride symporter activity	15	0.91745	1.73906	0.000413769	0.0276191	0.0261763	36	tags=13%, list=0%, signal=13%	6570/6532	GO:MF	Upregulated
REACTOME_ACTIVATED_PKN1_STIMULATES_TRANSCRIPTION_OF_AR_ANDROGEN_RECEPTOR_REGULATED_GENES_KLK2_AND_KLK3	REACTOME_ACTIVATED_PKN1_STIMULATES_TRANSCRIPTION_OF_AR_ANDROGEN_RECEPTOR_REGULATED_GENES_KLK2_AND_KLK3	52	0.700925	1.74461	0.00145112	0.0284783	0.0244188	2461	tags=33%, list=12%, signal=29%	H3C10/H4C8/H2BC4/H2AC6/H2BC8/H2AC8/H2BC21/H2BC12/H2BC6/H4C5/H2BC5/H2BC26/H2BC15/H3C6/H4C16/H4C14/H2BC7	Reactome	Upregulated
REACTOME_SIGNALING_BY_THE_B_CELL_RECEPTOR_BCR	REACTOME_SIGNALING_BY_THE_B_CELL_RECEPTOR_BCR	99	0.657944	1.74901	0.000173243	0.0105427	0.00903982	2845	tags=29%, list=14%, signal=25%	RASGRP1/FKBP1A/CARD11/PPP3R1/ORAI2/HRAS/FBXW11/PSMD8/SEM1/CALM1/PPP3CB/PLCG2/PSMC4/SYK/FYN/PSMD1/ITPR1/SH3KBP1/PSMB5/CHUK/PSMC5/BTRC/PRKCB/PSMC3/ITPR3/GRB2/UBB/PSMD14/STIM1	Reactome	Upregulated
GO:0034705	Potassium channel complex	96	0.65978	1.75029	0.000118455	0.00343976	0.00287266	2121	tags=30%, list=10%, signal=27%	3749/3790/6616/27133/57657/23704/10021/57463/3739/3767/2901/3757/23415/348980/6833/30820/2899/219527/3750/9312/801/3742/3737/3746/3778/6844/3747/3760/26047	GO:CC	Upregulated
GO:0000786	Nucleosome	101	0.660083	1.75481	0.000252932	0.00571778	0.00477511	3076	tags=32%, list=15%, signal=27%	8357/8365/8347/92815/8334/8339/3012/9555/221656/3006/8329/8349/85236/8344/3015/8367/7141/3017/128312/3005/8341/8336/8353/121504/8370/8343/3008/54145/8330/440689/653604/8971	GO:CC	Upregulated
GO:1902600	proton transmembrane transport	179	0.620104	1.75597	1.31626e-05	0.00461519	0.0042315	3111	tags=29%, list=15%, signal=25%	526/6570/533/9550/291/155066/9114/537/523/7351/51382/10632/51606/440400/140679/527/529/10159/6527/1182/528/4714/1351/55967/535/8992/116843/26503/10063/4519/486/4707/534/4694/6550/57282/83959/10165/4700/55002/23530/9296/4708/9016/79751/4701/285195/4536/4719/6549/340061/4722	GO:BP	Upregulated
REACTOME_EFFECTS_OF_PIP2_HYDROLYSIS	Effects of PIP2 hydrolysis	27	0.818769	1.7606	0.00132195	0.0278793	0.0239051	2039	tags=37%, list=10%, signal=33%	PRKCH/RASGRP1/TRPC7/PRKCQ/ABHD6/ABHD12/DGKB/DGKZ/ITPR1/DAGLA	Reactome	Upregulated
REACTOME_TRANSCRIPTIONAL_REGULATION_BY_SMALL_RNAS	REACTOME_TRANSCRIPTIONAL_REGULATION_BY_SMALL_RNAS	62	0.694883	1.76251	0.000868153	0.0211837	0.018164	3035	tags=37%, list=15%, signal=32%	H3C10/H4C8/H2BC4/H2AC6/H2BC8/H2AC8/AGO1/H2BC21/H2BC12/H2BC6/H4C5/H2BC5/POLR2A/H2BC26/H2BC15/H3C6/H4C16/H4C14/H2BC7/POLR2L/H2BC12L/POLR2D/H3C13	Reactome	Upregulated
GO:0097401	synaptic vesicle lumen acidification	17	0.884289	1.76425	0.000573575	0.0429332	0.0393639	1464	tags=76%, list=7%, signal=71%	526/9550/9114/537/523/51382/51606/527/529/10159/1182/528/535	GO:BP	Upregulated
GO:0034704	calcium channel complex	67	0.70881	1.76574	0.000257489	0.00571778	0.00477511	1422	tags=22%, list=7%, signal=21%	55799/55013/2280/5142/8912/8913/5566/9254/2281/286097/801/774/5144/59284/91689	GO:CC	Upregulated
REACTOME_TRANSMISSION_ACROSS_CHEMICAL_SYNAPSES	REACTOME_TRANSMISSION_ACROSS_CHEMICAL_SYNAPSES	256	0.599942	1.76788	7.22485e-07	0.000145839	0.00012505	2838	tags=30%, list=14%, signal=26%	BCHE/CACNA2D3/CHRNA5/SLC6A4/SNAP25/NSF/GNB1/STXBP1/LIN7B/NPTN/SYT1/PRKACA/CACNA2D2/CHRNA3/GNG2/GAD2/GLRB/GRIK5/MAPK3/ARL6IP5/AP2S1/GNG4/CHRNB2/AP2M1/TUBA1B/GRIK3/HRAS/SLC32A1/AP2B1/CHRNB4/CAMK1/PPM1E/NCALD/SYN2/PRKACB/GLRA1/CALM1/PRKAR1A/TUBA4A/CACNA1B/PPFIA3/SYN1/GRIP1/GNAI2/MAPK1/ADCY8/RPS6KA2/GRIA1/HSPA8/CAMK2B/GNG10/PLCB2/AP2A2/VAMP2/PPFIA1/RPS6KA1/APBA1/GLS2/PRKCA/KCNJ3/GIT1/SLC1A2/PRKCB/CHRNA2/KPNA2/PPFIA2/PLCB1/TUBA1A/CAMK4/NBEA/PDPK1/GABBR2/RPS6KA6/RAB3A/LIN7C/GNGT1/PRKAR2A	Reactome	Upregulated
GO:0022843	Voltage-gated monoatomic cation channel activity	134	0.645136	1.76815	6.41919e-05	0.0170462	0.0161558	2508	tags=31%, list=12%, signal=28%	55799/3749/3790/6616/3782/27133/8912/8913/57657/9254/23704/10021/3739/3767/89822/3757/23415/348980/6833/5311/219527/3750/9312/3742/3737/774/23413/56659/59284/3746/3778/3685/90134/51305/3747/3777/3760/170850/255022/83795/776/3741	GO:MF	Upregulated
GO:0016471	vacuolar proton-transporting V-type ATPase complex	25	0.854151	1.77058	0.000281406	0.00593849	0.00495943	1464	tags=56%, list=7%, signal=52%	526/533/9550/155066/9114/523/51382/51606/440400/527/529/10159/528/535	GO:CC	Upregulated
REACTOME_REGULATION_OF_INSULIN_SECRETION	Regulation of insulin secretion	76	0.678699	1.77091	0.000562848	0.016785	0.0143923	2838	tags=43%, list=14%, signal=38%	KCNS3/SNAP25/GNB1/STXBP1/PRKACA/FFAR1/CACNA2D2/GNG2/RAPGEF4/KCNJ11/GLP1R/SYT5/GNG4/ABCC8/PRKACB/PRKAR1A/GNAI2/ADCY8/GNG10/PLCB2/ITPR1/VAMP2/KCNC2/PRKCA/ADRA2A/GNAQ/GCG/ITPR3/PLCB1/CACNA1D/GNAS/GNGT1/PRKAR2A	Reactome	Upregulated
GO:0051650	establishment of vesicle localization	200	0.626825	1.77264	2.63684e-06	0.00173885	0.00159429	2821	tags=35%, list=14%, signal=31%	29058/10125/8195/6616/6812/1001/8263/64130/357/10540/55614/9001/3985/83930/4647/51399/6622/547/10342/23291/5873/55212/55638/55770/3800/1780/7251/8027/23122/8120/9892/7879/282991/3676/8618/164/7109/23025/22871/27095/84100/7016/11127/1639/4600/55088/10652/92558/8766/22906/3798/10987/5048/8867/8499/4644/65018/10015/1020/8976/22920/58485/55686/4204/23208/5864/80128/55327/3064/4133	GO:BP	Upregulated
REACTOME_REGULATION_OF_MITF_M_DEPENDENT_GENES_INVOLVED_IN_LYSOSOME_BIOGENESIS_AND_AUTOPHAGY	REACTOME_REGULATION_OF_MITF_M_DEPENDENT_GENES_INVOLVED_IN_LYSOSOME_BIOGENESIS_AND_AUTOPHAGY	17	0.890804	1.77648	0.000317172	0.0131966	0.0113154	1473	tags=82%, list=7%, signal=77%	ATP6V1B2/ATP6V0B/ATP6V1G1/ATP6V0E2/ATP6V0D1/ATP6V1A/ATP6V1D/ATP6V1H/ATP6V0C/ATP6V1E1/ATP6AP2/ATP6V1C1/ATP6V0A1/ATP6V0E1	Reactome	Upregulated
REACTOME_REPLACEMENT_OF_PROTAMINES_BY_NUCLEOSOMES_IN_THE_MALE_PRONUCLEUS	REACTOME_REPLACEMENT_OF_PROTAMINES_BY_NUCLEOSOMES_IN_THE_MALE_PRONUCLEUS	32	0.794986	1.77668	0.000502055	0.0163016	0.0139779	2751	tags=47%, list=13%, signal=41%	H4C8/H2BC4/NPM2/H2BC8/H2BC21/H2BC12/H2BC6/H4C5/H2BC5/H2BC26/H2BC15/H4C16/H4C14/H2BC7/H2BC12L	Reactome	Upregulated
REACTOME_HDACS_DEACETYLATE_HISTONES	HDACS deacetylate histones	77	0.682528	1.7775	0.000317539	0.0131966	0.0113154	3035	tags=40%, list=15%, signal=34%	H3C10/H4C8/H2BC4/H2AC25/H2AC6/H2BC8/SAP18/H2AC8/H2AC13/H2BC21/CHD3/H2BC12/H2BC6/H4C5/H2BC5/H2BC26/H2BC15/H2AC17/RCOR1/H3C6/HDAC8/H4C16/MTA3/HDAC1/H4C14/RBBP7/H2BC7/H2AC15/H2BC18/MTA2/H3C13	Reactome	Upregulated
GO:0098533	ATPase dependent transmembrane transport complex	49	0.743476	1.77899	0.000407878	0.00733209	0.00612328	1913	tags=39%, list=9%, signal=35%	526/533/9550/155066/9114/537/523/51382/51606/440400/6833/527/529/10159/528/535/8992/486/534	GO:CC	Upregulated
REACTOME_AMINO_ACIDS_REGULATE_MTORC1	REACTOME_AMINO_ACIDS_REGULATE_MTORC1	54	0.717769	1.78156	0.000960055	0.0219621	0.0188314	1473	tags=28%, list=7%, signal=26%	ATP6V1B2/ATP6V0B/ATP6V1G1/ATP6V0E2/ATP6V0D1/ATP6V1A/ATP6V1D/ATP6V1H/FNIP2/RRAGA/ATP6V0C/ATP6V1E1/RHEB/ATP6V1C1/ATP6V0E1	Reactome	Upregulated
GO:0030120	vesicle coat	62	0.718613	1.78177	0.000477052	0.00766328	0.00639987	2279	tags=35%, list=11%, signal=32%	10483/9871/1175/1173/205428/163/83988/9685/1213/372/85439/8218/23423/164/25977/84251/161/51014/1212/1211/9632/22820	GO:CC	Upregulated
REACTOME_NEURONAL_SYSTEM	REACTOME_NEURONAL_SYSTEM	392	0.575486	1.78239	4.17229e-08	2.94772e-05	2.52753e-05	2582	tags=29%, list=13%, signal=26%	BCHE/CACNA2D3/CHRNA5/SLC6A4/KCNC4/KCNS3/SNAP25/NSF/GNB1/STXBP1/EPB41L3/KCNN3/KCNH5/LIN7B/NPTN/SYT1/HCN3/PRKACA/CACNA2D2/CHRNA3/SLITRK2/GNG2/HCN4/GAD2/KCNA4/KCNJ11/GLRB/GRIK5/KCNK17/MAPK3/KCNH2/ARL6IP5/AP2S1/GNG4/KCNH4/CHRNB2/AP2M1/HCN1/ABCC8/TUBA1B/GRIK3/HRAS/EPB41L5/SLC32A1/AP2B1/CHRNB4/CAMK1/PPM1E/PPFIBP1/NCALD/SYN2/PRKACB/SYT9/KCND1/GLRA1/KCNB2/CALM1/PRKAR1A/KCNA6/KCNA2/TUBA4A/CACNA1B/PPFIA3/SYN1/GRIP1/KCNK13/GNAI2/SHANK2/MAPK1/ADCY8/NLGN1/KCNC1/KCNMA1/RPS6KA2/GRIA1/HSPA8/CAMK2B/GNG10/PLCB2/FLOT1/AP2A2/VAMP2/GJD2/KCNH7/PPFIA1/SLITRK1/KCNK9/KCNC2/KCNK3/SLITRK6/RPS6KA1/APBA1/GLS2/PRKCA/KCNJ3/GIT1/HOMER2/SLC1A2/PRKCB/PANX1/CHRNA2/KCNG3/KPNA2/LRFN3/PPFIA2/SYT7/KCNK16/LRFN2/PLCB1/TUBA1A/KCNA5/CAMK4/NBEA/PDPK1	Reactome	Upregulated
GO:0030117	membrane coat	95	0.674999	1.78505	0.000291025	0.00593849	0.00495943	2955	tags=36%, list=14%, signal=31%	10483/9871/55317/1175/1173/205428/163/83988/9685/1213/372/8120/85439/8218/23423/164/2060/84100/25977/84251/161/51014/57617/1212/1211/9632/22820/8867/80115/27072/1314/65082/1174/162	GO:CC	Upregulated
GO:0048475	coated membrane	95	0.674999	1.78505	0.000291025	0.00593849	0.00495943	2955	tags=36%, list=14%, signal=31%	10483/9871/55317/1175/1173/205428/163/83988/9685/1213/372/8120/85439/8218/23423/164/2060/84100/25977/84251/161/51014/57617/1212/1211/9632/22820/8867/80115/27072/1314/65082/1174/162	GO:CC	Upregulated
GO:0030527	Structural constituent of chromatin	68	0.726089	1.78962	0.0001256	0.0235718	0.0223405	3076	tags=44%, list=15%, signal=38%	8357/8365/8347/92815/8334/8339/3012/9555/3006/8329/8349/85236/8344/3015/8367/3017/128312/3005/8341/8336/8353/121504/8370/8343/3008/54145/8330/440689/653604/8971	GO:MF	Upregulated
REACTOME_PROTEIN_UBIQUITINATION	REACTOME_PROTEIN_UBIQUITINATION	76	0.686115	1.79025	0.000333613	0.0134684	0.0115485	2817	tags=30%, list=14%, signal=26%	H2BC4/UBE2S/UBE2Z/PCNA/H2BC8/H2BC12/RRAGA/H2BC6/H2BC5/UBE2A/UCHL3/PAF1/CTR9/H2BC15/UBE2T/RNF40/UBE2Q2/RNF20/UBE2D2/UBE2L3/H2BC7/CDC73/UBB	Reactome	Upregulated
GO:0031463	Cul3-RING ubiquitin ligase complex	57	0.735468	1.79057	0.000188575	0.0047458	0.00396338	3569	tags=46%, list=17%, signal=38%	56062/11275/9817/253980/9978/83892/23276/26249/84861/57542/89857/55175/79734/23510/8405/114818/27252/84078/166348/55958/57563/59349/89890/84541/339745/8452	GO:CC	Upregulated
hsa04721	Synaptic vesicle cycle	76	0.704967	1.79625	0.000147436	0.00774044	0.00637054	2196	tags=46%, list=11%, signal=41%	526/6570/6532/533/6616/4905/6812/9550/6857/155066/9114/523/51382/246213/51606/1175/1173/140679/163/527/529/1213/8775/774/8218/528/535/8992/23025/161/6844/534/1212/1211/6506	KEGG	Upregulated
GO:0034702	monoatomic ion channel complex	337	0.587399	1.7963	2.91564e-08	4.40262e-06	3.67678e-06	2508	tags=23%, list=12%, signal=20%	55799/55013/1138/2280/3749/3790/6616/57113/1262/5142/27133/8912/8913/57657/5566/57406/9254/1136/23704/10021/57463/2281/3739/3767/10632/2743/2901/89822/246213/6328/3757/23415/28962/1141/348980/6833/30820/2899/1143/60598/26090/286097/5311/219527/3750/2741/9312/801/3742/3737/774/5144/56659/59284/91689/3746/134957/3778/2890/6844/90134/5524/3747/126129/3760/26047/1261/55248/1135/170850/7224/83795/6335/55800/776/3741	GO:CC	Upregulated
GO:1990351	transporter complex	492	0.572551	1.79749	2.96175e-10	7.45373e-08	6.22487e-08	2544	tags=23%, list=12%, signal=20%	55799/55013/1138/526/2280/533/3749/3790/6616/57113/1262/5142/27133/9550/8912/8913/155066/9114/57657/537/5566/57406/9254/1136/23704/523/27089/10021/57463/2281/51382/3739/3767/10632/2743/2901/89822/246213/6328/3757/51606/440400/23415/28962/1141/57205/348980/6833/30820/2899/1143/60598/26090/527/286097/529/10159/5311/7381/10396/219527/3750/2741/9312/801/3742/3737/774/5144/528/56659/59284/4714/91689/1351/55967/535/8992/3746/134957/3778/2890/51761/51079/4519/486/6844/90134/4707/5524/3747/534/26521/4694/1337/126129/3760/26047/4700/1261/55248/1135/170850/7224/83795/6335/147007/55800/776/3741/9296/4708	GO:CC	Upregulated
GO:0070382	exocytic vesicle	240	0.611219	1.7976	7.9113e-07	4.97753e-05	4.1569e-05	2958	tags=39%, list=14%, signal=34%	29058/526/6570/57586/80723/6616/192683/84958/3382/5142/9550/6857/155066/9114/537/83992/4311/9001/523/80863/9900/2572/51382/246213/490/51399/51606/6861/4504/1173/6622/6833/140679/5873/527/6854/529/10159/143425/7466/10396/1182/10890/85439/6853/528/9892/84623/51760/7879/5664/23157/535/5870/23025/116843/134957/26503/6855/2890/9922/22895/23621/388662/94121/6844/5538/51305/534/10059/8898/320/55530/1212/1211/9143/148281/10987/8499/9066/23312/79953/9296/23208/11315/5864/55784/1184/7054/11311/143187/1183/162/115827	GO:CC	Upregulated
GO:0090533	cation-transporting ATPase complex	43	0.766208	1.79867	0.000527047	0.0079584	0.00664633	1913	tags=44%, list=9%, signal=40%	526/533/9550/155066/9114/537/523/51382/51606/440400/6833/527/529/10159/528/535/8992/486/534	GO:CC	Upregulated
GO:0050853	B cell receptor signaling pathway	52	0.753045	1.79887	0.000246691	0.0262401	0.0240586	2516	tags=29%, list=12%, signal=25%	5583/971/59338/150372/7006/2213/5594/23228/5336/6850/11314/596/89857/5579/2885	GO:BP	Upregulated
GO:0051648	vesicle localization	219	0.626999	1.80174	8.30267e-07	0.00100678	0.000923082	3068	tags=37%, list=15%, signal=32%	29058/10125/8195/6616/6812/1001/8263/64130/357/10540/55614/9001/3985/83930/4647/51399/6622/547/10342/23291/5873/55212/55638/55770/3800/1780/6854/91978/7251/8027/23122/8120/6853/9892/7879/282991/3676/8618/164/7109/23025/22871/27095/84100/7016/11127/1639/4600/55088/10652/92558/8766/22906/3798/27253/10987/5048/8867/8499/4644/65018/10015/1020/4640/79953/8976/22920/58485/55686/4204/23208/5864/80128/55327/3064/4133/65082/8615/64149/23265/9525/30850	GO:BP	Upregulated
GO:0033176	proton-transporting V-type ATPase complex	27	0.85946	1.80648	7.75523e-05	0.00234208	0.00195595	1474	tags=59%, list=7%, signal=55%	526/533/9550/155066/9114/537/523/51382/51606/440400/527/529/10159/528/535/8992	GO:CC	Upregulated
REACTOME_INSULIN_RECEPTOR_RECYCLING	REACTOME_INSULIN_RECEPTOR_RECYCLING	29	0.826949	1.8134	0.000347566	0.013578	0.0116425	1473	tags=48%, list=7%, signal=45%	ATP6V1B2/ATP6V0B/ATP6V1G1/ATP6V0E2/ATP6V0D1/ATP6AP1/ATP6V1A/ATP6V1D/ATP6V1H/ATP6V0C/ATP6V1E1/ATP6V1C1/ATP6V0A1/ATP6V0E1	Reactome	Upregulated
GO:0016188	synaptic vesicle maturation	26	0.852308	1.8157	0.000195564	0.0233996	0.0214542	1913	tags=65%, list=9%, signal=59%	526/6812/9550/9114/537/523/51382/51606/527/529/158866/10159/1182/528/535/6855/534	GO:BP	Upregulated
GO:0050805	negative regulation of synaptic transmission	51	0.765507	1.81674	0.000121916	0.019452	0.0178349	1780	tags=27%, list=9%, signal=25%	590/6532/6812/869/57406/23096/80863/2899/2771/22941/114/2890/2912/27067	GO:BP	Upregulated
GO:0042625	ATPase-coupled ion transmembrane transporter activity	23	0.853274	1.8168	0.00105714	0.0486647	0.0461226	1474	tags=57%, list=7%, signal=53%	526/533/9550/155066/9114/523/51382/51606/527/529/528/535/8992	GO:MF	Upregulated
GO:0044769	ATPase activity, coupled to transmembrane movement of ions, rotational mechanism	23	0.853274	1.8168	0.00105714	0.0486647	0.0461226	1474	tags=57%, list=7%, signal=53%	526/533/9550/155066/9114/523/51382/51606/527/529/528/535/8992	GO:MF	Upregulated
GO:0046961	proton-transporting ATPase activity, rotational mechanism	23	0.853274	1.8168	0.00105714	0.0486647	0.0461226	1474	tags=57%, list=7%, signal=53%	526/533/9550/155066/9114/523/51382/51606/527/529/528/535/8992	GO:MF	Upregulated
GO:0030672	Synaptic vesicle membrane	140	0.659746	1.81926	6.24373e-06	0.00026189	0.000218713	2537	tags=39%, list=12%, signal=35%	526/6570/57586/80723/192683/3382/9550/6857/155066/9114/537/523/80863/9900/2572/51382/246213/490/51606/6861/6622/6833/140679/527/6854/529/10159/143425/7466/10396/1182/6853/528/7879/535/23025/116843/26503/6855/2890/22895/388662/6844/5538/534/10059/55530/1212/1211/9143/148281/9066/23312/79953/9296	GO:CC	Upregulated
GO:0099501	Exocytic vesicle membrane	140	0.659746	1.81926	6.24373e-06	0.00026189	0.000218713	2537	tags=39%, list=12%, signal=35%	526/6570/57586/80723/192683/3382/9550/6857/155066/9114/537/523/80863/9900/2572/51382/246213/490/51606/6861/6622/6833/140679/527/6854/529/10159/143425/7466/10396/1182/6853/528/7879/535/23025/116843/26503/6855/2890/22895/388662/6844/5538/534/10059/55530/1212/1211/9143/148281/9066/23312/79953/9296	GO:CC	Upregulated
REACTOME_ROS_AND_RNS_PRODUCTION_IN_PHAGOCYTES	REACTOME_ROS_AND_RNS_PRODUCTION_IN_PHAGOCYTES	35	0.819005	1.86951	0.000132779	0.00938084	0.00804361	1473	tags=43%, list=7%, signal=40%	ATP6V1B2/ATP6V0B/RAC2/ATP6V1G1/ATP6V0E2/ATP6V0D1/ATP6V1A/ATP6V1D/ATP6V1H/LPO/ATP6V0C/ATP6V1E1/ATP6V1C1/ATP6V0A1/ATP6V0E1	Reactome	Upregulated
GO:0008021	Synaptic vesicle	223	0.642249	1.87256	6.30537e-08	7.85342e-06	6.55866e-06	2958	tags=39%, list=14%, signal=34%	29058/526/6570/57586/80723/6616/192683/3382/5142/9550/6857/155066/9114/537/83992/4311/9001/523/80863/9900/2572/51382/246213/490/51399/51606/6861/4504/1173/6622/6833/140679/527/6854/529/10159/143425/7466/10396/1182/85439/6853/528/9892/84623/7879/5664/23157/535/23025/116843/134957/26503/6855/2890/9922/22895/23621/388662/6844/5538/51305/534/10059/8898/320/55530/1212/1211/9143/148281/10987/8499/9066/23312/79953/9296/23208/11315/5864/55784/1184/7054/11311/143187/1183/162/115827	GO:CC	Upregulated
GO:1902495	Transmembrane transporter complex	465	0.600703	1.87513	1e-10	3.775e-08	3.15263e-08	2544	tags=23%, list=12%, signal=21%	55799/55013/1138/526/2280/533/3749/3790/6616/57113/1262/5142/27133/9550/8912/8913/155066/9114/57657/537/5566/57406/9254/1136/23704/523/27089/10021/57463/2281/51382/3739/3767/10632/2743/2901/89822/246213/6328/3757/51606/440400/23415/28962/1141/348980/6833/30820/2899/1143/60598/26090/527/286097/529/10159/5311/7381/219527/3750/2741/9312/801/3742/3737/774/5144/528/56659/59284/4714/91689/1351/55967/535/8992/3746/134957/3778/2890/51079/4519/486/6844/90134/4707/5524/3747/534/4694/1337/126129/3760/26047/4700/1261/55248/1135/170850/7224/83795/6335/147007/55800/776/3741/9296/4708	GO:CC	Upregulated
GO:0099504	Synaptic vesicle cycle	217	0.656332	1.88157	3.05889e-08	9.27303e-05	8.50211e-05	2730	tags=41%, list=13%, signal=36%	9751/526/6570/57586/6616/63908/6812/5217/9550/6857/22930/9114/537/5534/523/11069/9900/51382/2901/5908/246213/51606/1175/6861/1173/6622/9829/140679/163/9805/527/4983/6854/529/10159/143425/10396/1182/8775/8120/85439/8541/6853/528/9892/7879/6623/8618/535/396/164/23025/22871/5532/6457/134957/8851/26503/6855/22895/84251/161/6844/4600/114781/534/6456/9373/29993/9815/10675/57617/28964/1212/1211/5579/9143/27253/8867/8499/9066/9501/1020/79953/9296/23208/8447/11315/5864	GO:BP	Upregulated
GO:0099003	Vesicle-mediated transport in synapse	253	0.650889	1.89757	3.76753e-09	2.28425e-05	2.09435e-05	2739	tags=40%, list=13%, signal=35%	9751/526/6570/57586/6616/63908/6812/5217/9550/9135/6857/22930/55061/9114/537/5534/523/11069/9900/51382/50632/2901/5908/246213/51606/1175/6861/1173/6622/9829/140679/163/9805/527/4983/6854/529/10159/55697/143425/10396/1182/8775/8120/801/85439/8541/6853/528/9892/51760/160622/22848/7879/6623/23154/8618/535/396/164/23025/22871/5532/6457/134957/2060/8851/26503/6855/22895/84251/161/6844/4600/114781/534/6456/9373/29993/9815/10675/57617/28964/1212/1211/5579/9143/27253/8867/8499/9066/9501/1020/79953/9296/23208/8447/11315/5864/3208	GO:BP	Upregulated
GO:0034703	Cation channel complex	208	0.655171	1.89828	7.28132e-08	7.85342e-06	6.55866e-06	1536	tags=21%, list=7%, signal=20%	55799/55013/2280/3749/3790/6616/57113/1262/5142/27133/8912/8913/57657/5566/9254/23704/10021/57463/2281/3739/3767/10632/2901/6328/3757/23415/348980/6833/30820/2899/286097/5311/219527/3750/9312/801/3742/3737/774/5144/59284/91689/3746/3778	GO:CC	Upregulated
GO:0016469	proton-transporting two-sector ATPase complex	45	0.823252	1.93993	5.5496e-06	0.00026189	0.000218713	1474	tags=38%, list=7%, signal=35%	526/533/9550/155066/9114/537/523/51382/10632/51606/440400/527/529/10159/528/535/8992	GO:CC	Upregulated

### Sheet: Filtered pathways
Pathway ID	Description	setSize	enrichment Score	NES	pvalue	p.adjust	qvalue	Rank	Leading edge	Core enrichment	Source	Regulation
GO:0005201	Extracellular matrix structural constituent	153	-0.756086	-2.10012	1.29032e-09	1.72257e-06	1.63259e-06	1997	tags=41%, list=10%, signal=37%	1288/176/1116/3915/3490/4584/2192/165/4052/4147/3491/3371/64129/3913/1282/1289/157869/3918/3912/2199/1280/3339/340267/1308/2335/7448/3909/115908/4239/169044/81578/1301/1287/1284/1299/30008/84467/1893/4811/83872/2331/2201/3911/84570/4237/1303/375790/7373/284217/3910/85301/1291/7837/2202/7148/6678/80781/2244/1292/2243/2266/10516/3914	GO:MF	Downregulated
GO:0062023	Collagen-containing extracellular matrix	395	-0.697772	-2.09979	1e-10	3.775e-08	3.15263e-08	2576	tags=37%, list=13%, signal=33%	1294/1281/7784/4148/5155/4240/5351/27283/256158/51162/158326/307/81029/5005/563/1296/140453/3383/4192/6590/6280/5660/1288/176/8573/3915/3273/340706/3490/59/2192/165/2817/145864/7184/4052/12/7042/3691/9510/7052/4147/80760/3491/710/259/3960/3371/183/64129/3913/1282/6281/5104/1289/157869/5004/3918/4054/7869/3912/2719/2199/302/301/1280/3339/284018/462/340267/4015/1520/1308/871/2335/4059/7448/3909/1512/115908/4239/169044/348/7077/2267/81578/1301/335/7474/1287/5644/3827/5265/136227/1284/653808/1299/1842/30008/1893/4811/83872/2331/2155/2201/3911/84570/4237/1303/54507/4485/375790/7373/284217/3910/140689/59277/85301/6383/1291/341640/7837/3958/80144/2202/7148/6678/5340/350/80781/2244/3263/7078/345/1292/2147/337/2243/5345/2266/5176/10516/5046/2/3914/197	GO:CC	Downregulated
hsa04610	Complement and coagulation cascades	76	-0.813543	-2.09274	2.1389e-07	7.55033e-05	6.21408e-05	1198	tags=39%, list=6%, signal=37%	5104/732/2165/718/2159/3687/462/716/7448/721/5627/3827/5265/4153/2155/629/2149/729/720/7035/727/5340/3053/2244/2147/2243/5345/2266/5648/2	KEGG	Downregulated
REACTOME_EXTRACELLULAR_MATRIX_ORGANIZATION	extracellular matrix organization	301	-0.690484	-2.03149	1e-10	1.413e-07	1.21158e-07	2007	tags=35%, list=10%, signal=32%	SGCZ/COL4A6/ICAM5/PRSS2/ICAM3/ACAN/CASK/LAMC1/ACTA2/FBLN1/ADAMTS14/LTBP1/TGFB2/ITGB4/ADAM12/ADAMTS1/BMP1/TMPRSS6/ITGB6/ITGA11/VCAM1/TNC/CAPN14/LAMB2/ITGB3/SDC4/COL4A1/F11R/COL5A1/ITGA9/ITGA5/MMP14/LAMC2/LTBP3/LAMB1/FBLN2/MMP11/ITGAX/COL2A1/HSPG2/ITGB5/COL28A1/LOX/DMD/CTSS/CD44/COL17A1/SERPINH1/FN1/VTN/LAMA3/MFAP4/COL22A1/ITGA7/TIMP2/CTSV/COL21A1/COL11A1/COL4A5/CAPN12/PRSS1/COL26A1/COL4A2/COL9A3/EFEMP2/FBN3/NID1/FMOD/CAPN3/FBN2/SDC1/LAMA5/COL25A1/MFAP2/COL12A1/SGCD/TTR/AGRN/COL14A1/LAMA1/LAMA4/NTN4/COL27A1/ITGA6/SDC2/COL6A1/PXDN/EFEMP1/FGF2/TNXB/SPARC/PLG/COL18A1/PDGFA/CRTAP/FGB/CAPN5/CEACAM6/COL6A2/SNTB1/FGA/FGG/FBLN5/A2M/LAMB3	Reactome	Downregulated
REACTOME_COLLAGEN_FORMATION	Collagen formation	87	-0.784903	-2.02458	4.3854e-07	0.000119502	0.000102468	2576	tags=47%, list=13%, signal=41%	COL7A1/TLL1/COL3A1/COLGALT2/PLOD1/P4HB/COL8A2/PCOLCE2/COL4A6/ADAMTS14/ITGB4/BMP1/COL4A1/COL5A1/LAMC2/COL2A1/COL28A1/LOX/CTSS/COL17A1/SERPINH1/LAMA3/COL22A1/CTSV/COL21A1/COL11A1/COL4A5/COL26A1/COL4A2/COL9A3/COL25A1/COL12A1/COL14A1/COL27A1/ITGA6/COL6A1/PXDN/COL18A1/CRTAP/COL6A2/LAMB3	Reactome	Downregulated
REACTOME_DEVELOPMENTAL_CELL_LINEAGES_OF_THE_EXOCRINE_PANCREAS	Developmental cell lineage of the exocrine pancreas	79	-0.794354	-2.01568	1.9514e-07	6.89333e-05	5.9107e-05	1311	tags=43%, list=6%, signal=40%	LAMB2/COL5A1/CA2/LAMC2/LAMB1/CELA3B/ANXA2/ANXA1/CPB1/COL2A1/FN1/VTN/LAMA3/SOX9/ONECUT1/CFTR/KRT19/SERPINA4/COL11A1/PRSS1/GATA4/RNASE1/LAMA5/HHEX/ANXA3/LAMA1/LAMA4/CPA2/COL27A1/YAP1/FGF2/CEL/CPA1/LAMB3	Reactome	Downregulated
REACTOME_DEGRADATION_OF_THE_EXTRACELLULAR_MATRIX	Degradation of the extracellular matrix	129	-0.735701	-1.9901	9.37554e-08	4.41588e-05	3.7864e-05	1997	tags=35%, list=10%, signal=32%	COL4A6/PRSS2/ACAN/LAMC1/ADAMTS1/BMP1/TMPRSS6/CAPN14/COL4A1/COL5A1/MMP14/LAMC2/LAMB1/MMP11/COL2A1/HSPG2/CTSS/CD44/COL17A1/FN1/LAMA3/TIMP2/CTSV/COL11A1/COL4A5/CAPN12/PRSS1/COL26A1/COL4A2/COL9A3/FBN3/NID1/CAPN3/FBN2/LAMA5/COL25A1/COL12A1/COL14A1/COL6A1/PLG/COL18A1/CAPN5/COL6A2/A2M/LAMB3	Reactome	Downregulated
REACTOME_RESPONSE_TO_ELEVATED_PLATELET_CYTOSOLIC_CA2	Response to elevated platelet cytosolic CA2	123	-0.730381	-1.9648	5.07441e-07	0.000119502	0.000102468	1287	tags=26%, list=6%, signal=25%	ITGB3/CD109/CD9/IGF2/ORM1/GAS6/FN1/RAB27B/SELENOP/ALB/SERPINA4/APOA1/PROS1/KNG1/SERPINA1/ECM1/APLP2/FLNA/LHFPL2/TTN/SPARC/PLG/APOH/PDGFA/FGB/TIMP3/FGA/SERPINF2/FGG/A2M/AHSG/TF	Reactome	Downregulated
hsa04512	ECM-receptor interaction	85	-0.752367	-1.95543	3.0183e-05	0.00266365	0.00219224	1631	tags=41%, list=8%, signal=38%	3691/3694/22801/3371/3913/3690/6385/1282/3680/3678/3918/3912/1280/3339/3693/960/2335/7448/3909/3679/1287/1284/1299/6382/3911/375790/284217/3910/3655/1291/341640/80144/7148/1292/3914	KEGG	Downregulated
GO:0031093	Platelet alpha granule lumen	63	-0.79564	-1.95038	2.54217e-06	0.000137096	0.000114493	1858	tags=35%, list=9%, signal=32%	3273/5768/12/7042/710/3481/5004/2621/2335/213/5627/3827/5265/6678/5340/5154/2244/2243/5345/2266/2/197	GO:CC	Downregulated
GO:0072562	Blood microparticle	104	-0.746971	-1.9502	1.86716e-06	0.000108439	9.05611e-05	1647	tags=35%, list=8%, signal=32%	12/173/710/259/183/3240/5004/718/462/716/2335/7448/348/721/2040/336/213/335/5627/5644/3827/2934/1356/629/720/5340/2244/3263/2147/337/2243/5345/2266/2/197/7018	GO:CC	Downregulated
REACTOME_ASSEMBLY_OF_COLLAGEN_FIBRILS_AND_OTHER_MULTIMERIC_STRUCTURES	REACTOME_ASSEMBLY_OF_COLLAGEN_FIBRILS_AND_OTHER_MULTIMERIC_STRUCTURES	58	-0.80839	-1.94809	5.67254e-06	0.000890589	0.000763637	1631	tags=41%, list=8%, signal=38%	ITGB4/BMP1/COL4A1/COL5A1/LAMC2/COL2A1/LOX/CTSS/COL17A1/LAMA3/CTSV/COL11A1/COL4A5/COL4A2/COL9A3/COL12A1/COL14A1/COL27A1/ITGA6/COL6A1/PXDN/COL18A1/COL6A2/LAMB3	Reactome	Downregulated
REACTOME_REGULATION_OF_INSULIN_LIKE_GROWTH_FACTOR_IGF_TRANSPORT_AND_UPTAKE_BY_INSULIN_LIKE_GROWTH_FACTOR_BINDING_PROTEINS_IGFBPS	Regulation of IGF transport and uptake by IGFBPS	118	-0.72816	-1.94678	2.57579e-06	0.000454949	0.000390096	1890	tags=38%, list=9%, signal=35%	PRSS23/LAMC1/IGFBP7/QSOX1/HSP90B1/LTBP1/FAM20A/CCN1/TNC/LAMB2/PRKCSH/FGF23/IGFBP4/IGF2/LAMB1/GPC3/GAS6/C3/SERPINC1/CSF1/FN1/PDIA6/APOE/APOA2/ALB/APOA1/KNG1/SERPINA1/APOB/CP/APOA5/APLP2/C4A/CKAP4/SDC2/IGFBP6/PLG/SERPIND1/MELTF/AFP/F2/FGA/FGG/AHSG/TF	Reactome	Downregulated
REACTOME_COLLAGEN_BIOSYNTHESIS_AND_MODIFYING_ENZYMES	REACTOME_COLLAGEN_BIOSYNTHESIS_AND_MODIFYING_ENZYMES	67	-0.786971	-1.93172	2.37932e-05	0.00240141	0.00205909	2715	tags=49%, list=13%, signal=43%	P3H2/COL7A1/TLL1/COL3A1/COLGALT2/PLOD1/P4HB/COL8A2/PCOLCE2/COL4A6/ADAMTS14/BMP1/COL4A1/COL5A1/COL2A1/COL28A1/COL17A1/SERPINH1/COL22A1/COL21A1/COL11A1/COL4A5/COL26A1/COL4A2/COL9A3/COL25A1/COL12A1/COL14A1/COL27A1/COL6A1/COL18A1/CRTAP/COL6A2	Reactome	Downregulated
REACTOME_ECM_PROTEOGLYCANS	REACTOME_ECM_PROTEOGLYCANS	72	-0.77192	-1.92384	3.85469e-05	0.00363112	0.00311351	1997	tags=44%, list=10%, signal=40%	COL4A6/ACAN/LAMC1/TGFB2/ITGB6/TNC/LAMB2/ITGB3/COL4A1/COL5A1/ITGA9/LAMB1/ITGAX/COL2A1/HSPG2/ITGB5/FN1/VTN/LAMA3/ITGA7/COL4A5/COL4A2/COL9A3/FMOD/LAMA5/AGRN/LAMA1/LAMA4/COL6A1/TNXB/SPARC/COL6A2	Reactome	Downregulated
GO:0005604	basement membrane	95	-0.745037	-1.92309	6.10609e-06	0.00026189	0.000218713	1997	tags=46%, list=10%, signal=42%	1288/8573/3915/340706/59/2192/3691/9510/4147/3371/3913/1282/1289/3918/3912/302/1280/3339/340267/1308/2335/7448/3909/169044/1287/1284/1299/30008/4811/83872/3911/375790/284217/3910/59277/1291/341640/7837/80144/6678/80781/7078/5176/3914	GO:CC	Downregulated
GO:0005788	Endoplasmic reticulum lumen	304	-0.649356	-1.91604	7.27482e-10	1.37312e-07	1.14674e-07	1521	tags=37%, list=7%, signal=34%	11167/1294/1281/3592/23127/4148/2153/5155/4240/2326/10272/2882/5034/81029/84141/1296/55033/813/10148/415/5329/1288/11098/3915/3490/5768/7184/4052/3491/710/23193/3371/3913/5589/8074/1282/340075/57333/3487/1289/8635/3912/2923/2719/2621/51738/59272/718/2159/1280/81619/462/1435/340267/121506/1308/871/2335/11173/7448/10130/9601/10954/169044/493869/348/81578/336/213/1301/335/7474/1287/3827/5265/136227/56034/338/1284/1299/1356/116519/334/2155/84570/1303/54507/7373/720/85301/10970/6383/1291/55741/3990/8858/9563/3053/4241/80781/5154/10491/4547/174/1292/2147/337/2243/2266/197/7018	GO:CC	Downregulated
REACTOME_EUKARYOTIC_TRANSLATION_ELONGATION	Translation elongation	92	-0.739533	-1.90891	6.74335e-06	0.000952835	0.00081701	4431	tags=77%, list=22%, signal=61%	RPL19/RPL23/RPS13/RPL18/RPL28/RPL5/EEF2/EEF1B2/EEF1D/RPL10/RPS15/RPL35/RPL39L/RPS16/RPL7A/RPL24/RPL21/RPL10A/RPS2/RPL9/RPL12/RPL3/RPL8/RPL27/RPL35A/RPS9/RPS11/RPL18A/RPL34/RPS7/RPL31/RPL14/RPS27A/RPLP0/RPL22/RPL4/RPS5/RPL32/RPS25/RPL13A/RPL37/RPL38/RPSA/RPL27A/RPL17/RPS15A/RPS8/RPS6/RPS23/EEF1A1/RPL30/RPS3A/RPS10/RPL7/RPLP2/RPS14/RPL36A/RPS4X/RPS27/RPS18/RPL29/RPL13/RPL39/RPS17/RPL26/EEF1G/RPS19/RPL11/RPS24/RPS3/RPS21	Reactome	Downregulated
REACTOME_COLLAGEN_CHAIN_TRIMERIZATION	REACTOME_COLLAGEN_CHAIN_TRIMERIZATION	44	-0.829459	-1.90827	6.84484e-05	0.0053732	0.00460725	1251	tags=43%, list=6%, signal=41%	COL4A1/COL5A1/COL2A1/COL28A1/COL17A1/COL22A1/COL21A1/COL11A1/COL4A5/COL26A1/COL4A2/COL9A3/COL25A1/COL12A1/COL14A1/COL27A1/COL6A1/COL18A1/COL6A2	Reactome	Downregulated
REACTOME_DEVELOPMENTAL_CELL_LINEAGES	Developmental cell lineage	132	-0.703403	-1.90671	1.00995e-05	0.00118921	0.00101969	2370	tags=42%, list=12%, signal=37%	CNN1/GATA3/EGF/EPCAM/SLPI/PTF1A/PNLIPRP2/LAMC1/PROM1/ACTA2/ITGB4/ERBB2/SPINK5/TP63/EGFR/LAMB2/COL5A1/CA2/AREG/LAMC2/LAMB1/CELA3B/ANXA2/ANXA1/CPB1/COL2A1/CD44/FN1/VTN/LAMA3/SOX9/ONECUT1/CFTR/ALDH1A3/KRT19/SERPINA4/COL11A1/PRSS3/PRSS1/GATA4/RNASE1/DLL1/LAMA5/HHEX/ANXA3/LAMA1/LAMA4/CPA2/COL27A1/ITGA6/YAP1/FGF2/CEL/CPA1/LAMB3	Reactome	Downregulated
GO:0061045	negative regulation of wound healing	73	-0.756815	-1.89845	1.18158e-05	0.00461519	0.0042315	2038	tags=34%, list=10%, signal=31%	5329/8573/401720/3273/710/135228/928/4088/302/83481/7448/348/5627/3827/7103/2247/7035/5340/350/5154/2244/2147/2243/5345/2266	GO:BP	Downregulated
GO:0005796	Golgi lumen	86	-0.742547	-1.89476	1.77284e-05	0.000669249	0.000558913	2327	tags=38%, list=11%, signal=34%	81029/94025/140453/283463/176/4584/2817/200958/56667/8074/6385/5125/4323/2719/2621/4320/2159/3339/79651/7448/1672/7474/5627/653808/2331/2155/6382/375790/6383/8858/5154/2147/5046	GO:CC	Downregulated
REACTOME_INTEGRIN_CELL_SURFACE_INTERACTIONS	REACTOME_INTEGRIN_CELL_SURFACE_INTERACTIONS	84	-0.737718	-1.89466	4.88671e-05	0.00431558	0.0037004	2263	tags=42%, list=11%, signal=37%	COL8A2/ICAM1/PECAM1/COL4A6/ICAM5/ICAM3/ITGB6/ITGA11/VCAM1/TNC/ITGB3/COL4A1/F11R/COL5A1/ITGA9/ITGA5/ITGAX/COL2A1/HSPG2/ITGB5/CD44/FN1/VTN/ITGA7/COL4A5/COL4A2/COL9A3/AGRN/ITGA6/COL6A1/COL18A1/FGB/COL6A2/FGA/FGG	Reactome	Downregulated
GO:0050818	regulation of coagulation	75	-0.74997	-1.89111	2.30083e-05	0.00664283	0.00609058	1512	tags=29%, list=7%, signal=27%	196527/710/928/302/462/7448/348/5627/3827/7103/2155/2149/2150/7035/5340/350/5154/2244/2147/2243/5345/2266	GO:BP	Downregulated
GO:0006953	acute-phase response	42	-0.809415	-1.88867	4.05857e-05	0.00946428	0.00867746	1647	tags=38%, list=8%, signal=35%	59307/12/2056/7442/3240/5004/3929/2335/5265/4153/1910/54658/2147/5345/2/197	GO:BP	Downregulated
hsa04974	Protein digestion and absorption	96	-0.708947	-1.88788	0.000153493	0.00774044	0.00637054	2263	tags=44%, list=11%, signal=39%	1296/5222/6519/643834/1288/5645/206358/4224/3769/477/10136/1282/3784/1289/23436/59272/1360/1280/7512/340267/1308/169044/81578/1301/9056/5646/1287/5644/6510/136227/1284/1299/84570/1303/7373/1358/85301/1291/6505/80781/1292/1357	KEGG	Downregulated
GO:0031638	zymogen activation	43	-0.803822	-1.88618	0.000160857	0.0210685	0.019317	1275	tags=33%, list=6%, signal=31%	50624/3240/6281/4323/302/1512/5646/2678/350/4241/2244/2243/5345/2266	GO:BP	Downregulated
GO:0030193	regulation of blood coagulation	69	-0.759788	-1.88279	4.83172e-05	0.0108499	0.00994789	1512	tags=32%, list=7%, signal=30%	196527/710/928/302/462/7448/348/5627/3827/7103/2155/2149/2150/7035/5340/350/5154/2244/2147/2243/5345/2266	GO:BP	Downregulated
REACTOME_PLASMA_LIPOPROTEIN_REMODELING	REACTOME_PLASMA_LIPOPROTEIN_REMODELING	31	-0.859399	-1.87866	6.59393e-05	0.0053732	0.00460725	1116	tags=52%, list=5%, signal=49%	PCSK5/APOC2/CIDEC/APOE/CREB3L3/APOA2/ALB/APOA1/APOB/APOA5/LIPC/MTTP/APOC3/APOA4/PLTP/PCSK6	Reactome	Downregulated
GO:0031091	Platelet alpha granule	84	-0.737332	-1.87766	2.97908e-05	0.00102237	0.000853814	1858	tags=33%, list=9%, signal=30%	3273/5768/12/7042/710/3690/135228/5104/928/3481/5004/2621/2335/213/5627/3827/5265/334/10184/6678/5340/5154/2244/2243/5345/2266/2/197	GO:CC	Downregulated
REACTOME_FORMATION_OF_FIBRIN_CLOT_CLOTTING_CASCADE	REACTOME_FORMATION_OF_FIBRIN_CLOT_CLOTTING_CASCADE	37	-0.834452	-1.87129	0.000519161	0.0163016	0.0139779	1476	tags=46%, list=7%, signal=43%	SERPING1/CD177/SERPINA5/F13B/F10/SERPINC1/PROS1/KNG1/F7/F2R/TFPI/SERPIND1/FGB/F2/FGA/FGG/A2M	Reactome	Downregulated
REACTOME_EUKARYOTIC_TRANSLATION_INITIATION	Translation initiation	118	-0.699803	-1.87097	2.27093e-05	0.00240141	0.00205909	4431	tags=66%, list=22%, signal=52%	RPL19/RPL23/RPS13/RPL18/RPL28/RPL5/EIF3I/EIF3E/EIF4B/EIF3D/RPL10/EIF3K/RPS15/RPL35/EIF3C/RPL39L/RPS16/RPL7A/RPL24/RPL21/EIF3G/RPL10A/RPS2/RPL9/RPL12/RPL3/RPL8/RPL27/RPL35A/EIF3F/RPS9/RPS11/RPL18A/RPL34/RPS7/RPL31/RPL14/RPS27A/RPLP0/PABPC1/RPL22/RPL4/RPS5/RPL32/RPS25/RPL13A/RPL37/RPL38/RPSA/EIF2S3/RPL27A/RPL17/RPS15A/RPS8/RPS6/EIF2S2/EIF3L/RPS23/RPL30/RPS3A/RPS10/RPL7/RPLP2/RPS14/RPL36A/RPS4X/RPS27/RPS18/RPL29/RPL13/RPL39/RPS17/RPL26/RPS19/RPL11/RPS24/RPS3/RPS21	Reactome	Downregulated
GO:0061041	regulation of wound healing	129	-0.698763	-1.86887	6.02824e-06	0.00304577	0.00279256	1904	tags=29%, list=9%, signal=27%	100506658/8573/401720/3273/51330/23189/196527/710/4638/135228/928/4088/6239/302/301/462/83481/8840/7448/348/5627/3827/9076/7103/2155/2149/2247/2150/7035/50506/5340/350/5154/2244/2147/2243/5345/2266	GO:BP	Downregulated
GO:0006826	Iron ion transport	51	-0.770863	-1.85474	0.00013873	0.0200266	0.0183617	470	tags=14%, list=2%, signal=13%	1356/55640/55240/4241/3263/9843/7018	GO:BP	Downregulated
GO:1904724	Tertiary granule lumen	46	-0.785957	-1.84988	0.000204215	0.00497363	0.00415365	1275	tags=24%, list=6%, signal=22%	5768/3240/5004/116844/23191/1520/1512/7077/1265/5646/25797	GO:CC	Downregulated
GO:0042730	fibrinolysis	27	-0.853473	-1.84932	0.000349335	0.0325849	0.0298759	953	tags=48%, list=5%, signal=46%	5329/3273/710/302/7448/5627/5340/350/2244/2147/2243/5345/2266	GO:BP	Downregulated
REACTOME_DEVELOPMENTAL_LINEAGE_OF_PANCREATIC_DUCTAL_CELLS	REACTOME_DEVELOPMENTAL_LINEAGE_OF_PANCREATIC_DUCTAL_CELLS	48	-0.786025	-1.84802	0.000151059	0.00970212	0.0083191	1311	tags=50%, list=6%, signal=47%	LAMB2/COL5A1/CA2/LAMC2/LAMB1/ANXA2/ANXA1/COL2A1/FN1/VTN/LAMA3/SOX9/ONECUT1/CFTR/KRT19/COL11A1/GATA4/LAMA5/ANXA3/LAMA1/LAMA4/COL27A1/YAP1/LAMB3	Reactome	Downregulated
GO:0007586	digestion	129	-0.690323	-1.8463	1.36736e-05	0.00461519	0.0042315	2651	tags=37%, list=13%, signal=33%	2035/643847/7429/118471/48/4192/1208/5222/5408/643834/5645/2168/5950/12/7376/362/2169/257194/56667/56624/50848/3784/949/7033/51738/10062/3274/7031/6446/6662/9075/336/5646/335/5644/7032/339221/55765/6518/6476/9414/6523/6718/1056/1392/8435/337/9843	GO:BP	Downregulated
GO:0034368	protein-lipid complex remodeling	31	-0.833334	-1.84591	0.000119658	0.019452	0.0178349	1404	tags=55%, list=7%, signal=51%	183/7941/5125/949/344/348/336/335/338/185/116519/3990/4547/345/337/5360/5046	GO:BP	Downregulated
GO:0034369	plasma lipoprotein particle remodeling	31	-0.833334	-1.84591	0.000119658	0.019452	0.0178349	1404	tags=55%, list=7%, signal=51%	183/7941/5125/949/344/348/336/335/338/185/116519/3990/4547/345/337/5360/5046	GO:BP	Downregulated
GO:1905330	regulation of morphogenesis of an epithelium	61	-0.747784	-1.83853	0.000224342	0.024289	0.0222697	2327	tags=31%, list=11%, signal=28%	81029/2625/1950/4070/4192/51804/3976/85474/30812/2697/183/3687/6662/7474/59277/2247/81792/5154/6608	GO:BP	Downregulated
REACTOME_LAMININ_INTERACTIONS	REACTOME_LAMININ_INTERACTIONS	30	-0.848616	-1.83578	0.000299207	0.0131966	0.0113154	1997	tags=63%, list=10%, signal=57%	COL4A6/LAMC1/ITGB4/LAMB2/COL4A1/LAMC2/LAMB1/HSPG2/LAMA3/ITGA7/COL4A5/COL4A2/NID1/LAMA5/LAMA1/LAMA4/ITGA6/COL18A1/LAMB3	Reactome	Downregulated
GO:0034367	protein-containing complex remodeling	33	-0.821315	-1.82754	0.000523067	0.0401437	0.0368063	1404	tags=61%, list=7%, signal=57%	5408/55937/129685/183/7941/5125/949/344/348/336/335/338/185/116519/3990/4547/345/337/5360/5046	GO:BP	Downregulated
REACTOME_COLLAGEN_DEGRADATION	REACTOME_COLLAGEN_DEGRADATION	59	-0.754136	-1.82608	9.50529e-05	0.00706893	0.00606127	2576	tags=39%, list=13%, signal=34%	COL7A1/COL3A1/COL8A2/COL4A6/PRSS2/TMPRSS6/COL4A1/COL5A1/MMP14/MMP11/COL2A1/COL17A1/COL11A1/COL4A5/COL26A1/COL4A2/COL9A3/COL25A1/COL12A1/COL14A1/COL6A1/COL18A1/COL6A2	Reactome	Downregulated
GO:0044058	regulation of digestive system process	39	-0.789257	-1.82273	0.000259314	0.0271072	0.0248536	1449	tags=46%, list=7%, signal=43%	6690/64241/5733/2035/118471/7376/257194/3784/51738/10062/6446/9075/336/335/7032/339221/1392/337	GO:BP	Downregulated
GO:0030299	intestinal cholesterol absorption	16	-0.915836	-1.81663	0.000162135	0.0210685	0.019317	606	tags=38%, list=3%, signal=36%	336/335/339221/1056/8435/337	GO:BP	Downregulated
GO:0009595	detection of biotic stimulus	29	-0.825886	-1.81406	0.000701411	0.0462245	0.0423816	1115	tags=28%, list=5%, signal=26%	949/3929/7097/721/3106/3123/54825/6608	GO:BP	Downregulated
GO:0098856	intestinal lipid absorption	22	-0.86505	-1.81311	0.00065496	0.045644	0.0418493	1406	tags=41%, list=7%, signal=38%	2169/949/9075/336/335/339221/1056/8435/337	GO:BP	Downregulated
GO:0031983	Vesicle lumen	298	-0.6135	-1.81035	1.3688e-07	1.14827e-05	9.58957e-06	2168	tags=20%, list=11%, signal=19%	6590/6280/80184/2896/5645/2950/1116/210/3273/1915/5768/2760/12/7042/710/10577/1956/3240/29952/3481/8635/5004/23526/2621/116844/51738/718/23191/302/2335/1512/7077/4125/9588/6414/1265/213/5267/335/5627/3827/5265/2934/93100/1893/7276/100/6678/5340/350/5154/2244/7078/1392/2243/5345/2266/2/197/25797/7018	GO:CC	Downregulated
REACTOME_COMMON_PATHWAY_OF_FIBRIN_CLOT_FORMATION	REACTOME_COMMON_PATHWAY_OF_FIBRIN_CLOT_FORMATION	22	-0.87589	-1.80764	0.000471732	0.0163016	0.0139779	1434	tags=55%, list=7%, signal=51%	CD177/SERPINA5/F13B/F10/SERPINC1/PROS1/F2R/SERPIND1/FGB/F2/FGA/FGG	Reactome	Downregulated
GO:0060205	Cytoplasmic vesicle lumen	297	-0.612411	-1.80678	1.1025e-07	1.04048e-05	8.68942e-06	2168	tags=21%, list=11%, signal=19%	2799/1950/6590/6280/80184/2896/5645/2950/1116/210/3273/1915/5768/2760/12/7042/710/10577/3240/29952/3481/8635/5004/23526/2621/116844/51738/718/23191/302/2335/1512/7077/4125/9588/6414/1265/213/5267/335/5627/3827/5265/2934/93100/1893/7276/100/6678/5340/350/5154/2244/7078/1392/2243/5345/2266/2/197/25797/7018	GO:CC	Downregulated
REACTOME_NON_INTEGRIN_MEMBRANE_ECM_INTERACTIONS	Non-integrin membrane-ECM interactions	78	-0.712372	-1.80369	0.000207845	0.0108772	0.0093267	2007	tags=49%, list=10%, signal=44%	SGCZ/COL4A6/CASK/LAMC1/ACTA2/ITGB4/TNC/LAMB2/ITGB3/SDC4/COL4A1/COL5A1/LAMC2/LAMB1/COL2A1/HSPG2/ITGB5/DMD/FN1/VTN/LAMA3/COL11A1/COL4A5/COL4A2/SDC1/LAMA5/SGCD/TTR/AGRN/LAMA1/LAMA4/NTN4/ITGA6/SDC2/FGF2/PDGFA/SNTB1/LAMB3	Reactome	Downregulated
REACTOME_ATTACHMENT_OF_BACTERIA_TO_EPITHELIAL_CELLS	REACTOME_ATTACHMENT_OF_BACTERIA_TO_EPITHELIAL_CELLS	23	-0.862895	-1.80291	0.00050444	0.0163016	0.0139779	2178	tags=70%, list=11%, signal=62%	EPCAM/COL4A6/LAMC1/LAMB2/COL4A1/COL5A1/LAMC2/LAMB1/FN1/LAMA3/COL4A5/COL4A2/LAMA5/LAMA1/LAMA4/LAMB3	Reactome	Downregulated
GO:0071827	plasma lipoprotein particle organization	46	-0.759375	-1.79965	0.000685517	0.0456735	0.0418764	1449	tags=48%, list=7%, signal=45%	7376/183/7941/5125/949/344/8694/348/336/335/338/185/116519/5326/3990/19/4547/345/8435/337/5360/5046	GO:BP	Downregulated
GO:0034774	Secretory granule lumen	294	-0.610643	-1.79906	1.80303e-07	1.36129e-05	1.13686e-05	2261	tags=21%, list=11%, signal=19%	2799/1950/6590/6280/80184/2896/5645/2950/1116/210/3273/1915/5768/2760/12/7042/710/10577/3240/29952/3481/8635/5004/23526/2621/116844/51738/718/23191/302/2335/1512/7077/4125/9588/6414/1265/213/5267/335/5627/3827/5265/2934/93100/1893/7276/6678/5340/350/5154/2244/7078/1392/2243/5345/2266/2/197/25797/7018	GO:CC	Downregulated
GO:0004867	serine-type endopeptidase inhibitor activity	68	-0.724825	-1.7986	0.000203467	0.0235718	0.0223405	2168	tags=38%, list=11%, signal=34%	6590/117166/3273/27151/12/51232/11005/80760/710/259/5266/183/135228/5104/302/462/340267/871/5265/334/89932/7035/3053/5345/5176/2	GO:MF	Downregulated
GO:0120015	sterol transfer activity	31	-0.827259	-1.79616	0.000264852	0.0235718	0.0223405	1596	tags=39%, list=8%, signal=36%	114876/10577/348/336/335/338/116519/19/9885/4547/337/5360	GO:MF	Downregulated
REACTOME_BINDING_AND_UPTAKE_OF_LIGANDS_BY_SCAVENGER_RECEPTORS	REACTOME_BINDING_AND_UPTAKE_OF_LIGANDS_BY_SCAVENGER_RECEPTORS	45	-0.777642	-1.7961	0.000565734	0.016785	0.0143923	2158	tags=38%, list=10%, signal=34%	S100A9/LRP1/HSP90B1/AMBP/HP/COL4A1/SCARB1/STAB1/APOE/ALB/APOA1/PRDX1/APOB/COL4A2/SPARC/HPX/MASP1	Reactome	Downregulated
GO:0071825	protein-lipid complex organization	48	-0.75627	-1.7924	0.000645915	0.045537	0.0417512	1449	tags=46%, list=7%, signal=43%	7376/183/7941/5125/949/344/8694/348/336/335/338/185/116519/5326/3990/19/4547/345/8435/337/5360/5046	GO:BP	Downregulated
GO:0030020	extracellular matrix structural constituent conferring tensile strength	43	-0.773446	-1.79069	0.000318951	0.0245202	0.0232394	1251	tags=42%, list=6%, signal=39%	1282/1289/1280/340267/1308/169044/81578/1301/1287/1284/1299/84570/1303/7373/85301/1291/80781/1292	GO:MF	Downregulated
GO:0034364	high-density lipoprotein particle	24	-0.858264	-1.79006	0.000169491	0.00441262	0.00368513	1370	tags=46%, list=7%, signal=43%	7941/344/348/336/335/116519/3990/350/345/337/5360	GO:CC	Downregulated
GO:0120020	cholesterol transfer activity	24	-0.869315	-1.7893	0.000344881	0.0245202	0.0232394	679	tags=46%, list=3%, signal=44%	10577/348/336/335/338/116519/19/9885/4547/337/5360	GO:MF	Downregulated
GO:0022600	digestive system process	102	-0.689076	-1.78219	0.000133032	0.0197783	0.018134	1789	tags=31%, list=9%, signal=29%	2168/5950/12/7376/362/2169/257194/56667/50848/3784/949/7033/51738/10062/3274/7031/6446/6662/9075/336/335/7032/339221/55765/6518/9414/6523/1056/1392/8435/337/9843	GO:BP	Downregulated
GO:0060586	multicellular organismal-level iron ion homeostasis	25	-0.833028	-1.7805	0.000676295	0.0456735	0.0418764	19	tags=12%, list=0%, signal=12%	164656/9843/7018	GO:BP	Downregulated
REACTOME_SRP_DEPENDENT_COTRANSLATIONAL_PROTEIN_TARGETING_TO_MEMBRANE	SRP-dependent cotranslational protein targeting to membrane	111	-0.671588	-1.78014	0.000181625	0.0105427	0.00903982	3472	tags=57%, list=17%, signal=47%	RPS15/RPL35/RPL39L/RPS16/RPL7A/RPL24/RPL21/SSR4/RPL10A/RPS2/RPL9/RPL12/RPL3/RPL8/RPL27/RPL35A/RPS9/RPS11/RPL18A/RPL34/RPS7/RPL31/RPL14/RPS27A/RPLP0/RPL22/RPL4/RPS5/RPL32/RPS25/RPL13A/RPL37/RPL38/RPSA/RPL27A/RPL17/RPS15A/RPS8/RPS6/RPS23/RPL30/RPN1/RPS3A/RPS10/DDOST/RPL7/RPLP2/RPS14/RPL36A/RPS4X/RPS27/RPS18/RPL29/RPL13/RPL39/RPS17/RPL26/RPS19/RPL11/RPS24/RPS3/RPS21/RPN2	Reactome	Downregulated
hsa04978	Mineral absorption	56	-0.731015	-1.77848	0.000798041	0.0183075	0.0150675	1600	tags=21%, list=8%, signal=20%	4494/477/4493/4495/55503/140803/6523/1811/4496/55630/9843/7018	KEGG	Downregulated
GO:2000027	regulation of animal organ morphogenesis	75	-0.703882	-1.77489	0.000325119	0.0312888	0.0286876	874	tags=19%, list=4%, signal=18%	2625/4070/51804/30812/183/10252/1435/6662/7474/59277/2247/5154/140628/6608	GO:BP	Downregulated
hsa04979	Cholesterol metabolism	50	-0.7394	-1.77396	0.00257482	0.0357585	0.02943	1115	tags=30%, list=5%, signal=28%	10577/949/344/348/336/335/338/3990/19/4036/350/345/8435/337/5360	KEGG	Downregulated
REACTOME_DIGESTION_AND_ABSORPTION	REACTOME_DIGESTION_AND_ABSORPTION	21	-0.869678	-1.77367	0.00141656	0.0281915	0.0241728	448	tags=48%, list=2%, signal=47%	CLPS/PNLIPRP2/SLC2A2/SLC2A5/ALPI/SI/SLC5A1/LCT/CEL/AMY2B	Reactome	Downregulated
GO:1905332	positive regulation of morphogenesis of an epithelium	35	-0.78514	-1.77271	0.00064446	0.045537	0.0417512	2327	tags=40%, list=11%, signal=36%	81029/2625/1950/4192/51804/3976/85474/30812/2697/183/3687/6662/2247/6608	GO:BP	Downregulated
REACTOME_MET_ACTIVATES_PTK2_SIGNALING	REACTOME_MET_ACTIVATES_PTK2_SIGNALING	29	-0.824962	-1.77103	0.000506337	0.0163016	0.0139779	1311	tags=48%, list=6%, signal=45%	LAMB2/COL5A1/LAMC2/LAMB1/COL2A1/FN1/SRC/LAMA3/COL11A1/LAMA5/LAMA1/LAMA4/COL27A1/LAMB3	Reactome	Downregulated
GO:0031526	brush border membrane	59	-0.726788	-1.76783	0.00108449	0.0143648	0.0119965	1048	tags=29%, list=5%, signal=27%	53841/10050/2683/9153/59272/57393/55600/762/151056/140803/6523/1811/6573/4036/4547/54825/8029	GO:CC	Downregulated
GO:0022625	cytosolic large ribosomal subunit	54	-0.739133	-1.76765	0.000429801	0.00754651	0.00630235	4431	tags=76%, list=22%, signal=60%	6143/9349/6141/6158/6125/6134/11224/116832/6130/6152/6144/220717/4736/6133/6136/6122/6132/6155/6165/6142/6164/6160/9045/6175/6146/6124/6161/23521/6167/6169/6157/6139/6156/6129/6181/6173/6159/6137/6170/6154/6135	GO:CC	Downregulated
REACTOME_TIGHT_JUNCTION_INTERACTIONS	REACTOME_TIGHT_JUNCTION_INTERACTIONS	26	-0.82937	-1.75893	0.00289561	0.0417499	0.0357985	1247	tags=38%, list=6%, signal=36%	PARD6G/F11R/PALS1/CLDN11/CLDN6/CLDN2/CLDN1/PARD3/CLDN18/PARD6B	Reactome	Downregulated
REACTOME_INITIAL_TRIGGERING_OF_COMPLEMENT	REACTOME_INITIAL_TRIGGERING_OF_COMPLEMENT	21	-0.859989	-1.75391	0.00224586	0.0363521	0.0311701	962	tags=38%, list=5%, signal=36%	C2/C3/C1S/C4B/MBL2/CFB/C4A/MASP1	Reactome	Downregulated
GO:0032994	protein-lipid complex	37	-0.766554	-1.74986	0.00279245	0.0273805	0.0228664	1370	tags=32%, list=7%, signal=30%	7941/344/348/336/335/338/116519/3990/350/345/337/5360	GO:CC	Downregulated
GO:0002526	acute inflammatory response	88	-0.684769	-1.74954	0.000205598	0.0233996	0.0214542	1958	tags=34%, list=10%, signal=31%	7292/5733/7784/1051/2625/5005/2950/59307/12/8876/196527/2056/1773/7442/3240/5004/2683/718/3929/2335/26471/84699/5265/4153/1910/54658/2147/5345/2/197	GO:BP	Downregulated
REACTOME_INFECTION_WITH_ENTEROBACTERIA	REACTOME_INFECTION_WITH_ENTEROBACTERIA	39	-0.784821	-1.74766	0.00166937	0.0304788	0.0261341	2178	tags=56%, list=11%, signal=51%	GBP4/RPS27A/EPCAM/COL4A6/LAMC1/GBP3/GBP1/LAMB2/COL4A1/CASP4/COL5A1/LAMC2/LAMB1/GBP2/FN1/LAMA3/COL4A5/COL4A2/LAMA5/LAMA1/LAMA4/LAMB3	Reactome	Downregulated
GO:0006959	humoral immune response	198	-0.614421	-1.74682	1.53286e-05	0.00489144	0.00448479	2353	tags=25%, list=11%, signal=22%	124976/2625/4922/6590/6280/717/10148/708/5645/3273/6156/140823/725/11005/710/6170/3960/5266/116842/6223/732/4851/718/683/4853/716/721/6370/3119/1672/5646/6359/3827/4153/4852/629/729/720/3958/3123/727/56477/2244/3263/2147/2243/5648/2/7018	GO:BP	Downregulated
GO:0045229	external encapsulating structure organization	306	-0.593635	-1.7455	1.12225e-06	0.00106719	0.000978469	2612	tags=33%, list=13%, signal=29%	10459/1999/25903/4326/170690/1294/7092/1281/23127/4148/5351/858/27031/170691/1296/56547/4035/256764/1288/5645/3915/2192/165/7051/140766/2264/5768/4358/7042/3936/9510/81031/4147/649/11005/164656/11107/10266/3491/84627/7049/183/3913/3690/1282/1289/57190/4323/4088/3912/2683/9215/2621/4851/302/4320/1280/340267/4015/1520/1308/23768/871/11173/7448/6662/4239/169044/1515/1301/1287/5644/1284/57326/1299/1842/30008/4811/83872/7133/2331/1303/7373/284217/59277/85301/89932/1291/7837/339366/7148/81792/5340/8837/4241/55959/80781/10491/4868/5345/10516	GO:BP	Downregulated
GO:0034370	triglyceride-rich lipoprotein particle remodeling	11	-0.937842	-1.74355	0.000203254	0.0233996	0.0214542	1070	tags=73%, list=5%, signal=69%	344/348/336/335/116519/3990/345/337	GO:BP	Downregulated
GO:0034372	very-low-density lipoprotein particle remodeling	11	-0.937842	-1.74355	0.000203254	0.0233996	0.0214542	1070	tags=73%, list=5%, signal=69%	344/348/336/335/116519/3990/345/337	GO:BP	Downregulated
REACTOME_RESPONSE_OF_EIF2AK4_GCN2_TO_AMINO_ACID_DEFICIENCY	REACTOME_RESPONSE_OF_EIF2AK4_GCN2_TO_AMINO_ACID_DEFICIENCY	100	-0.663104	-1.74351	0.000767083	0.0197071	0.0168979	3472	tags=63%, list=17%, signal=53%	RPS15/RPL35/RPL39L/RPS16/RPL7A/RPL24/RPL21/EIF2AK4/RPL10A/RPS2/RPL9/RPL12/RPL3/RPL8/RPL27/RPL35A/RPS9/RPS11/RPL18A/RPL34/RPS7/RPL31/RPL14/RPS27A/RPLP0/CEBPB/RPL22/RPL4/RPS5/RPL32/RPS25/RPL13A/RPL37/RPL38/RPSA/EIF2S3/RPL27A/RPL17/RPS15A/RPS8/RPS6/EIF2S2/RPS23/RPL30/RPS3A/RPS10/RPL7/RPLP2/RPS14/RPL36A/RPS4X/RPS27/RPS18/RPL29/RPL13/RPL39/RPS17/RPL26/RPS19/RPL11/RPS24/RPS3/RPS21	Reactome	Downregulated
hsa04977	Vitamin digestion and absorption	25	-0.82607	-1.74314	0.000813597	0.0183075	0.0150675	1115	tags=48%, list=5%, signal=45%	5826/2346/949/80704/335/338/151056/5948/6573/9963/337/8029	KEGG	Downregulated
GO:1903035	negative regulation of response to wounding	95	-0.680128	-1.74255	0.000163322	0.0210685	0.019317	2038	tags=26%, list=10%, signal=24%	5329/8573/401720/3273/710/135228/928/4088/302/83481/7448/348/5627/3827/7103/2247/7035/5340/350/5154/2244/2147/2243/5345/2266	GO:BP	Downregulated
GO:0043062	extracellular structure organization	306	-0.592539	-1.74227	1.23212e-06	0.00106719	0.000978469	2612	tags=33%, list=13%, signal=29%	10459/1999/25903/4326/170690/1294/7092/1281/23127/4148/5351/858/27031/170691/1296/56547/4035/256764/1288/5645/3915/2192/165/140766/2264/5768/4358/7042/3936/9510/81031/4147/649/11005/164656/11107/10266/3491/84627/7049/183/3913/3690/1282/1289/57190/4323/4088/3912/2683/9215/2621/4851/302/4320/1280/340267/4015/1520/1308/23768/871/11173/7448/6662/4239/169044/1515/1301/1287/5644/1284/57326/1299/1842/30008/4811/83872/7133/2331/1303/7373/284217/59277/85301/89932/1291/7837/339366/7148/81792/5340/8837/4241/55959/80781/10491/4868/5345/10516	GO:BP	Downregulated
GO:0030198	extracellular matrix organization	305	-0.592706	-1.74198	6.93679e-07	0.00100678	0.000923082	2612	tags=33%, list=13%, signal=29%	10459/1999/25903/4326/170690/1294/7092/1281/23127/4148/5351/858/27031/170691/1296/56547/4035/256764/1288/5645/3915/2192/165/140766/2264/5768/4358/7042/3936/9510/81031/4147/649/11005/164656/11107/10266/3491/84627/7049/183/3913/3690/1282/1289/57190/4323/4088/3912/2683/9215/2621/4851/302/4320/1280/340267/4015/1520/1308/23768/871/11173/7448/6662/4239/169044/1515/1301/1287/5644/1284/57326/1299/1842/30008/4811/83872/7133/2331/1303/7373/284217/59277/85301/89932/1291/7837/339366/7148/81792/5340/8837/4241/55959/80781/10491/4868/5345/10516	GO:BP	Downregulated
hsa04518	Integrin signaling	150	-0.622122	-1.73894	0.000251456	0.00887639	0.00730545	2376	tags=36%, list=12%, signal=32%	158326/2317/5159/1950/3383/83660/1288/3385/3915/208/3691/2064/3694/22801/7412/8440/3371/1956/3913/3690/1282/3680/3678/3918/3912/718/3687/1280/3693/2335/6714/7448/3909/3679/2321/1287/56034/1284/1299/2316/3911/284217/3910/3655/1291/341640/80144/7148/5154/2244/1292/2243/2266/3914	KEGG	Downregulated
hsa04820	Cytoskeleton in muscle cells	217	-0.602841	-1.73872	1.8415e-05	0.00216684	0.00178335	2061	tags=25%, list=10%, signal=23%	4606/84033/7134/137868/1288/2192/7169/3691/477/3694/22801/3690/6385/1282/57644/7137/1289/27063/3680/3678/2199/2275/3339/3693/1756/2335/2318/3679/51332/1301/1287/1284/1299/84467/4811/8736/825/2201/6382/2274/6444/375790/7273/284217/85301/3655/161176/6383/1291/1465/1292/10398/6641/79784	KEGG	Downregulated
REACTOME_METABOLISM_OF_FAT_SOLUBLE_VITAMINS	REACTOME_METABOLISM_OF_FAT_SOLUBLE_VITAMINS	46	-0.751991	-1.73845	0.0019368	0.0327589	0.0280892	2277	tags=50%, list=11%, signal=45%	AKR1C3/CLPS/LRP1/APOM/GPC1/RBP4/SDC4/APOC2/GPC3/HSPG2/APOE/APOA2/APOA1/APOB/PLB1/SDC1/TTR/AGRN/RBP2/SDC2/LRP2/APOC3/APOA4	Reactome	Downregulated
GO:0022627	cytosolic small ribosomal subunit	41	-0.755767	-1.73788	0.000866501	0.012115	0.0101176	3472	tags=66%, list=17%, signal=55%	6209/6217/6187/6203/6205/6201/6233/6193/6230/3921/6210/6202/6194/6228/6189/6204/6208/6191/6232/6222/6218/10399/6223/6229/388524/6188/6227	GO:CC	Downregulated
REACTOME_COMPLEMENT_CASCADE	REACTOME_COMPLEMENT_CASCADE	49	-0.734978	-1.73668	0.00253017	0.0392872	0.0336868	1639	tags=33%, list=8%, signal=30%	C4BPB/SERPING1/C8B/CPN1/C3/C1S/VTN/C4B/PROS1/MBL2/CFB/C6/C4A/C5/F2/MASP1	Reactome	Downregulated
REACTOME_SARS_COV_1_MODULATES_HOST_TRANSLATION_MACHINERY	REACTOME_SARS_COV_1_MODULATES_HOST_TRANSLATION_MACHINERY	36	-0.779224	-1.73628	0.000510286	0.0163016	0.0139779	3472	tags=75%, list=17%, signal=62%	RPS15/RPS16/HNRNPA1/RPS2/RPS9/RPS11/RPS7/RPS27A/RPS5/RPS25/RPSA/RPS15A/RPS8/RPS6/RPS23/EEF1A1/RPS3A/RPS10/RPS14/RPS4X/RPS27/RPS18/RPS17/RPS19/RPS24/RPS3/RPS21	Reactome	Downregulated
GO:0034358	plasma lipoprotein particle	34	-0.773358	-1.73406	0.00132909	0.0161849	0.0135166	1370	tags=35%, list=7%, signal=33%	7941/344/348/336/335/338/116519/3990/350/345/337/5360	GO:CC	Downregulated
GO:1990777	lipoprotein particle	34	-0.773358	-1.73406	0.00132909	0.0161849	0.0135166	1370	tags=35%, list=7%, signal=33%	7941/344/348/336/335/338/116519/3990/350/345/337/5360	GO:CC	Downregulated
REACTOME_PLASMA_LIPOPROTEIN_ASSEMBLY_REMODELING_AND_CLEARANCE	REACTOME_PLASMA_LIPOPROTEIN_ASSEMBLY_REMODELING_AND_CLEARANCE	70	-0.700054	-1.7313	0.000355546	0.013578	0.0116425	1575	tags=36%, list=8%, signal=33%	BMP1/NR1H2/NPC2/PCSK5/SCARB1/APOC2/NR1H3/CIDEC/APOE/CREB3L3/APOA2/ALB/APOA1/APOB/APOA5/LIPC/ABCA1/MTTP/APOC3/SOAT2/APOA4/PLTP/CUBN/PCSK6/A2M	Reactome	Downregulated
GO:1903034	regulation of response to wounding	165	-0.623656	-1.72529	3.80473e-05	0.00946428	0.00867746	2088	tags=31%, list=10%, signal=28%	2160/1906/114897/84034/7429/83999/5155/6431/7128/4192/2896/5329/100506658/8573/401720/3273/51330/23189/196527/710/4638/135228/928/4088/6239/302/301/462/83481/8840/7448/348/5627/3827/9076/7103/2316/2155/2149/2247/2150/7035/50506/5340/350/5154/2244/2147/2243/5345/2266	GO:BP	Downregulated
REACTOME_REGULATION_OF_TLR_BY_ENDOGENOUS_LIGAND	REACTOME_REGULATION_OF_TLR_BY_ENDOGENOUS_LIGAND	19	-0.866183	-1.72443	0.00261459	0.0393023	0.0336998	1701	tags=53%, list=8%, signal=48%	S100A9/GSDME/SFTPA2/LBP/TLR2/S100A1/APOB/FGB/FGA/FGG	Reactome	Downregulated
GO:0030199	collagen fibril organization	66	-0.698084	-1.72144	0.000612672	0.0442218	0.0405454	1817	tags=35%, list=9%, signal=32%	165/140766/7042/649/1289/57190/302/4320/1280/4015/871/11173/1301/30008/2331/1303/7373/1291/7837/7148/81792/10491/5345	GO:BP	Downregulated
REACTOME_SELENOAMINO_ACID_METABOLISM	REACTOME_SELENOAMINO_ACID_METABOLISM	116	-0.642135	-1.71188	0.000869535	0.0211837	0.018164	3472	tags=59%, list=17%, signal=49%	RPS15/RPL35/RPL39L/RPS16/RPL7A/RPL24/RPL21/RPL10A/RPS2/RPL9/RPL12/LARS1/RPL3/RPL8/RPL27/RPL35A/RPS9/RPS11/RPL18A/RPL34/RPS7/RPL31/RPL14/RPS27A/AIMP1/RPLP0/KARS1/RPL22/HNMT/RPL4/RPS5/RPL32/RPS25/RPL13A/RPL37/RPL38/RPSA/RPL27A/RPL17/RPS15A/RPS8/RPS6/SEPSECS/RPS23/RPL30/RPS3A/RPS10/MAT1A/RPL7/RPLP2/RPS14/RPL36A/RPS4X/RPS27/INMT/RPS18/RPL29/AHCY/RPL13/RPL39/RPS17/RPL26/RPS19/RPL11/RPS24/RPS3/QARS1/RPS21	Reactome	Downregulated
REACTOME_MET_PROMOTES_CELL_MOTILITY	REACTOME_MET_PROMOTES_CELL_MOTILITY	40	-0.757264	-1.70711	0.00268646	0.0395414	0.0339048	1878	tags=42%, list=9%, signal=39%	LAMC1/TNS3/LAMB2/GAB1/COL5A1/LAMC2/LAMB1/COL2A1/FN1/SRC/LAMA3/COL11A1/LAMA5/LAMA1/LAMA4/COL27A1/LAMB3	Reactome	Downregulated
GO:0010811	positive regulation of cell-substrate adhesion	121	-0.642226	-1.70678	0.000220766	0.024289	0.0222697	2335	tags=28%, list=11%, signal=25%	5034/6251/5590/4192/708/3273/2192/4739/3491/80005/3690/6385/6281/3678/4088/2199/6239/1435/2335/7448/6370/335/136227/1842/30008/4811/2316/3655/1601/56477/2244/4680/2243/2266	GO:BP	Downregulated
GO:0005581	collagen trimer	80	-0.670454	-1.70633	0.000681966	0.00987117	0.00824375	1309	tags=41%, list=6%, signal=39%	389941/114897/84034/1896/1294/1281/1296/165257/1288/729238/1282/1289/1280/129080/340267/4015/1308/115908/169044/81578/1301/1287/4153/136227/1284/1299/84570/1303/7373/85301/1291/80781/1292	GO:CC	Downregulated
REACTOME_IRAK4_DEFICIENCY_TLR2_4	REACTOME_IRAK4_DEFICIENCY_TLR2_4	16	-0.880435	-1.70626	0.00141514	0.0281915	0.0241728	832	tags=38%, list=4%, signal=36%	TLR2/IRAK4/S100A1/FGB/FGA/FGG	Reactome	Downregulated
REACTOME_ACTIVATION_OF_THE_MRNA_UPON_BINDING_OF_THE_CAP_BINDING_COMPLEX_AND_EIFS_AND_SUBSEQUENT_BINDING_TO_43S	REACTOME_ACTIVATION_OF_THE_MRNA_UPON_BINDING_OF_THE_CAP_BINDING_COMPLEX_AND_EIFS_AND_SUBSEQUENT_BINDING_TO_43S	59	-0.703597	-1.7037	0.0009792	0.0219621	0.0188314	4698	tags=69%, list=23%, signal=54%	EIF3M/RPS29/RPS12/RPS13/EIF3I/EIF3E/EIF4B/EIF3D/EIF3K/RPS15/EIF3C/RPS16/EIF3G/RPS2/EIF3F/RPS9/RPS11/RPS7/RPS27A/PABPC1/RPS5/RPS25/RPSA/EIF2S3/RPS15A/RPS8/RPS6/EIF2S2/EIF3L/RPS23/RPS3A/RPS10/RPS14/RPS4X/RPS27/RPS18/RPS17/RPS19/RPS24/RPS3/RPS21	Reactome	Downregulated
REACTOME_NONSENSE_MEDIATED_DECAY_NMD	REACTOME_NONSENSE_MEDIATED_DECAY_NMD	114	-0.640818	-1.70323	0.000683385	0.0193124	0.0165595	3472	tags=54%, list=17%, signal=45%	RPS15/RPL35/RPL39L/RPS16/RPL7A/RPL24/RPL21/RPL10A/RPS2/RPL9/RPL12/RPL3/RPL8/RPL27/RPL35A/RPS9/RPS11/RPL18A/RPL34/RPS7/RPL31/RPL14/RPS27A/RPLP0/PABPC1/RPL22/RPL4/RPS5/NCBP2/RPL32/RPS25/RPL13A/RPL37/RPL38/RPSA/RPL27A/RPL17/RPS15A/RPS8/RPS6/RPS23/RPL30/RPS3A/RPS10/RPL7/RPLP2/RPS14/RPL36A/RPS4X/RPS27/RPS18/PNRC2/RPL29/RPL13/RPL39/RPS17/RPL26/RPS19/RPL11/RPS24/RPS3/RPS21	Reactome	Downregulated
GO:0042627	chylomicron	13	-0.916048	-1.69832	0.0011483	0.0148262	0.0123819	1070	tags=69%, list=5%, signal=66%	344/348/336/335/338/116519/350/345/337	GO:CC	Downregulated
GO:0005903	brush border	107	-0.642594	-1.69218	0.000671331	0.00987117	0.00824375	1557	tags=25%, list=8%, signal=23%	10050/10287/619207/79849/2683/9153/83715/59272/57393/55600/120/762/6514/151056/140803/2316/4648/6476/6523/1811/6573/4036/4547/8435/54825/8029/79784	GO:CC	Downregulated
GO:0045807	positive regulation of endocytosis	137	-0.625687	-1.68609	0.000158427	0.0210685	0.019317	2257	tags=24%, list=11%, signal=22%	4908/1950/717/11031/4035/120892/10960/55198/9779/196527/1201/408/3561/2719/2621/718/302/10461/7448/348/721/336/335/7474/4153/116519/28514/720/1601/23327/2150/197/7018	GO:BP	Downregulated
hsa05330	Allograft rejection	24	-0.809108	-1.68557	0.00560591	0.0482656	0.0397235	911	tags=33%, list=4%, signal=32%	3122/3127/3107/3119/3106/3120/3123/958	KEGG	Downregulated
GO:0071682	endocytic vesicle lumen	19	-0.840831	-1.67897	0.00254603	0.02563	0.0214045	1668	tags=37%, list=8%, signal=34%	7184/3240/348/335/338/6678/3263	GO:CC	Downregulated
GO:0042060	wound healing	416	-0.554247	-1.67539	2.37165e-07	0.000479311	0.000439463	1904	tags=23%, list=9%, signal=21%	100506658/8573/401720/89781/7409/3273/2192/51330/23189/5467/725/5023/7042/4772/2064/3491/196527/10077/3694/710/57132/152/55330/4638/5894/3690/8613/6385/6281/50848/5638/135228/928/4488/1289/949/3678/4088/2923/2683/2165/2621/116844/6239/302/301/2159/3693/10461/462/83481/4853/8840/960/2335/6714/7448/8324/128272/348/26509/1265/7474/5627/3827/2626/9076/5265/79026/7103/2316/2155/2149/84962/3172/1465/10413/2247/2150/7035/5912/50506/8858/5340/350/8837/3053/5154/7301/2244/958/10398/2147/2243/5345/2266	GO:BP	Downregulated
GO:0003735	structural constituent of ribosome	158	-0.597365	-1.67089	0.000646067	0.0375	0.0355411	3472	tags=51%, list=17%, signal=42%	6143/9349/6207/6141/6158/6125/29074/7818/6182/10573/6134/6209/11224/116832/6217/6130/64965/6152/6144/64432/128308/220717/4736/6187/6133/6136/6122/6132/6155/6165/6203/6183/6205/84311/6142/51069/6164/6201/6160/9045/6233/65003/6175/6146/6124/28973/6193/6161/6230/23521/6167/6169/3921/6157/6139/6210/6202/6194/6228/6156/6189/6204/6129/6181/6208/6173/6191/6232/6222/6159/6137/6170/6218/6154/6223/6135/6229/388524/6188/6227	GO:MF	Downregulated
GO:0022626	cytosolic ribosome	114	-0.626209	-1.66868	0.000322652	0.00628853	0.00525176	3472	tags=57%, list=17%, signal=48%	6209/11224/116832/6217/6130/6152/6144/220717/440275/4736/6187/6133/6136/6122/6132/6155/6165/6203/6205/6142/6164/6201/6160/9045/6233/6175/6146/6124/6193/6161/6230/23521/6167/6169/3921/9100/6157/6139/6210/6202/6194/6228/1915/6156/6189/6204/6129/6181/6208/6173/6191/6232/6222/6159/6137/6170/6218/6154/10399/6223/6135/6229/388524/6188/6227	GO:CC	Downregulated
hsa05310	Asthma	15	-0.867013	-1.66631	0.00205347	0.0315077	0.0259315	911	tags=40%, list=4%, signal=38%	3122/3127/3119/3120/3123/958	KEGG	Downregulated
GO:0050817	coagulation	227	-0.580553	-1.66415	7.08651e-05	0.0134267	0.0123105	1871	tags=22%, list=9%, signal=20%	89781/7409/3273/2192/725/5023/196527/10077/710/152/55330/3690/50848/5638/928/2923/2165/2621/302/2159/10461/462/6714/7448/348/5627/3827/5265/7103/2316/2155/2149/3172/1465/2150/7035/5912/8858/5340/350/3053/5154/7301/2244/958/10398/2147/2243/5345/2266	GO:BP	Downregulated
GO:0007596	blood coagulation	225	-0.582274	-1.66383	6.43114e-05	0.0129346	0.0118593	1871	tags=22%, list=9%, signal=20%	89781/7409/3273/2192/725/5023/196527/10077/710/152/55330/3690/50848/5638/928/2923/2165/2621/302/2159/10461/462/6714/7448/348/5627/3827/5265/7103/2316/2155/2149/3172/1465/2150/7035/5912/8858/5340/350/3053/5154/7301/2244/958/10398/2147/2243/5345/2266	GO:BP	Downregulated
hsa04672	Intestinal immune network for IgA production	32	-0.745463	-1.65655	0.00536691	0.0482656	0.0397235	1075	tags=31%, list=5%, signal=30%	23308/3122/3127/6370/3119/5284/3120/3123/56477/958	KEGG	Downregulated
REACTOME_ELASTIC_FIBRE_FORMATION	REACTOME_ELASTIC_FIBRE_FORMATION	42	-0.725751	-1.65485	0.00319608	0.0430101	0.0368791	1828	tags=45%, list=9%, signal=41%	FBLN1/LTBP1/TGFB2/ITGB6/ITGB3/ITGA5/LTBP3/FBLN2/ITGB5/LOX/FN1/VTN/MFAP4/EFEMP2/FBN3/FBN2/MFAP2/EFEMP1/FBLN5	Reactome	Downregulated
REACTOME_DEVELOPMENTAL_LINEAGE_OF_PANCREATIC_ACINAR_CELLS	REACTOME_DEVELOPMENTAL_LINEAGE_OF_PANCREATIC_ACINAR_CELLS	29	-0.768388	-1.64958	0.00309523	0.0430101	0.0368791	981	tags=38%, list=5%, signal=36%	CELA3B/CPB1/SOX9/ONECUT1/SERPINA4/PRSS1/GATA4/RNASE1/CPA2/CEL/CPA1	Reactome	Downregulated
GO:0008201	heparin binding	155	-0.591136	-1.64804	0.00111363	0.0495567	0.046968	1858	tags=24%, list=9%, signal=22%	3273/2264/84870/9510/3491/7049/6159/5104/1289/3918/462/340267/8840/2335/7448/10178/348/1301/6359/3827/338/53834/1842/30008/116519/334/84570/3990/2247/1056/339366/59352/7148/350/3053/2147/5046	GO:MF	Downregulated
hsa03010	Ribosome	168	-0.5842	-1.64723	0.000568052	0.0182293	0.0150031	4431	tags=48%, list=22%, signal=38%	6143/9349/6207/6141/6158/6125/29074/7818/100529097/6182/10573/6134/6209/11224/6217/6130/64965/6152/6144/64432/128308/23107/4736/6187/6133/6136/6122/6132/6155/6165/6203/6183/6205/84311/6142/51069/6164/6201/6160/9045/6233/65003/6175/6146/6124/28973/6193/6161/6230/23521/6167/6169/3921/6157/6139/6210/6202/6194/6228/6156/6189/6204/6129/6181/6208/6173/6191/6232/6222/6159/6137/6170/6218/6154/10399/6223/6135/6229/388524/6188/6227	KEGG	Downregulated
REACTOME_DISEASES_OF_IMMUNE_SYSTEM	REACTOME_DISEASES_OF_IMMUNE_SYSTEM	29	-0.766865	-1.64631	0.00331244	0.0437428	0.0375073	832	tags=21%, list=4%, signal=20%	TLR2/IRAK4/S100A1/FGB/FGA/FGG	Reactome	Downregulated
hsa03320	PPAR signaling pathway	72	-0.643755	-1.64628	0.00275156	0.0357585	0.02943	2106	tags=25%, list=10%, signal=23%	5465/6256/8309/2168/3158/5467/2169/51703/10062/336/335/10580/116519/2180/5105/79966/345/5360	KEGG	Downregulated
hsa05222	Small cell lung cancer	92	-0.618621	-1.63586	0.00347039	0.0382828	0.0315075	1997	tags=24%, list=10%, signal=22%	1288/6256/3915/2272/208/3913/1282/3918/3912/7185/2335/3909/1287/1284/6502/3911/284217/3910/3655/598/5915/3914	KEGG	Downregulated
hsa04382	Cornified envelope formation	130	-0.591904	-1.63114	0.00113719	0.0236135	0.0194344	1997	tags=23%, list=10%, signal=21%	1288/100506658/7051/3691/28227/140576/3034/1282/6281/5010/3918/23254/9074/5523/5652/1308/3909/9075/3880/55304/1287/9076/6271/1284/3911/51208/3655/57402/5046/3914	KEGG	Downregulated
REACTOME_CHYLOMICRON_ASSEMBLY	REACTOME_CHYLOMICRON_ASSEMBLY	10	-0.919862	-1.62247	0.00154287	0.0286851	0.0245961	1070	tags=80%, list=5%, signal=76%	APOC2/APOE/APOA2/APOA1/APOB/MTTP/APOC3/APOA4	Reactome	Downregulated
GO:0033157	regulation of intracellular protein transport	146	-0.596082	-1.61671	0.000605096	0.0442012	0.0405265	1295	tags=12%, list=6%, signal=11%	11142/5587/4088/2621/63928/10178/5784/340146/123264/2316/55741/51614/161291/9777/23401/10023/6608	GO:BP	Downregulated
GO:0015935	small ribosomal subunit	73	-0.640423	-1.61451	0.00518204	0.0471378	0.0393664	3472	tags=44%, list=17%, signal=37%	6209/6217/64965/64432/23107/6187/6203/6183/6205/6201/6233/28973/6193/6230/3921/6210/6202/6194/6228/6189/6204/6208/6191/6232/6222/6218/10399/6223/6229/388524/6188/6227	GO:CC	Downregulated
GO:0050727	regulation of inflammatory response	326	-0.542708	-1.60712	3.9165e-05	0.00946428	0.00867746	3072	tags=26%, list=15%, signal=23%	2867/51561/5970/3553/5598/64127/25875/8808/330/51704/7292/7525/5733/4142/64838/7784/90355/1051/3606/3735/1003/7128/2625/388581/4192/313/56547/6280/5465/2896/120892/2950/2635/2633/5467/145581/59341/3371/183/7941/1773/8673/837/604/6223/201292/9111/3957/4088/284207/2634/51738/59272/718/301/10062/683/3929/8840/7097/79651/6714/26471/348/84699/335/7474/1910/185/8877/7133/64922/5335/9825/9021/1050/3123/55075/405753/100/2678/81792/7301/5740/197	GO:BP	Downregulated
GO:0007599	hemostasis	230	-0.560655	-1.60701	0.000388647	0.0343163	0.0314634	1871	tags=22%, list=9%, signal=20%	89781/7409/3273/2192/725/5023/196527/10077/710/152/55330/3690/50848/5638/928/2923/2165/2621/302/2159/10461/462/6714/7448/348/5627/3827/5265/7103/2316/2155/90139/2149/3172/1465/2150/7035/5912/8858/5340/350/3053/5154/7301/2244/958/10398/2147/2243/5345/2266	GO:BP	Downregulated
hsa04975	Fat digestion and absorption	36	-0.70682	-1.60665	0.00547753	0.0482656	0.0397235	2181	tags=44%, list=11%, signal=40%	1208/5408/2168/10555/2169/8613/949/8694/84647/335/338/346606/1056/19/4547/337	KEGG	Downregulated
GO:0051897	positive regulation of phosphatidylinositol 3-kinase/protein kinase B signal transduction	165	-0.577927	-1.59878	0.000570187	0.0429332	0.0393639	2828	tags=28%, list=14%, signal=25%	5795/114897/847/10253/2066/6363/5155/3606/2625/4922/5159/8644/6788/1950/642273/388581/708/1116/1436/7409/5467/7042/183/1956/79727/3667/5587/3481/6259/2621/55615/10461/7162/2335/6714/2321/6934/5627/56034/2149/10268/2247/2150/5154/7301/2147/8904	GO:BP	Downregulated
GO:0002181	cytoplasmic translation	167	-0.575667	-1.59395	0.000485717	0.0387487	0.0355273	4431	tags=58%, list=22%, signal=46%	6143/9349/6207/221662/132864/6141/6158/6125/8668/3646/1975/1936/10642/8664/6134/27335/3184/6209/11224/8663/6217/6130/6152/6144/56339/8666/220717/55124/4736/6187/6133/6136/6122/6132/6155/6165/8665/6203/6205/728689/7555/6142/6164/6201/6160/9045/6233/6175/26986/6146/6124/6193/22916/6161/6230/23521/6167/6169/3921/1968/6157/6139/6210/6202/6194/8894/51386/6228/6156/6189/6204/9567/6129/6181/6208/208/6173/6191/6232/6222/8531/6159/6137/6170/6218/6154/10399/79727/6223/6135/6229/388524/54956/1939/6188/6227/10322	GO:BP	Downregulated
GO:0031589	cell-substrate adhesion	342	-0.53658	-1.59373	1.6157e-05	0.00489798	0.00449078	1902	tags=23%, list=9%, signal=22%	8573/3915/3273/340706/2192/27076/2633/5796/7205/4739/23189/5467/3691/25992/3491/3694/22801/80005/7412/3690/57348/23603/6385/604/6281/3680/3678/4323/4088/3912/10018/2621/2199/4851/6239/302/683/3687/3693/10461/1435/5613/960/1308/2335/6714/4059/7448/1942/8324/3679/3175/10395/6370/335/79778/136227/10580/1842/8322/30008/4811/2316/3911/59277/84962/3655/1601/7148/81792/5340/56477/10420/4241/7301/2244/4680/2243/2266/10516	GO:BP	Downregulated
GO:0072330	monocarboxylic acid biosynthetic process	204	-0.558324	-1.58575	0.000461137	0.0372783	0.0341792	1820	tags=20%, list=9%, signal=19%	8309/122970/2264/348158/123876/6296/114876/7923/55258/7376/1576/56624/29940/8854/570/344/552/10196/10062/115908/54995/55902/2948/220/85414/116519/11160/283985/11332/9104/3692/6718/3990/9444/340895/79966/9885/345/5740/337/2628	GO:BP	Downregulated
GO:0070160	tight junction	130	-0.589377	-1.58569	0.00176722	0.0199142	0.016631	2840	tags=32%, list=14%, signal=28%	10686/84952/1525/117583/120425/57826/1003/4301/5590/4072/9265/100506658/79629/1969/9693/8531/2697/7798/84552/50848/64398/5010/9074/83481/27134/25937/154810/9075/57530/9223/7855/9076/51421/79778/9414/56288/51208/10413/84612/5912/5376/55691	GO:CC	Downregulated
GO:0051146	striated muscle cell differentiation	271	-0.545205	-1.5849	0.000104441	0.0180922	0.0165881	2163	tags=19%, list=10%, signal=17%	1048/5465/4606/51804/84033/3566/1948/23250/3792/93649/8038/3764/4842/30846/80005/115701/5587/928/57190/3481/27063/150094/9750/4323/9215/552/4851/85461/55553/8324/2318/55544/3880/2626/28514/8736/825/6382/2274/6444/7273/7373/124872/1291/9780/1465/8837/5915/4868/10398/10938/6608	GO:BP	Downregulated
GO:0044391	ribosomal subunit	182	-0.562403	-1.5801	0.00166927	0.0190954	0.0159472	3472	tags=39%, list=17%, signal=33%	6209/11224/116832/6217/6130/64965/6152/6144/64432/128308/220717/23107/4736/6187/6133/6136/6122/6132/6155/6165/6203/6183/6205/84311/6142/51069/6164/6201/6160/9045/6233/65003/6175/6146/6124/28973/6193/6161/6230/23521/6167/6169/3921/6157/6139/6210/6202/6194/6228/6156/6189/6204/6129/6181/6208/6173/6191/6232/6222/6159/6137/6170/6218/6154/10399/6223/6135/6229/388524/6188/6227	GO:CC	Downregulated
REACTOME_INFLUENZA_VIRAL_RNA_TRANSCRIPTION_AND_REPLICATION	REACTOME_INFLUENZA_VIRAL_RNA_TRANSCRIPTION_AND_REPLICATION	135	-0.581987	-1.57985	0.00261015	0.0393023	0.0336998	3472	tags=47%, list=17%, signal=39%	RPS15/RPL35/RPL39L/RPS16/RPL7A/RPL24/RPL21/RPL10A/RPS2/NDC1/NUP54/RPL9/RPL12/RPL3/RPL8/RPL27/RPL35A/RPS9/RPS11/RPL18A/RPL34/RPS7/RPL31/RPL14/RPS27A/RPLP0/RPL22/RPL4/RPS5/RPL32/RPS25/RPL13A/RPL37/RPL38/RPSA/RPL27A/RPL17/RPS15A/RPS8/RPS6/NUP93/RPS23/RPL30/RPS3A/RPS10/RPL7/RPLP2/RPS14/RPL36A/RPS4X/RPS27/RPS18/RPL29/RPL13/RPL39/RPS17/RPL26/RPS19/RPL11/RPS24/RAE1/RPS3/RPS21	Reactome	Downregulated
GO:0051222	positive regulation of protein transport	247	-0.544957	-1.57594	0.00027096	0.0278446	0.0255297	1449	tags=17%, list=7%, signal=16%	5950/5467/7042/7376/1956/1201/10399/5587/27063/55107/7447/4088/2621/51738/63928/7097/6714/10178/348/1080/6934/340146/6514/123264/8736/312/2316/4826/7273/55741/3123/2150/51614/2244/161291/1392/2147/2243/9777/2266/55691/6608	GO:BP	Downregulated
GO:0005923	bicellular tight junction	123	-0.583551	-1.56691	0.00254463	0.02563	0.0214045	2840	tags=31%, list=14%, signal=27%	10686/84952/1525/117583/120425/57826/1003/5590/4072/9265/100506658/79629/9693/8531/84552/50848/64398/5010/9074/83481/27134/25937/154810/9075/57530/9223/7855/9076/51421/79778/9414/56288/51208/10413/84612/5912/5376/55691	GO:CC	Downregulated
GO:0050878	regulation of body fluid levels	356	-0.526235	-1.56209	7.83816e-05	0.0144008	0.0132036	1968	tags=22%, list=10%, signal=20%	2677/4302/4881/540/89781/7409/3273/2192/6776/2979/725/5023/57493/196527/10077/710/2697/7376/362/59341/152/55330/1956/257194/8673/3690/50848/5638/928/55107/4645/2923/2165/2621/302/10062/2159/10461/462/6714/7448/2355/5618/348/1080/4987/5627/3827/5265/1910/5029/7103/2316/2155/90139/2149/3172/1465/2150/7035/1056/5912/100/8858/5340/350/3053/5154/7301/2244/958/7498/10398/2147/2243/5345/2266	GO:BP	Downregulated
GO:1901681	sulfur compound binding	256	-0.539303	-1.5617	0.000848748	0.04358	0.0413035	1771	tags=19%, list=9%, signal=17%	2264/84870/51363/5023/9510/3491/7049/6159/259/30817/5104/1289/3918/6817/462/340267/8840/2335/7448/10178/348/2948/83862/63935/1301/6359/3827/338/53834/1842/30008/116519/334/84570/11332/375790/3990/2247/1056/339366/59352/7148/350/3053/8435/2147/6822/5046	GO:MF	Downregulated
GO:0050678	regulation of epithelial cell proliferation	337	-0.525503	-1.55957	6.49057e-05	0.0129346	0.0118593	2605	tags=25%, list=13%, signal=22%	10013/120425/3592/3851/5155/9255/51162/858/6431/4781/7128/2625/5607/6788/1950/4070/4192/3280/2896/51804/8805/1948/8573/3915/6776/7051/6664/5796/5467/7042/2064/7049/8626/1956/3690/5587/135228/8854/3481/374/4088/3912/2683/2719/388364/116844/5797/4851/51738/6239/3339/83481/441478/4853/26471/8324/6662/6331/2321/348/3150/6934/7026/7474/9076/1910/185/57608/1893/3911/5335/9104/677/1601/10413/2247/6678/350/8837/55959/7498/5176/6608	GO:BP	Downregulated
GO:0043296	apical junction complex	149	-0.570252	-1.55749	0.00125994	0.0158542	0.0132404	2669	tags=29%, list=13%, signal=25%	10686/84952/1525/117583/120425/57826/1003/5590/4072/9265/85302/100506658/79629/3801/9693/8531/84552/50848/64398/79849/5010/122786/9074/83481/27134/25937/154810/9075/57530/9223/7855/9076/51421/79778/10580/9414/56288/51208/10413/84612/5912/5376/55691	GO:CC	Downregulated
GO:0042692	muscle cell differentiation	372	-0.519398	-1.5551	3.3997e-05	0.00896192	0.00821686	2350	tags=20%, list=11%, signal=18%	348093/4666/81029/5159/1048/5465/3280/4606/51804/84033/117166/137868/3566/1948/23250/3792/3915/57496/85474/93649/8038/3764/4842/4772/30846/10266/80005/3913/115701/5587/928/1909/57190/3481/27063/150094/9750/4323/3912/9215/552/4851/85461/4015/4853/1756/55553/8324/6662/2318/55544/3880/2626/1910/30008/4811/28514/8736/825/6382/2274/6444/7273/7373/284217/124872/1291/9444/9780/1465/8837/5915/4868/10398/10938/6608	GO:BP	Downregulated
GO:0009897	external side of plasma membrane	304	-0.524729	-1.54831	0.000132424	0.00370297	0.00309247	2445	tags=24%, list=12%, signal=21%	51744/917/9034/1003/10257/5034/563/94025/140453/3383/5175/79908/3977/915/5329/11118/696/3566/3604/5023/57493/114908/3694/22801/7049/7412/10917/3690/7442/5104/928/3680/6517/3678/23308/3561/1137/2683/100507436/2159/3687/4059/5618/3679/1441/214/3107/4153/762/2676/1889/432/3106/6382/4065/3655/11148/3938/3123/290/100/6505/19/4036/5340/2244/958/2147/2243/433/2266/8029	GO:CC	Downregulated
GO:0070371	ERK1 and ERK2 cascade	275	-0.529007	-1.54413	0.000585766	0.043311	0.0397103	1958	tags=21%, list=10%, signal=19%	2950/1116/3976/1436/59/2192/2633/8767/2264/55532/81610/1969/2064/3491/9693/7936/5031/59341/1956/2056/1847/3690/8074/54550/408/161742/2621/4851/59272/7162/10252/4853/960/2335/6714/1512/6662/348/23779/57556/56034/2149/677/1601/10268/2247/3123/2150/8837/5154/2244/1852/2243/5345/2266/678/7018	GO:BP	Downregulated
GO:0001894	tissue homeostasis	249	-0.532971	-1.54229	0.000414312	0.0348885	0.031988	1957	tags=20%, list=9%, signal=18%	27031/1003/4781/7128/196740/9079/5175/9657/100506658/3915/1436/8842/5950/12/2697/1956/56667/3690/50848/133522/4054/7033/9153/4851/3635/1280/9545/1435/1756/27134/124590/25937/6714/2355/7031/6662/9076/79705/7032/171392/55765/2149/7373/9414/51208/10413/6505/8029/6608/7018	GO:BP	Downregulated
GO:0060249	anatomical structure homeostasis	249	-0.532971	-1.54229	0.000414312	0.0348885	0.031988	1957	tags=20%, list=9%, signal=18%	27031/1003/4781/7128/196740/9079/5175/9657/100506658/3915/1436/8842/5950/12/2697/1956/56667/3690/50848/133522/4054/7033/9153/4851/3635/1280/9545/1435/1756/27134/124590/25937/6714/2355/7031/6662/9076/79705/7032/171392/55765/2149/7373/9414/51208/10413/6505/8029/6608/7018	GO:BP	Downregulated
hsa05171	Coronavirus disease - COVID-19	205	-0.532975	-1.53151	0.00193875	0.0315077	0.0259315	3472	tags=44%, list=17%, signal=37%	6209/11224/6217/834/6130/6152/6144/3627/8829/4736/6187/5970/6133/6136/3553/6122/6132/6155/6165/6203/6205/6142/4142/6164/6201/3592/3551/6160/9045/6233/6175/6146/6124/6193/6161/6230/23521/6167/6169/3921/717/6157/6139/6210/6202/6194/6228/6156/6189/6204/7113/6129/6181/6208/6173/6191/6232/6222/6159/6137/6170/1956/6218/6154/6223/6135/3455/732/6229/2165/388524/59272/718/7097/716/6188/721/51135/4153/185/5335/6227/629/729/720/727/2244/2147/2243/2266/5648	KEGG	Downregulated
GO:0050673	epithelial cell proliferation	409	-0.506181	-1.52935	6.3255e-05	0.0129346	0.0118593	2605	tags=24%, list=13%, signal=21%	10013/120425/3592/3851/5155/9255/51162/858/6431/1051/4781/7128/2625/2081/5607/6788/1296/1950/4070/196740/4192/3280/2896/51804/8805/1948/8573/3915/6776/7051/6664/5796/5467/7042/1969/2064/7049/8626/1956/5894/3690/5587/135228/8854/3487/3481/374/949/4323/4088/3912/2683/2719/388364/116844/5797/4851/51738/6239/3339/83481/441478/4853/5613/26471/8324/6662/6331/2321/348/2267/3150/6934/7026/335/7474/9076/1910/185/57608/1893/3911/5335/9104/677/639/51208/1601/598/10413/2247/6678/350/8837/55959/7498/5176/6608	GO:BP	Downregulated
hsa04151	PI3K-Akt signaling pathway	320	-0.51102	-1.52157	0.00021565	0.00887639	0.00730545	2034	tags=22%, list=10%, signal=21%	6194/1288/3566/6256/3915/1436/2264/7184/208/3691/28227/1969/2064/3694/22801/3371/51764/1956/2056/3667/3913/1945/5894/3690/8074/1282/3455/3481/374/3680/3678/3918/3912/10018/3561/23239/1280/5523/3693/1435/7097/2335/7448/1942/3909/6446/5618/3679/1441/2321/2788/84699/9223/1287/9170/56034/1284/1299/3911/2149/284217/3910/5105/3655/1291/598/1943/2247/7148/5154/1292/3914	KEGG	Downregulated
GO:0098862	cluster of actin-based cell projections	162	-0.549475	-1.52119	0.00270563	0.0268783	0.022447	1557	tags=20%, list=8%, signal=18%	10050/10287/5205/619207/51473/79849/9750/2683/9153/83715/59272/57393/55600/120/762/6514/151056/140803/2316/4648/6476/6523/1811/9780/6573/4036/63895/4547/8435/54825/8029/79784	GO:CC	Downregulated
GO:0032102	negative regulation of response to external stimulus	358	-0.510788	-1.51933	0.000149514	0.0210685	0.019317	2544	tags=21%, list=12%, signal=19%	83999/5155/90355/79102/1003/7128/2625/58509/388581/4192/313/56547/5465/2896/5329/708/5817/2950/59307/8573/401720/3273/5467/11005/145581/710/7376/6223/135228/928/6259/201292/9111/4088/284207/4851/51738/100507436/302/10062/3635/83737/83481/79651/6714/7448/348/23005/79890/335/7474/5627/3827/7103/7133/3106/5335/9021/23220/2247/3123/7035/55075/727/100/5340/350/5154/7301/2244/5740/2147/2243/5345/2266/2	GO:BP	Downregulated
GO:0016324	apical plasma membrane	390	-0.50372	-1.51437	0.000163244	0.00440176	0.00367606	2381	tags=25%, list=12%, signal=22%	57216/5172/9465/245972/10257/5159/140453/55244/5590/222962/4072/1048/6519/10864/6524/55811/56606/130749/100506658/8842/206358/150696/53841/79629/2760/200958/2064/54716/10050/9693/10004/2697/5031/362/59341/5205/1956/5002/23043/6339/56667/3690/84552/3784/55107/479/64398/2195/79849/9750/6997/5420/4851/59272/122786/301/23632/1836/1800/960/2335/5874/771/1080/6566/9076/8170/762/11309/89872/6514/7380/151056/28514/140803/312/6518/6476/5030/6581/56288/6523/1811/23327/3938/84612/6505/50506/6573/4036/9963/55630/4680/1244/54825/8029/7018	GO:CC	Downregulated
GO:0003018	vascular process in circulatory system	259	-0.521624	-1.51077	0.000356701	0.0327678	0.0300436	2405	tags=25%, list=12%, signal=22%	1003/2702/10257/4922/196740/222962/11156/4035/4881/3792/100506658/59/92745/5467/10060/5023/3764/4842/81031/54716/10266/477/80005/59341/152/183/1956/27345/1909/3680/6517/552/9153/59272/3274/143872/27134/64849/6714/348/6566/3827/6510/120/1910/185/11309/5029/1889/2149/9414/55640/6581/6523/6507/2150/6505/6573/4036/2244/6528/1244/2243/5345/2266	GO:BP	Downregulated
REACTOME_PLATELET_ACTIVATION_SIGNALING_AND_AGGREGATION	REACTOME_PLATELET_ACTIVATION_SIGNALING_AND_AGGREGATION	245	-0.520667	-1.50735	0.000891806	0.021358	0.0183134	1476	tags=17%, list=7%, signal=16%	SERPING1/GNG13/ADRA2C/RAF1/ITGB3/CD109/CD9/IGF2/ARRB1/ORM1/GAS6/FN1/SRC/RAB27B/GNG7/SELENOP/ALB/SERPINA4/APOA1/PROS1/KNG1/SERPINA1/ECM1/APLP2/FLNA/LHFPL2/F2R/TTN/SPARC/PLG/APOH/PDGFA/FGB/TIMP3/F2/FGA/SERPINF2/FGG/A2M/AHSG/TF	Reactome	Downregulated
GO:0010876	lipid localization	423	-0.495711	-1.50079	0.000133747	0.0197783	0.018134	2353	tags=20%, list=11%, signal=18%	124976/10257/6554/10079/81575/1950/91869/83850/5465/4923/4035/10864/80149/5660/55937/23250/5826/6256/738/80772/83394/2168/2760/5950/7518/5467/208/201780/3764/114876/196527/5071/7376/10577/2169/183/5205/1201/388323/3690/5104/3784/949/80820/51703/344/51738/718/302/301/10062/3929/64849/63924/80763/348/1080/84647/336/335/338/185/200931/11309/8322/116519/123264/2180/51454/22925/5948/1601/3990/19/9885/350/4547/345/161291/1392/8435/1244/337/10226/5360/10938	GO:BP	Downregulated
GO:0045178	basal part of cell	297	-0.492131	-1.45192	0.00152252	0.0178125	0.0148758	2346	tags=21%, list=11%, signal=18%	10257/6554/55244/4070/222962/4072/1048/4035/10864/55811/56606/8573/540/150696/2760/4739/200958/9121/3691/2064/57127/7049/5031/362/1956/8613/115701/3784/479/3680/5010/10861/2683/302/301/23632/83481/64849/960/85409/9454/771/6566/9056/6510/9076/200931/11309/89872/123264/312/5030/6581/6507/19/6573/283375/4547/9963/9843/7018	GO:CC	Downregulated
REACTOME_DISEASES_OF_METABOLISM	REACTOME_DISEASES_OF_METABOLISM	254	-0.500134	-1.44811	0.00294758	0.04207	0.036073	2603	tags=25%, list=13%, signal=22%	GSS/GALE/ADAMTS16/GAA/RPS27A/AMN/GUSB/ADAMTS17/MUC16/GNS/MUC17/RFT1/AUH/CHST6/ACAN/ABCD4/NOTCH3/IDUA/MUC3A/ADAMTS14/MAT1A/GALK1/GPC1/SSPOP/MUC20/ADAMTS1/DPM1/GALM/SLC25A15/AHCY/ACY1/MUC13/SFTPA2/OTC/SDC4/HEXA/THSD7B/CHST3/SBSPON/B4GALT1/LARGE1/GPC3/NOTCH1/HSPG2/SLC26A2/NOTCH2/ADAMTS7/MAOA/FMOD/SDC1/ADAMTSL4/AGRN/SI/SDC2/UGT1A1/LCT/ADAMTSL5/ADA/GGT1/ADAMTS12/ALDOB/CUBN/OPLAH	Reactome	Downregulated
GO:0009925	basal plasma membrane	281	-0.493805	-1.44367	0.00253408	0.02563	0.0214045	2346	tags=21%, list=11%, signal=19%	10257/6554/55244/4070/222962/4072/1048/4035/10864/56606/8573/540/150696/2760/4739/200958/9121/3691/2064/57127/7049/5031/362/1956/8613/115701/3784/479/3680/10861/2683/302/301/23632/83481/64849/960/85409/771/6566/9056/6510/9076/200931/11309/89872/123264/312/5030/6581/6507/19/6573/283375/4547/9963/9843/7018	GO:CC	Downregulated
GO:0006869	lipid transport	405	-0.477974	-1.44094	0.000459404	0.0372783	0.0341792	2353	tags=20%, list=11%, signal=18%	124976/10257/6554/10079/81575/1950/91869/83850/5465/4923/4035/10864/5660/55937/23250/5826/6256/738/80772/83394/2168/2760/5950/7518/5467/208/201780/3764/114876/196527/5071/7376/10577/2169/183/5205/1201/388323/3690/5104/3784/949/80820/51703/344/51738/302/301/10062/3929/64849/63924/80763/348/1080/84647/336/335/338/185/200931/11309/8322/116519/123264/2180/51454/22925/5948/1601/3990/19/9885/350/4547/345/161291/1392/8435/1244/337/5360	GO:BP	Downregulated
GO:0030139	endocytic vesicle	334	-0.484523	-1.43549	0.00104608	0.0141034	0.0117782	2122	tags=19%, list=10%, signal=17%	11031/4035/30844/915/120892/55198/100506658/9110/7306/83547/9779/7184/84440/30846/9693/8773/1956/4920/8291/729238/8673/3240/928/10435/408/374/949/2923/552/59272/23166/3122/3693/1520/7097/1441/3127/348/1080/22863/79890/3107/3119/335/7474/7855/9170/2934/338/8322/8877/3106/306/57449/3120/3123/19/4036/6678/3263/10938/8029/6608/7018	GO:CC	Downregulated
GO:0045177	apical part of cell	454	-0.471563	-1.43447	0.000476886	0.00766328	0.00639987	2381	tags=23%, list=12%, signal=21%	57216/5172/9465/245972/10257/5159/140453/55244/5590/222962/4072/1048/6519/10864/6524/55811/56606/130749/100506658/8842/206358/150696/2168/53841/79629/2760/200958/2064/54716/10050/9693/10004/7412/2697/5031/362/59341/2169/5205/1956/5002/23043/6339/56667/3690/84552/3784/760/55107/479/64398/2195/79849/9750/4645/6997/5420/4851/59272/122786/301/23632/1836/1800/960/2335/5874/771/1080/6566/51332/9076/8170/762/11309/89872/6514/7380/151056/28514/140803/312/6518/4648/6476/5030/6581/56288/6523/1811/23327/3938/84612/405753/6505/50506/6573/4036/9963/55630/4680/1244/54825/8029/7018	GO:CC	Downregulated
GO:0005911	cell-cell junction	498	-0.454773	-1.3939	0.00153353	0.0178125	0.0148758	2405	tags=22%, list=12%, signal=20%	1003/8502/57216/55243/4301/2702/157378/81575/5590/1002/4072/5175/3996/9265/5817/1948/85302/100506658/8573/7409/2264/7827/79629/5796/3801/11135/57493/1969/11252/477/9693/8531/79977/2697/59341/114800/8773/60437/10052/3690/91624/8613/7798/84552/5587/2549/50848/64398/2195/3678/79849/5010/1266/2683/23254/5797/5420/4851/122786/9074/302/301/23268/83481/126374/27134/1308/23768/25937/6714/3909/154810/9075/6331/56139/1265/3759/57530/9223/7855/9076/51421/79778/120/10580/53834/57608/8322/79026/6514/28514/83872/10791/2316/5335/1004/284217/9414/56288/84962/51208/3655/57449/10413/84612/29091/5912/5376/4868/1244/55691	GO:CC	Downregulated
hsa05200	Pathways in cancer	492	-0.436199	-1.34859	0.00368363	0.0389412	0.0320494	1997	tags=16%, list=10%, signal=15%	1288/3566/2950/4854/6256/3915/1436/6776/2264/7184/5467/9446/208/7042/2064/2938/4286/5338/51764/183/1956/2056/3913/5894/374654/8074/51176/1282/3455/1909/3481/4088/3918/3912/10018/3561/4851/4853/7185/2335/3909/8324/1441/2788/2948/6934/7474/7855/1287/9170/3827/83439/1910/1284/185/91860/8322/28514/6502/3911/5335/2149/2939/7481/284217/3910/3655/57449/598/1050/2247/5915/5154/2147/7704/23401/10023/3914/6608	KEGG	Downregulated
GO:0005635	nuclear envelope	481	0.4158	1.30314	0.00438908	0.0419463	0.0350308	2651	tags=17%, list=13%, signal=15%	590/5621/56255/57113/84514/57144/6049/57540/5880/64222/64215/84220/9107/128637/91782/3767/142/5595/9538/57214/1047/6945/729540/23291/23225/9805/55749/80351/5371/79639/29107/54830/6653/6000/4000/6836/113278/166336/53343/9587/5664/54491/240/23299/489/54788/51514/80789/55326/1639/51652/3708/27067/1238/4600/79041/23636/10424/63931/11342/6272/55705/596/3836/11097/10269/80013/2776/3838/5048/51343/147/3710/23236/23411/653489/5130/127845/5903/23108	GO:CC	Upregulated
hsa05014	Amyotrophic lateral sclerosis	355	0.443479	1.33381	0.00484691	0.0450253	0.0370567	3407	tags=25%, list=17%, signal=21%	51164/5217/29978/10540/5534/54205/9001/27089/5600/10010/116442/10120/5630/2878/10376/64837/23225/5714/3800/81631/29107/7381/7979/7277/55860/10121/4714/1351/55967/5532/10671/2890/5704/1616/51079/11258/5707/4519/1639/572/23636/4707/283/4694/29979/1337/596/9896/5693/5705/3798/6506/4700/5702/84557/637/65018/3710/7846/4708/6300/5903/4686/29110/60673/5603/10213/4701/1347/84516/4536/4719/2877/4744/5701/10133/4722/29982/5608/8878/5861/64446/5718/5879/23511/518/347733/56901	KEGG	Upregulated
GO:0043025	neuronal cell body	489	0.442357	1.38945	0.00092146	0.0126491	0.0105637	2503	tags=25%, list=12%, signal=22%	7226/124925/6715/5126/3749/6616/6520/80023/64601/3782/2674/401190/84630/23542/6509/22911/3375/63923/5173/57657/92737/1136/4311/79739/9900/57463/2572/3767/5630/246213/6861/6712/4642/6622/348980/2899/23291/347/3800/1400/57698/9479/339479/3480/793/5122/23245/7070/3750/2741/9312/65109/460/55201/23585/659/3737/774/6653/4926/23426/7345/10505/5979/7804/59284/2664/116/3676/6623/22941/23154/7074/57471/114/3746/22876/5798/8851/2002/2890/5909/23621/2534/7425/1639/40/27067/60481/79594/10652/5538/3747/283/1762/846/658/57537/22933/29966/57282/26047/6547/3798/1261/3065/150/4131/57731/5274/10458/5048/7224/57609/2931/3710/79791/2695/1020/10846	GO:CC	Upregulated
GO:0045211	postsynaptic membrane	308	0.468739	1.42134	0.00194442	0.0215888	0.0180296	2563	tags=22%, list=12%, signal=19%	1138/6532/3749/399694/401190/64130/869/6857/55061/57406/1136/80863/2743/2901/57512/53616/1132/51399/1272/1141/348980/2899/1143/9890/81832/10159/3750/2741/57692/3737/1607/23426/10505/7804/59284/160622/8787/22941/7074/9921/287/22871/3746/3778/2890/2912/22895/40/57689/56123/114798/3747/747/10675/57537/150/1135/2775/79414/27253/286/152404/1305/57497/10846/79953/53826	GO:CC	Upregulated
hsa04142	Lysosome biogenesis	244	0.489814	1.42617	0.00214216	0.0315077	0.0259315	2164	tags=22%, list=11%, signal=20%	526/533/55317/64601/8372/9550/155066/9114/537/9583/523/6609/3423/1203/51382/2030/112936/51606/1175/79158/55283/28962/1173/23335/163/10670/527/529/23461/1213/8120/8218/528/11182/9374/7879/282991/1522/535/8992/164/53/26503/161/5538/534/6272/9896/57617/1212/135112/1211/127829	KEGG	Upregulated
GO:0099572	postsynaptic specialization	393	0.464578	1.43076	0.0011586	0.0148262	0.0123819	3940	tags=33%, list=19%, signal=27%	5621/4905/5142/401190/23623/23542/9762/64130/27020/6857/1136/4355/79870/3188/80863/64506/2743/2901/57512/6695/53616/51399/1141/9829/2899/1143/8536/84435/9890/6854/158866/81832/6009/9248/8997/659/2171/56924/23413/6853/23426/10505/7804/59284/160622/5063/8787/22941/7074/9921/114/22871/6457/8851/2890/816/9922/2039/2534/3708/40/57689/80315/114798/30011/747/8898/6253/57537/3836/6547/28964/9455/150/4131/5662/10458/79414/80725/8499/152404/22849/57497/1020/25921/10846/79953/5170/23208/10313/254263/55327/80758/2596/9228/2893/4804/4744/10006/84966/27092/6546/8777/1949/4756/575/9746/5093/3631/85358/1742/23229/9101/26052/28988/664/6334/2785/9231/118/78999/146395/51201/27185/200933/832/22986/1821/107/2898	GO:CC	Upregulated
hsa05203	Viral carcinogenesis	185	0.506684	1.43868	0.00433566	0.0423571	0.0348608	2948	tags=27%, list=14%, signal=23%	896/8365/8347/9114/5566/8503/9134/4055/2959/85477/8339/8900/5595/7533/3716/5610/3265/8349/85236/7532/8344/55697/5567/8367/3017/1237/2957/128312/5594/9734/2958/6850/8341/5925/572/1386/55869/121504/3065/8370/6777/8343/1642/2885/3135/7419/54145/9759/440689/3665	KEGG	Upregulated
GO:0010506	regulation of autophagy	343	0.473313	1.44133	0.000745439	0.0485978	0.0445576	3288	tags=28%, list=16%, signal=24%	526/533/9817/1457/9550/291/29978/155066/22930/9114/5566/9711/57761/523/51382/116442/5595/112936/51606/2670/387104/4233/6622/66036/10670/527/51375/3091/529/6009/27131/826/7319/23256/528/9637/7345/3587/65992/79837/535/8992/25782/8851/11011/9528/493856/29919/572/3708/79594/9554/6721/534/10059/84861/29979/5305/596/5049/373/22933/56834/64112/10269/9682/65018/2931/7942/2629/94241/1020/23411/55847/11315/340485/29110/79142/23012/219771/3428/60673/3064/25989/23367/23770/55054/23265/8140/340061/10133/92140/4943/8878/83667/11180/64121	GO:BP	Upregulated
GO:0042391	regulation of membrane potential	429	0.467289	1.44544	0.000315353	0.0308384	0.0282747	2508	tags=22%, list=12%, signal=20%	80025/1138/6532/124925/3749/3790/84941/401190/27133/23542/8912/869/8913/22930/57657/1136/4355/23704/30845/10021/7351/2281/3739/3767/2537/2743/142/2901/6328/3757/2030/10550/7533/23415/84866/4233/2730/1141/6622/348980/6833/30820/2899/1143/81832/23316/3750/2741/9312/6717/801/3742/3737/23171/56659/287/22871/3746/3778/6910/2890/205251/572/40/79594/57369/90134/10962/64116/51305/3747/3777/596/846/8898/3760/6547/83959/10269/1135/23530/170850/10458/7224/637/152404/83795/65018/2931/6335/55800/2629/776/1020/3741	GO:BP	Upregulated
hsa05020	Prion disease	260	0.494473	1.44834	0.00204533	0.0315077	0.0259315	3645	tags=28%, list=18%, signal=23%	5621/730/1457/5880/291/5534/283106/5566/8503/54205/27089/5600/5595/10376/64837/5714/3800/5567/7381/7979/7277/774/4714/1351/5594/55967/5532/3312/5704/51079/733/2534/5707/4519/572/1386/3708/4707/4694/1337/5693/5705/3798/4700/5702/3710/776/7846/4708/6300/7419/5603/10213/4701/1347/4536/4719/6262/5701/5580/1536/4722/5718/5879/518/347733/56901/1349/515/6261/4685/4698/4718	KEGG	Upregulated
GO:0046873	metal ion transmembrane transporter activity	427	0.472358	1.45467	0.000520609	0.0315915	0.0299412	2512	tags=22%, list=12%, signal=20%	55799/6570/6532/7226/9962/3749/3790/6616/57113/1262/3782/57419/27133/159963/8912/54499/8913/357/57657/123606/57620/9254/23704/10021/7991/2281/3739/3767/2901/84102/89822/246213/6328/490/3757/2030/55117/23415/55283/54503/348980/6833/30820/80228/2899/60598/51393/5311/219527/3750/9312/3742/3737/774/23413/56659/59284/3746/8989/3778/91252/2890/489/3685/3708/40/79041/90134/64116/51305/3747/3777/9914/27112/6550/55334/3760/57282/6547/83959/6506/1261/24145/55002/170850/7224/255022/116337/83795/57185/6335/3710/55800/776/3741/55858	GO:MF	Upregulated
GO:0032279	asymmetric synapse	375	0.472573	1.45551	0.000333167	0.00628853	0.00525176	3940	tags=35%, list=19%, signal=29%	5621/4905/5142/401190/23623/23542/9762/64130/27020/6857/1136/4355/79870/3188/80863/64506/2901/57512/6695/10882/53616/51399/7533/9829/2899/8536/84435/9890/6854/158866/81832/6009/9248/8997/659/2171/56924/23413/6853/23426/10505/7804/59284/160622/5063/8787/22941/7074/9921/114/22871/6457/8851/2890/816/9922/2039/2534/3708/40/57689/80315/114798/30011/6272/747/8898/6253/57537/3836/6547/28964/9455/150/4131/5662/10458/79414/80725/8499/152404/22849/57497/1020/10846/79953/5170/23208/10313/254263/55327/80758/2596/9228/2893/4804/4744/10006/84966/27092/6546/8777/1949/4756/575/9746/5093/3631/85358/1742/23229/9101/10154/26052/28988/664/6334/2785/9231/118/78999/146395/51201/27185/200933/832/22986/1821/107/2898	GO:CC	Upregulated
GO:0005875	microtubule associated complex	153	0.523838	1.4604	0.00467695	0.0435938	0.0364067	3688	tags=33%, list=18%, signal=28%	51164/84630/24139/10540/55614/10120/547/64837/23291/23637/3800/1780/57698/84056/3797/55201/7804/55860/10121/10671/1781/89891/11258/11127/1639/8682/10048/51143/1783/126820/3798/4131/6990/5048/22920/8655/4133/84516/140735/64147/2009/4130/11337/55605/200132/64446/6993/255758/10513/146909/1641	GO:CC	Upregulated
GO:0006816	calcium ion transport	394	0.476598	1.46077	0.000298757	0.0301894	0.0276796	2512	tags=23%, list=12%, signal=21%	55799/5621/6769/55013/2280/7226/137994/5332/100507027/6520/57113/1262/57419/5142/8912/54499/8913/9651/5534/5566/2864/57620/9254/9001/7351/2281/490/57214/55283/1141/6622/80228/51393/11151/6781/286097/5371/5311/7466/7070/130507/6717/801/774/51669/51063/23413/5144/2771/59284/81542/51763/5664/8787/91689/287/23228/5532/8989/5336/816/489/5330/3685/2534/3708/79041/9914/27112/10059/29979/58515/596/846/6547/2645/9455/1261/150/10269/5579/24145/7224/255022/116337/83795/2641/3710/23236/776/1020/55858	GO:BP	Upregulated
GO:0009898	cytoplasmic side of plasma membrane	152	0.528105	1.47235	0.00497093	0.0457689	0.0382232	2831	tags=27%, list=14%, signal=23%	6769/7053/2782/6710/146206/54331/5239/401474/1837/91782/9788/1175/2786/3716/1173/30820/10758/163/27131/84299/2771/1540/2790/161/9267/9854/23263/9914/1147/4615/2775/2776/148281/286/56616/2779/10672/57488/2778/7054/2792	GO:CC	Upregulated
GO:0015631	tubulin binding	377	0.488747	1.48353	0.000223155	0.0235718	0.0223405	2399	tags=18%, list=12%, signal=16%	5621/51199/79745/9181/56907/152789/283431/5142/22924/24139/55614/79739/221035/51308/6622/547/23291/23637/219899/56271/3800/1780/81631/83988/91978/84056/11076/23122/3797/55201/4926/4135/324/7013/26060/51361/10123/282991/7074/79649/8851/84251/11127/2534/1639/3925/54462/11345/4600/399693/10059/8766/347240/9832/28964/26112/84688/127829/3798/440193/4131/81551/5048/57609/57821/84557/147841	GO:MF	Upregulated
GO:0014069	postsynaptic density	359	0.483437	1.4857	0.000342154	0.00630065	0.00526189	3940	tags=35%, list=19%, signal=29%	5621/4905/5142/401190/23623/23542/9762/64130/27020/6857/1136/4355/79870/3188/80863/64506/2901/57512/6695/53616/51399/9829/2899/8536/84435/9890/6854/158866/81832/6009/9248/8997/659/2171/56924/23413/6853/23426/10505/7804/59284/160622/5063/8787/22941/7074/9921/114/22871/6457/8851/2890/816/9922/2039/2534/3708/40/57689/80315/114798/30011/747/8898/6253/57537/3836/6547/28964/9455/150/4131/5662/10458/79414/80725/8499/152404/22849/57497/1020/10846/79953/5170/23208/10313/254263/55327/80758/2596/9228/2893/4804/4744/10006/84966/27092/6546/8777/1949/4756/575/9746/5093/3631/85358/1742/23229/9101/26052/28988/664/6334/2785/9231/118/78999/146395/51201/27185/200933/832/22986/1821/107/2898	GO:CC	Upregulated
hsa04621	NOD-like receptor signaling pathway	154	0.53126	1.48626	0.00407623	0.0411117	0.0338358	3128	tags=31%, list=15%, signal=27%	7226/5332/6041/57506/4940/5600/10010/4938/5595/10616/84168/3716/51393/81631/5594/79184/22861/3576/5330/3708/11345/6772/10059/3454/596/846/1147/11035/7158/24145/4615/63940/84557/3710/23236/6300/7419/29110/3428/5603/3665/9641/55054/340061/5580/1536/11337/2919	KEGG	Upregulated
GO:0098984	neuron to neuron synapse	412	0.483396	1.49651	0.000211567	0.00499166	0.0041687	3640	tags=32%, list=18%, signal=27%	5621/4905/5142/401190/23623/23542/9762/64130/27020/6857/5173/5534/1136/4355/79870/3188/11069/80863/64506/2901/57512/6695/10882/53616/51399/7533/9829/2899/8536/84435/9890/6854/158866/81832/793/6009/143425/9248/8997/659/2171/56924/23413/6853/23426/10505/7804/2771/59284/160622/5063/8787/22941/7074/9921/114/22871/6457/134957/8851/2890/816/9922/23621/2039/2534/3708/40/57689/5818/80315/114798/30011/6272/747/8898/6253/57537/3836/6547/28964/9455/150/4131/93185/5662/10458/79414/80725/8499/152404/22849/9066/57497/1020/10846/79953/5170/23208/10313/254263/55327/143187/80758/2596/9228/2893/4804/4744/10006/84966/27092/6546/8777/1949/4756/575/9746/5093/3631/796/85358/1742/23229/9101/10154/26052/29985/28988/664/6334/2785	GO:CC	Upregulated
GO:0015267	channel activity	458	0.481936	1.49721	0.000228988	0.0235718	0.0223405	2508	tags=21%, list=12%, signal=19%	55799/1138/6532/7226/3749/3790/6616/57113/1262/3782/57419/27133/8912/54499/6509/8913/357/57657/57620/9254/1136/23704/523/10021/2281/3739/3767/10632/2743/2901/89822/246213/6328/3757/23415/55283/1141/348980/6833/30820/80228/5349/2899/1143/60598/51393/527/5311/219527/3750/2741/1182/9312/55362/3742/3737/774/51063/23413/56659/59284/599/3746/8989/3778/2890/55129/3685/3708/40/57369/79041/90134/221301/51305/3747/3777/27112/116369/596/121601/3760/83959/1261/55248/24145/8036/1135/170850/7224/255022/116337/83795/6335/3710/55800/776/3741	GO:MF	Upregulated
GO:0022803	passive transmembrane transporter activity	458	0.481936	1.49721	0.000228988	0.0235718	0.0223405	2508	tags=21%, list=12%, signal=19%	55799/1138/6532/7226/3749/3790/6616/57113/1262/3782/57419/27133/8912/54499/6509/8913/357/57657/57620/9254/1136/23704/523/10021/2281/3739/3767/10632/2743/2901/89822/246213/6328/3757/23415/55283/1141/348980/6833/30820/80228/5349/2899/1143/60598/51393/527/5311/219527/3750/2741/1182/9312/55362/3742/3737/774/51063/23413/56659/59284/599/3746/8989/3778/2890/55129/3685/3708/40/57369/79041/90134/221301/51305/3747/3777/27112/116369/596/121601/3760/83959/1261/55248/24145/8036/1135/170850/7224/255022/116337/83795/6335/3710/55800/776/3741	GO:MF	Upregulated
REACTOME_DNA_DOUBLE_STRAND_BREAK_REPAIR	REACTOME_DNA_DOUBLE_STRAND_BREAK_REPAIR	162	0.534137	1.49764	0.00191962	0.0327589	0.0280892	2817	tags=23%, list=14%, signal=20%	H4C8/H2BC4/PCNA/H2BC8/PARP1/CCNA1/EYA3/H2BC21/H2BC12/H2BC6/H4C5/SEM1/H2BC5/HUS1/RNF8/PPP5C/H2BC26/APBB1/FEN1/BRCC3/LIG4/H2BC15/CLSPN/POLD2/PIAS4/H4C16/BAZ1B/TDP2/TP53BP1/KDM4A/KPNA2/H4C14/H2BC7/RBBP8/XRCC5/H2BC12L/UBB	Reactome	Upregulated
REACTOME_M_PHASE	REACTOME_M_PHASE	386	0.493128	1.52139	0.000148316	0.00970212	0.0083191	3413	tags=25%, list=17%, signal=21%	H3C10/H4C8/H2BC4/UBE2S/CSNK2A1/DCTN2/H2AC6/PRKACA/ENSA/H2BC8/CHMP7/H2AC8/MAPK3/NINL/TUBA1B/NUP210/H2BC21/H2BC12/PSMD8/YWHAG/H2BC6/DYNC1I1/H4C5/SEM1/H2BC5/PPP2R5B/CLASP2/TUBA4A/NUMA1/LMNA/ACTR1A/H2BC26/MAPK1/DYNC1I2/PSMC4/DCTN3/RAB2A/H2BC15/RB1/PSMD1/DCTN1/CHMP3/BLZF1/CEP164/H3C6/NUP62/HDAC8/MASTL/H4C16/MZT1/DYNC1LI1/DYNC1LI2/ARPP19/PSMB5/SIRT2/PRKCA/PSMC5/NUP42/PPP2CA/PRKCB/H4C14/PAFAH1B1/PSMC3/SPC24/GORASP2/H2BC7/TUBA1A/SPC25/RANBP2/DYNLL1/ZWINT/CEP41/H2BC12L/KPNB1/UBB/PSMD14/CCP110/CENPK/USO1/DYNLL2/H3C13/PSMC2/PPP2R1A/NCAPG2/SDCCAG8/RAB1A/NCAPG/PSMD12/SPAST/ODF2/NUP188/TUBB2B/BUB3/ANAPC7/PPP2R2D	Reactome	Upregulated
GO:0005874	microtubule	471	0.485689	1.52206	2.9627e-05	0.00102237	0.000853814	2685	tags=19%, list=13%, signal=17%	9751/51199/79745/9181/152789/283431/23623/22924/22911/24139/357/10540/83541/55614/79739/91782/221035/22981/51308/4504/122060/547/10376/64837/23291/56271/55638/3800/1780/65983/57698/81631/91978/1213/83593/84056/11076/23098/23122/3797/55201/801/1267/7277/4926/4135/324/93663/51361/7074/283987/150465/84100/1781/29105/1540/11127/1639/51652/3925/27067/54839/4600/10059/84861/8766/51143/1783/22933/347240/84688/3798/4131/6990/10458/58477/5048/57701/57821/8867/84557/138255/1020/636/7846/22920/134121/8655/93190	GO:CC	Upregulated
REACTOME_TRANSPORT_TO_THE_GOLGI_AND_SUBSEQUENT_MODIFICATION	REACTOME_TRANSPORT_TO_THE_GOLGI_AND_SUBSEQUENT_MODIFICATION	182	0.533216	1.52302	0.00148036	0.0286541	0.0245695	3602	tags=39%, list=17%, signal=32%	DCTN4/SEC24D/NAPB/NSF/SPTB/DCTN2/SEC22C/TBC1D20/TRAPPC4/SPTBN2/TUBA1B/TFG/MGAT4A/NAPG/DYNC1I1/PPP6R1/ARCN1/NAPA/TUBA4A/SCFD1/ACTR10/ST8SIA3/ACTR1A/TMED3/CTSZ/ANK2/TRAPPC10/DCTN6/TRAPPC3/ST6GAL1/DYNC1I2/GRIA1/COG4/DCTN3/PPP6R3/ARF3/CD59/DCTN1/YKT6/SEC22B/TMED7/DYNC1LI1/MAN1C1/DYNC1LI2/SPTBN4/SEC24C/COPG1/ANK1/CAPZA2/TUBA1A/TRAPPC1/DYNLL1/GOSR2/COG1/CNIH2/COPA/DCTN5/USO1/DYNLL2/ST8SIA2/TMEM115/RAB1A/MGAT5/TUBB2B/B4GALT3/COPB2/GOSR1/PPP6C/TRAPPC9/COPB1/SEC22A	Reactome	Upregulated
REACTOME_MITOTIC_PROPHASE	REACTOME_MITOTIC_PROPHASE	127	0.55501	1.52457	0.00313686	0.0430101	0.0368791	3618	tags=36%, list=18%, signal=30%	H3C10/H4C8/H2BC4/H2AC6/ENSA/H2BC8/H2AC8/MAPK3/NUP210/H2BC21/H2BC12/H2BC6/H4C5/H2BC5/NUMA1/LMNA/H2BC26/MAPK1/RAB2A/H2BC15/RB1/BLZF1/H3C6/NUP62/MASTL/H4C16/ARPP19/PRKCA/NUP42/PPP2CA/PRKCB/H4C14/GORASP2/H2BC7/RANBP2/H2BC12L/USO1/H3C13/PPP2R1A/NCAPG2/RAB1A/NUP188/PPP2R2D/PPP2R1B/H2BC13/NEK9	Reactome	Upregulated
GO:0005776	autophagosome	112	0.56878	1.52717	0.00544636	0.0481803	0.040237	3427	tags=34%, list=17%, signal=28%	29058/64601/29978/9583/9001/91782/55283/81631/10159/7879/79837/25782/53349/5862/51652/11345/29979/5305/57617/84557/94241/8406/3064/25989/143187/65082/79065/55054/340061/10133/11337/57655/29982/4943/55823/8878/3920/9342	GO:CC	Upregulated
GO:0043679	axon terminus	112	0.568929	1.52757	0.00544636	0.0481803	0.040237	2492	tags=37%, list=12%, signal=32%	5621/6570/3749/10590/63923/9114/5173/57657/246213/6622/348980/2899/140679/794/4983/793/5122/1182/801/3742/3737/22848/23157/6623/23025/3746/5798/2002/6855/3747/29993/846/57282/6547/28964/150/5579/8867/6335/10874/1395	GO:CC	Upregulated
GO:0016050	vesicle organization	369	0.502528	1.52998	6.61343e-05	0.0129346	0.0118593	2955	tags=27%, list=14%, signal=23%	10483/526/57586/533/9871/6616/29916/6812/64601/54809/79666/9550/6857/357/9114/537/128637/523/4647/51382/91782/2901/51399/51606/440400/6861/1173/6622/10342/5873/11151/527/529/158866/10159/143425/7251/8027/1182/8120/528/9892/6836/51361/7879/282991/51552/535/164/7109/27095/54734/2060/5798/6855/22895/80230/81555/3257/51652/9392/6844/4600/137492/534/8766/5305/6272/596/57617/23682/9632/5048/8867/9066/9501/10015/8976/9296/58485/9570/27072/8406/23208/8447/6809/84067/252839/5864/8934/50487/29887/143187/10451/65082/1174/399979/8615/162	GO:BP	Upregulated
GO:0150034	distal axon	274	0.515823	1.54629	0.000498008	0.00770142	0.00643172	2492	tags=28%, list=12%, signal=25%	5621/23022/6570/51199/3749/6616/10590/22911/10540/63923/9114/5173/57657/9001/246213/6622/348980/80228/2899/8941/140679/794/27124/51393/3800/1400/4983/57698/793/5122/7070/1182/118813/23122/801/3742/3737/114787/22848/23157/3676/6623/22941/322/7074/23025/3746/5798/8851/2002/6855/91653/5818/80315/7786/3747/283/29993/846/22933/57282/6547/28964/22906/150/5579/4131/81551/5048/7224/8867/4644/65018/6335/10874/1020/1395	GO:CC	Upregulated
GO:0032993	protein-DNA complex	201	0.536965	1.54747	0.000499827	0.00770142	0.00643172	3076	tags=24%, list=15%, signal=21%	8357/8365/8347/6666/5111/92815/8334/54386/2959/8339/142/3012/9555/221656/3006/8329/8349/85236/8344/10286/3015/8367/7141/988/3017/2957/7013/128312/3005/6910/8341/8336/27339/8353/5425/121504/8370/8343/9837/3008/7520/79991/8318/54145/8330/440689/653604/8971	GO:CC	Upregulated
GO:0030705	cytoskeleton-dependent intracellular transport	205	0.543687	1.54777	0.00050964	0.0396231	0.036329	3492	tags=34%, list=17%, signal=29%	29058/10125/8263/55614/9001/26128/50632/547/10376/23291/55638/3800/1780/3091/81832/8120/55201/4135/7345/55860/51361/282991/5870/23299/1781/89891/11127/27067/55088/92558/56912/320/22906/127829/3798/440193/4131/22820/5048/8499/4644/636/7846/8976/22920/55686/4204/8655/80128/3064/7314/4133/79989/55054/4744/4130/30850/729991/55207/7275/25999/5861/55605/6683/7014/8546/9638/4117/255758/51566	GO:BP	Upregulated
GO:0065004	protein-DNA complex assembly	196	0.548468	1.54847	0.000509748	0.0396231	0.036329	3080	tags=26%, list=15%, signal=22%	8357/8365/8347/23493/9442/55588/2959/8339/9555/7259/3006/8349/9412/8344/8367/6884/2957/7013/81857/3005/6879/1616/2958/8341/5925/8353/6877/121504/51003/55832/54797/152485/4674/8370/7343/11144/6878/23270/8343/55723/3008/112950/8318/23523/54108/64105/9440/653604/8971/23234	GO:BP	Upregulated
GO:0097060	synaptic membrane	436	0.497279	1.54917	1.1633e-05	0.000462258	0.000386048	2510	tags=23%, list=12%, signal=21%	55799/1138/5786/6532/3749/6616/399694/6812/401190/84628/64130/869/27020/6857/55061/57406/9254/1136/80863/2572/3767/2743/2901/57512/53616/490/1132/51399/1272/1141/1173/9829/348980/6833/2899/1143/9890/81832/10159/3750/2741/23098/57692/3737/1607/23426/9892/10505/7804/59284/160622/5664/8787/22941/7074/9921/287/114/23025/22871/3746/25782/3778/6855/2890/2912/22895/40/57689/5818/56123/114798/3747/747/846/8898/320/10675/57537/3760/26047/1212/1211/6506/150/93185/1135/2775/10458/79414/27253/286/8867/8499/152404/1305/9066/85445/57497/10846/79953	GO:CC	Upregulated
GO:0032984	protein-containing complex disassembly	252	0.531803	1.55041	0.000208408	0.0233996	0.0214542	2470	tags=22%, list=12%, signal=19%	11034/63908/4905/9181/64601/6710/11213/146206/92815/22911/8444/9711/29767/85477/91782/54516/89927/9645/6712/9829/56648/81631/167410/1213/3480/7141/7251/23122/8775/55201/801/324/6457/23708/3312/57482/2039/51652/3925/11345/6456/29979/23075/347240/440193/24144/10269/4131/57731/81551/57701/8867/84557/830/2629	GO:BP	Upregulated
GO:0070588	calcium ion transmembrane transport	310	0.517156	1.55356	0.000102318	0.0180922	0.0165881	2512	tags=23%, list=12%, signal=20%	55799/5621/6769/55013/2280/7226/137994/5332/57113/1262/57419/5142/8912/54499/8913/9651/5534/5566/57620/9254/9001/7351/2281/490/57214/55283/6622/80228/51393/11151/286097/5371/5311/7070/130507/6717/801/774/23413/5144/59284/5664/8787/91689/287/23228/5532/8989/5336/489/5330/3685/2534/3708/79041/9914/27112/29979/596/6547/1261/150/24145/7224/255022/116337/83795/3710/23236/776/55858	GO:BP	Upregulated
GO:0008017	microtubule binding	271	0.523659	1.55574	0.000457189	0.0290641	0.0275459	2399	tags=18%, list=12%, signal=16%	5621/51199/79745/9181/56907/152789/283431/22924/24139/55614/221035/51308/547/23291/3800/1780/81631/91978/84056/11076/23122/3797/55201/4926/4135/324/7013/51361/7074/79649/84251/11127/1639/54462/11345/4600/399693/10059/8766/347240/9832/26112/3798/440193/4131/5048/57821/84557/147841	GO:MF	Upregulated
GO:0006836	neurotransmitter transport	205	0.547009	1.55723	0.000399177	0.0345745	0.0317001	2828	tags=31%, list=14%, signal=27%	9751/6570/57586/6532/6616/63908/6812/5217/3382/64130/6857/22930/1136/9900/2901/57512/5908/246213/2030/55117/6861/2670/6622/6833/140679/1143/6854/286097/143425/8775/8541/6853/6623/8618/23025/22871/116843/134957/26503/6855/22895/10211/388662/6844/5538/10675/57617/28964/6506/5579/9143/8867/8499/9066/8564/9501/1020/23208/8447/11315/5864/55784/55327/7054	GO:BP	Upregulated
GO:0071824	protein-DNA complex organization	216	0.544139	1.55829	0.000348573	0.0325849	0.0298759	3080	tags=25%, list=15%, signal=21%	8357/8365/8347/23493/92815/9442/55588/2959/8339/6830/9555/7259/3006/8349/9412/8344/8367/7141/6884/2957/7013/81857/3005/6879/1616/2958/8341/5925/8353/6877/121504/51003/55832/54797/152485/4674/8370/7343/11144/6878/23270/8343/55723/3008/112950/8318/23523/54108/64105/9440/653604/8971/23234	GO:BP	Upregulated
GO:0098562	cytoplasmic side of membrane	198	0.542563	1.55841	0.00046312	0.00766328	0.00639987	2831	tags=27%, list=14%, signal=23%	6769/2280/7053/2782/79868/6710/146206/54331/5239/401474/1837/91782/9788/1175/2786/2670/3716/1173/30820/10758/163/5311/27131/84299/2771/282991/54491/283987/1540/2790/161/9267/85365/9854/23263/9914/1147/29880/4615/2775/2776/148281/286/3301/156/3710/56616/2779/10672/57488/2778/7054/2792	GO:CC	Upregulated
hsa05034	Alcoholism	160	0.558715	1.56037	0.000829802	0.0183075	0.0150675	2964	tags=34%, list=14%, signal=29%	6570/1644/8357/8365/2782/399694/8347/92815/8334/5173/5566/54331/8339/3012/5595/2030/2786/9555/3265/8329/8349/85236/8344/3015/5567/8367/3017/801/2771/128312/5594/9734/2790/8341/8336/1386/8353/55869/121504/3065/2775/8370/5500/8343/2885/814/54145/2778/7054/2792/8330/9759/440689/5499	KEGG	Upregulated
GO:0044306	neuron projection terminus	127	0.575424	1.56283	0.00199465	0.0218255	0.0182272	2492	tags=38%, list=12%, signal=33%	5621/6570/3749/10590/6857/63923/9114/5173/57657/4311/246213/6622/348980/2899/140679/794/4983/793/5122/1182/801/3742/3737/7345/22848/23157/6623/23025/3746/5798/2002/6855/6844/3747/5780/29993/846/57282/6547/28964/6506/150/5579/10458/8867/6335/10874/1395	GO:CC	Upregulated
REACTOME_POTENTIAL_THERAPEUTICS_FOR_SARS	REACTOME_POTENTIAL_THERAPEUTICS_FOR_SARS	96	0.588109	1.566	0.00378546	0.049072	0.0420769	3142	tags=31%, list=15%, signal=27%	FKBP1A/KEAP1/IMPDH1/NR3C1/SAP18/AP2S1/JAK1/AP2M1/FXYD3/AP2B1/CHD3/RBX1/ITGA4/PLCG2/SYK/AP2A2/FXYD2/RCOR1/IFNAR1/MTA3/SH3KBP1/HDAC1/RBBP7/GRB2/FXYD6/TBK1/FURIN/MTA2/CYSLTR1/IL1R1	Reactome	Upregulated
hsa05211	Renal cell carcinoma	67	0.630949	1.56893	0.00443969	0.0423571	0.0348608	1763	tags=24%, list=9%, signal=22%	57144/2113/8503/5908/5595/4233/3265/9978/3091/10000/112399/9915/56924/5063/5594/572	KEGG	Upregulated
GO:0019898	extrinsic component of membrane	155	0.56043	1.56941	0.00135373	0.0162233	0.0135486	1671	tags=23%, list=8%, signal=21%	5621/526/6616/7053/2782/6812/1001/2674/146206/8503/54331/523/1837/51382/51606/2786/3716/1173/9829/10758/55701/23098/8997/6853/324/528/9892/2771/7074/9921/134957/53349/54472/22895/2790	GO:CC	Upregulated
GO:0006813	potassium ion transport	218	0.549023	1.57494	0.000170516	0.0215383	0.0197477	2781	tags=27%, list=13%, signal=24%	5621/3749/3790/6616/4905/1262/3782/57419/27133/57657/23704/10021/57463/1908/3739/3767/89822/3757/23415/55283/348980/6833/30820/5349/60598/5311/219527/3750/9312/3742/3737/6000/56659/287/3746/3778/486/6844/79041/90134/51305/3747/3777/6550/3760/2645/150/55002/170850/83795/776/3741/53826/57192/29850/30819/65266/9990/9943	GO:BP	Upregulated
GO:0050804	modulation of chemical synaptic transmission	482	0.505581	1.5793	2.3217e-06	0.00173885	0.00159429	2492	tags=24%, list=12%, signal=22%	590/5621/1138/57586/5786/6532/6616/6812/5217/2045/10590/253980/23542/84628/869/27020/6857/22930/5534/5566/57406/23096/9254/1136/4311/4355/9001/5021/80863/2901/57512/5908/5595/6861/7533/2670/84866/9513/1141/2047/6622/2899/3265/794/1143/55638/9890/7532/4983/286097/29/81832/793/23316/774/51063/8541/6853/7804/2771/59284/11247/6623/22941/23154/9118/5594/114/23025/22871/23228/5532/134957/6855/2890/2912/816/23621/10211/2534/7425/27067/6844/57689/3156/114781/8898/320/10675/57537/57617/57282/6547/54899/28964/150/5579/4131/2775/10458/27253/5048/8499/152404/22849/9066/65018/85445/8564/3710/10874/57497/23236/2695/1020/1395	GO:BP	Upregulated
GO:0005216	monoatomic ion channel activity	412	0.515065	1.58186	8.72431e-06	0.00388232	0.00367951	2508	tags=23%, list=12%, signal=21%	55799/1138/6532/7226/3749/3790/6616/57113/1262/3782/57419/27133/8912/54499/6509/8913/357/57657/57620/9254/1136/23704/523/10021/2281/3739/3767/10632/2743/2901/89822/246213/6328/3757/23415/55283/1141/348980/6833/30820/80228/5349/2899/1143/60598/51393/527/5311/219527/3750/2741/1182/9312/55362/3742/3737/774/51063/23413/56659/59284/3746/8989/3778/2890/55129/3685/3708/40/79041/90134/221301/51305/3747/3777/27112/116369/121601/3760/83959/1261/55248/24145/8036/1135/170850/7224/255022/116337/83795/6335/3710/55800/776/3741	GO:MF	Upregulated
GO:0051656	establishment of organelle localization	465	0.51012	1.58341	5.23917e-06	0.00288774	0.00264766	3099	tags=26%, list=15%, signal=23%	29058/10125/8195/6616/56907/6812/1001/5880/8263/55968/64130/357/10540/55614/9001/26128/6585/3985/83930/5080/4647/91782/51399/6622/547/10342/23291/5873/55212/55638/55770/3800/1780/153241/3091/2624/7251/8027/23122/1113/8120/55201/4926/324/7013/7345/9892/4000/55860/7879/282991/3676/8618/164/5870/7109/150465/23025/22871/27095/84100/23299/6850/5925/7016/11127/1639/51652/4600/55088/10652/23636/92558/11314/10059/51068/8766/22933/22906/54984/3798/4131/22820/10987/5048/8867/8499/147841/4644/65018/10015/1020/636/7846/8976/23411/22920/58485/5170/55686/55781/57405/4204/11130/23208/5864/56776/50487/80128/55327/3837/3064/7314/4133/11235/4139/4744/64149/57102/23265/9525/30850/729991	GO:BP	Upregulated
GO:0099177	regulation of trans-synaptic signaling	483	0.506825	1.58344	2.86797e-06	0.00173885	0.00159429	2492	tags=24%, list=12%, signal=22%	590/5621/1138/57586/5786/6532/6616/6812/5217/2045/10590/253980/23542/84628/869/27020/6857/22930/5534/5566/57406/23096/9254/1136/4311/4355/9001/5021/80863/2901/57512/5908/5595/6861/7533/2670/84866/9513/1141/2047/6622/2899/3265/794/1143/55638/9890/7532/4983/286097/29/81832/793/23316/2171/774/51063/8541/6853/7804/2771/59284/11247/6623/22941/23154/9118/5594/114/23025/22871/23228/5532/134957/6855/2890/2912/816/23621/10211/2534/7425/27067/6844/57689/3156/114781/8898/320/10675/57537/57617/57282/6547/54899/28964/150/5579/4131/2775/10458/27253/5048/8499/152404/22849/9066/65018/85445/8564/3710/10874/57497/23236/2695/1020/1395	GO:BP	Upregulated
GO:0022836	gated channel activity	294	0.531073	1.58551	4.104e-05	0.0136971	0.0129816	2697	tags=24%, list=13%, signal=22%	55799/1138/7226/3749/3790/6616/1262/3782/27133/8912/8913/357/57657/9254/1136/23704/10021/2281/3739/3767/2743/2901/89822/3757/23415/55283/1141/348980/6833/2899/1143/5311/219527/3750/2741/1182/9312/55362/3742/3737/774/23413/56659/59284/3746/8989/3778/2890/55129/3685/3708/40/90134/51305/3747/3777/27112/121601/3760/1261/55248/1135/170850/255022/83795/3710/776/3741/7419/57192/29850/30819	GO:MF	Upregulated
GO:0031970	Organelle envelope lumen	96	0.59772	1.58566	0.00211365	0.0227972	0.0190388	1919	tags=14%, list=9%, signal=12%	590/51142/80025/25996/54205/55749/286097/6653/23568/240/10063/117145/26521	GO:CC	Upregulated
hsa04725	Cholinergic synapse	108	0.59352	1.58584	0.00321704	0.0378538	0.0311545	2519	tags=31%, list=12%, signal=27%	5332/2782/5566/8503/1136/54331/5595/1132/2786/1141/3265/1143/10000/5567/774/2771/5594/114/816/2790/5330/2534/3708/596/5578/3760/5579/2775/2776/3710/23236/776/814	KEGG	Upregulated
REACTOME_NEUROTRANSMITTER_RECEPTORS_AND_POSTSYNAPTIC_SIGNAL_TRANSMISSION	REACTOME_NEUROTRANSMITTER_RECEPTORS_AND_POSTSYNAPTIC_SIGNAL_TRANSMISSION	192	0.552017	1.5875	0.000497397	0.0163016	0.0139779	2838	tags=29%, list=14%, signal=25%	CHRNA5/NSF/GNB1/LIN7B/NPTN/PRKACA/CHRNA3/GNG2/GLRB/GRIK5/MAPK3/AP2S1/GNG4/CHRNB2/AP2M1/TUBA1B/GRIK3/HRAS/AP2B1/CHRNB4/CAMK1/PPM1E/NCALD/PRKACB/GLRA1/CALM1/PRKAR1A/TUBA4A/GRIP1/GNAI2/MAPK1/ADCY8/RPS6KA2/GRIA1/CAMK2B/GNG10/PLCB2/AP2A2/RPS6KA1/APBA1/PRKCA/KCNJ3/GIT1/PRKCB/CHRNA2/KPNA2/PLCB1/TUBA1A/CAMK4/NBEA/PDPK1/GABBR2/RPS6KA6/LIN7C/GNGT1/PRKAR2A	Reactome	Upregulated
GO:0042734	presynaptic membrane	174	0.560599	1.5914	0.000327928	0.00628853	0.00525176	2426	tags=29%, list=12%, signal=26%	55799/6532/3749/6616/6812/401190/84628/27020/6857/9254/2572/3767/2901/57512/490/1272/1141/1173/9829/348980/6833/2899/3737/9892/5664/8787/114/23025/3746/25782/6855/2890/2912/5818/3747/846/320/3760/26047/1212/1211/6506/150/93185/2775/79414/27253/8499/9066/85445	GO:CC	Upregulated
GO:0000220	vacuolar proton-transporting V-type ATPase, V0 domain	10	0.897654	1.59399	0.00463869	0.0435938	0.0364067	1464	tags=70%, list=7%, signal=65%	533/155066/9114/440400/527/10159/535	GO:CC	Upregulated
REACTOME_BASE_EXCISION_REPAIR	REACTOME_BASE_EXCISION_REPAIR	81	0.615975	1.59419	0.00318054	0.0430101	0.0368791	2461	tags=27%, list=12%, signal=24%	H4C8/H2BC4/PCNA/H2AC6/TERF2IP/H2BC8/PARP1/H2AC8/H2BC21/H2BC12/H2BC6/H4C5/H2BC5/TERF1/H2BC26/FEN1/H2BC15/POLD2/H4C16/TDG/H4C14/H2BC7	Reactome	Upregulated
hsa04914	Progesterone-mediated oocyte maturation	94	0.609536	1.59882	0.00375071	0.0389412	0.0320494	2815	tags=24%, list=14%, signal=21%	994/6793/5566/8503/5600/64506/8900/5595/10000/3480/5567/2771/5594/114/6196/80315/6195/22849/5241/51343/6300/27330/5603	KEGG	Upregulated
REACTOME_HATS_ACETYLATE_HISTONES	REACTOME_HATS_ACETYLATE_HISTONES	125	0.584295	1.60081	0.000705135	0.0193178	0.016564	3035	tags=26%, list=15%, signal=23%	H3C10/H4C8/H2BC4/H2AC25/H2AC6/H2BC8/KAT14/H2AC8/H2AC13/H2BC21/H2BC12/H2BC6/H4C5/H2BC5/H2BC26/H2BC15/H2AC17/ATF2/H3C6/H4C16/MSL3/H4C14/ELP6/RBBP7/H2BC7/CLOCK/BRPF3/TAF5L/ELP3/ELP1/H2AC15/H2BC18/H3C13	Reactome	Upregulated
GO:0016236	macroautophagy	367	0.527603	1.60796	1.37017e-05	0.00461519	0.0042315	3290	tags=28%, list=16%, signal=24%	526/533/54463/64601/1457/9550/55968/291/29978/155066/22930/9114/5566/9711/115201/91452/523/51382/91782/5595/9538/112936/51606/527/51375/81631/3091/529/167410/6009/27131/7251/8027/826/801/7319/23256/528/9637/7345/65992/7879/79837/84971/535/8992/8897/25782/8851/53349/26249/5862/51652/79594/11345/9554/6721/137492/534/10059/29979/9373/5305/5049/162427/64112/84557/65018/2931/401409/2629/94241/10015/1020/23411/79137/57192/27072/29110/79142/60673/3064/25989/143187/23367/65082/23770/79065/55054/64422/23265/9525/100287932/340061/10133/11337/55207/5287/4943/8878/83667/23092/5861	GO:BP	Upregulated
REACTOME_GENE_SILENCING_BY_RNA	REACTOME_GENE_SILENCING_BY_RNA	91	0.610341	1.61079	0.00315943	0.0430101	0.0368791	3035	tags=29%, list=15%, signal=24%	H3C10/H4C8/H2BC4/H2AC6/H2BC8/H2AC8/AGO1/H2BC21/H2BC12/H2BC6/H4C5/H2BC5/POLR2A/H2BC26/TSNAX/H2BC15/H3C6/H4C16/ANG/H4C14/H2BC7/BCDIN3D/POLR2L/H2BC12L/POLR2D/H3C13	Reactome	Upregulated
REACTOME_ER_TO_GOLGI_ANTEROGRADE_TRANSPORT	REACTOME_ER_TO_GOLGI_ANTEROGRADE_TRANSPORT	151	0.580604	1.61114	0.000718875	0.0193178	0.016564	2984	tags=36%, list=14%, signal=31%	DCTN4/SEC24D/NAPB/NSF/SPTB/DCTN2/SEC22C/TBC1D20/TRAPPC4/SPTBN2/TUBA1B/TFG/NAPG/DYNC1I1/PPP6R1/ARCN1/NAPA/TUBA4A/SCFD1/ACTR10/ACTR1A/TMED3/CTSZ/ANK2/TRAPPC10/DCTN6/TRAPPC3/DYNC1I2/GRIA1/COG4/DCTN3/PPP6R3/ARF3/CD59/DCTN1/YKT6/SEC22B/TMED7/DYNC1LI1/DYNC1LI2/SPTBN4/SEC24C/COPG1/ANK1/CAPZA2/TUBA1A/TRAPPC1/DYNLL1/GOSR2/COG1/CNIH2/COPA/DCTN5/USO1/DYNLL2	Reactome	Upregulated
GO:0016241	regulation of macroautophagy	188	0.56912	1.61181	0.000132483	0.0197783	0.018134	3088	tags=30%, list=15%, signal=26%	526/533/1457/9550/291/29978/155066/22930/9114/5566/9711/523/51382/5595/112936/51606/527/51375/3091/529/6009/27131/826/7319/23256/528/9637/7345/65992/79837/535/8992/25782/8851/79594/9554/6721/534/10059/29979/5305/5049/64112/65018/2931/2629/1020/23411/29110/79142/3064/23367/23770/23265/340061/10133	GO:BP	Upregulated
GO:0030127	COPII vesicle coat	16	0.839983	1.61471	0.00548808	0.0481803	0.040237	61	tags=12%, list=0%, signal=12%	10483/9871	GO:CC	Upregulated
hsa04114	Oocyte meiosis	118	0.60138	1.61772	0.00132427	0.0259705	0.0213742	3740	tags=34%, list=18%, signal=28%	5534/5566/9134/5600/64506/5595/7533/23291/9978/7532/3480/5567/5526/801/5594/114/5532/6196/816/3708/80315/6195/8945/5515/22849/5241/5500/3710/6300/9748/27330/5603/5499/5518/51434/10734/9088/5519/805/286151	KEGG	Upregulated
REACTOME_G2_M_DNA_DAMAGE_CHECKPOINT	REACTOME_G2_M_DNA_DAMAGE_CHECKPOINT	88	0.618611	1.61938	0.00325786	0.0434278	0.0372373	2751	tags=26%, list=13%, signal=23%	H4C8/H2BC4/H2BC8/CCNA1/YWHAH/H2BC21/H2BC12/YWHAG/H2BC6/H4C5/H2BC5/HUS1/RNF8/H2BC26/BRCC3/H2BC15/PIAS4/H4C16/TP53BP1/H4C14/H2BC7/RBBP8/H2BC12L	Reactome	Upregulated
GO:0031234	extrinsic component of cytoplasmic side of plasma membrane	46	0.68761	1.62088	0.00416172	0.0402833	0.0336419	3701	tags=50%, list=18%, signal=41%	7053/2782/146206/54331/1837/2786/3716/10758/2771/2790/23263/4615/2775/2776/2779/10672/2778/2792/114609/2774/2770/2785/10681	GO:CC	Upregulated
GO:0007269	neurotransmitter secretion	144	0.585879	1.62365	0.000390537	0.0343163	0.0314634	2800	tags=35%, list=14%, signal=30%	9751/57586/6616/63908/6812/5217/64130/6857/22930/1136/9900/2901/57512/5908/6861/6622/6833/140679/1143/6854/286097/143425/8775/8541/6853/6623/8618/23025/22871/134957/6855/22895/6844/5538/10675/57617/28964/5579/9143/8867/8499/9066/8564/9501/1020/23208/8447/5864/55784/55327	GO:BP	Upregulated
GO:0099643	signal release from synapse	144	0.585879	1.62365	0.000390537	0.0343163	0.0314634	2800	tags=35%, list=14%, signal=30%	9751/57586/6616/63908/6812/5217/64130/6857/22930/1136/9900/2901/57512/5908/6861/6622/6833/140679/1143/6854/286097/143425/8775/8541/6853/6623/8618/23025/22871/134957/6855/22895/6844/5538/10675/57617/28964/5579/9143/8867/8499/9066/8564/9501/1020/23208/8447/5864/55784/55327	GO:BP	Upregulated
hsa00541	Biosynthesis of various nucleotide sugars	19	0.809234	1.62486	0.00333081	0.0379283	0.0312157	3231	tags=53%, list=16%, signal=44%	140838/51700/51167/10020/1727/6675/51706/606495/54187/29925	KEGG	Upregulated
REACTOME_GOLGI_TO_ER_RETROGRADE_TRANSPORT	REACTOME_GOLGI_TO_ER_RETROGRADE_TRANSPORT	129	0.591447	1.62625	0.000742455	0.0194276	0.0166582	2995	tags=37%, list=15%, signal=32%	DCTN4/NAPB/NSF/RAB3GAP1/DCTN2/KIF16B/KIF1A/TUBA1B/KLC2/NAPG/DYNC1I1/ARCN1/NAPA/KIF3C/TUBA4A/STX18/SURF4/ACTR10/ACTR1A/TMED3/RAB6A/DCTN6/RAB3GAP2/BICD2/DYNC1I2/DCTN3/ARF3/KIF3A/DCTN1/SEC22B/TMED7/DYNC1LI1/PAFAH1B2/DYNC1LI2/KIF5A/COPG1/RAB18/PAFAH1B1/CAPZA2/BICD1/TUBA1A/RAB6B/KIFAP3/DYNLL1/COPA/DCTN5/DYNLL2/KIF9	Reactome	Upregulated
REACTOME_TELOMERE_MAINTENANCE	REACTOME_TELOMERE_MAINTENANCE	103	0.610413	1.62668	0.00139249	0.0281915	0.0241728	2846	tags=28%, list=14%, signal=24%	H4C8/H2BC4/NOP10/PCNA/H2AC6/TERF2IP/H2BC8/H2AC8/CCNA1/H2BC21/H2BC12/H2BC6/H4C5/H2BC5/POLR2A/TERF1/H2BC26/FEN1/DAXX/PPP6R3/H2BC15/POLD2/H4C16/H4C14/H2BC7/POLR2L/STN1/H2BC12L/DSCC1	Reactome	Upregulated
hsa04070	Phosphatidylinositol signaling system	94	0.620256	1.62694	0.00263513	0.0357585	0.02943	2515	tags=34%, list=12%, signal=30%	8760/9108/5332/55529/3628/9807/8395/9677/8821/8503/9107/8776/3612/3707/801/1607/79837/8525/8897/5336/22876/5330/3708/5305/8898/64768/5578/5579/8867/3710/23236/8394	KEGG	Upregulated
REACTOME_PROCESSING_OF_DNA_DOUBLE_STRAND_BREAK_ENDS	REACTOME_PROCESSING_OF_DNA_DOUBLE_STRAND_BREAK_ENDS	89	0.619479	1.628	0.00235013	0.0368971	0.0316375	2817	tags=26%, list=14%, signal=22%	H4C8/H2BC4/H2BC8/CCNA1/H2BC21/H2BC12/H2BC6/H4C5/H2BC5/HUS1/RNF8/H2BC26/BRCC3/H2BC15/CLSPN/PIAS4/H4C16/TP53BP1/H4C14/H2BC7/RBBP8/H2BC12L/UBB	Reactome	Upregulated
REACTOME_DNA_REPLICATION	REACTOME_DNA_REPLICATION	170	0.575271	1.63012	0.00057019	0.016785	0.0143923	3053	tags=28%, list=15%, signal=24%	H3C10/H4C8/H2BC4/UBE2S/PCNA/H2AC6/EXOG/CCNE2/H2BC8/H2AC8/CCNA1/H2BC21/H2BC12/RBX1/PSMD8/H2BC6/H4C5/SEM1/KPNA6/H2BC5/MCM8/H2BC26/FEN1/PSMC4/H2BC15/PSMD1/H3C6/POLD2/H4C16/MGME1/PSMB5/KPNA1/PSMC5/H4C14/PSMC3/FZR1/H2BC7/GINS1/MCM10/CDC45/H2BC12L/KPNB1/UBB/PSMD14/CDC6/H3C13/PSMC2	Reactome	Upregulated
REACTOME_CHROMOSOME_MAINTENANCE	REACTOME_CHROMOSOME_MAINTENANCE	130	0.591324	1.63085	0.000504169	0.0163016	0.0139779	3003	tags=25%, list=15%, signal=21%	H4C8/H2BC4/NOP10/PCNA/H2AC6/TERF2IP/H2BC8/H2AC8/CCNA1/H2BC21/H2BC12/H2BC6/H4C5/H2BC5/POLR2A/TERF1/H2BC26/FEN1/DAXX/PPP6R3/H2BC15/POLD2/H4C16/H4C14/RBBP7/H2BC7/POLR2L/STN1/H2BC12L/DSCC1/CENPK/POLR2D	Reactome	Upregulated
GO:0016234	Inclusion body	72	0.649688	1.63376	0.00241569	0.0253312	0.021155	3009	tags=26%, list=15%, signal=23%	5621/22803/5588/9817/3375/9001/4504/6622/63976/2060/2997/29979/51567/65018/5903/23523/3064/4591/4744	GO:CC	Upregulated
REACTOME_COPI_MEDIATED_ANTEROGRADE_TRANSPORT	REACTOME_COPI_MEDIATED_ANTEROGRADE_TRANSPORT	98	0.613415	1.63435	0.00168248	0.0304788	0.0261341	3578	tags=46%, list=17%, signal=38%	DCTN4/NAPB/NSF/SPTB/DCTN2/SPTBN2/TUBA1B/NAPG/DYNC1I1/ARCN1/NAPA/TUBA4A/ACTR10/ACTR1A/TMED3/ANK2/DCTN6/DYNC1I2/COG4/DCTN3/ARF3/CD59/DCTN1/YKT6/TMED7/DYNC1LI1/DYNC1LI2/SPTBN4/COPG1/ANK1/CAPZA2/TUBA1A/DYNLL1/GOSR2/COG1/COPA/DCTN5/USO1/DYNLL2/TMEM115/RAB1A/TUBB2B/COPB2/GOSR1/COPB1	Reactome	Upregulated
GO:0006119	oxidative phosphorylation	144	0.590225	1.63569	0.000307027	0.0305165	0.0279795	3842	tags=28%, list=19%, signal=23%	51142/92014/54205/27089/10632/9555/6622/7381/205327/4714/1351/55967/51079/4519/4707/4694/1337/4700/65084/637/65018/4708/54949/11315/4701/1347/4536/4719/4722/57017/6472/1349/515/51103/7415/4698/4718/4715/2395/4709/27069	GO:BP	Upregulated
hsa05120	Epithelial cell signaling in Helicobacter pylori infection	67	0.658154	1.63658	0.00156871	0.0276877	0.0227876	2636	tags=37%, list=13%, signal=33%	526/533/9550/155066/9114/537/523/5600/51382/51606/4233/527/529/528/535/8992/5336/3576/534/1147/28964/5781/9296/6300/58494	KEGG	Upregulated
REACTOME_OXIDATIVE_STRESS_INDUCED_SENESCENCE	REACTOME_OXIDATIVE_STRESS_INDUCED_SENESCENCE	108	0.609424	1.63723	0.000978879	0.0219621	0.0188314	1907	tags=20%, list=9%, signal=19%	H3C10/H4C8/H2BC4/CBX6/H2AC6/CDKN2D/MAPK11/H2BC8/H2AC8/MAPK3/AGO1/TFDP1/H2BC21/H2BC12/H2BC6/H4C5/H2BC5/H2BC26/MAPK1/H2BC15/H3C6/H4C16	Reactome	Upregulated
REACTOME_RNA_POLYMERASE_I_TRANSCRIPTION	REACTOME_RNA_POLYMERASE_I_TRANSCRIPTION	96	0.615658	1.63936	0.00112608	0.0244793	0.0209898	3035	tags=32%, list=15%, signal=28%	H3C10/H4C8/H2BC4/H2AC6/H2BC8/H2AC8/MAPK3/CCNH/H2BC21/CHD3/H2BC12/H2BC6/H4C5/H2BC5/ERCC6/H2BC26/H2BC15/H3C6/H4C16/MTA3/HDAC1/H4C14/UBTF/RBBP7/H2BC7/POLR2L/H2BC12L/MBD2/POLR1C/MTA2/H3C13	Reactome	Upregulated
REACTOME_DNA_REPLICATION_PRE_INITIATION	REACTOME_DNA_REPLICATION_PRE_INITIATION	135	0.596467	1.64325	0.000724587	0.0193178	0.016564	3053	tags=28%, list=15%, signal=24%	H3C10/H4C8/H2BC4/UBE2S/H2AC6/H2BC8/H2AC8/H2BC21/H2BC12/PSMD8/H2BC6/H4C5/SEM1/KPNA6/H2BC5/MCM8/H2BC26/PSMC4/H2BC15/PSMD1/H3C6/H4C16/PSMB5/KPNA1/PSMC5/H4C14/PSMC3/FZR1/H2BC7/MCM10/CDC45/H2BC12L/KPNB1/UBB/PSMD14/CDC6/H3C13/PSMC2	Reactome	Upregulated
REACTOME_POSITIVE_EPIGENETIC_REGULATION_OF_RRNA_EXPRESSION	REACTOME_POSITIVE_EPIGENETIC_REGULATION_OF_RRNA_EXPRESSION	91	0.62273	1.64349	0.00181535	0.0320636	0.027493	3035	tags=31%, list=15%, signal=26%	H3C10/H4C8/H2BC4/H2AC6/H2BC8/H2AC8/H2BC21/CHD3/H2BC12/H2BC6/H4C5/H2BC5/ERCC6/H2BC26/H2BC15/H3C6/H4C16/MTA3/BAZ1B/HDAC1/H4C14/RBBP7/H2BC7/POLR2L/H2BC12L/POLR1C/MTA2/H3C13	Reactome	Upregulated
GO:0030658	transport vesicle membrane	245	0.558626	1.64484	3.4867e-05	0.00114455	0.000955851	2958	tags=36%, list=14%, signal=31%	10483/526/6570/57586/80723/9871/192683/10590/3382/9550/6857/155066/9114/537/29106/523/80863/9900/2572/51382/972/246213/490/51606/6861/6622/6833/140679/527/83988/6854/529/10159/1213/143425/7466/10396/1182/8218/6653/6853/4135/528/7879/5066/535/164/23025/116843/1363/5798/26503/6855/2890/22895/966/388662/94121/3708/6844/9554/6721/5538/51014/534/10059/55530/1212/1211/9632/9143/148281/9066/23312/3710/9501/79953/9296/9718/3135/9570/5864/254263/55784/143187/1174/8615/162/115827	GO:CC	Upregulated
GO:0033017	sarcoplasmic reticulum membrane	40	0.713227	1.64825	0.00558951	0.0485066	0.0405095	2049	tags=25%, list=10%, signal=23%	2280/100507027/7905/642489/2281/6717/816/489/79041/6253	GO:CC	Upregulated
REACTOME_NEGATIVE_EPIGENETIC_REGULATION_OF_RRNA_EXPRESSION	REACTOME_NEGATIVE_EPIGENETIC_REGULATION_OF_RRNA_EXPRESSION	94	0.620974	1.64875	0.00194745	0.0327589	0.0280892	3035	tags=29%, list=15%, signal=25%	H3C10/H4C8/H2BC4/H2AC6/H2BC8/SAP18/H2AC8/CCNH/H2BC21/H2BC12/H2BC6/H4C5/H2BC5/H2BC26/H2BC15/H3C6/H4C16/HDAC1/H4C14/UBTF/H2BC7/SIRT1/POLR2L/H2BC12L/MBD2/POLR1C/H3C13	Reactome	Upregulated
GO:0015078	proton transmembrane transporter activity	177	0.583495	1.64909	0.00021605	0.0235718	0.0223405	3111	tags=26%, list=15%, signal=22%	526/6570/533/50651/9550/291/155066/9114/523/7351/51382/10632/51606/140679/527/529/6527/528/4714/1351/55967/535/8992/116843/26503/4519/4707/534/4694/6550/83959/10165/4700/55002/23530/9296/4708/9016/79751/4701/285195/4536/4719/6549/340061/4722	GO:MF	Upregulated
REACTOME_SYNTHESIS_OF_PC	REACTOME_SYNTHESIS_OF_PC	28	0.762061	1.65046	0.00388835	0.0494976	0.0424418	186	tags=7%, list=1%, signal=7%	BCHE/CSNK2A1	Reactome	Upregulated
GO:1904949	ATPase complex	126	0.609377	1.65182	0.000453437	0.00766328	0.00639987	3059	tags=29%, list=15%, signal=25%	526/533/9550/155066/9114/537/8099/8193/523/51382/51606/440400/1107/527/529/10159/2074/528/535/8992/9275/26038/5925/5524/534/57504/9031/6760/3065/5931/147007/9296/8932/54108/51412/9219/9525	GO:CC	Upregulated
REACTOME_RNA_POLYMERASE_I_PROMOTER_ESCAPE	REACTOME_RNA_POLYMERASE_I_PROMOTER_ESCAPE	76	0.633576	1.65317	0.00393443	0.049637	0.0425613	3035	tags=30%, list=15%, signal=26%	H3C10/H4C8/H2BC4/H2AC6/H2BC8/H2AC8/CCNH/H2BC21/H2BC12/H2BC6/H4C5/H2BC5/H2BC26/H2BC15/H3C6/H4C16/H4C14/UBTF/H2BC7/POLR2L/H2BC12L/POLR1C/H3C13	Reactome	Upregulated
REACTOME_B_WICH_COMPLEX_POSITIVELY_REGULATES_RRNA_EXPRESSION	REACTOME_B_WICH_COMPLEX_POSITIVELY_REGULATES_RRNA_EXPRESSION	76	0.633861	1.65391	0.00385534	0.0494976	0.0424418	3035	tags=30%, list=15%, signal=26%	H3C10/H4C8/H2BC4/H2AC6/H2BC8/H2AC8/H2BC21/H2BC12/H2BC6/H4C5/H2BC5/ERCC6/H2BC26/H2BC15/H3C6/H4C16/BAZ1B/H4C14/H2BC7/POLR2L/H2BC12L/POLR1C/H3C13	Reactome	Upregulated
hsa04962	Vasopressin-regulated water reabsorption	42	0.719903	1.65546	0.00283637	0.0357585	0.02943	2986	tags=43%, list=14%, signal=37%	51164/4905/10540/5566/1780/5567/396/10671/1781/1639/6844/8766/51143/1783/8655/2778/84516/140735	KEGG	Upregulated
GO:0030133	transport vesicle	430	0.532777	1.65676	4.56361e-07	3.13229e-05	2.61589e-05	2958	tags=33%, list=14%, signal=29%	29058/10483/526/6570/57586/80723/9871/5126/6616/80023/192683/84958/10590/3382/79666/5142/9550/6857/155066/9114/537/83992/29106/4311/9001/523/80863/9900/2572/51382/972/246213/490/51399/51606/6861/4504/1173/6622/11161/6833/140679/5873/527/83988/6854/529/10159/1213/143425/372/5122/7466/10396/1182/1113/25844/10890/85439/163882/8218/6653/6853/4135/528/9892/84623/6836/51760/23423/7879/5664/23157/5066/51552/535/164/5870/23025/116843/1363/134957/5798/26503/6855/2890/261729/9922/22895/23621/966/388662/7425/94121/3708/6844/10652/9554/6721/5538/51014/51305/534/10059/8766/6272/8898/320/55530/1212/1211/9632/22820/9143/148281/10987/8499/9066/23312/3710/9501/79953/9296/9718/3135/9570/23208/11315/5864/5045/254263/1314/55784/2778/1184/7054/11311/143187/1174/8615/1183/162/115827	GO:CC	Upregulated
REACTOME_DEFECTIVE_PYROPTOSIS	REACTOME_DEFECTIVE_PYROPTOSIS	58	0.657522	1.658	0.0026848	0.0395414	0.0339048	2461	tags=31%, list=12%, signal=27%	H3C10/H4C8/H2BC4/H2AC6/H2BC8/H2AC8/H2BC21/H2BC12/H2BC6/H4C5/H2BC5/H2BC26/H2BC15/H3C6/H4C16/H4C14/RBBP7/H2BC7	Reactome	Upregulated
GO:0022832	voltage-gated channel activity	164	0.590452	1.65993	0.000239776	0.0235718	0.0223405	1910	tags=23%, list=9%, signal=21%	55799/3749/3790/6616/3782/27133/8912/8913/57657/9254/23704/10021/3739/3767/89822/3757/23415/348980/6833/5311/219527/3750/1182/9312/3742/3737/774/23413/56659/59284/3746/3778/3685/90134/51305/3747/3777	GO:MF	Upregulated
REACTOME_G2_M_CHECKPOINTS	REACTOME_G2_M_CHECKPOINTS	148	0.597893	1.66024	0.000277957	0.0126694	0.0108634	4556	tags=43%, list=22%, signal=33%	H4C8/H2BC4/H2BC8/CCNA1/YWHAH/H2BC21/H2BC12/PSMD8/YWHAG/H2BC6/H4C5/SEM1/H2BC5/HUS1/MCM8/RNF8/H2BC26/BRCC3/PSMC4/H2BC15/CLSPN/PSMD1/PIAS4/H4C16/PSMB5/PSMC5/TP53BP1/H4C14/PSMC3/H2BC7/RBBP8/MCM10/CDC45/H2BC12L/UBB/PSMD14/CDC6/PSMC2/PSMD12/BABAM2/EXO1/PKMYT1/H2BC13/MCM4/MCM5/RFC3/MDC1/ORC5/PSMD6/ORC1/CDC25A/PSMD11/YWHAE/UBE2N/PSMD7/YWHAQ/BRIP1/PSMC1/DNA2/YWHAZ/PSMD2/H2BC17/H4C15	Reactome	Upregulated
REACTOME_CELLULAR_SENESCENCE	REACTOME_CELLULAR_SENESCENCE	176	0.584775	1.66471	0.00018653	0.0105427	0.00903982	2817	tags=24%, list=14%, signal=21%	H3C10/H4C8/H2BC4/UBE2S/CBX6/ETS1/H2AC6/TERF2IP/CCNE2/CDKN2D/MAPK11/H2BC8/H2AC8/CCNA1/MAPK3/AGO1/TFDP1/H1-2/H2BC21/H2BC12/H2BC6/H4C5/H2BC5/TERF1/H2BC26/MAPK1/H1-0/RPS6KA2/CXCL8/H2BC15/RB1/H3C6/H4C16/RPS6KA1/H4C14/FZR1/RBBP7/H2BC7/H1-4/H2BC12L/CABIN1/UBB	Reactome	Upregulated
REACTOME_POTASSIUM_CHANNELS	Potassium channels	98	0.624928	1.66502	0.00103771	0.0229107	0.0196448	2507	tags=33%, list=12%, signal=29%	KCNC4/KCNS3/GNB1/KCNN3/KCNH5/HCN3/GNG2/HCN4/KCNA4/KCNJ11/KCNK17/KCNH2/GNG4/KCNH4/HCN1/ABCC8/KCND1/KCNB2/KCNA6/KCNA2/KCNK13/KCNC1/KCNMA1/GNG10/KCNH7/KCNK9/KCNC2/KCNK3/KCNJ3/KCNG3/KCNK16/KCNA5	Reactome	Upregulated
hsa04911	Insulin secretion	83	0.642041	1.66628	0.0015563	0.0276877	0.0227876	3040	tags=39%, list=15%, signal=33%	5332/6616/3782/5566/2864/11069/3767/2740/6833/5567/116/114/3778/816/5330/1386/486/6844/5578/2645/5579/2776/2641/3710/23236/776/2695/5864/2778/6262/3651/886	KEGG	Upregulated
hsa04723	Retrograde endocannabinoid signaling	144	0.602051	1.66667	0.000227942	0.00887639	0.00730545	3971	tags=39%, list=19%, signal=32%	5332/2782/5566/57406/54331/5600/5595/246213/2786/140679/5567/774/2771/4714/5594/55967/114/2890/51079/2790/5330/3708/4707/4694/747/5578/3760/4700/5579/2775/2776/3710/23236/776/4708/6300/5603/2792/4701/4536/4719/2893/4722/1268/22999/56901/2770/2785/4698/4718/10681/4715/4709/2784/107/3763	KEGG	Upregulated
REACTOME_VOLTAGE_GATED_POTASSIUM_CHANNELS	REACTOME_VOLTAGE_GATED_POTASSIUM_CHANNELS	40	0.70884	1.66742	0.00313365	0.0430101	0.0368791	2507	tags=38%, list=12%, signal=33%	KCNC4/KCNS3/KCNH5/KCNA4/KCNH2/KCNH4/KCND1/KCNB2/KCNA6/KCNA2/KCNC1/KCNH7/KCNC2/KCNG3/KCNA5	Reactome	Upregulated
GO:0005244	Voltage-gated monoatomic ion channel activity	162	0.595036	1.66952	0.000250319	0.0235718	0.0223405	1910	tags=23%, list=9%, signal=21%	55799/3749/3790/6616/3782/27133/8912/8913/57657/9254/23704/10021/3739/3767/89822/3757/23415/348980/6833/5311/219527/3750/1182/9312/3742/3737/774/23413/56659/59284/3746/3778/3685/90134/51305/3747/3777	GO:MF	Upregulated
REACTOME_E3_UBIQUITIN_LIGASES_UBIQUITINATE_TARGET_PROTEINS	REACTOME_E3_UBIQUITIN_LIGASES_UBIQUITINATE_TARGET_PROTEINS	56	0.669302	1.66976	0.00281518	0.0410087	0.035163	3629	tags=39%, list=18%, signal=32%	H2BC4/PCNA/H2BC8/H2BC12/RRAGA/H2BC6/H2BC5/UBE2A/PAF1/CTR9/H2BC15/RNF40/RNF20/UBE2D2/UBE2L3/H2BC7/CDC73/UBB/RNF144A/VCP/H2BC13/LEO1	Reactome	Upregulated
REACTOME_DNA_DOUBLE_STRAND_BREAK_RESPONSE	REACTOME_DNA_DOUBLE_STRAND_BREAK_RESPONSE	70	0.644352	1.67266	0.00257345	0.0393023	0.0336998	2817	tags=36%, list=14%, signal=31%	H4C8/H2BC4/H2BC8/EYA3/H2BC21/H2BC12/H2BC6/H4C5/H2BC5/RNF8/PPP5C/H2BC26/APBB1/BRCC3/H2BC15/PIAS4/H4C16/BAZ1B/TP53BP1/KDM4A/KPNA2/H4C14/H2BC7/H2BC12L/UBB	Reactome	Upregulated
GO:0015079	potassium ion transmembrane transporter activity	148	0.602197	1.67368	0.000293678	0.0245038	0.0232238	2725	tags=30%, list=13%, signal=27%	3749/3790/6616/3782/57419/27133/57657/23704/10021/3739/3767/2901/89822/3757/23415/55283/348980/6833/30820/2899/60598/5311/219527/3750/9312/3742/3737/56659/3746/3778/79041/90134/51305/3747/3777/6550/3760/55002/170850/83795/3741/57192/29850/30819/9990	GO:MF	Upregulated
GO:0022853	active monoatomic ion transmembrane transporter activity	114	0.627543	1.67404	0.00074268	0.0413115	0.0391535	2945	tags=31%, list=14%, signal=26%	526/533/9550/155066/9114/523/51382/3767/490/51606/6833/527/529/10396/528/4714/1351/55967/535/8992/489/4519/4707/9914/534/4694/4700/23530/344905/9296/4708/4701/493/4536/4719	GO:MF	Upregulated
GO:0003725	double-stranded RNA binding	69	0.677955	1.67437	0.000837725	0.04358	0.0413035	1869	tags=26%, list=9%, signal=24%	6520/54847/4940/4938/26523/4478/10376/5610/105/64135/1213/103/22907/54542/22861/27067/9208/55601	GO:MF	Upregulated
REACTOME_CELL_CYCLE_CHECKPOINTS	REACTOME_CELL_CYCLE_CHECKPOINTS	281	0.559721	1.67558	8.89688e-06	0.00114284	0.000979933	4556	tags=35%, list=22%, signal=27%	H4C8/H2BC4/UBE2S/CCNE2/MAPK11/H2BC8/CCNA1/YWHAH/FBXW11/H2BC21/H2BC12/RBX1/PSMD8/YWHAG/H2BC6/DYNC1I1/H4C5/SEM1/H2BC5/PPP2R5B/CLASP2/HUS1/MCM8/RNF8/H2BC26/BRCC3/DYNC1I2/PSMC4/H2BC15/CLSPN/PSMD1/PIAS4/H4C16/DYNC1LI1/DYNC1LI2/PSMB5/PSMC5/BTRC/TP53BP1/PPP2CA/H4C14/PAFAH1B1/PSMC3/SPC24/H2BC7/RBBP8/MCM10/SPC25/PCBP4/RANBP2/DYNLL1/ZWINT/CDC45/H2BC12L/UBB/PSMD14/CENPK/DYNLL2/CDC6/PSMC2/PPP2R1A/CDKN1A/PSMD12/BABAM2/EXO1/BUB3/ANAPC7/CDKN1B/PKMYT1/PPP2R1B/H2BC13/MCM4/MCM5/RFC3/MDC1/ORC5/PSMD6/CSNK1E/RANGAP1/ORC1/CDC25A/GSK3B/PSMD11/YWHAE/UBE2N/PSMD7/YWHAQ/BRIP1/PSMC1/DNA2/YWHAZ/CSNK1A1/CENPM/PSMD2/CDC27/H2BC17/H4C15	Reactome	Upregulated
hsa04966	Collecting duct acid secretion	25	0.792548	1.67597	0.00318414	0.0378538	0.0311545	1913	tags=48%, list=9%, signal=44%	526/9550/155066/9114/523/51382/527/529/528/535/8992/534	KEGG	Upregulated
REACTOME_REGULATION_OF_ENDOGENOUS_RETROELEMENTS_BY_THE_HUMAN_SILENCING_HUB_HUSH_COMPLEX	REACTOME_REGULATION_OF_ENDOGENOUS_RETROELEMENTS_BY_THE_HUMAN_SILENCING_HUB_HUSH_COMPLEX	56	0.671892	1.67622	0.00226397	0.0363521	0.0311701	2461	tags=30%, list=12%, signal=27%	H3C10/H4C8/H2BC4/H2AC6/H2BC8/H2AC8/H2BC21/H2BC12/H2BC6/H4C5/H2BC5/H2BC26/H2BC15/H3C6/H4C16/H4C14/H2BC7	Reactome	Upregulated
REACTOME_HCMV_INFECTION	REACTOME_HCMV_INFECTION	143	0.603868	1.67804	0.000236884	0.011542	0.0098967	3035	tags=31%, list=15%, signal=26%	H3C10/H4C8/H2BC4/H2AC25/H2AC6/H2BC8/CHMP7/H2AC8/TUBA1B/NUP210/H2AC13/H2BC21/H2BC12/H2BC6/DYNC1I1/PML/H4C5/TSG101/H2BC5/TUBA4A/H2BC26/DYNC1I2/ELK1/DAXX/H2BC15/H2AC17/CHMP3/H3C6/NUP62/VPS37A/H4C16/DYNC1LI1/DYNC1LI2/NUP42/H4C14/RBBP7/H2BC7/TUBA1A/RANBP2/DYNLL1/H2AC15/H2BC18/DYNLL2/H3C13	Reactome	Upregulated
REACTOME_OPIOID_SIGNALLING	REACTOME_OPIOID_SIGNALLING	88	0.641994	1.68059	0.00135249	0.028104	0.0240979	3100	tags=40%, list=15%, signal=34%	PLCB4/GNB1/PDE4B/PDYN/PPP3R1/PRKACA/GNG2/GNG4/PRKACB/CALM1/PRKAR1A/PDE4D/GNAI2/MAPK1/ADCY8/PPP3CB/CAMK2B/GNG10/PLCB2/ITPR1/PRKCA/PPP2CA/GNAQ/KPNA2/GRK2/ITPR3/PLCB1/CDK5/CAMK4/NBEA/GNGT1/PRKAR2A/PPP1CA/PRKCD/PPP2R1A	Reactome	Upregulated
REACTOME_INTEGRATION_OF_ENERGY_METABOLISM	REACTOME_INTEGRATION_OF_ENERGY_METABOLISM	106	0.630862	1.68635	0.000791787	0.0199785	0.0171306	2838	tags=36%, list=14%, signal=31%	KCNS3/SNAP25/GNB1/STXBP1/PRKACA/FFAR1/CACNA2D2/GNG2/RAPGEF4/KCNJ11/GLP1R/ADIPOR1/SYT5/GNG4/MLX/ABCC8/PRKACB/PRKAR1A/GNAI2/ADCY8/GNG10/PLCB2/ITPR1/VAMP2/KCNC2/ACLY/PRKCA/PPP2CA/ADRA2A/GNAQ/GCG/ITPR3/PLCB1/CACNA1D/TALDO1/GNAS/GNGT1/PRKAR2A	Reactome	Upregulated
GO:0042773	ATP synthesis coupled electron transport	96	0.640625	1.6885	0.000683746	0.0456735	0.0418764	3958	tags=33%, list=19%, signal=27%	51142/54205/27089/6622/7381/4714/1351/55967/4519/4707/4694/1337/4700/637/65018/4708/54949/11315/4701/1347/4536/4719/4722/57017/1349/51103/4698/4718/4715/4709/27069/1327	GO:BP	Upregulated
GO:0042775	mitochondrial ATP synthesis coupled electron transport	96	0.640625	1.6885	0.000683746	0.0456735	0.0418764	3958	tags=33%, list=19%, signal=27%	51142/54205/27089/6622/7381/4714/1351/55967/4519/4707/4694/1337/4700/637/65018/4708/54949/11315/4701/1347/4536/4719/4722/57017/1349/51103/4698/4718/4715/4709/27069/1327	GO:BP	Upregulated
REACTOME_MITOCHONDRIAL_RNA_DEGRADATION	REACTOME_MITOCHONDRIAL_RNA_DEGRADATION	10	0.93775	1.68895	0.000630945	0.0181944	0.0156008	284	tags=20%, list=1%, signal=20%	FASTKD5/REXO2	Reactome	Upregulated
REACTOME_SYNTHESIS_OF_IP2_IP_AND_INS_IN_THE_CYTOSOL	REACTOME_SYNTHESIS_OF_IP2_IP_AND_INS_IN_THE_CYTOSOL	14	0.87204	1.68938	0.0018611	0.0324659	0.027838	862	tags=43%, list=4%, signal=41%	MTMR7/INPP1/INPP4B/IMPA1/INPP5J/MTMR9	Reactome	Upregulated
hsa04726	Serotonergic synapse	104	0.635462	1.6903	0.000750564	0.0183075	0.0150675	2475	tags=29%, list=12%, signal=26%	6570/7166/6532/5332/1644/2782/5566/54331/1573/5595/2786/3265/5567/774/1557/2771/5594/240/2790/5330/3708/1558/5578/3760/5579/2775/2776/3710/23236/776	KEGG	Upregulated
GO:0008076	Voltage-gated potassium channel complex	85	0.65152	1.6908	0.000692943	0.00987117	0.00824375	2121	tags=29%, list=10%, signal=26%	3749/3790/6616/27133/57657/23704/10021/57463/3739/3757/23415/348980/30820/219527/3750/9312/801/3742/3737/3746/3778/6844/3747/3760/26047	GO:CC	Upregulated
REACTOME_HCMV_EARLY_EVENTS	REACTOME_HCMV_EARLY_EVENTS	119	0.627004	1.69828	0.000204295	0.0108772	0.0093267	3035	tags=34%, list=15%, signal=29%	H3C10/H4C8/H2BC4/H2AC25/H2AC6/H2BC8/H2AC8/TUBA1B/NUP210/H2AC13/H2BC21/H2BC12/H2BC6/DYNC1I1/PML/H4C5/H2BC5/TUBA4A/H2BC26/DYNC1I2/ELK1/DAXX/H2BC15/H2AC17/H3C6/NUP62/H4C16/DYNC1LI1/DYNC1LI2/NUP42/H4C14/RBBP7/H2BC7/TUBA1A/RANBP2/DYNLL1/H2AC15/H2BC18/DYNLL2/H3C13	Reactome	Upregulated
hsa04961	Endocrine and other factor-regulated calcium reabsorption	49	0.719829	1.7023	0.000809143	0.0183075	0.0150675	2882	tags=49%, list=14%, signal=42%	5332/5566/490/1175/1173/163/1213/793/5567/8218/5330/161/486/8766/5578/6547/1212/9365/1211/5579/2776/23236/2778/493	KEGG	Upregulated
GO:0005249	Voltage-gated potassium channel activity	92	0.658655	1.70422	0.000348977	0.0245202	0.0232394	2508	tags=35%, list=12%, signal=31%	3749/3790/6616/3782/27133/57657/23704/10021/3739/3767/89822/3757/23415/348980/6833/5311/219527/3750/9312/3742/3737/56659/3746/3778/90134/51305/3747/3777/3760/170850/83795/3741	GO:MF	Upregulated
REACTOME_SIRT1_NEGATIVELY_REGULATES_RRNA_EXPRESSION	REACTOME_SIRT1_NEGATIVELY_REGULATES_RRNA_EXPRESSION	53	0.686421	1.70426	0.00340872	0.0445975	0.0382402	2751	tags=36%, list=13%, signal=31%	H3C10/H4C8/H2BC4/H2AC6/H2BC8/H2AC8/H2BC21/H2BC12/H2BC6/H4C5/H2BC5/H2BC26/H2BC15/H3C6/H4C16/H4C14/H2BC7/SIRT1/H2BC12L	Reactome	Upregulated
REACTOME_INHIBITION_OF_DNA_RECOMBINATION_AT_TELOMERE	REACTOME_INHIBITION_OF_DNA_RECOMBINATION_AT_TELOMERE	58	0.676187	1.70506	0.00175864	0.0314552	0.0269713	2751	tags=36%, list=13%, signal=31%	H4C8/H2BC4/H2AC6/TERF2IP/H2BC8/H2AC8/H2BC21/H2BC12/H2BC6/H4C5/H2BC5/POLR2A/TERF1/H2BC26/DAXX/H2BC15/H4C16/H4C14/H2BC7/POLR2L/H2BC12L	Reactome	Upregulated
REACTOME_DNA_DAMAGE_TELOMERE_STRESS_INDUCED_SENESCENCE	DNA damage telomere stress induced senescence	68	0.659047	1.70731	0.00151175	0.0286851	0.0245961	2765	tags=37%, list=13%, signal=32%	H4C8/H2BC4/H2AC6/TERF2IP/CCNE2/H2BC8/H2AC8/CCNA1/H1-2/H2BC21/H2BC12/H2BC6/H4C5/H2BC5/TERF1/H2BC26/H1-0/H2BC15/RB1/H4C16/H4C14/H2BC7/H1-4/H2BC12L/CABIN1	Reactome	Upregulated
GO:0034728	nucleosome organization	108	0.637924	1.7081	0.00018577	0.0229862	0.0210753	3080	tags=27%, list=15%, signal=23%	8357/8365/8347/92815/8339/6830/9555/7259/3006/8349/8344/8367/7141/3005/1616/8341/8353/121504/4674/8370/23270/8343/55723/3008/23523/54108/653604/8971/23234	GO:BP	Upregulated
GO:0005891	voltage-gated calcium channel complex	41	0.732544	1.71242	0.00221941	0.0236008	0.0197098	1347	tags=22%, list=7%, signal=21%	55799/2280/5142/8912/8913/9254/774/5144/59284	GO:CC	Upregulated
GO:0006334	nucleosome assembly	88	0.65834	1.71286	0.000435154	0.0361416	0.033137	3080	tags=30%, list=15%, signal=25%	8357/8365/8347/8339/9555/7259/3006/8349/8344/8367/3005/1616/8341/8353/121504/4674/8370/23270/8343/55723/3008/23523/54108/653604/8971/23234	GO:BP	Upregulated
REACTOME_SENESCENCE_ASSOCIATED_SECRETORY_PHENOTYPE_SASP	REACTOME_SENESCENCE_ASSOCIATED_SECRETORY_PHENOTYPE_SASP	96	0.644688	1.71666	0.000263959	0.0124325	0.0106602	2461	tags=27%, list=12%, signal=24%	H3C10/H4C8/H2BC4/UBE2S/H2AC6/CDKN2D/H2BC8/H2AC8/CCNA1/MAPK3/H2BC21/H2BC12/H2BC6/H4C5/H2BC5/H2BC26/MAPK1/RPS6KA2/CXCL8/H2BC15/H3C6/H4C16/RPS6KA1/H4C14/FZR1/H2BC7	Reactome	Upregulated
REACTOME_CONDENSATION_OF_PROPHASE_CHROMOSOMES	REACTOME_CONDENSATION_OF_PROPHASE_CHROMOSOMES	58	0.680848	1.71682	0.001528	0.0286851	0.0245961	2461	tags=31%, list=12%, signal=27%	H3C10/H4C8/H2BC4/H2AC6/H2BC8/H2AC8/H2BC21/H2BC12/H2BC6/H4C5/H2BC5/H2BC26/H2BC15/RB1/H3C6/H4C16/H4C14/H2BC7	Reactome	Upregulated
REACTOME_CHROMATIN_MODIFICATIONS_DURING_THE_MATERNAL_TO_ZYGOTIC_TRANSITION_MZT	REACTOME_CHROMATIN_MODIFICATIONS_DURING_THE_MATERNAL_TO_ZYGOTIC_TRANSITION_MZT	53	0.695178	1.726	0.00204525	0.0339993	0.0291528	2461	tags=32%, list=12%, signal=28%	H3C10/H4C8/H2BC4/H2AC6/H2BC8/H2AC8/H2BC21/H2BC12/H2BC6/H4C5/H2BC5/H2BC26/H2BC15/H3C6/H4C16/H4C14/H2BC7	Reactome	Upregulated
REACTOME_HSP90_CHAPERONE_CYCLE_FOR_STEROID_HORMONE_RECEPTORS_SHR_IN_THE_PRESENCE_OF_LIGAND	REACTOME_HSP90_CHAPERONE_CYCLE_FOR_STEROID_HORMONE_RECEPTORS_SHR_IN_THE_PRESENCE_OF_LIGAND	54	0.696058	1.72768	0.00230334	0.0365687	0.0313559	2984	tags=46%, list=14%, signal=40%	DCTN4/FKBP5/NR3C1/DCTN2/DNAJA4/TUBA1B/DYNC1I1/TUBA4A/ACTR10/ACTR1A/DCTN6/DYNC1I2/HSPA8/DCTN3/DCTN1/DYNC1LI1/DYNC1LI2/DNAJA1/PGR/NR3C2/CAPZA2/TUBA1A/DYNLL1/DCTN5/DYNLL2	Reactome	Upregulated
hsa00190	Oxidative phosphorylation	130	0.637224	1.73124	4.55252e-05	0.00321408	0.00264525	2023	tags=22%, list=10%, signal=20%	526/533/9550/155066/9114/537/54205/523/27089/51382/10632/51606/527/529/7381/5464/528/4714/1351/55967/535/8992/51079/10063/4519/4707/534/4694/1337	KEGG	Upregulated
REACTOME_DOWNSTREAM_SIGNALING_EVENTS_OF_B_CELL_RECEPTOR_BCR	REACTOME_DOWNSTREAM_SIGNALING_EVENTS_OF_B_CELL_RECEPTOR_BCR	68	0.669406	1.73414	0.000946264	0.0219621	0.0188314	2367	tags=26%, list=11%, signal=24%	RASGRP1/FKBP1A/CARD11/PPP3R1/HRAS/FBXW11/PSMD8/SEM1/CALM1/PPP3CB/PSMC4/PSMD1/PSMB5/CHUK/PSMC5/BTRC/PRKCB/PSMC3	Reactome	Upregulated
GO:0005261	monoatomic cation channel activity	314	0.579001	1.73415	6.06424e-07	0.000404788	0.000383643	2508	tags=27%, list=12%, signal=24%	55799/1138/6532/7226/3749/3790/6616/57113/1262/3782/57419/27133/8912/54499/8913/357/57657/57620/9254/1136/23704/523/10021/2281/3739/3767/10632/2901/89822/6328/3757/23415/55283/1141/348980/6833/30820/80228/2899/1143/60598/51393/527/5311/219527/3750/9312/55362/3742/3737/774/51063/23413/56659/59284/3746/8989/3778/2890/55129/3685/3708/40/79041/90134/221301/51305/3747/3777/27112/3760/83959/1261/24145/1135/170850/7224/255022/116337/83795/6335/3710/55800/776/3741	GO:MF	Upregulated
REACTOME_ASSEMBLY_OF_THE_ORC_COMPLEX_AT_THE_ORIGIN_OF_REPLICATION	REACTOME_ASSEMBLY_OF_THE_ORC_COMPLEX_AT_THE_ORIGIN_OF_REPLICATION	54	0.69877	1.73441	0.00210648	0.0346099	0.0296763	2801	tags=39%, list=14%, signal=34%	H3C10/H4C8/H2BC4/H2AC6/H2BC8/H2AC8/H2BC21/H2BC12/H2BC6/H4C5/KPNA6/H2BC5/H2BC26/H2BC15/H3C6/H4C16/KPNA1/H4C14/H2BC7/H2BC12L/KPNB1	Reactome	Upregulated
REACTOME_ERCC6_CSB_AND_EHMT2_G9A_POSITIVELY_REGULATE_RRNA_EXPRESSION	REACTOME_ERCC6_CSB_AND_EHMT2_G9A_POSITIVELY_REGULATE_RRNA_EXPRESSION	61	0.686711	1.735	0.00114601	0.024535	0.0210376	3035	tags=41%, list=15%, signal=35%	H3C10/H4C8/H2BC4/H2AC6/H2BC8/H2AC8/H2BC21/CHD3/H2BC12/H2BC6/H4C5/H2BC5/ERCC6/H2BC26/H2BC15/H3C6/H4C16/MTA3/HDAC1/H4C14/RBBP7/H2BC7/H2BC12L/MTA2/H3C13	Reactome	Upregulated
GO:0005881	cytoplasmic microtubule	118	0.641439	1.73531	5.87418e-05	0.00184792	0.00154326	2685	tags=22%, list=13%, signal=19%	9751/51199/22924/221035/51308/10376/23291/55638/65983/23122/4926/324/93663/283987/84100/29105/1540/84688/6990/58477/5048/138255/636/7846/134121/93190	GO:CC	Upregulated
GO:0005267	Potassium channel activity	116	0.649162	1.73629	7.66123e-05	0.0170462	0.0161558	2697	tags=35%, list=13%, signal=31%	3749/3790/6616/3782/27133/57657/23704/10021/3739/3767/2901/89822/3757/23415/55283/348980/6833/30820/2899/60598/5311/219527/3750/9312/3742/3737/56659/3746/3778/79041/90134/51305/3747/3777/3760/170850/83795/3741/57192/29850/30819	GO:MF	Upregulated
REACTOME_HCMV_LATE_EVENTS	REACTOME_HCMV_LATE_EVENTS	99	0.653887	1.73822	0.000228082	0.01151	0.00986924	3035	tags=31%, list=15%, signal=27%	H3C10/H4C8/H2BC4/H2AC25/H2AC6/H2BC8/CHMP7/H2AC8/NUP210/H2AC13/H2BC21/H2BC12/H2BC6/H4C5/TSG101/H2BC5/H2BC26/H2BC15/H2AC17/CHMP3/H3C6/NUP62/VPS37A/H4C16/NUP42/H4C14/H2BC7/RANBP2/H2AC15/H2BC18/H3C13	Reactome	Upregulated
GO:0015378	Sodium:chloride symporter activity	15	0.91745	1.73906	0.000413769	0.0276191	0.0261763	36	tags=13%, list=0%, signal=13%	6570/6532	GO:MF	Upregulated
REACTOME_ACTIVATED_PKN1_STIMULATES_TRANSCRIPTION_OF_AR_ANDROGEN_RECEPTOR_REGULATED_GENES_KLK2_AND_KLK3	REACTOME_ACTIVATED_PKN1_STIMULATES_TRANSCRIPTION_OF_AR_ANDROGEN_RECEPTOR_REGULATED_GENES_KLK2_AND_KLK3	52	0.700925	1.74461	0.00145112	0.0284783	0.0244188	2461	tags=33%, list=12%, signal=29%	H3C10/H4C8/H2BC4/H2AC6/H2BC8/H2AC8/H2BC21/H2BC12/H2BC6/H4C5/H2BC5/H2BC26/H2BC15/H3C6/H4C16/H4C14/H2BC7	Reactome	Upregulated
REACTOME_SIGNALING_BY_THE_B_CELL_RECEPTOR_BCR	REACTOME_SIGNALING_BY_THE_B_CELL_RECEPTOR_BCR	99	0.657944	1.74901	0.000173243	0.0105427	0.00903982	2845	tags=29%, list=14%, signal=25%	RASGRP1/FKBP1A/CARD11/PPP3R1/ORAI2/HRAS/FBXW11/PSMD8/SEM1/CALM1/PPP3CB/PLCG2/PSMC4/SYK/FYN/PSMD1/ITPR1/SH3KBP1/PSMB5/CHUK/PSMC5/BTRC/PRKCB/PSMC3/ITPR3/GRB2/UBB/PSMD14/STIM1	Reactome	Upregulated
GO:0034705	Potassium channel complex	96	0.65978	1.75029	0.000118455	0.00343976	0.00287266	2121	tags=30%, list=10%, signal=27%	3749/3790/6616/27133/57657/23704/10021/57463/3739/3767/2901/3757/23415/348980/6833/30820/2899/219527/3750/9312/801/3742/3737/3746/3778/6844/3747/3760/26047	GO:CC	Upregulated
GO:0000786	Nucleosome	101	0.660083	1.75481	0.000252932	0.00571778	0.00477511	3076	tags=32%, list=15%, signal=27%	8357/8365/8347/92815/8334/8339/3012/9555/221656/3006/8329/8349/85236/8344/3015/8367/7141/3017/128312/3005/8341/8336/8353/121504/8370/8343/3008/54145/8330/440689/653604/8971	GO:CC	Upregulated
GO:1902600	proton transmembrane transport	179	0.620104	1.75597	1.31626e-05	0.00461519	0.0042315	3111	tags=29%, list=15%, signal=25%	526/6570/533/9550/291/155066/9114/537/523/7351/51382/10632/51606/440400/140679/527/529/10159/6527/1182/528/4714/1351/55967/535/8992/116843/26503/10063/4519/486/4707/534/4694/6550/57282/83959/10165/4700/55002/23530/9296/4708/9016/79751/4701/285195/4536/4719/6549/340061/4722	GO:BP	Upregulated
REACTOME_EFFECTS_OF_PIP2_HYDROLYSIS	Effects of PIP2 hydrolysis	27	0.818769	1.7606	0.00132195	0.0278793	0.0239051	2039	tags=37%, list=10%, signal=33%	PRKCH/RASGRP1/TRPC7/PRKCQ/ABHD6/ABHD12/DGKB/DGKZ/ITPR1/DAGLA	Reactome	Upregulated
REACTOME_TRANSCRIPTIONAL_REGULATION_BY_SMALL_RNAS	REACTOME_TRANSCRIPTIONAL_REGULATION_BY_SMALL_RNAS	62	0.694883	1.76251	0.000868153	0.0211837	0.018164	3035	tags=37%, list=15%, signal=32%	H3C10/H4C8/H2BC4/H2AC6/H2BC8/H2AC8/AGO1/H2BC21/H2BC12/H2BC6/H4C5/H2BC5/POLR2A/H2BC26/H2BC15/H3C6/H4C16/H4C14/H2BC7/POLR2L/H2BC12L/POLR2D/H3C13	Reactome	Upregulated
GO:0097401	synaptic vesicle lumen acidification	17	0.884289	1.76425	0.000573575	0.0429332	0.0393639	1464	tags=76%, list=7%, signal=71%	526/9550/9114/537/523/51382/51606/527/529/10159/1182/528/535	GO:BP	Upregulated
GO:0034704	calcium channel complex	67	0.70881	1.76574	0.000257489	0.00571778	0.00477511	1422	tags=22%, list=7%, signal=21%	55799/55013/2280/5142/8912/8913/5566/9254/2281/286097/801/774/5144/59284/91689	GO:CC	Upregulated
REACTOME_TRANSMISSION_ACROSS_CHEMICAL_SYNAPSES	REACTOME_TRANSMISSION_ACROSS_CHEMICAL_SYNAPSES	256	0.599942	1.76788	7.22485e-07	0.000145839	0.00012505	2838	tags=30%, list=14%, signal=26%	BCHE/CACNA2D3/CHRNA5/SLC6A4/SNAP25/NSF/GNB1/STXBP1/LIN7B/NPTN/SYT1/PRKACA/CACNA2D2/CHRNA3/GNG2/GAD2/GLRB/GRIK5/MAPK3/ARL6IP5/AP2S1/GNG4/CHRNB2/AP2M1/TUBA1B/GRIK3/HRAS/SLC32A1/AP2B1/CHRNB4/CAMK1/PPM1E/NCALD/SYN2/PRKACB/GLRA1/CALM1/PRKAR1A/TUBA4A/CACNA1B/PPFIA3/SYN1/GRIP1/GNAI2/MAPK1/ADCY8/RPS6KA2/GRIA1/HSPA8/CAMK2B/GNG10/PLCB2/AP2A2/VAMP2/PPFIA1/RPS6KA1/APBA1/GLS2/PRKCA/KCNJ3/GIT1/SLC1A2/PRKCB/CHRNA2/KPNA2/PPFIA2/PLCB1/TUBA1A/CAMK4/NBEA/PDPK1/GABBR2/RPS6KA6/RAB3A/LIN7C/GNGT1/PRKAR2A	Reactome	Upregulated
GO:0022843	Voltage-gated monoatomic cation channel activity	134	0.645136	1.76815	6.41919e-05	0.0170462	0.0161558	2508	tags=31%, list=12%, signal=28%	55799/3749/3790/6616/3782/27133/8912/8913/57657/9254/23704/10021/3739/3767/89822/3757/23415/348980/6833/5311/219527/3750/9312/3742/3737/774/23413/56659/59284/3746/3778/3685/90134/51305/3747/3777/3760/170850/255022/83795/776/3741	GO:MF	Upregulated
GO:0016471	vacuolar proton-transporting V-type ATPase complex	25	0.854151	1.77058	0.000281406	0.00593849	0.00495943	1464	tags=56%, list=7%, signal=52%	526/533/9550/155066/9114/523/51382/51606/440400/527/529/10159/528/535	GO:CC	Upregulated
REACTOME_REGULATION_OF_INSULIN_SECRETION	Regulation of insulin secretion	76	0.678699	1.77091	0.000562848	0.016785	0.0143923	2838	tags=43%, list=14%, signal=38%	KCNS3/SNAP25/GNB1/STXBP1/PRKACA/FFAR1/CACNA2D2/GNG2/RAPGEF4/KCNJ11/GLP1R/SYT5/GNG4/ABCC8/PRKACB/PRKAR1A/GNAI2/ADCY8/GNG10/PLCB2/ITPR1/VAMP2/KCNC2/PRKCA/ADRA2A/GNAQ/GCG/ITPR3/PLCB1/CACNA1D/GNAS/GNGT1/PRKAR2A	Reactome	Upregulated
GO:0051650	establishment of vesicle localization	200	0.626825	1.77264	2.63684e-06	0.00173885	0.00159429	2821	tags=35%, list=14%, signal=31%	29058/10125/8195/6616/6812/1001/8263/64130/357/10540/55614/9001/3985/83930/4647/51399/6622/547/10342/23291/5873/55212/55638/55770/3800/1780/7251/8027/23122/8120/9892/7879/282991/3676/8618/164/7109/23025/22871/27095/84100/7016/11127/1639/4600/55088/10652/92558/8766/22906/3798/10987/5048/8867/8499/4644/65018/10015/1020/8976/22920/58485/55686/4204/23208/5864/80128/55327/3064/4133	GO:BP	Upregulated
REACTOME_REGULATION_OF_MITF_M_DEPENDENT_GENES_INVOLVED_IN_LYSOSOME_BIOGENESIS_AND_AUTOPHAGY	REACTOME_REGULATION_OF_MITF_M_DEPENDENT_GENES_INVOLVED_IN_LYSOSOME_BIOGENESIS_AND_AUTOPHAGY	17	0.890804	1.77648	0.000317172	0.0131966	0.0113154	1473	tags=82%, list=7%, signal=77%	ATP6V1B2/ATP6V0B/ATP6V1G1/ATP6V0E2/ATP6V0D1/ATP6V1A/ATP6V1D/ATP6V1H/ATP6V0C/ATP6V1E1/ATP6AP2/ATP6V1C1/ATP6V0A1/ATP6V0E1	Reactome	Upregulated
REACTOME_REPLACEMENT_OF_PROTAMINES_BY_NUCLEOSOMES_IN_THE_MALE_PRONUCLEUS	REACTOME_REPLACEMENT_OF_PROTAMINES_BY_NUCLEOSOMES_IN_THE_MALE_PRONUCLEUS	32	0.794986	1.77668	0.000502055	0.0163016	0.0139779	2751	tags=47%, list=13%, signal=41%	H4C8/H2BC4/NPM2/H2BC8/H2BC21/H2BC12/H2BC6/H4C5/H2BC5/H2BC26/H2BC15/H4C16/H4C14/H2BC7/H2BC12L	Reactome	Upregulated
REACTOME_HDACS_DEACETYLATE_HISTONES	HDACS deacetylate histones	77	0.682528	1.7775	0.000317539	0.0131966	0.0113154	3035	tags=40%, list=15%, signal=34%	H3C10/H4C8/H2BC4/H2AC25/H2AC6/H2BC8/SAP18/H2AC8/H2AC13/H2BC21/CHD3/H2BC12/H2BC6/H4C5/H2BC5/H2BC26/H2BC15/H2AC17/RCOR1/H3C6/HDAC8/H4C16/MTA3/HDAC1/H4C14/RBBP7/H2BC7/H2AC15/H2BC18/MTA2/H3C13	Reactome	Upregulated
GO:0098533	ATPase dependent transmembrane transport complex	49	0.743476	1.77899	0.000407878	0.00733209	0.00612328	1913	tags=39%, list=9%, signal=35%	526/533/9550/155066/9114/537/523/51382/51606/440400/6833/527/529/10159/528/535/8992/486/534	GO:CC	Upregulated
REACTOME_AMINO_ACIDS_REGULATE_MTORC1	REACTOME_AMINO_ACIDS_REGULATE_MTORC1	54	0.717769	1.78156	0.000960055	0.0219621	0.0188314	1473	tags=28%, list=7%, signal=26%	ATP6V1B2/ATP6V0B/ATP6V1G1/ATP6V0E2/ATP6V0D1/ATP6V1A/ATP6V1D/ATP6V1H/FNIP2/RRAGA/ATP6V0C/ATP6V1E1/RHEB/ATP6V1C1/ATP6V0E1	Reactome	Upregulated
GO:0030120	vesicle coat	62	0.718613	1.78177	0.000477052	0.00766328	0.00639987	2279	tags=35%, list=11%, signal=32%	10483/9871/1175/1173/205428/163/83988/9685/1213/372/85439/8218/23423/164/25977/84251/161/51014/1212/1211/9632/22820	GO:CC	Upregulated
REACTOME_NEURONAL_SYSTEM	REACTOME_NEURONAL_SYSTEM	392	0.575486	1.78239	4.17229e-08	2.94772e-05	2.52753e-05	2582	tags=29%, list=13%, signal=26%	BCHE/CACNA2D3/CHRNA5/SLC6A4/KCNC4/KCNS3/SNAP25/NSF/GNB1/STXBP1/EPB41L3/KCNN3/KCNH5/LIN7B/NPTN/SYT1/HCN3/PRKACA/CACNA2D2/CHRNA3/SLITRK2/GNG2/HCN4/GAD2/KCNA4/KCNJ11/GLRB/GRIK5/KCNK17/MAPK3/KCNH2/ARL6IP5/AP2S1/GNG4/KCNH4/CHRNB2/AP2M1/HCN1/ABCC8/TUBA1B/GRIK3/HRAS/EPB41L5/SLC32A1/AP2B1/CHRNB4/CAMK1/PPM1E/PPFIBP1/NCALD/SYN2/PRKACB/SYT9/KCND1/GLRA1/KCNB2/CALM1/PRKAR1A/KCNA6/KCNA2/TUBA4A/CACNA1B/PPFIA3/SYN1/GRIP1/KCNK13/GNAI2/SHANK2/MAPK1/ADCY8/NLGN1/KCNC1/KCNMA1/RPS6KA2/GRIA1/HSPA8/CAMK2B/GNG10/PLCB2/FLOT1/AP2A2/VAMP2/GJD2/KCNH7/PPFIA1/SLITRK1/KCNK9/KCNC2/KCNK3/SLITRK6/RPS6KA1/APBA1/GLS2/PRKCA/KCNJ3/GIT1/HOMER2/SLC1A2/PRKCB/PANX1/CHRNA2/KCNG3/KPNA2/LRFN3/PPFIA2/SYT7/KCNK16/LRFN2/PLCB1/TUBA1A/KCNA5/CAMK4/NBEA/PDPK1	Reactome	Upregulated
GO:0030117	membrane coat	95	0.674999	1.78505	0.000291025	0.00593849	0.00495943	2955	tags=36%, list=14%, signal=31%	10483/9871/55317/1175/1173/205428/163/83988/9685/1213/372/8120/85439/8218/23423/164/2060/84100/25977/84251/161/51014/57617/1212/1211/9632/22820/8867/80115/27072/1314/65082/1174/162	GO:CC	Upregulated
GO:0048475	coated membrane	95	0.674999	1.78505	0.000291025	0.00593849	0.00495943	2955	tags=36%, list=14%, signal=31%	10483/9871/55317/1175/1173/205428/163/83988/9685/1213/372/8120/85439/8218/23423/164/2060/84100/25977/84251/161/51014/57617/1212/1211/9632/22820/8867/80115/27072/1314/65082/1174/162	GO:CC	Upregulated
GO:0030527	Structural constituent of chromatin	68	0.726089	1.78962	0.0001256	0.0235718	0.0223405	3076	tags=44%, list=15%, signal=38%	8357/8365/8347/92815/8334/8339/3012/9555/3006/8329/8349/85236/8344/3015/8367/3017/128312/3005/8341/8336/8353/121504/8370/8343/3008/54145/8330/440689/653604/8971	GO:MF	Upregulated
REACTOME_PROTEIN_UBIQUITINATION	REACTOME_PROTEIN_UBIQUITINATION	76	0.686115	1.79025	0.000333613	0.0134684	0.0115485	2817	tags=30%, list=14%, signal=26%	H2BC4/UBE2S/UBE2Z/PCNA/H2BC8/H2BC12/RRAGA/H2BC6/H2BC5/UBE2A/UCHL3/PAF1/CTR9/H2BC15/UBE2T/RNF40/UBE2Q2/RNF20/UBE2D2/UBE2L3/H2BC7/CDC73/UBB	Reactome	Upregulated
GO:0031463	Cul3-RING ubiquitin ligase complex	57	0.735468	1.79057	0.000188575	0.0047458	0.00396338	3569	tags=46%, list=17%, signal=38%	56062/11275/9817/253980/9978/83892/23276/26249/84861/57542/89857/55175/79734/23510/8405/114818/27252/84078/166348/55958/57563/59349/89890/84541/339745/8452	GO:CC	Upregulated
hsa04721	Synaptic vesicle cycle	76	0.704967	1.79625	0.000147436	0.00774044	0.00637054	2196	tags=46%, list=11%, signal=41%	526/6570/6532/533/6616/4905/6812/9550/6857/155066/9114/523/51382/246213/51606/1175/1173/140679/163/527/529/1213/8775/774/8218/528/535/8992/23025/161/6844/534/1212/1211/6506	KEGG	Upregulated
GO:0034702	monoatomic ion channel complex	337	0.587399	1.7963	2.91564e-08	4.40262e-06	3.67678e-06	2508	tags=23%, list=12%, signal=20%	55799/55013/1138/2280/3749/3790/6616/57113/1262/5142/27133/8912/8913/57657/5566/57406/9254/1136/23704/10021/57463/2281/3739/3767/10632/2743/2901/89822/246213/6328/3757/23415/28962/1141/348980/6833/30820/2899/1143/60598/26090/286097/5311/219527/3750/2741/9312/801/3742/3737/774/5144/56659/59284/91689/3746/134957/3778/2890/6844/90134/5524/3747/126129/3760/26047/1261/55248/1135/170850/7224/83795/6335/55800/776/3741	GO:CC	Upregulated
GO:1990351	transporter complex	492	0.572551	1.79749	2.96175e-10	7.45373e-08	6.22487e-08	2544	tags=23%, list=12%, signal=20%	55799/55013/1138/526/2280/533/3749/3790/6616/57113/1262/5142/27133/9550/8912/8913/155066/9114/57657/537/5566/57406/9254/1136/23704/523/27089/10021/57463/2281/51382/3739/3767/10632/2743/2901/89822/246213/6328/3757/51606/440400/23415/28962/1141/57205/348980/6833/30820/2899/1143/60598/26090/527/286097/529/10159/5311/7381/10396/219527/3750/2741/9312/801/3742/3737/774/5144/528/56659/59284/4714/91689/1351/55967/535/8992/3746/134957/3778/2890/51761/51079/4519/486/6844/90134/4707/5524/3747/534/26521/4694/1337/126129/3760/26047/4700/1261/55248/1135/170850/7224/83795/6335/147007/55800/776/3741/9296/4708	GO:CC	Upregulated
GO:0070382	exocytic vesicle	240	0.611219	1.7976	7.9113e-07	4.97753e-05	4.1569e-05	2958	tags=39%, list=14%, signal=34%	29058/526/6570/57586/80723/6616/192683/84958/3382/5142/9550/6857/155066/9114/537/83992/4311/9001/523/80863/9900/2572/51382/246213/490/51399/51606/6861/4504/1173/6622/6833/140679/5873/527/6854/529/10159/143425/7466/10396/1182/10890/85439/6853/528/9892/84623/51760/7879/5664/23157/535/5870/23025/116843/134957/26503/6855/2890/9922/22895/23621/388662/94121/6844/5538/51305/534/10059/8898/320/55530/1212/1211/9143/148281/10987/8499/9066/23312/79953/9296/23208/11315/5864/55784/1184/7054/11311/143187/1183/162/115827	GO:CC	Upregulated
GO:0090533	cation-transporting ATPase complex	43	0.766208	1.79867	0.000527047	0.0079584	0.00664633	1913	tags=44%, list=9%, signal=40%	526/533/9550/155066/9114/537/523/51382/51606/440400/6833/527/529/10159/528/535/8992/486/534	GO:CC	Upregulated
GO:0050853	B cell receptor signaling pathway	52	0.753045	1.79887	0.000246691	0.0262401	0.0240586	2516	tags=29%, list=12%, signal=25%	5583/971/59338/150372/7006/2213/5594/23228/5336/6850/11314/596/89857/5579/2885	GO:BP	Upregulated
GO:0051648	vesicle localization	219	0.626999	1.80174	8.30267e-07	0.00100678	0.000923082	3068	tags=37%, list=15%, signal=32%	29058/10125/8195/6616/6812/1001/8263/64130/357/10540/55614/9001/3985/83930/4647/51399/6622/547/10342/23291/5873/55212/55638/55770/3800/1780/6854/91978/7251/8027/23122/8120/6853/9892/7879/282991/3676/8618/164/7109/23025/22871/27095/84100/7016/11127/1639/4600/55088/10652/92558/8766/22906/3798/27253/10987/5048/8867/8499/4644/65018/10015/1020/4640/79953/8976/22920/58485/55686/4204/23208/5864/80128/55327/3064/4133/65082/8615/64149/23265/9525/30850	GO:BP	Upregulated
GO:0033176	proton-transporting V-type ATPase complex	27	0.85946	1.80648	7.75523e-05	0.00234208	0.00195595	1474	tags=59%, list=7%, signal=55%	526/533/9550/155066/9114/537/523/51382/51606/440400/527/529/10159/528/535/8992	GO:CC	Upregulated
REACTOME_INSULIN_RECEPTOR_RECYCLING	REACTOME_INSULIN_RECEPTOR_RECYCLING	29	0.826949	1.8134	0.000347566	0.013578	0.0116425	1473	tags=48%, list=7%, signal=45%	ATP6V1B2/ATP6V0B/ATP6V1G1/ATP6V0E2/ATP6V0D1/ATP6AP1/ATP6V1A/ATP6V1D/ATP6V1H/ATP6V0C/ATP6V1E1/ATP6V1C1/ATP6V0A1/ATP6V0E1	Reactome	Upregulated
GO:0016188	synaptic vesicle maturation	26	0.852308	1.8157	0.000195564	0.0233996	0.0214542	1913	tags=65%, list=9%, signal=59%	526/6812/9550/9114/537/523/51382/51606/527/529/158866/10159/1182/528/535/6855/534	GO:BP	Upregulated
GO:0050805	negative regulation of synaptic transmission	51	0.765507	1.81674	0.000121916	0.019452	0.0178349	1780	tags=27%, list=9%, signal=25%	590/6532/6812/869/57406/23096/80863/2899/2771/22941/114/2890/2912/27067	GO:BP	Upregulated
GO:0042625	ATPase-coupled ion transmembrane transporter activity	23	0.853274	1.8168	0.00105714	0.0486647	0.0461226	1474	tags=57%, list=7%, signal=53%	526/533/9550/155066/9114/523/51382/51606/527/529/528/535/8992	GO:MF	Upregulated
GO:0044769	ATPase activity, coupled to transmembrane movement of ions, rotational mechanism	23	0.853274	1.8168	0.00105714	0.0486647	0.0461226	1474	tags=57%, list=7%, signal=53%	526/533/9550/155066/9114/523/51382/51606/527/529/528/535/8992	GO:MF	Upregulated
GO:0046961	proton-transporting ATPase activity, rotational mechanism	23	0.853274	1.8168	0.00105714	0.0486647	0.0461226	1474	tags=57%, list=7%, signal=53%	526/533/9550/155066/9114/523/51382/51606/527/529/528/535/8992	GO:MF	Upregulated
GO:0030672	Synaptic vesicle membrane	140	0.659746	1.81926	6.24373e-06	0.00026189	0.000218713	2537	tags=39%, list=12%, signal=35%	526/6570/57586/80723/192683/3382/9550/6857/155066/9114/537/523/80863/9900/2572/51382/246213/490/51606/6861/6622/6833/140679/527/6854/529/10159/143425/7466/10396/1182/6853/528/7879/535/23025/116843/26503/6855/2890/22895/388662/6844/5538/534/10059/55530/1212/1211/9143/148281/9066/23312/79953/9296	GO:CC	Upregulated
GO:0099501	Exocytic vesicle membrane	140	0.659746	1.81926	6.24373e-06	0.00026189	0.000218713	2537	tags=39%, list=12%, signal=35%	526/6570/57586/80723/192683/3382/9550/6857/155066/9114/537/523/80863/9900/2572/51382/246213/490/51606/6861/6622/6833/140679/527/6854/529/10159/143425/7466/10396/1182/6853/528/7879/535/23025/116843/26503/6855/2890/22895/388662/6844/5538/534/10059/55530/1212/1211/9143/148281/9066/23312/79953/9296	GO:CC	Upregulated
GO:0008021	Synaptic vesicle	223	0.642249	1.87256	6.30537e-08	7.85342e-06	6.55866e-06	2958	tags=39%, list=14%, signal=34%	29058/526/6570/57586/80723/6616/192683/3382/5142/9550/6857/155066/9114/537/83992/4311/9001/523/80863/9900/2572/51382/246213/490/51399/51606/6861/4504/1173/6622/6833/140679/527/6854/529/10159/143425/7466/10396/1182/85439/6853/528/9892/84623/7879/5664/23157/535/23025/116843/134957/26503/6855/2890/9922/22895/23621/388662/6844/5538/51305/534/10059/8898/320/55530/1212/1211/9143/148281/10987/8499/9066/23312/79953/9296/23208/11315/5864/55784/1184/7054/11311/143187/1183/162/115827	GO:CC	Upregulated
GO:1902495	Transmembrane transporter complex	465	0.600703	1.87513	1e-10	3.775e-08	3.15263e-08	2544	tags=23%, list=12%, signal=21%	55799/55013/1138/526/2280/533/3749/3790/6616/57113/1262/5142/27133/9550/8912/8913/155066/9114/57657/537/5566/57406/9254/1136/23704/523/27089/10021/57463/2281/51382/3739/3767/10632/2743/2901/89822/246213/6328/3757/51606/440400/23415/28962/1141/348980/6833/30820/2899/1143/60598/26090/527/286097/529/10159/5311/7381/219527/3750/2741/9312/801/3742/3737/774/5144/528/56659/59284/4714/91689/1351/55967/535/8992/3746/134957/3778/2890/51079/4519/486/6844/90134/4707/5524/3747/534/4694/1337/126129/3760/26047/4700/1261/55248/1135/170850/7224/83795/6335/147007/55800/776/3741/9296/4708	GO:CC	Upregulated
GO:0099504	Synaptic vesicle cycle	217	0.656332	1.88157	3.05889e-08	9.27303e-05	8.50211e-05	2730	tags=41%, list=13%, signal=36%	9751/526/6570/57586/6616/63908/6812/5217/9550/6857/22930/9114/537/5534/523/11069/9900/51382/2901/5908/246213/51606/1175/6861/1173/6622/9829/140679/163/9805/527/4983/6854/529/10159/143425/10396/1182/8775/8120/85439/8541/6853/528/9892/7879/6623/8618/535/396/164/23025/22871/5532/6457/134957/8851/26503/6855/22895/84251/161/6844/4600/114781/534/6456/9373/29993/9815/10675/57617/28964/1212/1211/5579/9143/27253/8867/8499/9066/9501/1020/79953/9296/23208/8447/11315/5864	GO:BP	Upregulated
GO:0099003	Vesicle-mediated transport in synapse	253	0.650889	1.89757	3.76753e-09	2.28425e-05	2.09435e-05	2739	tags=40%, list=13%, signal=35%	9751/526/6570/57586/6616/63908/6812/5217/9550/9135/6857/22930/55061/9114/537/5534/523/11069/9900/51382/50632/2901/5908/246213/51606/1175/6861/1173/6622/9829/140679/163/9805/527/4983/6854/529/10159/55697/143425/10396/1182/8775/8120/801/85439/8541/6853/528/9892/51760/160622/22848/7879/6623/23154/8618/535/396/164/23025/22871/5532/6457/134957/2060/8851/26503/6855/22895/84251/161/6844/4600/114781/534/6456/9373/29993/9815/10675/57617/28964/1212/1211/5579/9143/27253/8867/8499/9066/9501/1020/79953/9296/23208/8447/11315/5864/3208	GO:BP	Upregulated
GO:0034703	Cation channel complex	208	0.655171	1.89828	7.28132e-08	7.85342e-06	6.55866e-06	1536	tags=21%, list=7%, signal=20%	55799/55013/2280/3749/3790/6616/57113/1262/5142/27133/8912/8913/57657/5566/9254/23704/10021/57463/2281/3739/3767/10632/2901/6328/3757/23415/348980/6833/30820/2899/286097/5311/219527/3750/9312/801/3742/3737/774/5144/59284/91689/3746/3778	GO:CC	Upregulated
GO:0016469	proton-transporting two-sector ATPase complex	45	0.823252	1.93993	5.5496e-06	0.00026189	0.000218713	1474	tags=38%, list=7%, signal=35%	526/533/9550/155066/9114/537/523/51382/10632/51606/440400/527/529/10159/528/535/8992	GO:CC	Upregulated
