## Supplementary material for "A loss of function variant in *SLC30A8/ZnT8* drives proteomic changes associated with lowered apoptosis in human stem cell-derived islets": Table S11

### Sheet: Beta cell genes
	mRNAseq				Proteomics
	(+/-) vs (+/+)		(-/-) vs (+/+)		(+/-) vs (+/+)		(-/-) vs (+/+)
Gene	log2FC	padj	log2FC	padj	log2FC	padj	log2FC	padj
INS	0.3957	0.047824	0.290463	0.145303	0.153113	0.607154	0.0607052	0.769773
ISL1	0.411678	0.123317	0.118423	0.70247	0.095238	0.620725	0.0584245	0.655625
ALDH1A3	-5.07285	6.88727e-13	-5.51411	2.72897e-15	-3.04278	0.0565751	-2.47511	0.0313975
IAPP	4.18192	8.09234e-19	4.39853	2.96968e-21	-1.9431	0.0241362	nd	nd
MNX1	0.885834	8.71119e-07	0.994185	1.16282e-08	0.473347	0.173887	0.550843	0.0319758
NPY	-5.69996	1.85692e-10	-9.11853	3.69723e-18	nd	nd	nd	nd
PDX1	0.130491	0.0582977	0.207547	0.000703624	0.234079	0.616155	0.135877	0.670483
HNF4A	-0.49074	1.0837e-13	-0.695007	2.41021e-27	-0.847283	0.000175826	-1.11758	1.09633e-06
NKX6-1	1.09709	4.728e-11	1.48491	3.66361e-20	1.76797	0.198129	1.89601	0.0564997
HNF1A	-0.0840995	0.554159	-0.128525	0.279305	-0.316444	0.267183	-0.372607	0.0690207
MAFA	0.22405	0.571547	0.326143	0.326872	nd	nd	nd	nd
RFX6	0.0296506	0.632461	0.0198402	0.737292	-0.129344	0.56719	-0.230825	0.129648
MAFB	0.0892421	0.636262	0.0203456	0.920667	0.425389	0.200722	0.409344	0.0849127
IGF1R	0.578163	1.35805e-06	0.72843	2.26915e-10	0.373369	0.0686914	0.60906	0.000708267
NEUROD1	0.220502	0.0553669	0.421597	2.74757e-05	0.919596	0.455632	1.10191	0.194503
FOXO1	-0.0804014	0.513003	-0.0410185	0.739712	0.644945	0.311069	0.696797	0.120517
FOXA2	0.375045	6.27694e-05	0.443181	8.13714e-07	0.7692	0.230148	0.797829	0.0821402
BHLHA15	0.0321136	0.891133	-0.11667	0.501005	nd	nd	nd	nd
GLP1R	0.823441	8.96685e-08	1.17154	1.97721e-15	nd	nd	nd	nd

### Sheet: Endocrine genes
	mRNAseq				Proteomics
	(+/-) vs (+/+)		(-/-) vs (+/+)		(+/-) vs (+/+)		(-/-) vs (+/+)
Gene	log2FC	padj	log2FC	padj	log2FC	padj	log2FC	padj
GCG	1.31508	2.44598e-06	1.1063	6.12194e-05	0.476332	0.368636	0.802399	0.0368729
GHRL	-1.3727	7.97435e-10	-1.4742	1.41259e-11	0.00576852	0.997479	0.598025	0.48814
ARX	0.260664	0.31106	0.0205044	0.948874	0.0825736	0.841781	0.0939342	0.7249
PYY	4.83407	1.41303e-25	5.22211	2.75242e-30	3.57568	0.0301264	4.6909	0.000772948
PAX6	1.21713	1.03372e-16	1.20379	8.12719e-17	1.65771	0.0490476	1.86234	0.00465707
HHEX	-0.838182	8.46506e-06	-1.68352	1.87887e-21	-1.68872	0.0157727	-1.75034	0.00775552
UCN3	1.14588	7.67603e-07	0.605099	0.0134628	nd	nd	nd	nd
PAX4	1.06262	4.45394e-13	1.6964	4.65266e-33	nd	nd	nd	nd
SST	0.0207046	0.969094	-0.679729	0.0283794	3.19307	0.00599627	2.8145	0.00130485
PPY	4.2217	1.33476e-06	5.14759	8.8114e-10	-0.905846	0.426634	nd	nd
NKX2-2	1.09661	1.0023e-42	1.47759	1.30507e-78	1.11495	0.131572	1.27722	0.0211245

### Sheet: Pancreatic progenitors
	mRNAseq				Proteomics
	(+/-) vs (+/+)		(-/-) vs (+/+)		(+/-) vs (+/+)		(-/-) vs (+/+)
Gene	log2FC	padj	log2FC	padj	log2FC	padj	log2FC	padj
NEUROG3	-1.76701	1.47222e-07	-2.66036	1.52385e-16	nd	nd	nd	nd
CPA1	-1.97409	2.97412e-60	-2.59941	2.17631e-88	-4.51114	0.0516697	-6.17147	0.00240628
SOX9	-0.540591	0.0296584	-1.62047	4.83747e-14	nd	nd	nd	nd
GATA4	-0.619325	3.13246e-08	-0.899052	5.62273e-17	-2.07376	0.00298399	-2.47769	5.60786e-05

### Sheet: Disallowed genes
	mRNAseq				Proteomics
	(+/-) vs (+/+)		(-/-) vs (+/+)		(+/-) vs (+/+)		(-/-) vs (+/+)
Gene	log2FC	padj	log2FC	padj	log2FC	padj	log2FC	padj
LDHA	0.200925	0.625483	-0.238361	0.506562	-2.90814	0.000862625	-3.24256	2.15677e-05
YAP1	-1.60574	3.76462e-10	-2.72255	3.83111e-28	-4.42048	0.0751746	-5.6713	0.00366054
ZCCHC24	-0.614273	0.00620988	-0.951187	5.89514e-06	nd	nd	nd	nd
LRIG3	-0.673131	4.20275e-10	-0.755154	6.92307e-13	-0.774726	0.331692	-0.55555	0.319547
RASGRP2	-0.236338	0.725411	-0.865896	0.0797259	nd	nd	nd	nd
GAS1	-1.77465	1.24056e-17	-2.3194	4.61832e-27	nd	nd	nd	nd
SLC16A1	-0.894184	1.0968e-10	-1.06403	3.51107e-15	-1.94796	0.00668905	-2.37575	0.000146822
ACOT7	-0.890675	6.0586e-17	-0.994805	2.01534e-21	0.105648	0.715756	0.168848	0.36792
HPGD	-0.88194	0.0156893	-0.89241	0.0102627	-1.51408	0.451175	-0.511067	0.724367
IGFBP4	-1.09856	0.00020235	-1.73163	5.06193e-10	nd	nd	nd	nd
SMOC2	0.423377	0.214587	0.184872	0.616506	nd	nd	nd	nd
TPM2	-0.965867	0.000168581	-1.26956	1.96413e-07	-1.81996	9.39959e-05	-1.79527	4.64426e-06
RARRES2	0.548225	0.238357	-0.817903	0.0475418	nd	nd	nd	nd
FAM13A	-0.0744646	0.850889	-0.534421	0.0343873	-0.839161	0.579518	-0.29762	0.851922
FXYD1	1.10923	0.0449745	0.277532	0.682802	nd	nd	nd	nd
G0S2	-1.11098	0.000203663	-1.60451	1.31053e-08	nd	nd	nd	nd
AR	0.0977697	0.717204	0.282609	0.157397	nd	nd	nd	nd
MME	1.89491	4.2483e-12	2.36383	6.39383e-19	2.37443	0.00610809	3.10111	7.44189e-05
TPPP	0.650327	9.40086e-07	0.792339	5.30142e-10	1.16057	0.00133511	1.21578	5.84567e-05
CRIP2	0.468457	0.0448104	0.443092	0.0470888	1.5171	0.03112	1.43013	0.00698725
CXCL12	0.744083	0.00348795	0.661968	0.00776416	1.19892	0.0225052	1.15731	0.00389227
PLEKHF1	-0.857134	1.39803e-12	-1.3142	6.91132e-27	nd	nd	nd	nd

### Sheet: Caspases
	mRNAseq				Proteomics
	(+/-) vs (+/+)		(-/-) vs (+/+)		(+/-) vs (+/+)		(-/-) vs (+/+)
Gene	log2FC	padj	log2FC	padj	log2FC	padj	log2FC	padj
CASP2	0.0895416	0.24639	0.19639	0.00187728	0.230752	0.659435	0.254408	0.464744
CASP3	-0.339473	0.00195383	-0.289534	0.00719227	-0.49006	0.0460596	-0.43623	0.0158599
CASP6	-0.14821	0.27471	-0.023657	0.885208	-0.441737	0.116917	-0.347305	0.0830362
CASP7	-0.0673909	0.849539	0.0637508	0.837156	-1.71821	0.00046717	-1.34623	0.000174037
CASP8	-0.479388	0.134183	-0.408103	0.185927	-5.50826	0.000411745	-4.92322	4.22539e-05
CASP9	0.176576	0.0562468	0.226396	0.00729643	0.206475	0.659097	0.395441	0.197291

### Sheet: Apoptosis
	mRNAseq				Proteomics
	(+/-) vs (+/+)		(-/-) vs (+/+)		(+/-) vs (+/+)		(-/-) vs (+/+)
Gene	log2FC	padj	log2FC	padj	log2FC	padj	log2FC	padj
AIFM1	-0.0348476	0.856264	0.116975	0.406349	0.163754	0.234298	0.207861	0.0395244
AKT1	-0.0671394	0.347626	-0.0597806	0.372804	0.0994995	0.659767	0.183446	0.214848
APAF1	0.0871599	0.175261	0.0855724	0.156613	-0.262106	0.312203	-0.294816	0.108258
BAD	0.25289	0.00429298	0.398674	9.43443e-07	0.901949	0.00235213	0.697673	0.00110028
BAK1	-0.199404	0.218529	-0.0432375	0.821544	0.695161	0.0704271	0.779092	0.00839461
BAX	-0.238476	0.24078	-0.140485	0.497734	0.0411024	0.853237	0.0694757	0.620228
BBC3	-0.363222	0.200127	-0.40323	0.119636	nd	nd	nd	nd
BCL2	1.00514	1.16272e-06	0.92188	6.02955e-06	nd	nd	nd	nd
BCL2L1	-0.614405	4.82239e-19	-0.723654	9.74976e-27	-0.310877	0.0748124	-0.57088	0.000365951
BCL2L2	0.204131	0.00145569	0.32489	4.32496e-08	0.358265	0.248734	0.383642	0.0833316
BID	0.181994	0.112708	0.392999	5.01995e-05	0.312369	0.702919	0.718868	0.173856
BIK	0.768628	6.73744e-08	1.06232	4.03547e-15	nd	nd	nd	nd
BIRC2	-0.090303	0.453172	-0.027506	0.832835	-0.481972	0.0930161	-0.589961	0.00811237
BIRC3	-0.90804	0.00922007	-1.16414	0.000380593	nd	nd	nd	nd
BIRC5	0.0101572	0.985592	0.0669635	0.889102	nd	nd	nd	nd
BMF	-0.511783	0.000937029	-0.61836	2.5056e-05	nd	nd	nd	nd
BOK	-0.0678729	0.551306	0.108351	0.24955	0.465052	0.482636	0.675296	0.138238
CFLAR	-3.28683	1.21641e-13	-5.23424	1.1626e-33	nd	nd	nd	nd
CYCS	0.278965	1.04004e-06	0.479367	6.01297e-19	0.224957	0.14201	0.466415	0.000672047
DFFA	0.0382586	0.624367	0.157724	0.00422846	-0.0848808	0.619587	-0.03467	0.769773
DFFB	-0.192447	0.022552	-0.38879	3.71954e-07	0.321302	0.35902	0.177681	0.471865
ENDOG	0.100887	0.267208	0.0889126	0.302132	-0.618245	0.0418926	-0.518479	0.0190997
FADD	-0.00539498	0.959004	-0.00845102	0.925684	-0.853873	0.0219752	-0.775356	0.00552312
FAS	-0.46947	0.24249	0.101408	0.828677	-2.22366	0.0261598	-0.796554	0.209429
HRK	0.257299	0.0798118	0.550698	1.04368e-05	nd	nd	nd	nd
MCL1	-0.0927815	0.254782	-0.0166107	0.864839	-0.590965	0.581778	-0.437506	0.547417
PMAIP1	-0.443305	0.0461808	-0.801612	4.86693e-05	nd	nd	nd	nd
TNFRSF1A	0.0946951	0.755433	-0.0446034	0.879386	nd	nd	nd	nd
TRADD	-0.0866764	0.646328	-0.142431	0.362916	-0.646244	0.102629	-0.626681	0.0311108
CDKN1A	0.294164	0.504732	1.05607	0.0011167	1.75357	0.522377	1.85941	0.303417
CDKN2A	0.575439	0.0994375	0.156352	0.709311	nd	nd	nd	nd

### Sheet: ER Stress
	mRNAseq				Proteomics
	(+/-) vs (+/+)		(-/-) vs (+/+)		(+/-) vs (+/+)		(-/-) vs (+/+)
Gene	log2FC	padj	log2FC	padj	log2FC	padj	log2FC	padj
PDIA6	-0.517717	4.89248e-10	-0.600051	1.28307e-13	-0.88158	0.000205289	-0.900739	7.88463e-06
HYOU1	-0.22916	0.000665097	-0.163671	0.015798	-0.169436	0.390424	-0.130355	0.342025
CRYAB	-2.87388	0.000133487	-2.93006	6.05358e-05	nd	nd	nd	nd
XBP1	-0.136118	0.243562	-0.272732	0.00479923	nd	nd	nd	nd
SSR1	0.145593	0.0166796	0.186925	0.000890492	0.23252	0.275923	0.187442	0.20989
ATF3	-0.4689	0.204727	-0.839164	0.00746704	nd	nd	nd	nd
ATF6	0.0863272	0.418197	0.219892	0.0082251	0.919485	0.406333	0.265456	0.740504
SEC24D	0.609928	1.88593e-28	0.773405	2.98053e-46	0.419205	0.112301	0.654714	0.00266187
ERO1B	0.825489	2.69711e-06	1.05288	4.25603e-10	0.95023	0.0351969	1.32314	0.000653432
SSR4	-0.175871	0.0501023	-0.259479	0.00130531	0.121591	0.623843	0.107687	0.517452
ERN1	-0.380952	0.000718138	-0.456139	2.06401e-05	0.879183	0.01247	0.701532	0.00592395
P4HB	-0.355237	0.000609491	-0.417344	2.35638e-05	-0.729772	0.00257772	-0.661863	0.00040474
PDIA4	-0.708698	8.02883e-10	-0.855879	2.14785e-14	-1.10998	0.000113927	-1.08999	5.62536e-06
SEC23B	1.09295	7.32575e-47	1.47497	1.28609e-86	0.66351	0.00565943	0.94359	3.52324e-05
RPN1	-0.288342	3.17924e-06	-0.2932	1.13977e-06	-0.178646	0.421862	-0.279269	0.0747064
EDEM2	-0.707614	1.82512e-21	-0.785521	9.43734e-27	-0.591464	0.178075	-0.825552	0.0139311

### Sheet: Antioxidants
	mRNAseq				Proteomics
	(+/-) vs (+/+)		(-/-) vs (+/+)		(+/-) vs (+/+)		(-/-) vs (+/+)
Gene	log2FC	padj	log2FC	padj	log2FC	padj	log2FC	padj
PRDX2	0.111637	0.235564	0.180105	0.0251472	0.301825	0.156752	0.364594	0.0223257
SOD2	-0.25068	0.00479648	-0.221694	0.0105506	-0.186911	0.543302	0.0285932	0.899106
GLRX2	-0.0167829	0.951022	0.281898	0.0855046	nd	nd	nd	nd
CYGB	-0.251973	0.445552	-0.677981	0.00822038	-2.78518	0.11142	-2.78759	0.0459077
SOD1	-0.0330709	0.668696	0.00170487	0.98397	0.530255	0.58832	0.791131	0.226073
GSTO1	-0.696304	2.36497e-08	-0.643677	1.54619e-07	-1.12621	0.00248962	-1.11279	0.000202478
CAT	-1.36838	0.00537352	-1.84727	0.000195079	1.15439	0.371598	1.27423	0.150507
GSS	-0.463457	0.000563262	-0.502717	9.77715e-05	-0.251959	0.244102	-0.35845	0.0258018
SESN2	0.17675	0.0784288	0.278032	0.00173618	0.506357	0.0366414	0.630189	0.0015251
GSTK1	-0.208776	0.293024	-0.117939	0.560363	-1.07194	0.00366533	-0.97791	0.000584041
GSR	0.00394226	0.975623	0.0664547	0.440187	-0.137582	0.651057	-0.167325	0.406272
SOD3	-0.10303	0.866692	-0.383894	0.390425	nd	nd	nd	nd
FDX2	0.0846874	0.579479	0.182641	0.127318	0.0162205	0.9563	-0.203104	0.263472
GPX2	0.728952	0.0317433	1.03975	0.000721877	0.821934	0.605496	1.81989	0.0893936

### Sheet: Metallothioneins
	mRNAseq				Proteomics
	(+/-) vs (+/+)		(-/-) vs (+/+)		(+/-) vs (+/+)		(-/-) vs (+/+)
Gene	log2FC	padj	log2FC	padj	log2FC	padj	log2FC	padj
MT1B	-1.90252	0.111749	-3.06548	0.0105526	nd	nd	nd	nd
MT1E	-1.52414	0.0120213	-3.37906	5.37854e-10	-3.18602	0.00624217	-4.57027	3.77289e-05
MT1F	-1.18558	8.01197e-06	-1.36217	1.11129e-07	nd	nd	nd	nd
MT1G	-1.96256	0.000498204	-3.7251	1.31924e-12	nd	nd	nd	nd
MT1H	-1.90773	3.91831e-07	-4.6152	8.15693e-30	-4.5234	0.000829239	-6.14447	4.64426e-06
MT1A	-1.28894	0.277731	-3.35178	0.0066486	nd	nd	nd	nd
MT1M	-2.18372	0.0127909	-3.24028	0.000589357	nd	nd	nd	nd
MT1X	-0.591705	0.403634	-1.66636	0.00235169	nd	nd	nd	nd
MT2A	-0.729723	0.26288	-2.05844	7.34867e-05	nd	nd	nd	nd

### Sheet: Zinc efflux
	mRNAseq				Proteomics
	(+/-) vs (+/+)		(-/-) vs (+/+)		(+/-) vs (+/+)		(-/-) vs (+/+)
Gene	log2FC	padj	log2FC	padj	log2FC	padj	log2FC	padj
SLC30A10	-1.74375	2.91646e-05	-2.0374	3.97839e-07	nd	nd	nd	nd
SLC30A4	0.156413	0.228903	0.333684	0.00181247	nd	nd	nd	nd
SLC30A9	0.120557	0.264443	0.263265	0.00279461	0.469217	0.0520083	0.35535	0.038871
SLC30A1	-0.292181	0.00995278	-0.291156	0.00731688	-0.0222668	0.924288	0.0304436	0.831376
SLC30A5	-0.0512141	0.697529	0.0415702	0.732209	0.00115918	0.997972	-0.218482	0.417703
SLC30A3	-0.30393	0.758409	0.872334	0.198145	nd	nd	nd	nd
SLC30A8	0.888343	0.00977174	0.445016	0.227332	-0.37359	0.322983	nd	nd
SLC30A2	-2.95712	1.97213e-08	-3.21503	1.25529e-09	nd	nd	nd	nd
SLC30A7	0.0280141	0.879079	0.154698	0.218431	0.253256	0.0968838	0.183712	0.0881643

### Sheet: Zinc influx
	mRNAseq				Proteomics
	(+/-) vs (+/+)		(-/-) vs (+/+)		(+/-) vs (+/+)		(-/-) vs (+/+)
Gene	log2FC	padj	log2FC	padj	log2FC	padj	log2FC	padj
SLC39A8	0.548021	0.00585524	0.853406	2.65245e-06	nd	nd	nd	nd
SLC39A9	0.159515	0.0209263	0.274592	9.23689e-06	-3.9532	5.17427e-05	-4.13865	1.56411e-06
SLC39A13	0.35941	1.16473e-05	0.411091	1.93434e-07	nd	nd	nd	nd
SLC39A5	-0.994213	1.65263e-12	-1.62329	9.36873e-33	-1.09047	0.204751	-2.18033	0.051631
SLC39A3	0.0645147	0.460105	0.188492	0.0043936	0.927768	0.0111564	0.362034	0.121004
SLC39A6	0.124711	0.202504	0.213882	0.0103027	1.63669	0.00364064	1.66616	0.000259275
SLC39A11	-0.455676	0.0131657	-0.382345	0.0336633	-1.43248	0.000593071	-1.37517	4.49151e-05
SLC39A14	0.000365138	0.99838	0.239245	0.0434704	-0.285119	0.486961	0.0544225	0.85414
SLC39A2	-1.20992	0.399215	-2.17549	0.0930729	nd	nd	nd	nd
SLC39A7	0.0459651	0.742301	0.0766848	0.50201	-0.123687	0.567414	-0.0954972	0.516191
SLC39A10	-0.0306824	0.849969	0.0753034	0.544824	1.72857	0.00125635	1.70144	9.04337e-05
SLC39A1	-0.0232087	0.909403	-0.0625409	0.691325	-0.379415	0.857922	-1.28415	0.323374
SLC39A12	-2.05232	nd	-1.52006	nd	nd	nd	nd	nd
SLC39A4	-3.59925	1.17815e-34	-4.32784	1.60647e-39	nd	nd	nd	nd

### Sheet: Insulin secretion
	mRNAseq				Proteomics
	(+/-) vs (+/+)		(-/-) vs (+/+)		(+/-) vs (+/+)		(-/-) vs (+/+)
Gene	log2FC	padj	log2FC	padj	log2FC	padj	log2FC	padj
PCSK1	1.52787	1.01455e-05	2.06931	3.51617e-10	1.64867	0.00691147	2.13489	9.5451e-05
PCSK2	1.39165	9.05364e-29	1.72047	1.75474e-44	1.42059	0.00223916	1.70118	3.97173e-05
VAMP2	0.208548	0.00374053	0.323036	1.10084e-06	0.907732	0.000302506	1.05554	5.00138e-06
SYN1	0.703334	2.83655e-05	0.933509	5.3888e-09	1.57515	1.19371e-05	1.69596	2.80495e-07
SYT13	0.905708	4.42557e-39	1.25432	7.93435e-76	1.41439	0.000197761	1.47825	6.60915e-06
PTPRN	0.657669	9.64085e-05	0.841654	1.58027e-07	1.25833	0.00508173	1.25405	0.000459017

### Sheet: Glucose sensing
	mRNAseq				Proteomics
	(+/-) vs (+/+)		(-/-) vs (+/+)		(+/-) vs (+/+)		(-/-) vs (+/+)
Gene	log2FC	padj	log2FC	padj	log2FC	padj	log2FC	padj
SLC2A2	-2.86338	1.10934e-11	-3.73245	9.4775e-19	nd	nd	-1.72457	0.0501183
GCK	1.01936	6.91042e-05	1.06933	1.60741e-05	0.991855	0.00559005	0.970655	0.000587639
GLUD1	-0.669093	1.24775e-05	-0.502281	0.00105291	-0.760997	0.0492918	-0.574306	0.0372701
KCNJ11	0.770294	1.15606e-10	0.943943	4.31782e-16	1.48763	0.000277578	1.36191	2.76792e-05
ABCC8	1.52337	2.6725e-10	1.67388	1.16741e-12	1.56282	0.00202063	1.81413	4.36855e-05
KCNJ3	0.463076	0.00128871	0.594603	1.13493e-05	2.20915	0.12915	2.35655	0.0285197

### Sheet: Vesicle exocytosis
	mRNAseq				Proteomics
	(+/-) vs (+/+)		(-/-) vs (+/+)		(+/-) vs (+/+)		(-/-) vs (+/+)
Gene	log2FC	padj	log2FC	padj	log2FC	padj	log2FC	padj
STXBP1	0.574232	2.57452e-17	0.756558	2.96979e-30	1.27654	0.000155626	1.39501	3.98336e-06
SNAP25	1.62779	6.13547e-28	1.98371	5.83698e-42	2.15859	4.24465e-05	2.67154	3.43483e-07
SYT7	0.547483	7.21383e-05	0.538986	5.96404e-05	1.01114	0.0016397	1.04188	8.77331e-05
STX1A	0.158791	0.203005	0.150599	0.198752	1.1678	0.000549099	1.06711	6.09802e-05
CHGA	0.65862	1.20036e-07	0.729962	1.50236e-09	1.04707	0.0401488	1.13024	0.00437249
TTR	-0.957656	1.7329e-14	-1.18687	2.03251e-22	-1.13939	0.0147136	-1.28023	0.00078287
STX1B	0.104032	0.733157	0.0305993	0.922158	1.31601	0.268635	2.06139	0.0210301
STX4	0.0238598	0.850476	-0.00896444	0.940429	-0.403321	0.442289	-0.406571	0.261301

### Sheet: Hormones
	mRNAseq				Proteomics
	(+/-) vs (+/+)		(-/-) vs (+/+)		(+/-) vs (+/+)		(-/-) vs (+/+)
Gene	log2FC	padj	log2FC	padj	log2FC	padj	log2FC	padj
EDN3	3.91249	1.2266e-17	3.75576	9.29506e-17	-1.22391	0.626655	0.644234	0.809503
APOA1	-1.77863	6.13042e-14	-1.92257	1.28703e-16	-0.60339	0.238857	-0.628289	0.0856822
APOE	-1.53009	1.85674e-08	-2.03942	7.02136e-15	-0.753491	0.00352501	-0.716864	0.000410045
PAPPA2	3.23135	1.7276e-24	3.95469	4.57998e-37	6.35805	1.52815e-05	6.34945	8.01579e-07
PRSS23	-1.26481	2.85503e-11	-0.915006	1.60037e-06	-1.05762	0.308885	-0.300574	0.690823
GAD1	0.242313	0.624732	-0.471226	0.236103	nd	nd	nd	nd
GAD2	0.894071	9.00856e-11	1.11358	9.15141e-17	1.1957	0.00170227	1.46756	2.38212e-05
VEGFA	0.171602	0.396783	-0.0439167	0.845907	-0.399196	0.341558	-0.321646	0.270884

### Sheet: Voltage-gated calcium channels
	mRNAseq				Proteomics
	(+/-) vs (+/+)		(-/-) vs (+/+)		(+/-) vs (+/+)		(-/-) vs (+/+)
Gene	log2FC	padj	log2FC	padj	log2FC	padj	log2FC	padj
CACNA1C	0.355174	0.105039	0.172847	0.461073	2.27419	0.105274	1.83871	0.0671161
CACNA1H	1.04668	1.55238e-14	1.31746	3.44721e-23	nd	nd	nd	nd
CACNB1	0.388765	0.0311585	0.479607	0.00402106	nd	nd	nd	nd
CACNA2D1	0.353045	0.02094	0.449285	0.00147229	0.719862	0.0162328	0.688512	0.0026716
CACNG1	-0.268545	0.617894	-0.821734	0.0571698	nd	nd	nd	nd
CACNA1D	0.507651	0.000926155	0.576758	7.95111e-05	nd	nd	nd	nd
CACNA1E	0.432372	0.333696	0.282632	0.524617	nd	nd	nd	nd
CACNA1A	0.530244	0.00202193	0.368208	0.0341931	1.31293	0.457668	0.687783	0.622583
CACNA1B	0.598482	0.000111778	0.859776	3.94133e-09	nd	nd	nd	nd
CACNA1I	-0.203218	0.65905	-0.985898	0.00215431	nd	nd	nd	nd
CACNA1G	1.42914	9.08168e-15	1.73883	4.1075e-22	nd	nd	nd	nd
CACNB2	0.192474	0.0848979	0.182599	0.0856834	1.49879	0.00712332	1.23749	0.00250373
CACNB3	0.361061	0.0111441	0.289353	0.0395099	-0.488176	0.739296	-0.0793464	0.938121
CACNB4	-0.564447	0.27889	-0.458127	0.357037	nd	nd	nd	nd
CACNA2D2	0.445164	2.04507e-07	0.726338	4.54291e-19	0.811718	0.0050999	1.00915	8.70432e-05
CACNA2D3	2.13732	4.33449e-56	2.99503	5.91046e-116	nd	nd	nd	nd
CACNA2D4	-2.42562	2.67916e-05	-2.97172	6.65252e-07	nd	nd	nd	nd
CACNG2	-1.21278	0.192465	-1.51462	0.0712053	nd	nd	nd	nd
CACNG3	-1.60658	0.00281572	-1.73313	0.00100285	nd	nd	nd	nd
CACNG4	0.429754	0.0373011	0.614434	0.00102261	nd	nd	nd	nd
CACNG5	0.314364	0.380435	0.184181	0.609724	nd	nd	nd	nd
CACNG6	0.0890644	0.759266	-0.172401	0.460313	nd	nd	nd	nd
CACNG7	0.74158	4.6435e-05	0.978392	1.56596e-08	nd	nd	nd	nd
CACNG8	-0.383241	0.0495335	-0.748177	1.51826e-05	nd	nd	nd	nd

### Sheet: Mitochondrial calcium
	mRNAseq				Proteomics
	(+/-) vs (+/+)		(-/-) vs (+/+)		(+/-) vs (+/+)		(-/-) vs (+/+)
Gene	log2FC	padj	log2FC	padj	log2FC	padj	log2FC	padj
SMDT1	0.294272	0.000756544	0.446218	4.16962e-08	1.05176	0.011178	0.964706	0.0021648
LETM1	-0.173856	0.109488	-0.101161	0.367724	-0.0131963	0.943902	-0.0454023	0.695644
MCU	0.00964797	0.945198	0.0987856	0.274517	0.556775	0.118463	0.482456	0.0598796
MICU1	0.0099427	0.909183	0.109015	0.0385001	0.492903	0.00979117	0.533033	0.000583415
MCUR1	-0.0957562	0.278954	0.065591	0.452049	0.363397	0.214739	0.322645	0.119926
MICU2	0.160296	0.220453	0.231875	0.0418247	-0.107326	0.637245	-0.16552	0.270458
MAIP1	-0.0800583	0.606947	0.00725824	0.966238	0.340966	0.134831	0.346233	0.0379962
MCUB	1.86429	4.21321e-28	3.11216	4.73048e-83	3.08486	0.0100133	3.99591	0.000359569
SLC8B1	-0.602941	2.33429e-06	-1.05841	1.08786e-17	nd	nd	nd	nd
UCP3	0.322856	0.308062	0.516336	0.0514045	nd	nd	nd	nd
UCP2	0.502695	9.47165e-07	0.818186	3.72295e-17	nd	nd	nd	nd
MICU3	0.622836	1.25299e-05	0.884417	5.50201e-11	2.22425	0.000327301	2.26423	1.48021e-05
TMEM65	-0.255575	0.00410352	-0.348667	2.6504e-05	0.56695	0.0100728	0.484482	0.00298797

### Sheet: ER calcium
	mRNAseq				Proteomics
	(+/-) vs (+/+)		(-/-) vs (+/+)		(+/-) vs (+/+)		(-/-) vs (+/+)
Gene	log2FC	padj	log2FC	padj	log2FC	padj	log2FC	padj
CALR	-0.233316	0.0324295	-0.166096	0.129861	-0.533735	0.0194688	-0.432633	0.00912322
CANX	-0.0462517	0.610864	-0.0646422	0.401321	-0.0698303	0.649737	-0.137426	0.173528
HSP90B1	-0.37361	2.49264e-06	-0.398685	2.21983e-07	-0.468581	0.0475128	-0.447217	0.0113961
ATP2A3	0.240946	0.00884968	0.424879	3.38784e-07	0.708059	0.0131837	0.612012	0.00388511
RYR2	0.482177	0.0553669	0.763428	0.000646754	nd	nd	nd	nd
HSPA5	-0.24182	0.00140488	-0.198294	0.0080336	-0.277794	0.145553	-0.247687	0.0703278
ATP2A2	0.00234926	0.983273	0.139272	0.0312969	0.540262	0.00502322	0.489977	0.000878692
ITPR1	0.747351	9.43169e-06	0.799945	9.76304e-07	0.205469	0.467955	0.150665	0.44369
ITPR2	0.32492	0.106598	0.373016	0.0434201	0.55669	0.788098	0.056582	0.966774
STIM1	0.229653	0.145213	0.470272	0.000413309	0.226345	0.601838	0.635889	0.0352772
STIM2	0.571689	8.28754e-09	0.851093	3.3464e-19	2.29886	8.53762e-05	2.44772	2.33302e-06
ORAI2	0.419055	2.44876e-06	0.599116	1.4643e-12	nd	nd	nd	nd
ITPR3	0.466011	0.0236459	0.737576	7.1801e-05	0.092769	0.815932	0.41597	0.0956018
ORAI3	0.0852903	0.164034	0.130717	0.0144622	nd	nd	nd	nd
ORAI1	-0.283937	0.183021	-0.025789	0.926157	-2.16705	0.286996	-2.27612	0.0943394
CHERP	0.0461596	0.70152	-0.00397624	0.97592	0.281178	0.380079	0.208028	0.351471
XIAP	-0.00162977	0.990771	-0.0130803	0.916452	-0.315278	0.205345	-0.284143	0.108073

### Sheet: Mitochondrial life cycle
	mRNAseq				Proteomics
	(+/-) vs (+/+)		(-/-) vs (+/+)		(+/-) vs (+/+)		(-/-) vs (+/+)
Gene	log2FC	padj	log2FC	padj	log2FC	padj	log2FC	padj
MFN1	-0.190685	0.0345969	-0.106268	0.262067	0.877054	0.00130256	0.886287	7.74576e-05
MFN2	-0.115806	0.206342	-0.0918553	0.302132	0.673707	0.0048409	0.715646	0.000270931
PPARG	0.193958	0.521527	0.0861462	0.781194	nd	nd	nd	nd
HYAL1	-0.0523805	0.908601	-0.0974374	0.793161	nd	nd	nd	nd
MAP1LC3A	0.233876	0.0182108	0.363839	5.01768e-05	1.00217	0.000461883	0.940804	4.01047e-05
ATG5	0.0124406	0.94434	0.133903	0.237351	-0.00640677	0.99598	0.447345	0.508093
PPARD	-0.601162	2.45594e-05	-0.715926	1.70799e-07	nd	nd	nd	nd
USP1	0.0443367	0.856264	0.159714	0.36737	nd	nd	nd	nd
ATG7	0.0548849	0.701077	-0.0775191	0.525137	-0.369391	0.214175	-0.419352	0.0521334
GABPA	-0.0368885	0.807584	-0.0327284	0.810077	-0.171336	0.336102	-0.359842	0.00906409
SQSTM1	0.377726	0.0895815	0.61435	0.00167384	0.120401	0.737796	0.437954	0.0627278
FIS1	-0.0814414	0.216003	-0.0652435	0.3067	0.439113	0.167551	0.252195	0.258265
PPARA	-0.292973	0.00482714	-0.431293	7.19001e-06	nd	nd	nd	nd
TFEB	0.344267	0.0115165	0.497609	6.70325e-05	0.347453	0.458648	0.320304	0.322618
USP8	0.0526127	0.535883	0.180967	0.00366129	0.152266	0.408223	0.259326	0.0486532
PINK1	0.0709011	0.443811	0.273626	6.37816e-05	nd	nd	nd	nd
MAP1LC3B	0.213495	0.000123461	0.341949	5.2766e-11	nd	nd	nd	nd
PPARGC1B	-1.69882	1.14339e-05	-2.34398	3.3988e-10	nd	nd	nd	nd
CLEC16A	0.103619	0.280934	0.207426	0.00860013	0.178648	0.416351	0.195394	0.197509
NFE2L2	-0.0668214	0.600396	0.145629	0.144079	nd	nd	nd	nd
PPARGC1A	1.38805	5.50626e-06	1.14831	0.000153752	nd	nd	nd	nd
USP30	-0.0413105	0.60395	0.0222868	0.776474	0.528201	0.0310352	0.537866	0.00430647
LITAF	-1.82163	2.9479e-08	-2.76463	2.3169e-18	nd	nd	nd	nd
DNM1L	0.339176	6.57889e-06	0.339158	3.76048e-06	0.448759	0.00674996	0.555111	0.000133658
PRKN	-0.566929	0.000419812	-0.840346	3.88583e-08	-0.768552	0.362279	-0.834295	0.384782
NME4	0.116795	0.382554	0.0701339	0.60086	nd	nd	nd	nd
MFF	-0.135436	0.031521	-0.124326	0.0405783	0.366092	0.118015	0.387499	0.0256558
ATG12	-0.0296199	0.8227	-0.0554035	0.604255	0.156056	0.656998	0.18833	0.418635
BECN1	0.0146828	0.917226	0.091412	0.338204	0.777862	0.0246561	0.666599	0.00897684
ATG2B	0.00314457	0.983661	0.00900471	0.946535	0.19733	0.628153	0.109679	0.69562
NRF1	-0.191465	0.0126885	-0.112016	0.160711	0.108419	0.801638	-0.00889739	0.97466
OPA1	0.0729534	0.494079	0.184809	0.0243207	0.396348	0.0228689	0.487545	0.000791767
